# DEVELOPMENT OF ORGANOID BASED MODEL TO STUDY IMMUNE-NEURAL INTERACTIONS IN HUMAN CNS DISEASES

**DOI:** 10.64898/2026.08.14.26360461

**Authors:** Joanna Kocot, Sahar H. Pradhan, Dragan Maric, Peter Kosa, Clayton Winkler, Cihan Oguz, Timothy G. Myers, Gustaf Wigerblad, Justin Lack, Cathryn Haigh, Karin Peterson, Bibiana Bielekova

**Author notes:** Correspondence (B.B.).

## Abstract

Modeling neural-immune interactions in neurodegenerative and immune-mediated central nervous system (CNS) diseases requires human 3D models that capture cellular diversity and long-term tissue maturation. Here, we present an enhanced human induced pluripotent stem cell (hiPSC)-derived cerebral organoid (CO) platform optimized to mitigate core hypoxia for over 200 days. Timed pro-myelinating cues established organized neuronal layering and progressive axonal myelination through day 140, while vascular fusion yielded assembloids incorporating endothelial structures and microglia. Extended culture (>500–750 days) spontaneously reproduced hallmark features of human CNS aging, including cellular senescence signatures, neuroaxonal loss, hypomyelination, and the autonomous emergence of a neurotoxic astrocyte transcriptional profile in the complete absence of microglia or immune cells. Co-culture with autologous activated peripheral blood mononuclear cells (PBMC) resulted in transient immune infiltration and a pronounced type II interferon response across CNS lineages. High-plex spatial transcriptomics revealed that immune cell infiltration was associated with oligodendrocyte loss and in aged organoids also with downregulated oligodendrocyte myelin gene transcription. While not fully reproducing adult tissue stoichiometry, this platform enables longitudinal modeling of neural-immune crosstalk in age-related and neuroinflammatory CNS disorders.

## Supplementary Data 1 for "DEVELOPMENT OF ORGANOID BASED MODEL TO STUDY IMMUNE-NEURAL INTERACTIONS IN HUMAN CNS DISEASES" (part 1 of 2)

### Sheet: Xenium 5k Panel
Table 1. List of genes included in single cell in-situ spatial profiling experiment; Xenium spatial transcriptomics
gene_name	gene_id	num_codewords	num_probesets	full_name	location	cell_type	cellchat_pathway
A2ML1	ENSG00000166535	2	2	Alpha-2-macroglobulin-like protein 1 (C3 and PZP-like alpha-2-macroglobulin domain-containing protein 9)	Secreted	stem cell;basal cell;epithelial cell of stratum germinativum of esophagus;keratinocyte;stratified epithelial cell;epidermal cell
AAMP	ENSG00000127837	3	3	Angio-associated migratory cell protein	Cell membrane;Cytoplasm	pancreatic A cell
AAR2	ENSG00000131043	3	3	Protein AAR2 homolog (AAR2 splicing factor homolog)
AARSD1	ENSG00000266967	3	3	Alanyl-tRNA editing protein Aarsd1 (Alanyl-tRNA synthetase domain-containing protein 1)	Cytoplasm
ABAT	ENSG00000183044	3	3	4-aminobutyrate aminotransferase, mitochondrial	Mitochondrion matrix
ABCA1	ENSG00000165029	3	3	Phospholipid-transporting ATPase ABCA1	Cell membrane	hepatocyte;periportal region hepatocyte;midzonal region hepatocyte;centrilobular region hepatocyte;alternatively activated macrophage;Kupffer cell;immature innate lymphoid cell;medium spiny neuron;connective tissue cell;fibroblast;hepatic stellate cell;fibroblast of lung;mesothelial fibroblast;fat cell;white fat cell;brown fat cell;epicardial adipocyte	ApoA
ABCA3	ENSG00000167972	3	3	Phospholipid-transporting ATPase ABCA3	Endosome	epithelial cell of lung;epithelial cell of alveolus of lung;pneumocyte;type II pneumocyte;lung secretory cell
ABCA4	ENSG00000198691	3	3	Retinal-specific phospholipid-transporting ATPase ABCA4	Membrane	pigmented ciliary epithelial cell;non-pigmented ciliary epithelial cell;small intestine goblet cell;kidney loop of Henle thin ascending limb epithelial cell;retinal pigment epithelial cell;neuronal receptor cell;photoreceptor cell;eye photoreceptor cell;retinal cone cell;retinal rod cell
ABCA7	ENSG00000064687	3	3	Phospholipid-transporting ATPase ABCA7	Cell membrane	extravillous trophoblast
ABCB1	ENSG00000085563	2	2	ATP-dependent translocase ABCB1 (ATP-binding cassette sub-family B member 1) (Multidrug resistance protein 1)	Cell membrane	renal principal cell;cardiac endothelial cell
ABCB4	ENSG00000005471	3	3	Phosphatidylcholine translocator ABCB4	Cell membrane	hepatocyte;periportal region hepatocyte;midzonal region hepatocyte;centrilobular region hepatocyte;hepatic stellate cell
ABCB6	ENSG00000115657	3	3	ATP-binding cassette sub-family B member 6 (ABC-type heme transporter ABCB6)	Cell membrane
ABCC1	ENSG00000103222	3	3	Multidrug resistance-associated protein 1	Cell membrane
ABCC12	ENSG00000140798	3	3	ATP-binding cassette sub-family C member 12 (Multidrug resistance-associated protein 9)	Endoplasmic reticulum membrane
ABCC2	ENSG00000023839	3	3	ATP-binding cassette sub-family C member 2	Apical cell membrane	hepatocyte;centrilobular region hepatocyte
ABCC3	ENSG00000108846	3	3	ATP-binding cassette sub-family C member 3	Basolateral cell membrane	cholangiocyte;intrahepatic cholangiocyte;basal epithelial cell of prostatic duct;paneth cell of epithelium of small intestine;hepatocyte;periportal region hepatocyte;midzonal region hepatocyte;centrilobular region hepatocyte;papillary tips cell
ABCC4	ENSG00000125257	2	2	ATP-binding cassette sub-family C member 4	Basolateral cell membrane	kidney collecting duct intercalated cell;renal intercalated cell;renal alpha-intercalated cell;luminal cell of prostate epithelium;tissue-resident macrophage;central nervous system macrophage;enucleate erythrocyte;epidermal Langerhans cell
ABCC6	ENSG00000091262	3	3	ATP-binding cassette sub-family C member 6	Basal cell membrane	hepatoblast
ABCC8	ENSG00000006071	3	3	ATP-binding cassette sub-family C member 8 (Sulfonylurea receptor 1)	Cell membrane	pancreatic endocrine cell;type B pancreatic cell;pancreatic D cell;pancreatic PP cell;glandular epithelial cell;enteroendocrine cell;PP cell;type L enteroendocrine cell;intestinal enteroendocrine cell;endocrine cell
ABCC9	ENSG00000069431	2	2	ATP-binding cassette sub-family C member 9 (Sulfonylurea receptor 2)	Membrane	capillary endothelial cell;pancreatic PP cell;ciliary muscle cell;pericyte;mural cell
ABCD1	ENSG00000101986	3	3	ATP-binding cassette sub-family D member 1	Peroxisome membrane
ABCD3	ENSG00000117528	3	3	ATP-binding cassette sub-family D member 3	Peroxisome membrane	epithelial cell of lung;centrilobular region hepatocyte;lung secretory cell
ABCD4	ENSG00000119688	2	2	Lysosomal cobalamin transporter ABCD4	Endoplasmic reticulum membrane
ABCF3	ENSG00000161204	3	3	ATP-binding cassette sub-family F member 3
ABCG1	ENSG00000160179	3	3	ATP-binding cassette sub-family G member 1	Endoplasmic reticulum membrane	alveolar macrophage;lung macrophage
ABCG2	ENSG00000118777	2	2	Broad substrate specificity ATP-binding cassette transporter ABCG2	Cell membrane	prostate gland microvascular endothelial cell;cerebral cortex endothelial cell
ABHD11	ENSG00000106077	2	2	Protein ABHD11		fallopian tube secretory epithelial cell
ABHD6	ENSG00000163686	3	3	Monoacylglycerol lipase ABHD6	Late endosome membrane
ABI3	ENSG00000108798	3	3	ABI gene family member 3 (New molecule including SH3) (Nesh)	Cytoplasm	colon macrophage;Langerhans cell;non-classical monocyte;CD14-low, CD16-positive monocyte;CD14-positive, CD16-positive monocyte;CD8-alpha-beta-positive, alpha-beta intraepithelial T cell;peripheral blood mononuclear cell;pre-conventional dendritic cell
ABI3BP	ENSG00000154175	3	3	Target of Nesh-SH3 (Tarsh) (ABI gene family member 3-binding protein) (Nesh-binding protein) (NeshBP)	Secreted	non-pigmented ciliary epithelial cell;anterior lens cell;endosteal cell;lens fiber cell;secondary lens fiber;muscle cell;smooth muscle cell;fibroblast;keratocyte;alveolar type 2 fibroblast cell;fibroblast of cardiac tissue;skin fibroblast;mesothelial fibroblast;adventitial cell;fibro/adipogenic progenitor cell
ABL1	ENSG00000097007	3	3	Tyrosine-protein kinase ABL1	Cytoplasm	brown preadipocyte
ABL2	ENSG00000143322	3	3	Tyrosine-protein kinase ABL2	Cytoplasm
ABO	ENSG00000175164	3	3	Histo-blood group ABO system transferase (Fucosylglycoprotein 3-alpha-galactosyltransferase) (Fucosylglycoprotein alpha-N-acetylgalactosaminyltransferase) (Glycoprotein-fucosylgalactoside alpha-N-acetylgalactosaminyltransferase)	Golgi apparatus
ABTB1	ENSG00000114626	2	2	Ankyrin repeat and BTB/POZ domain-containing protein 1 (Elongation factor 1A-binding protein)	Cytoplasm	blood cell;granulocyte;neutrophil
ABTB2	ENSG00000166016	3	3	Ankyrin repeat and BTB/POZ domain-containing protein 2		kidney collecting duct epithelial cell;kidney collecting duct principal cell;renal principal cell;cortical cell of adrenal gland;kidney connecting tubule epithelial cell;kidney collecting duct cell
ACAA2	ENSG00000167315	3	3	3-ketoacyl-CoA thiolase, mitochondrial	Mitochondrion	intrahepatic cholangiocyte;transit amplifying cell of colon;transit amplifying cell of small intestine
ACACA	ENSG00000278540	3	3	Acetyl-CoA carboxylase 1 (ACC1)	Cytoplasm	preadipocyte;brown preadipocyte;white fat cell;brown fat cell;subcutaneous fat cell;epicardial adipocyte;sebaceous gland cell
ACACB	ENSG00000076555	3	3	Acetyl-CoA carboxylase 2	Mitochondrion	skeletal muscle fiber;fast muscle cell;cell of skeletal muscle;preadipocyte;fat cell;white fat cell;brown fat cell;subcutaneous fat cell;adipocyte of breast;epicardial adipocyte;adipocyte of epicardial fat of left ventricle
ACAP1	ENSG00000072818	3	3	Arf-GAP with coiled-coil, ANK repeat and PH domain-containing protein 1 (Centaurin-beta-1) (Cnt-b1)	Recycling endosome membrane	hematopoietic cell;CD4-positive, CD25-positive, alpha-beta regulatory T cell;naive regulatory T cell;activated CD4-positive, alpha-beta T cell, human;effector CD4-positive, alpha-beta T cell;DN3 thymocyte;decidual natural killer cell, human;group 2 innate lymphoid cell;CD34-positive, CD56-positive, CD117-positive common innate lymphoid precursor, human;DN1 thymic pro-T cell
ACAP2	ENSG00000114331	2	2	Arf-GAP with coiled-coil, ANK repeat and PH domain-containing protein 2 (Centaurin-beta-2) (Cnt-b2)	Endosome membrane
ACAT1	ENSG00000075239	3	3	Acetyl-CoA acetyltransferase, mitochondrial	Mitochondrion	kidney collecting duct intercalated cell;renal intercalated cell
ACE	ENSG00000159640	3	3	Angiotensin-converting enzyme (ACE)	Cell membrane	epithelial cell;enterocyte;enterocyte of epithelium of large intestine;enterocyte of colon;enterocyte of epithelium of small intestine;enterocyte of epithelium proper of ileum;columnar/cuboidal epithelial cell;lung endothelial cell;M cell of gut;intestinal epithelial cell;epithelial cell of large intestine;colon epithelial cell;epithelial cell of small intestine;endothelial cell;endothelial cell of vascular tree
ACE2	ENSG00000130234	3	3	Angiotensin-converting enzyme 2	Apical cell membrane	ciliated epithelial cell;enterocyte;enterocyte of epithelium of small intestine;columnar/cuboidal epithelial cell;type L enteroendocrine cell;intestinal epithelial cell;epithelial cell of small intestine
ACHE	ENSG00000087085	3	3	Acetylcholinesterase (AChE)	Synapse	medullary thymic epithelial cell;follicular dendritic cell
ACKR3	ENSG00000144476	3	3	Atypical chemokine receptor 3 (C-X-C chemokine receptor type 7) (CXC-R7) (CXCR-7) (Chemokine orphan receptor 1) (G-protein coupled receptor 159) (G-protein coupled receptor RDC1 homolog) (RDC-1)	Cell membrane	mesenchymal stem cell;endothelial cell of lymphatic vessel;endocardial cell;endosteal cell;surface ectodermal cell;keratocyte;fibroblast of breast;myofibroblast cell	CXCL;MIF
ACLY	ENSG00000131473	4	3	ATP-citrate synthase	Cytoplasm	type B pancreatic cell;pancreatic PP cell;PP cell;brown fat cell;epicardial adipocyte
ACOD1	ENSG00000102794	3	3	Cis-aconitate decarboxylase (CAD)	Mitochondrion
ACP5	ENSG00000102575	2	2	Tartrate-resistant acid phosphatase type 5 (TR-AP)	Lysosome	macrophage;tissue-resident macrophage;alveolar macrophage;colon macrophage;lung macrophage;mononuclear phagocyte;osteoclast;basophil;professional antigen presenting cell;Langerhans cell;intermediate monocyte;mononuclear cell;lymphocyte;B cell
ACPP	ENSG00000014257	1	1	ACPP protein
ACRBP	ENSG00000111644	2	2	Acrosin-binding protein (Acrosin-binding protein, 60 kDa form) (Cancer/testis antigen 23) (CT23) (Cancer/testis antigen OY-TES-1) (Proacrosin-binding protein sp32)	Secreted	blood cell;platelet;peripheral blood mononuclear cell;megakaryocyte-erythroid progenitor cell;megakaryocyte
ACRV1	ENSG00000134940	3	3	Acrosomal protein SP-10 (Acrosomal vesicle protein 1)	Cytoplasmic vesicle
ACSL4	ENSG00000068366	3	3	Long-chain-fatty-acid--CoA ligase 4	Mitochondrion outer membrane	hepatoblast;epithelial cell of lung;epithelial cell of alveolus of lung;pneumocyte;type II pneumocyte;intestinal tuft cell;tuft cell of colon;kidney distal convoluted tubule epithelial cell;mast cell;lung secretory cell
ACTBL2	ENSG00000169067	3	3	Beta-actin-like protein 2 (Kappa-actin)	Cytoplasm
ACTL6A	ENSG00000136518	3	3	Actin-like protein 6A (53 kDa BRG1-associated factor A) (Actin-related protein Baf53a) (ArpNbeta) (BRG1-associated factor 53A) (BAF53A) (INO80 complex subunit K)	Nucleus
ACTL7A	ENSG00000187003	3	3	Actin-like protein 7A (Actin-like-7-alpha)	Cytoplasm
ACTN1	ENSG00000072110	2	2	Alpha-actinin-1 (Alpha-actinin cytoskeletal isoform) (F-actin cross-linking protein) (Non-muscle alpha-actinin-1)	Cytoplasm	myoepithelial cell;myoepithelial cell of mammary gland;retinal blood vessel endothelial cell;smooth muscle cell;smooth muscle cell of sphincter of pupil;enteric smooth muscle cell;myometrial cell;tracheobronchial smooth muscle cell;bronchial smooth muscle cell
ACTN2	ENSG00000077522	2	2	Alpha-actinin-2 (Alpha-actinin skeletal muscle isoform 2) (F-actin cross-linking protein)	Cytoplasm	muscle cell;cardiac muscle cell;regular atrial cardiac myocyte;regular ventricular cardiac myocyte;skeletal muscle fiber;slow muscle cell;fast muscle cell;cell of skeletal muscle;muscle precursor cell;cardiac muscle myoblast
ACTN4	ENSG00000130402	3	2	Alpha-actinin-4 (Non-muscle alpha-actinin 4)	Nucleus	myoepithelial cell;myoepithelial cell of mammary gland;podocyte
ACVR1	ENSG00000115170	3	3	Activin receptor type-1	Membrane		TGFb;BMP;AMH
ACVR1B	ENSG00000135503	3	3	Activin receptor type-1B	Cell membrane		TGFb;GDF;MSTN;NODAL;ACTIVIN
ACVR2A	ENSG00000121989	3	3	Activin receptor type-2A	Cell membrane		BMP;BMP10;GDF;MSTN;NODAL;ACTIVIN
ACVRL1	ENSG00000139567	3	3	Serine/threonine-protein kinase receptor R3 (SKR3)	Cell membrane	mesenchymal stem cell;epithelial cell;blood vessel endothelial cell;endothelial cell of umbilical vein;vasa recta descending limb cell;endothelial cell of artery;capillary endothelial cell;lung endothelial cell;endothelial cell;endothelial cell of vascular tree;fibroblast of breast	BMP10
ACYP2	ENSG00000170634	3	3	Acylphosphatase-2		pancreatic D cell
ADA	ENSG00000196839	3	3	Adenosine deaminase	Cell membrane	bone marrow cell;granulocyte monocyte progenitor cell;immature alpha-beta T cell;double-positive, alpha-beta thymocyte;immature T cell;thymocyte;double negative thymocyte;late pro-B cell;common dendritic progenitor;macrophage dendritic cell progenitor;hematopoietic precursor cell;hematopoietic multipotent progenitor cell;early lymphoid progenitor;lymphoid lineage restricted progenitor cell;pro-B cell;fraction A pre-pro B cell;pro-T cell;early T lineage precursor;common lymphoid progenitor
ADAM10	ENSG00000137845	3	3	Disintegrin and metalloproteinase domain-containing protein 10 (ADAM 10)	Cell membrane	papillary tips cell
ADAM12	ENSG00000148848	3	3	Disintegrin and metalloproteinase domain-containing protein 12 (ADAM 12)	Secreted	preosteoblast;trophoblast giant cell;extravillous trophoblast;preadipocyte;brown preadipocyte;white fat cell;mesangial cell
ADAM17	ENSG00000151694	3	3	Disintegrin and metalloproteinase domain-containing protein 17 (ADAM 17)	Membrane	alveolar macrophage;lung macrophage
ADAM28	ENSG00000042980	2	2	Disintegrin and metalloproteinase domain-containing protein 28 (ADAM 28)	Secreted	basal cell of epithelium of trachea;lung goblet cell;macrophage;tissue-resident macrophage;central nervous system macrophage;microglial cell;mature microglial cell;professional antigen presenting cell;memory B cell;unswitched memory B cell;class switched memory B cell
ADAM33	ENSG00000149451	3	3	Disintegrin and metalloproteinase domain-containing protein 33 (ADAM 33)	Membrane	smooth muscle cell of prostate;skin fibroblast
ADAM8	ENSG00000151651	3	3	Disintegrin and metalloproteinase domain-containing protein 8 (ADAM 8)	Membrane	blood cell;granulocyte;basophil;eosinophil;conventional dendritic cell;Langerhans cell;myeloid dendritic cell, human;ILC1, human
ADAM9	ENSG00000168615	3	3	Disintegrin and metalloproteinase domain-containing protein 9 (ADAM 9)	Secreted	salivary gland cell
ADAMDEC1	ENSG00000134028	3	3	ADAM DEC1	Secreted	mononuclear phagocyte;smooth muscle fiber of ileum;myofibroblast cell;mesenchymal cell
ADAMTS1	ENSG00000154734	4	4	A disintegrin and metalloproteinase with thrombospondin motifs 1 (ADAM-TS 1) (ADAM-TS1) (ADAMTS-1)	Secreted	vasa recta descending limb cell;retinal blood vessel endothelial cell;endothelial cell of artery;lung microvascular endothelial cell;lung endothelial cell;muscle cell;smooth muscle cell;vascular associated smooth muscle cell;myometrial cell;tracheobronchial smooth muscle cell;smooth muscle cell of prostate;myofibroblast cell;pericyte;mural cell
ADAMTS12	ENSG00000151388	3	3	A disintegrin and metalloproteinase with thrombospondin motifs 12 (ADAM-TS 12) (ADAM-TS12) (ADAMTS-12)	Secreted	hepatic stellate cell;alveolar type 2 fibroblast cell;kidney interstitial fibroblast;fat cell;adipocyte of breast;adipocyte of epicardial fat of left ventricle;pericyte;kidney interstitial cell
ADAMTS19	ENSG00000145808	3	3	A disintegrin and metalloproteinase with thrombospondin motifs 19 (ADAM-TS 19) (ADAM-TS19) (ADAMTS-19)	Secreted	interstitial cell of Cajal;taste receptor cell;cortical cell of adrenal gland;kidney glomerular epithelial cell;podocyte;sympathetic neuron
ADAMTS2	ENSG00000087116	3	3	A disintegrin and metalloproteinase with thrombospondin motifs 2 (ADAM-TS 2) (ADAM-TS2) (ADAMTS-2)	Secreted	hepatic stellate cell;alveolar type 2 fibroblast cell;preadipocyte;subcutaneous fat cell
ADAMTS4	ENSG00000158859	2	2	A disintegrin and metalloproteinase with thrombospondin motifs 4 (ADAM-TS 4) (ADAM-TS4) (ADAMTS-4)	Secreted	squamous epithelial cell;blood vessel endothelial cell;vein endothelial cell;vasa recta ascending limb cell;prostate gland microvascular endothelial cell;endothelial cell;endothelial cell of vascular tree;smooth muscle cell;vascular associated smooth muscle cell;myometrial cell;smooth muscle cell of prostate;fibroblast of mammary gland;fibroblast of connective tissue of nonglandular part of prostate;fibroblast of connective tissue of glandular part of prostate;fibroblast of breast;myofibroblast cell;pericyte;mural cell
ADAMTS5	ENSG00000154736	3	3	A disintegrin and metalloproteinase with thrombospondin motifs 5 (ADAM-TS 5) (ADAM-TS5) (ADAMTS-5)	Secreted	mesenchymal stem cell
ADAMTSL3	ENSG00000156218	3	3	ADAMTS-like protein 3 (ADAMTSL-3) (Punctin-2)	Secreted	interstitial cell of Cajal;renal beta-intercalated cell;hepatic stellate cell;fibroblast of cardiac tissue;fibro/adipogenic progenitor cell
ADAR	ENSG00000160710	4	3	Double-stranded RNA-specific adenosine deaminase (DRADA)	Cytoplasm	epithelial cell;endothelial cell;endothelial cell of vascular tree;IgA plasmablast
ADCY2	ENSG00000078295	2	2	Adenylate cyclase type 2	Membrane	smooth muscle cell of prostate;astrocyte;Bergmann glial cell;mature astrocyte;retina horizontal cell
ADCYAP1	ENSG00000141433	2	2	Pituitary adenylate cyclase-activating polypeptide (PACAP)	Secreted	type B pancreatic cell;enteroendocrine cell;endocrine cell;basophil;mast cell	PACAP
ADCYAP1R1	ENSG00000078549	3	3	Pituitary adenylate cyclase-activating polypeptide type I receptor (PACAP type I receptor) (PACAP-R-1) (PACAP-R1)	Cell membrane		PACAP
ADD1	ENSG00000087274	3	2	Alpha-adducin (Erythrocyte adducin subunit alpha)	Cytoplasm	neuronal receptor cell;photoreceptor cell;eye photoreceptor cell;retinal rod cell
ADGRA1	ENSG00000197177	3	3	Adhesion G protein-coupled receptor A1 (G-protein coupled receptor 123)	Membrane
ADGRA2	ENSG00000020181	3	3	Adhesion G protein-coupled receptor A2 (G-protein coupled receptor 124) (Tumor endothelial marker 5)	Cell membrane	interstitial cell of Cajal;interstitial cell of ovary	ADGRA
ADGRA3	ENSG00000152990	2	2	Adhesion G protein-coupled receptor A3 (G-protein coupled receptor 125)	Membrane	cholangiocyte;hepatocyte;periportal region hepatocyte;midzonal region hepatocyte;centrilobular region hepatocyte;hepatic stellate cell
ADGRB1	ENSG00000181790	3	3	Adhesion G protein-coupled receptor B1 (Brain-specific angiogenesis inhibitor 1)	Cell membrane		ADGRB
ADGRB2	ENSG00000121753	3	3	Adhesion G protein-coupled receptor B2 (Brain-specific angiogenesis inhibitor 2)	Cell membrane		ADGRB
ADGRD1	ENSG00000111452	2	2	Adhesion G-protein coupled receptor D1 (G-protein coupled receptor 133) (G-protein coupled receptor PGR25)	Cell membrane	fibroblast of cardiac tissue
ADGRD2	ENSG00000180264	3	3	Adhesion G-protein coupled receptor D2 (G-protein coupled receptor 144) (G-protein coupled receptor PGR24)	Membrane	ependymal cell
ADGRE1	ENSG00000174837	3	3	Adhesion G protein-coupled receptor E1 (EGF-like module receptor 1) (EGF-like module-containing mucin-like hormone receptor-like 1) (EMR1 hormone receptor)	Cell membrane
ADGRE2	ENSG00000127507	3	3	Adhesion G protein-coupled receptor E2 (EGF-like module receptor 2) (EGF-like module-containing mucin-like hormone receptor-like 2) (CD antigen CD312)	Cell membrane	granulocyte;Langerhans cell	ADGRE
ADGRE5	ENSG00000123146	3	3	Adhesion G protein-coupled receptor E5 (Leukocyte antigen CD97) (CD antigen CD97)	Cell membrane	alveolar macrophage;lung macrophage;non-classical monocyte;CD14-low, CD16-positive monocyte;CD14-positive, CD16-positive monocyte;T-helper 1 cell;mature NK T cell;CD16-negative, CD56-bright natural killer cell, human;CD16-positive, CD56-dim natural killer cell, human;decidual natural killer cell, human;group 3 innate lymphoid cell;peripheral blood mononuclear cell	ADGRE
ADGRG5	ENSG00000159618	3	3	Adhesion G-protein coupled receptor G5 (G-protein coupled receptor 114) (G-protein coupled receptor PGR27)	Cell membrane
ADGRG6	ENSG00000112414	3	3	Adhesion G-protein coupled receptor G6 (Developmentally regulated G-protein-coupled receptor) (G-protein coupled receptor 126) (Vascular inducible G protein-coupled receptor)	Cell membrane	brush cell;intestinal tuft cell;tuft cell of colon;parietal epithelial cell;muscle cell;smooth muscle cell	ADGRG
ADGRL1	ENSG00000072071	3	3	Adhesion G protein-coupled receptor L1 (Calcium-independent alpha-latrotoxin receptor 1) (CIRL-1) (Latrophilin-1) (Lectomedin-2)	Cell membrane		ADGRL
ADGRL4	ENSG00000162618	2	2	Adhesion G protein-coupled receptor L4 (EGF, latrophilin and seven transmembrane domain-containing protein 1) (EGF-TM7-latrophilin-related protein) (ETL protein)	Cell membrane	epithelial cell;squamous epithelial cell;blood vessel endothelial cell;endothelial tip cell;vein endothelial cell;endothelial cell of umbilical vein;vasa recta ascending limb cell;vasa recta descending limb cell;retinal blood vessel endothelial cell;endothelial cell of artery;kidney capillary endothelial cell;glomerular capillary endothelial cell;capillary endothelial cell;lung microvascular endothelial cell;prostate gland microvascular endothelial cell;lung endothelial cell;fenestrated cell;glomerular endothelial cell;endothelial cell;endothelial cell of vascular tree;endothelial cell of sinusoid;endothelial cell of hepatic sinusoid;endothelial cell of pericentral hepatic sinusoid;endothelial cell of uterus;cardiac endothelial cell
ADIPOQ	ENSG00000181092	3	3	Adiponectin (30 kDa adipocyte complement-related protein) (Adipocyte complement-related 30 kDa protein) (ACRP30) (Adipocyte, C1q and collagen domain-containing protein) (Adipose most abundant gene transcript 1 protein) (apM-1) (Gelatin-binding protein)	Secreted	fat cell;white fat cell;brown fat cell;subcutaneous fat cell;adipocyte of breast;epicardial adipocyte;adipocyte of epicardial fat of left ventricle	ADIPONECTIN
ADIPOR1	ENSG00000159346	3	3	Adiponectin receptor protein 1 (Progestin and adipoQ receptor family member 1) (Progestin and adipoQ receptor family member I)	Cell membrane	erythrocyte;erythroid lineage cell;reticulocyte;enucleated reticulocyte	ADIPONECTIN
ADIPOR2	ENSG00000006831	2	2	Adiponectin receptor protein 2 (Progestin and adipoQ receptor family member 2) (Progestin and adipoQ receptor family member II)	Cell membrane	melanocyte;brown fat cell;epicardial adipocyte;adipocyte of epicardial fat of left ventricle	ADIPONECTIN
ADM	ENSG00000148926	2	2	Pro-adrenomedullin	Secreted	glomerular capillary endothelial cell;trophoblast giant cell;extravillous trophoblast;myeloid cell;fibroblast of breast;white fat cell	CALCR;ADM
ADNP	ENSG00000101126	3	3	Activity-dependent neuroprotector homeobox protein (Activity-dependent neuroprotective protein)	Nucleus
ADORA1	ENSG00000163485	3	3	Adenosine receptor A1	Cell membrane		CD39;Adenosine
ADORA2A	ENSG00000128271	3	3	Adenosine receptor A2a	Cell membrane		CD39;Adenosine
ADORA2B	ENSG00000170425	3	3	Adenosine receptor A2b	Cell membrane		CD39;Adenosine
ADORA3	ENSG00000282608	3	3	Adenosine receptor A3	Cell membrane	microglial cell	CD39;Adenosine
ADRA1A	ENSG00000120907	3	3	Alpha-1A adrenergic receptor (Alpha-1A adrenoreceptor) (Alpha-1A adrenoceptor) (Alpha-1C adrenergic receptor) (Alpha-adrenergic receptor 1c)	Nucleus membrane	hepatocyte;periportal region hepatocyte;midzonal region hepatocyte;centrilobular region hepatocyte;hepatic stellate cell;epicardial adipocyte;adipocyte of epicardial fat of left ventricle	Adrenaline;Noradrenaline
ADRA1B	ENSG00000170214	3	3	Alpha-1B adrenergic receptor (Alpha-1B adrenoreceptor) (Alpha-1B adrenoceptor)	Nucleus membrane		Adrenaline;Noradrenaline
ADRA1D	ENSG00000171873	3	3	Alpha-1D adrenergic receptor (Alpha-1A adrenergic receptor) (Alpha-1D adrenoreceptor) (Alpha-1D adrenoceptor) (Alpha-adrenergic receptor 1a)	Cell membrane		Adrenaline;Noradrenaline
ADRA2A	ENSG00000150594	3	3	Alpha-2A adrenergic receptor (Alpha-2 adrenergic receptor subtype C10) (Alpha-2A adrenoreceptor) (Alpha-2A adrenoceptor) (Alpha-2AAR)	Cell membrane	vascular associated smooth muscle cell;mural cell	Adrenaline;Noradrenaline
ADRA2B	ENSG00000274286	3	3	Alpha-2B adrenergic receptor (Alpha-2 adrenergic receptor subtype C2) (Alpha-2B adrenoreceptor) (Alpha-2B adrenoceptor) (Alpha-2BAR)	Cell membrane		Adrenaline;Noradrenaline
ADRA2C	ENSG00000184160	3	3	Alpha-2C adrenergic receptor (Alpha-2 adrenergic receptor subtype C4) (Alpha-2C adrenoreceptor) (Alpha-2C adrenoceptor) (Alpha-2CAR)	Cell membrane	uterine smooth muscle cell;myometrial cell;smooth muscle cell of prostate;myofibroblast cell;stromal cell;stromal cell of ovary;pericyte;mural cell	Adrenaline;Noradrenaline
ADRB1	ENSG00000043591	3	3	Beta-1 adrenergic receptor (Beta-1 adrenoreceptor) (Beta-1 adrenoceptor)	Cell membrane		Adrenaline;Noradrenaline
ADRB2	ENSG00000169252	3	3	Beta-2 adrenergic receptor (Beta-2 adrenoreceptor) (Beta-2 adrenoceptor)	Cell membrane	stem cell of epidermis;keratinocyte;epidermal cell;mast cell	Adrenaline;Noradrenaline
ADRB3	ENSG00000188778	3	3	Beta-3 adrenergic receptor (Beta-3 adrenoreceptor) (Beta-3 adrenoceptor)	Cell membrane		Adrenaline;Noradrenaline
ADTRP	ENSG00000111863	3	3	Androgen-dependent TFPI-regulating protein (Fatty acid esters of hydroxy fatty acids hydrolase ADTRP) (FAHFA hydrolase ADTRP)	Cell membrane
AEBP1	ENSG00000106624	2	2	Adipocyte enhancer-binding protein 1 (AE-binding protein 1) (Aortic carboxypeptidase-like protein)	Cytoplasm	preosteoblast;bronchial smooth muscle cell;smooth muscle cell of prostate;immature alpha-beta T cell;double-positive, alpha-beta thymocyte;immature T cell;connective tissue cell;fibroblast;keratocyte;reticular cell;pancreatic stellate cell;fibroblast of mammary gland;skin fibroblast;fibroblast of connective tissue of glandular part of prostate;fibroblast of breast;tendon cell;adventitial cell
AFAP1L2	ENSG00000169129	3	3	Actin filament-associated protein 1-like 2 (AFAP1-like protein 2)	Cytoplasm	brush cell;intestinal tuft cell;tuft cell of colon;decidual natural killer cell, human
AFF1	ENSG00000172493	3	3	AF4/FMR2 family member 1 (ALL1-fused gene from chromosome 4 protein) (Protein AF-4) (Protein FEL) (Proto-oncogene AF4)	Nucleus	renal principal cell;trophoblast giant cell;papillary tips cell
AFF2	ENSG00000155966	3	3	AF4/FMR2 family member 2 (Protein FMR-2) (FMR2P) (Protein Ox19)	Nucleus speckle
AFG1L	ENSG00000135537	3	3	AFG1-like ATPase (Lactation elevated protein 1)	Mitochondrion membrane
AFM	ENSG00000079557	3	3	Afamin (Alpha-albumin) (Alpha-Alb)	Secreted
AGAP1	ENSG00000157985	2	2	Arf-GAP with GTPase, ANK repeat and PH domain-containing protein 1 (AGAP-1) (Centaurin-gamma-2) (Cnt-g2) (GTP-binding and GTPase-activating protein 1) (GGAP1)	Cytoplasm	oligodendrocyte precursor cell;bipolar neuron;retinal bipolar neuron
AGAP3	ENSG00000133612	3	3	Arf-GAP with GTPase, ANK repeat and PH domain-containing protein 3 (AGAP-3) (CRAM-associated GTPase) (CRAG) (Centaurin-gamma-3) (Cnt-g3) (MR1-interacting protein) (MRIP-1)	Cytoplasm
AGER	ENSG00000204305	2	2	Advanced glycosylation end product-specific receptor (Receptor for advanced glycosylation end products)	Cell membrane	epithelial cell;epithelial cell of lung;epithelial cell of alveolus of lung;pneumocyte;type I pneumocyte;type II pneumocyte;lung secretory cell
AGMAT	ENSG00000116771	3	3	Guanidino acid hydrolase, mitochondrial	Mitochondrion
AGO1	ENSG00000092847	2	2	Protein argonaute-1 (Argonaute1) (hAgo1) (Argonaute RISC catalytic component 1) (Eukaryotic translation initiation factor 2C 1) (eIF-2C 1) (eIF2C 1) (Putative RNA-binding protein Q99)	Cytoplasm
AGR3	ENSG00000173467	2	2	Anterior gradient protein 3 (AG-3) (AG3) (hAG-3) (Anterior gradient 3 homolog) (Breast cancer membrane protein 11) (Protein disulfide isomerase family A, member 18)	Endoplasmic reticulum	epithelial cell;enterocyte of epithelium of small intestine;enterocyte of epithelium proper of ileum;multi-ciliated epithelial cell;ciliated columnar cell of tracheobronchial tree;ciliated cell of the bronchus;intestine goblet cell;large intestine goblet cell;colon goblet cell;small intestine goblet cell;ileal goblet cell;paneth cell of colon;intestinal epithelial cell;epithelial cell of large intestine;colon epithelial cell;epithelial cell of small intestine;lung ciliated cell
AGRP	ENSG00000159723	3	3	Agouti-related protein	Secreted
AGTR1	ENSG00000144891	3	3	Type-1 angiotensin II receptor (AT1AR) (AT1BR) (Angiotensin II type-1 receptor) (AT1 receptor)	Cell membrane
AGTR2	ENSG00000180772	3	3	Type-2 angiotensin II receptor (Angiotensin II type-2 receptor) (AT2 receptor)	Cell membrane		AGT
AGXT	ENSG00000172482	2	2	Alanine--glyoxylate aminotransferase (AGT)	Peroxisome	hepatoblast;hepatocyte;periportal region hepatocyte;midzonal region hepatocyte;centrilobular region hepatocyte;endothelial cell of sinusoid;endothelial cell of hepatic sinusoid;endothelial cell of pericentral hepatic sinusoid;hepatic stellate cell
AHCY	ENSG00000101444	3	3	Adenosylhomocysteinase (AdoHcyase)	Cytoplasm	macrophage dendritic cell progenitor
AHR	ENSG00000106546	3	3	Aryl hydrocarbon receptor (Ah receptor) (AhR) (Class E basic helix-loop-helix protein 76) (bHLHe76)	Cytoplasm	lung goblet cell;mast cell;group 2 innate lymphoid cell;group 3 innate lymphoid cell;CD34-positive, CD56-positive, CD117-positive common innate lymphoid precursor, human
AHRR	ENSG00000063438	3	3	Aryl hydrocarbon receptor repressor (AhR repressor) (AhRR) (Class E basic helix-loop-helix protein 77) (bHLHe77)	Cytoplasm	type I pneumocyte
AHSG	ENSG00000145192	2	1	Alpha-2-HS-glycoprotein (Alpha-2-Z-globulin) (Ba-alpha-2-glycoprotein) (Fetuin-A)	Secreted	stem cell;hepatoblast;Kupffer cell;hepatic stellate cell
AICDA	ENSG00000111732	3	3	Single-stranded DNA cytosine deaminase	Nucleus	germinal center B cell
AIF1L	ENSG00000126878	2	2	Allograft inflammatory factor 1-like (Ionized calcium-binding adapter molecule 2)	Cytoplasm	kidney collecting duct epithelial cell;kidney collecting duct principal cell;renal principal cell;vasa recta descending limb cell;kidney loop of Henle thin ascending limb epithelial cell;kidney epithelial cell;kidney connecting tubule epithelial cell;epithelial cell of nephron;kidney loop of Henle thin descending limb epithelial cell;extravillous trophoblast;kidney cell;kidney collecting duct cell
AIFM1	ENSG00000156709	3	3	Apoptosis-inducing factor 1, mitochondrial	Mitochondrion intermembrane space
AIM2	ENSG00000163568	3	3	Interferon-inducible protein AIM2 (Absent in melanoma 2)	Cytoplasm	memory B cell;class switched memory B cell;follicular B cell
AIMP2	ENSG00000106305	3	3	Aminoacyl tRNA synthase complex-interacting multifunctional protein 2 (Multisynthase complex auxiliary component p38) (Protein JTV-1)	Cytoplasm
AIP	ENSG00000110711	3	3	AH receptor-interacting protein (AIP) (Aryl-hydrocarbon receptor-interacting protein) (HBV X-associated protein 2) (XAP-2) (Immunophilin homolog ARA9)	Cytoplasm	DN4 thymocyte;B cell
AIRE	ENSG00000160224	3	3	Autoimmune regulator (Autoimmune polyendocrinopathy candidiasis ectodermal dystrophy protein) (APECED protein)	Nucleus	medullary thymic epithelial cell
AJAP1	ENSG00000196581	3	3	Adherens junction-associated protein 1 (Membrane protein shrew-1)	Basolateral cell membrane
AKAP11	ENSG00000023516	3	3	A-kinase anchor protein 11 (AKAP-11) (A-kinase anchor protein 220 kDa) (AKAP 220) (hAKAP220) (Protein kinase A-anchoring protein 11) (PRKA11)	Cytoplasm;Cytoplasm
AKAP4	ENSG00000147081	3	3	A-kinase anchor protein 4 (AKAP-4) (A-kinase anchor protein 82 kDa) (AKAP 82) (hAKAP82) (Major sperm fibrous sheath protein) (HI) (Protein kinase A-anchoring protein 4) (PRKA4)	Cell projection
AKAP8	ENSG00000105127	3	3	A-kinase anchor protein 8 (AKAP-8) (A-kinase anchor protein 95 kDa) (AKAP 95)	Nucleus
AKR1B1	ENSG00000085662	2	2	Aldo-keto reductase family 1 member B1	Cytoplasm	pulmonary ionocyte;kidney loop of Henle thin ascending limb epithelial cell;ionocyte;Hofbauer cell;sperm;extravillous trophoblast;placental villous trophoblast;syncytiotrophoblast cell
AKR1C3	ENSG00000196139	2	2	Aldo-keto reductase family 1 member C3	Cytoplasm	intestinal crypt stem cell of small intestine;enterocyte of epithelium of small intestine;intrahepatic cholangiocyte;paneth cell of epithelium of small intestine;urothelial cell;bladder urothelial cell;microfold cell of epithelium of small intestine;epithelial cell of small intestine;respiratory epithelial cell;epithelial cell of lower respiratory tract;club cell;transit amplifying cell of small intestine;bladder cell
AKT1	ENSG00000142208	4	3	RAC-alpha serine/threonine-protein kinase	Cytoplasm
AKT2	ENSG00000105221	3	3	RAC-beta serine/threonine-protein kinase	Cytoplasm;Nucleus;Cell membrane
AKT3	ENSG00000117020	2	2	RAC-gamma serine/threonine-protein kinase	Nucleus
AKTIP	ENSG00000166971	3	3	AKT-interacting protein (Ft1) (Fused toes protein homolog)	Cytoplasm
ALAD	ENSG00000148218	2	2	Delta-aminolevulinic acid dehydratase (ALADH)		erythrocyte;erythroid lineage cell;erythroblast;primitive red blood cell
ALCAM	ENSG00000170017	2	2	CD166 antigen (Activated leukocyte cell adhesion molecule) (CD antigen CD166)	Cell membrane	corneal endothelial cell;neuroendocrine cell;chromaffin cell;type I pneumocyte;lung goblet cell;pancreatic A cell;visceromotor neuron;sebaceous gland cell	CD6
ALDH1B1	ENSG00000137124	3	3	Aldehyde dehydrogenase X, mitochondrial	Mitochondrion matrix	intestinal crypt stem cell;intestinal crypt stem cell of colon
ALDH2	ENSG00000111275	3	3	Aldehyde dehydrogenase, mitochondrial	Mitochondrion matrix	microfold cell of epithelium of small intestine;alveolar macrophage;lung macrophage;myeloid dendritic cell, human
ALDH3A2	ENSG00000072210	3	3	Aldehyde dehydrogenase family 3 member A2	Microsome membrane	respiratory basal cell;basal cell of epithelium of trachea
ALDH7A1	ENSG00000164904	3	3	Alpha-aminoadipic semialdehyde dehydrogenase (Alpha-AASA dehydrogenase)	Mitochondrion	placental villous trophoblast
ALDOA	ENSG00000149925	3	2	Fructose-bisphosphate aldolase A	Cytoplasm	osteoclast;myeloid leukocyte;myeloid cell;rod bipolar cell;OFF-bipolar cell;glycinergic neuron
ALG11	ENSG00000253710	3	3	GDP-Man:Man(3)GlcNAc(2)-PP-Dol alpha-1,2-mannosyltransferase	Endoplasmic reticulum
ALG13	ENSG00000101901	3	3	Putative bifunctional UDP-N-acetylglucosamine transferase and deubiquitinase ALG13	Endoplasmic reticulum	T follicular helper cell
ALG2	ENSG00000119523	3	3	Alpha-1,3/1,6-mannosyltransferase ALG2	Membrane
ALG6	ENSG00000088035	3	3	Dolichyl pyrophosphate Man9GlcNAc2 alpha-1,3-glucosyltransferase	Endoplasmic reticulum membrane
ALG9	ENSG00000086848	3	3	Alpha-1,2-mannosyltransferase ALG9	Endoplasmic reticulum membrane
ALK	ENSG00000171094	2	2	ALK tyrosine kinase receptor	Cell membrane	neuroendocrine cell;chromaffin cell;skeletal muscle fiber;cell of skeletal muscle;Schwann cell;visceromotor neuron;medium spiny neuron	MK;PTN
ALKBH5	ENSG00000091542	3	3	RNA demethylase ALKBH5	Nucleus speckle
ALOX12	ENSG00000108839	3	3	Polyunsaturated fatty acid lipoxygenase ALOX12	Cytoplasm	platelet;megakaryocyte
ALOX15	ENSG00000161905	4	4	Polyunsaturated fatty acid lipoxygenase ALOX15 (12/15-lipoxygenase) (Arachidonate 12-lipoxygenase, leukocyte-type) (12-LOX)	Cytoplasm	stem cell;basal cell;respiratory basal cell;basal cell of epithelium of trachea;multi-ciliated epithelial cell;lung goblet cell;glandular epithelial cell;goblet cell;respiratory goblet cell;tracheal goblet cell;respiratory epithelial cell;epithelial cell of lower respiratory tract;club cell;bronchial epithelial cell;erythroid lineage cell
ALOX5	ENSG00000012779	3	3	Polyunsaturated fatty acid 5-lipoxygenase	Cytoplasm	brush cell;intestinal tuft cell;tuft cell of colon;macrophage;tissue-resident macrophage;alveolar macrophage;lung macrophage;basophil;eosinophil;Langerhans cell;B-1b B cell;mast cell
ALPK1	ENSG00000073331	3	3	Alpha-protein kinase 1	Cytoplasm
ALPK3	ENSG00000136383	3	3	Alpha-protein kinase 3	Nucleus
ALPL	ENSG00000162551	3	3	Alkaline phosphatase, tissue-nonspecific isozyme (AP-TNAP) (TNS-ALP) (TNSALP)	Cell membrane	epithelial cell of lung;epithelial cell of alveolus of lung;pneumocyte;type II pneumocyte;goblet cell;respiratory goblet cell;tracheal goblet cell;preosteoblast;blood cell;granulocyte;neutrophil;osteoblast;lung secretory cell
ALX1	ENSG00000180318	3	3	ALX homeobox protein 1 (Cartilage homeoprotein 1) (CART-1)	Nucleus	mesangial cell
ALYREF	ENSG00000183684	4	3	THO complex subunit 4 (Tho4) (Ally of AML-1 and LEF-1) (Aly/REF export factor) (Transcriptional coactivator Aly/REF) (bZIP-enhancing factor BEF)	Nucleus	DN4 thymocyte;erythroid progenitor cell;proerythroblast;common dendritic progenitor;hematopoietic precursor cell;myeloid lineage restricted progenitor cell
AMACR	ENSG00000242110	3	3	Alpha-methylacyl-CoA racemase	Peroxisome	pulmonary ionocyte;ionocyte
AMER1	ENSG00000184675	3	3	APC membrane recruitment protein 1 (Amer1) (Protein FAM123B) (Wilms tumor gene on the X chromosome protein)	Cytoplasm;Cell membrane
AMFR	ENSG00000159461	3	3	E3 ubiquitin-protein ligase AMFR	Endoplasmic reticulum membrane	kidney collecting duct intercalated cell;phagocyte;classical monocyte;CD14-positive, CD16-negative classical monocyte;monocyte;CD14-positive monocyte;CD14-positive, CD16-positive monocyte;CD8-positive, alpha-beta T cell;mature gamma-delta T cell;megakaryocyte
AMH	ENSG00000104899	1	1	Muellerian-inhibiting factor (Anti-Muellerian hormone) (AMH) (Muellerian-inhibiting substance) (MIS)	Secreted	duct epithelial cell;Sertoli cell;squamous epithelial cell;mesothelial cell;mesenchymal cell	AMH
AMIGO1	ENSG00000181754	3	3	Amphoterin-induced protein 1 (AMIGO-1) (Alivin-2)	Cell membrane
AMIGO3	ENSG00000176020	3	3	Amphoterin-induced protein 3 (AMIGO-3) (Alivin-3)	Membrane
AMOT	ENSG00000126016	3	3	Angiomotin	Cell junction
ANAPC1	ENSG00000153107	3	3	Anaphase-promoting complex subunit 1 (APC1) (Cyclosome subunit 1) (Mitotic checkpoint regulator) (Testis-specific gene 24 protein)
ANGPT1	ENSG00000154188	3	3	Angiopoietin-1 (ANG-1)	Secreted	preosteoblast;connective tissue cell;fibroblast;pulmonary interstitial fibroblast;alveolar type 2 fibroblast cell;fibroblast of lung;kidney interstitial fibroblast;mesangial cell;kidney interstitial cell	ANGPT
ANGPT2	ENSG00000091879	2	2	Angiopoietin-2 (ANG-2)	Secreted	squamous epithelial cell;blood vessel endothelial cell;vein endothelial cell;endothelial cell of umbilical vein;endothelial cell of artery;capillary endothelial cell;prostate gland microvascular endothelial cell;medullary thymic epithelial cell;endothelial cell;endothelial cell of vascular tree;endothelial cell of lymphatic vessel;endothelial cell of uterus;surface ectodermal cell;muscle cell;smooth muscle cell;trophoblast giant cell	ANGPT
ANGPTL2	ENSG00000136859	3	3	Angiopoietin-related protein 2 (Angiopoietin-like protein 2)	Secreted	endosteal cell;skin fibroblast	ANGPTL
ANGPTL3	ENSG00000132855	3	3	Angiopoietin-related protein 3 (Angiopoietin-5) (ANG-5) (Angiopoietin-like protein 3)	Secreted	hepatoblast	ANGPTL
ANGPTL4	ENSG00000167772	3	3	Angiopoietin-related protein 4 (Angiopoietin-like protein 4) (Hepatic fibrinogen/angiopoietin-related protein) (HFARP)	Secreted	endothelial tip cell;respiratory epithelial cell;epithelial cell of lower respiratory tract;club cell;mature astrocyte;subcutaneous fat cell;epicardial adipocyte	ANGPTL
ANGPTL6	ENSG00000130812	3	3	Angiopoietin-related protein 6 (Angiopoietin-like protein 6) (Angiopoietin-related growth factor) (Angiopoietin-related protein 5)	Secreted
ANGPTL7	ENSG00000171819	4	4	Angiopoietin-related protein 7 (Angiopoietin-like factor) (Angiopoietin-like protein 7) (Cornea-derived transcript 6 protein)	Secreted	skin fibroblast	ANGPTL
ANGPTL8	ENSG00000130173	3	3	Angiopoietin-like protein 8 (Betatrophin) (Lipasin) (Refeeding-induced fat and liver protein)	Secreted	subcutaneous fat cell
ANK1	ENSG00000029534	3	3	Ankyrin-1 (ANK-1) (Ankyrin-R) (Erythrocyte ankyrin)	Sarcoplasmic reticulum	erythrocyte;enucleate erythrocyte;erythroid lineage cell;reticulocyte;enucleated reticulocyte;erythroblast;primitive red blood cell
ANKHD1	ENSG00000131503	3	3	Ankyrin repeat and KH domain-containing protein 1 (HIV-1 Vpr-binding ankyrin repeat protein) (Multiple ankyrin repeats single KH domain) (hMASK)	Cytoplasm
ANKK1	ENSG00000170209	3	3	Ankyrin repeat and protein kinase domain-containing protein 1
ANKRD13A	ENSG00000076513	3	3	Ankyrin repeat domain-containing protein 13A (Protein KE03)	Cell membrane	germinal center B cell
ANKRD13D	ENSG00000172932	2	2	Ankyrin repeat domain-containing protein 13D	Cell membrane
ANKRD17	ENSG00000132466	2	2	Ankyrin repeat domain-containing protein 17 (Gene trap ankyrin repeat protein) (Serologically defined breast cancer antigen NY-BR-16)	Cytoplasm
ANKRD30A	ENSG00000148513	3	3	Ankyrin repeat domain-containing protein 30A (Serologically defined breast cancer antigen NY-BR-1)		epithelial cell;duct epithelial cell;luminal epithelial cell of mammary gland;mammary gland epithelial cell
ANKRD40	ENSG00000154945	2	2	Ankyrin repeat domain-containing protein 40
ANKRD44	ENSG00000065413	2	2	Serine/threonine-protein phosphatase 6 regulatory ankyrin repeat subunit B (PP6-ARS-B) (Serine/threonine-protein phosphatase 6 regulatory subunit ARS-B) (Ankyrin repeat domain-containing protein 44)		tissue-resident macrophage;Kupffer cell;central nervous system macrophage;mature microglial cell;melanocyte of skin
ANKRD6	ENSG00000135299	2	2	Ankyrin repeat domain-containing protein 6 (Diversin)		type B pancreatic cell
ANKS1A	ENSG00000064999	2	2	Ankyrin repeat and SAM domain-containing protein 1A (Odin)	Cytoplasm;Cell projection	endothelial cell of sinusoid;endothelial cell of hepatic sinusoid;endothelial cell of pericentral hepatic sinusoid;hepatic stellate cell
ANKS6	ENSG00000165138	3	3	Ankyrin repeat and SAM domain-containing protein 6 (Ankyrin repeat domain-containing protein 14) (SamCystin) (Sterile alpha motif domain-containing protein 6) (SAM domain-containing protein 6)	Cell projection
ANKZF1	ENSG00000163516	3	3	tRNA endonuclease ANKZF1	Cytoplasm
ANO1	ENSG00000131620	3	3	Anoctamin-1 (Discovered on gastrointestinal stromal tumors protein 1) (Oral cancer overexpressed protein 2) (Transmembrane protein 16A) (Tumor-amplified and overexpressed sequence 2)	Apical cell membrane	basal cell;interstitial cell of Cajal
ANO3	ENSG00000134343	3	3	Anoctamin-3 (Transmembrane protein 16C)	Cell membrane	renal interstitial pericyte;kidney interstitial cell
ANP32E	ENSG00000143401	3	3	Acidic leucine-rich nuclear phosphoprotein 32 family member E (LANP-like protein) (LANP-L)	Cytoplasm	double-positive, alpha-beta thymocyte;T-helper 17 cell;DN4 thymocyte;CD34-positive, CD56-positive, CD117-positive common innate lymphoid precursor, human;fraction A pre-pro B cell;myeloid lineage restricted progenitor cell
ANPEP	ENSG00000166825	4	3	Aminopeptidase N (AP-N) (hAPN)	Cell membrane	intestinal crypt stem cell of small intestine;ciliated epithelial cell;enterocyte;enterocyte of epithelium of large intestine;enterocyte of colon;enterocyte of epithelium of small intestine;enterocyte of epithelium proper of ileum;intrahepatic cholangiocyte;columnar/cuboidal epithelial cell;pancreatic acinar cell;enteroendocrine cell of small intestine;M cell of gut;intestinal epithelial cell;epithelial cell of large intestine;colon epithelial cell;epithelial cell of small intestine;respiratory epithelial cell;epithelial cell of lower respiratory tract;club cell;transit amplifying cell of small intestine
ANXA10	ENSG00000109511	3	3	Annexin A10 (Annexin-10) (Annexin-14)		paneth cell;paneth cell of epithelium of small intestine
ANXA2	ENSG00000182718	3	2	Annexin A2 (Annexin II) (Annexin-2) (Calpactin I heavy chain) (Calpactin-1 heavy chain) (Chromobindin-8) (Lipocortin II) (Placental anticoagulant protein IV) (PAP-IV) (Protein I) (p36)	Secreted	basal cell of epithelium of bronchus;pancreatic ductal cell;epithelial cell of alveolus of lung;pneumocyte;type I pneumocyte;bronchial epithelial cell;epithelial cell of urethra;conjunctival epithelial cell;T cell
ANXA3	ENSG00000138772	3	3	Annexin A3 (35-alpha calcimedin) (Annexin III) (Annexin-3) (Inositol 1,2-cyclic phosphate 2-phosphohydrolase) (Lipocortin III) (Placental anticoagulant protein III) (PAP-III)		pancreatic ductal cell;epithelial cell of lung;epithelial cell of alveolus of lung;pneumocyte;type I pneumocyte;epithelial cell of uterus;immature neutrophil;myelocyte;tracheobronchial serous cell
ANXA5	ENSG00000164111	3	2	Annexin A5 (Anchorin CII) (Annexin V) (Annexin-5) (Calphobindin I) (CPB-I) (Endonexin II) (Lipocortin V) (Placental anticoagulant protein 4) (PP4) (Placental anticoagulant protein I) (PAP-I) (Thromboplastin inhibitor) (Vascular anticoagulant-alpha) (VAC-alpha)		skeletal muscle satellite stem cell;pancreatic PP cell;PP cell;ovarian surface epithelial cell;elicited macrophage;alternatively activated macrophage;myeloid leukocyte;myeloid cell;fibroblast of mammary gland;fibroblast of connective tissue of glandular part of prostate;fibroblast of breast
ANXA8	ENSG00000265190	3	3	Annexin A8 (Annexin VIII) (Annexin-8) (Vascular anticoagulant-beta) (VAC-beta)		basal cell of epithelium of trachea
AOAH	ENSG00000136250	2	2	Acyloxyacyl hydrolase	Secreted	macrophage;tissue-resident macrophage;Kupffer cell;central nervous system macrophage;microglial cell;mature microglial cell;hematopoietic cell;leukocyte;myeloid leukocyte;activated CD8-positive, alpha-beta T cell;innate lymphoid cell;CD16-positive, CD56-dim natural killer cell, human;immature innate lymphoid cell;myeloid cell
AOC3	ENSG00000131471	3	3	Membrane primary amine oxidase	Cell membrane	smooth muscle cell;vascular associated smooth muscle cell;tracheobronchial smooth muscle cell;bronchial smooth muscle cell;pulmonary interstitial fibroblast;pericyte;mural cell
AOX1	ENSG00000138356	3	3	Aldehyde oxidase	Cytoplasm	mesenchymal stem cell;hepatocyte;periportal region hepatocyte;midzonal region hepatocyte;centrilobular region hepatocyte;skeletal muscle fibroblast;hepatic stellate cell;adventitial cell
AP1B1	ENSG00000100280	3	3	AP-1 complex subunit beta-1 (Adaptor protein complex AP-1 subunit beta-1) (Adaptor-related protein complex 1 subunit beta-1) (Beta-1-adaptin) (Beta-adaptin 1) (Clathrin assembly protein complex 1 beta large chain) (Golgi adaptor HA1/AP1 adaptin beta subunit)	Golgi apparatus;Cytoplasmic vesicle	late pro-B cell
AP1M1	ENSG00000072958	3	3	AP-1 complex subunit mu-1 (AP-mu chain family member mu1A) (Adaptor protein complex AP-1 subunit mu-1) (Adaptor-related protein complex 1 subunit mu-1) (Clathrin assembly protein complex 1 mu-1 medium chain 1) (Clathrin coat assembly protein AP47) (Clathrin coat-associated protein AP47) (Golgi adaptor HA1/AP1 adaptin mu-1 subunit) (Mu-adaptin 1) (Mu1A-adaptin)	Golgi apparatus;Cytoplasmic vesicle
AP1S3	ENSG00000152056	3	3	AP-1 complex subunit sigma-3 (Adaptor protein complex AP-1 subunit sigma-1C) (Adaptor-related protein complex 1 subunit sigma-1C) (Clathrin assembly protein complex 1 sigma-1C small chain) (Golgi adaptor HA1/AP1 adaptin sigma-1C subunit) (Sigma 1C subunit of AP-1 clathrin) (Sigma-adaptin 1C) (Sigma1C-adaptin)	Golgi apparatus;Cytoplasmic vesicle membrane
AP2A1	ENSG00000196961	3	3	AP-2 complex subunit alpha-1 (100 kDa coated vesicle protein A) (Adaptor protein complex AP-2 subunit alpha-1) (Adaptor-related protein complex 2 subunit alpha-1) (Alpha-adaptin A) (Alpha1-adaptin) (Clathrin assembly protein complex 2 alpha-A large chain) (Plasma membrane adaptor HA2/AP2 adaptin alpha A subunit)	Cell membrane	Leydig cell;erythroid lineage cell
AP2A2	ENSG00000183020	3	3	AP-2 complex subunit alpha-2 (100 kDa coated vesicle protein C) (Adaptor protein complex AP-2 subunit alpha-2) (Adaptor-related protein complex 2 subunit alpha-2) (Alpha-adaptin C) (Alpha2-adaptin) (Clathrin assembly protein complex 2 alpha-C large chain) (Huntingtin yeast partner J) (Huntingtin-interacting protein 9) (HIP-9) (Huntingtin-interacting protein J) (Plasma membrane adaptor HA2/AP2 adaptin alpha C subunit)	Cell membrane	Kupffer cell;immature innate lymphoid cell
AP2M1	ENSG00000161203	3	3	AP-2 complex subunit mu (AP-2 mu chain) (Adaptin-mu2) (Adaptor protein complex AP-2 subunit mu) (Adaptor-related protein complex 2 subunit mu) (Clathrin assembly protein complex 2 mu medium chain) (Clathrin coat assembly protein AP50) (Clathrin coat-associated protein AP50) (HA2 50 kDa subunit) (Plasma membrane adaptor AP-2 50 kDa protein)	Cell membrane	fallopian tube secretory epithelial cell;Hofbauer cell
AP3B2	ENSG00000103723	3	3	AP-3 complex subunit beta-2 (Adaptor protein complex AP-3 subunit beta-2) (Adaptor-related protein complex 3 subunit beta-2) (Beta-3B-adaptin) (Clathrin assembly protein complex 3 beta-2 large chain) (Neuron-specific vesicle coat protein beta-NAP)	Cytoplasmic vesicle
AP3D1	ENSG00000065000	3	3	AP-3 complex subunit delta-1 (AP-3 complex subunit delta) (Adaptor-related protein complex 3 subunit delta-1) (Delta-adaptin)	Cytoplasm
AP3M2	ENSG00000070718	2	2	AP-3 complex subunit mu-2 (Adaptor-related protein complex 3 subunit mu-2) (Clathrin assembly protein assembly protein complex 3 mu-2 medium chain) (Clathrin coat assembly protein AP47 homolog 2) (Clathrin coat-associated protein AP47 homolog 2) (Golgi adaptor AP-1 47 kDa protein homolog 2) (HA1 47 kDa subunit homolog 2) (Mu3B-adaptin) (P47B)	Golgi apparatus;Cytoplasmic vesicle membrane	CD4-positive, alpha-beta memory T cell;effector CD4-positive, alpha-beta T cell;DN3 thymocyte
AP5B1	ENSG00000254470	3	3	AP-5 complex subunit beta-1 (Adaptor-related protein complex 5 beta subunit) (Beta5)
APAF1	ENSG00000120868	3	3	Apoptotic protease-activating factor 1 (APAF-1)	Cytoplasm
APC	ENSG00000134982	2	2	Adenomatous polyposis coli protein (Protein APC) (Deleted in polyposis 2.5)	Cell junction	enteroendocrine cell of small intestine;astrocyte
APCDD1	ENSG00000154856	3	3	Protein APCDD1 (Adenomatosis polyposis coli down-regulated 1 protein)	Cell membrane	endothelial cell of uterus;endocardial cell;cerebral cortex endothelial cell;skin fibroblast;stromal cell;stromal cell of ovary
APELA	ENSG00000248329	3	3	Apelin receptor early endogenous ligand (Protein Elabela) (ELA) (Protein Toddler)	Secreted		APJ
APEX1	ENSG00000100823	4	3	DNA-(apurinic or apyrimidinic site) endonuclease	Nucleus	glioblast;Schwann cell precursor;bone marrow cell;granulocyte monocyte progenitor cell;professional antigen presenting cell;dendritic cell;common dendritic progenitor;macrophage dendritic cell progenitor;basophil mast progenitor cell;hematopoietic multipotent progenitor cell;early lymphoid progenitor;early T lineage precursor
APEX2	ENSG00000169188	3	3	DNA-(apurinic or apyrimidinic site) endonuclease 2	Nucleus
APH1B	ENSG00000138613	3	3	Gamma-secretase subunit APH-1B (APH-1b) (Aph-1beta) (Presenilin-stabilization factor-like)	Membrane
API5	ENSG00000166181	3	3	Apoptosis inhibitor 5 (API-5) (Antiapoptosis clone 11 protein) (AAC-11) (Cell migration-inducing gene 8 protein) (Fibroblast growth factor 2-interacting factor) (FIF) (Protein XAGL)	Nucleus
APLF	ENSG00000169621	3	3	Aprataxin and PNK-like factor	Nucleus
APLN	ENSG00000171388	3	3	Apelin (APJ endogenous ligand)	Secreted	squamous epithelial cell;blood vessel endothelial cell;vein endothelial cell;endothelial cell of umbilical vein;endothelial cell of vascular tree;cerebral cortex endothelial cell	APELIN
APLNR	ENSG00000134817	3	3	Apelin receptor (Angiotensin receptor-like 1) (G-protein coupled receptor APJ) (G-protein coupled receptor HG11)	Cell membrane	endothelial tip cell;glomerular capillary endothelial cell;fenestrated cell;glomerular endothelial cell;endothelial cell;gut endothelial cell	APELIN;APJ
APMAP	ENSG00000101474	4	2	Adipocyte plasma membrane-associated protein (Protein BSCv)	Membrane	placental villous trophoblast;syncytiotrophoblast cell;innate lymphoid cell;natural killer cell;CD16-positive, CD56-dim natural killer cell, human;ILC1, human;white fat cell;sebaceous gland cell
APOB	ENSG00000084674	3	2	Apolipoprotein B-100 (Apo B-100)	Cytoplasm	hepatoblast;epithelial cell;ciliated epithelial cell;enterocyte;enterocyte of epithelium of large intestine;enterocyte of colon;enterocyte of epithelium of small intestine;enterocyte of epithelium proper of ileum;cholangiocyte;intrahepatic cholangiocyte;columnar/cuboidal epithelial cell;hepatocyte;periportal region hepatocyte;midzonal region hepatocyte;centrilobular region hepatocyte;M cell of gut;intestinal epithelial cell;epithelial cell of large intestine;colon epithelial cell;epithelial cell of small intestine;endothelial cell of sinusoid;endothelial cell of hepatic sinusoid;endothelial cell of pericentral hepatic sinusoid;Kupffer cell;hepatic stellate cell	ApoB
APOBEC3B	ENSG00000179750	3	3	DNA dC->dU-editing enzyme APOBEC-3B (A3B)	Nucleus
APOBEC3C	ENSG00000244509	3	3	DNA dC->dU-editing enzyme APOBEC-3C (A3C)	Nucleus	decidual natural killer cell, human
APOBEC3D	ENSG00000243811	3	3	DNA dC->dU-editing enzyme APOBEC-3D (A3D) (A3DE)	Cytoplasm
APOBEC3F	ENSG00000128394	3	3	DNA dC->dU-editing enzyme APOBEC-3F	Cytoplasm;Cytoplasm
APOBEC3G	ENSG00000239713	3	3	DNA dC->dU-editing enzyme APOBEC-3G	Cytoplasm;Nucleus;Cytoplasm	plasmablast;alpha-beta T cell;mature alpha-beta T cell;CD8-positive, alpha-beta cytotoxic T cell;activated CD8-positive, alpha-beta T cell, human;effector memory CD8-positive, alpha-beta T cell, terminally differentiated;mucosal invariant T cell;mature gamma-delta T cell;mature T cell;innate lymphoid cell;natural killer cell;CD16-negative, CD56-bright natural killer cell, human;decidual natural killer cell, human;ILC1, human
APOL1	ENSG00000100342	3	3	Apolipoprotein L1 (Apolipoprotein L) (Apo-L) (ApoL) (Apolipoprotein L-I) (ApoL-I)	Secreted
APOL2	ENSG00000128335	2	2	Apolipoprotein L2 (Apolipoprotein L-II) (ApoL-II)	Cytoplasm	alpha-beta T cell;mature alpha-beta T cell;mucosal invariant T cell;mature T cell
APOL3	ENSG00000128284	2	2	Apolipoprotein L3 (Apolipoprotein L-III) (ApoL-III) (TNF-inducible protein CG12-1) (CG12_1)	Cytoplasm	vasa recta descending limb cell;fenestrated cell;glomerular endothelial cell
APOL6	ENSG00000221963	2	2	Apolipoprotein L6 (Apolipoprotein L-VI) (ApoL-VI)	Cytoplasm	respiratory epithelial cell;epithelial cell of lower respiratory tract;club cell
APOM	ENSG00000204444	3	3	Apolipoprotein M (Apo-M) (ApoM) (Protein G3a)	Secreted	epithelial cell of proximal tubule
APP	ENSG00000142192	4	2	Amyloid-beta precursor protein (APP) (ABPP) (APPI) (Alzheimer disease amyloid A4 protein homolog) (Alzheimer disease amyloid protein) (Amyloid precursor protein) (Amyloid-beta (A4) precursor protein) (Amyloid-beta A4 protein) (Cerebral vascular amyloid peptide) (CVAP) (PreA4) (Protease nexin-II) (PN-II)	Cell membrane	epithelial cell;lens epithelial cell;anterior lens cell;endothelial tip cell;kidney capillary endothelial cell;glomerular capillary endothelial cell;lung endothelial cell;type B pancreatic cell;fenestrated cell;glomerular endothelial cell;endothelial cell;endothelial cell of vascular tree;kidney loop of Henle thin ascending limb epithelial cell;surface ectodermal cell	APP
APPBP2	ENSG00000062725	3	3	Amyloid protein-binding protein 2 (Amyloid beta precursor protein-binding protein 2) (APP-BP2) (Protein interacting with APP tail 1)	Nucleus
APTX	ENSG00000137074	3	3	Aprataxin	Nucleus
AQP4	ENSG00000171885	2	2	Aquaporin-4 (AQP-4) (Mercurial-insensitive water channel) (MIWC) (WCH4)	Cell membrane	epithelial cell of lung;epithelial cell of alveolus of lung;pneumocyte;type I pneumocyte;type II pneumocyte;astrocyte;mature astrocyte;radial glial cell;Mueller cell;forebrain radial glial cell;neural progenitor cell;lung secretory cell
AQP5	ENSG00000161798	2	2	Aquaporin-5 (AQP-5)	Apical cell membrane	respiratory basal cell;basal cell of epithelium of trachea;epithelial cell;epithelial cell of lacrimal sac;glandular epithelial cell;goblet cell;respiratory goblet cell;tracheal goblet cell;acinar cell of salivary gland;duodenum glandular cell;respiratory epithelial cell;epithelial cell of lower respiratory tract;club cell;epithelial cell of sweat gland;conjunctival epithelial cell;tracheobronchial serous cell;serous cell of epithelium of trachea;serous cell of epithelium of bronchus
AQP7	ENSG00000165269	3	3	Aquaporin-7 (AQP-7) (Aquaglyceroporin-7) (Aquaporin adipose) (AQPap) (Aquaporin-7-like)	Cell membrane	fat cell;white fat cell;brown fat cell;subcutaneous fat cell;adipocyte of breast;epicardial adipocyte;adipocyte of epicardial fat of left ventricle
AQP8	ENSG00000103375	3	3	Aquaporin-8 (AQP-8)	Cell membrane	pancreatic acinar cell;acinar cell
AQP9	ENSG00000103569	2	2	Aquaporin-9 (AQP-9) (Aquaglyceroporin-9) (Small solute channel 1)	Cell membrane	blood cell;granulocyte;neutrophil
AR	ENSG00000169083	3	3	Androgen receptor (Dihydrotestosterone receptor) (Nuclear receptor subfamily 3 group C member 4)	Nucleus	luminal cell of prostate epithelium;neuron	Androstenedione;DHT;Testosterone
ARC	ENSG00000198576	3	3	Activity-regulated cytoskeleton-associated protein (hArc) (Activity-regulated gene 3.1 protein homolog) (ARC/ARG3.1) (Arg3.1)	Extracellular vesicle membrane	type EC enteroendocrine cell;vasa recta descending limb cell;forebrain radial glial cell;sympathetic neuron
ARF1	ENSG00000143761	3	2	ADP-ribosylation factor 1	Golgi apparatus membrane	pancreatic D cell
ARF6	ENSG00000165527	3	3	ADP-ribosylation factor 6	Cytoplasm	epithelial cell of urethra;CD141-positive myeloid dendritic cell;myeloid dendritic cell, human;alpha-beta T cell;mature alpha-beta T cell;mucosal invariant T cell;mature T cell;decidual natural killer cell, human
ARFIP1	ENSG00000164144	2	2	Arfaptin-1 (ADP-ribosylation factor-interacting protein 1)	Golgi apparatus
ARG1	ENSG00000118520	2	2	Arginase-1	Cytoplasm	hepatocyte;periportal region hepatocyte;midzonal region hepatocyte;centrilobular region hepatocyte;blood cell;granulocyte;neutrophil;immature neutrophil;myelocyte;granulocytopoietic cell
ARG2	ENSG00000081181	3	3	Arginase-2, mitochondrial	Mitochondrion	kidney collecting duct epithelial cell;kidney collecting duct principal cell;renal principal cell
ARHGAP35	ENSG00000160007	3	3	Rho GTPase-activating protein 35 (Glucocorticoid receptor DNA-binding factor 1) (Glucocorticoid receptor repression factor 1) (GRF-1) (Rho GAP p190A) (p190-A)	Cytoplasm
ARHGAP36	ENSG00000147256	3	3	Rho GTPase-activating protein 36
ARHGEF2	ENSG00000116584	4	3	Rho guanine nucleotide exchange factor 2 (Guanine nucleotide exchange factor H1) (GEF-H1) (Microtubule-regulated Rho-GEF) (Proliferating cell nucleolar antigen p40)	Cytoplasm
ARHGEF7	ENSG00000102606	2	2	Rho guanine nucleotide exchange factor 7 (Beta-Pix) (COOL-1) (PAK-interacting exchange factor beta) (p85)	Cell junction	smooth muscle myoblast;renal interstitial pericyte
ARID1A	ENSG00000117713	3	3	AT-rich interactive domain-containing protein 1A (ARID domain-containing protein 1A) (B120) (BRG1-associated factor 250) (BAF250) (BRG1-associated factor 250a) (BAF250A) (Osa homolog 1) (hOSA1) (SWI-like protein) (SWI/SNF complex protein p270) (SWI/SNF-related, matrix-associated, actin-dependent regulator of chromatin subfamily F member 1) (hELD)	Nucleus
ARID3B	ENSG00000179361	3	3	AT-rich interactive domain-containing protein 3B (ARID domain-containing protein 3B) (Bright and dead ringer protein) (Bright-like protein)	Nucleus
ARL4D	ENSG00000175906	3	3	ADP-ribosylation factor-like protein 4D (ADP-ribosylation factor-like protein 4L)	Nucleus	endosteal cell
ARL8B	ENSG00000134108	3	3	ADP-ribosylation factor-like protein 8B	Late endosome membrane
ARMC5	ENSG00000140691	3	3	Armadillo repeat-containing protein 5	Cytoplasm
ARMC7	ENSG00000125449	3	3	Armadillo repeat-containing protein 7
ARMH3	ENSG00000120029	3	3	Armadillo-like helical domain-containing protein 3	Golgi apparatus membrane
ARNT	ENSG00000143437	3	3	Aryl hydrocarbon receptor nuclear translocator (ARNT protein) (Class E basic helix-loop-helix protein 2) (bHLHe2) (Dioxin receptor, nuclear translocator) (Hypoxia-inducible factor 1-beta) (HIF-1-beta) (HIF1-beta)	Nucleus
ARNTL	ENSG00000133794	3	3
ARR3	ENSG00000120500	3	3	Arrestin-C (Cone arrestin) (C-arrestin) (cArr) (Retinal cone arrestin-3) (X-arrestin)	Photoreceptor inner segment	neuron;retinal cone cell
ARRB1	ENSG00000137486	3	3	Beta-arrestin-1 (Arrestin beta-1) (Non-visual arrestin-2)	Cytoplasm;Nucleus;Cell membrane;Membrane
ARRB2	ENSG00000141480	3	3	Beta-arrestin-2 (Arrestin beta-2) (Non-visual arrestin-3)	Cytoplasm;Nucleus;Cell membrane;Membrane	phagocyte;classical monocyte;CD14-positive, CD16-negative classical monocyte;granulocyte;neutrophil;dendritic cell;conventional dendritic cell;myeloid dendritic cell;CD1c-positive myeloid dendritic cell;myeloid leukocyte;monocyte;non-classical monocyte;CD14-low, CD16-positive monocyte;CD14-positive monocyte;CD14-positive, CD16-positive monocyte;myeloid cell
ARRDC3	ENSG00000113369	3	3	Arrestin domain-containing protein 3 (TBP-2-like inducible membrane protein) (TLIMP)	Cytoplasm	respiratory epithelial cell;epithelial cell of lower respiratory tract;club cell;endosteal cell;fibroblast of breast;serous cell of epithelium of trachea
ART1	ENSG00000129744	3	3	GPI-linked NAD(P)(+)--arginine ADP-ribosyltransferase 1	Sarcoplasmic reticulum membrane
ART3	ENSG00000156219	3	3	Ecto-ADP-ribosyltransferase 3	Cell membrane	skeletal muscle fiber;fast muscle cell;cell of skeletal muscle;chondrocyte
ART4	ENSG00000111339	3	3	Ecto-ADP-ribosyltransferase 4	Cell membrane
ARX	ENSG00000004848	3	3	Homeobox protein ARX (Aristaless-related homeobox)	Nucleus	pancreatic endocrine cell;pancreatic PP cell;PP cell;type L enteroendocrine cell;intestinal enteroendocrine cell;enteroendocrine cell of colon;forebrain radial glial cell;cortical interneuron;cerebral cortex GABAergic interneuron;inhibitory interneuron
ASCC2	ENSG00000100325	3	3	Activating signal cointegrator 1 complex subunit 2 (ASC-1 complex subunit p100) (Trip4 complex subunit p100)	Nucleus
ASCC3	ENSG00000112249	3	3	Activating signal cointegrator 1 complex subunit 3	Nucleus
ASCL1	ENSG00000139352	3	3	Achaete-scute homolog 1 (ASH-1) (hASH1) (Class A basic helix-loop-helix protein 46) (bHLHa46)	Nucleus	glioblast;Schwann cell precursor;neural crest cell;neuroendocrine cell;lung neuroendocrine cell;epithelial cell of thymus;medullary thymic epithelial cell;enteric neuron;peripheral nervous system neuron
ASCL2	ENSG00000183734	3	3	Achaete-scute homolog 2 (ASH-2) (hASH2) (Class A basic helix-loop-helix protein 45) (bHLHa45) (Mash2)	Nucleus	stem cell;intestinal crypt stem cell;intestinal crypt stem cell of small intestine;intestinal crypt stem cell of colon;brush cell of trachebronchial tree;brush cell of bronchus;extravillous trophoblast
ASF1B	ENSG00000105011	3	3	Histone chaperone ASF1B (Anti-silencing function protein 1 homolog B) (hAsf1) (hAsf1b) (CCG1-interacting factor A-II) (CIA-II) (hCIA-II)	Nucleus	precursor B cell;large pre-B-II cell;pro-B cell
ASH2L	ENSG00000129691	3	3	Set1/Ash2 histone methyltransferase complex subunit ASH2 (ASH2-like protein)	Nucleus
ASIC1	ENSG00000110881	3	3	Acid-sensing ion channel 1 (ASIC1) (Amiloride-sensitive cation channel 2, neuronal) (Brain sodium channel 2) (BNaC2)	Cell membrane
ASPM	ENSG00000066279	3	3	Abnormal spindle-like microcephaly-associated protein (Abnormal spindle protein homolog) (Asp homolog)	Cytoplasm	DN4 thymocyte;erythroid lineage cell;pro-B cell;salivary gland cell;transit amplifying cell of small intestine
ASPN	ENSG00000106819	3	3	Asporin (Periodontal ligament-associated protein 1) (PLAP-1)	Secreted	interstitial cell of Cajal;endocardial cell;mesodermal cell;muscle cell;smooth muscle cell;skin fibroblast;myofibroblast cell;tendon cell;chondrocyte;mesenchymal cell
ASTN2	ENSG00000148219	2	2	Astrotactin-2	Membrane	kidney loop of Henle thin descending limb epithelial cell;neuron associated cell (sensu Vertebrata);oligodendrocyte precursor cell;cerebellar granule cell;Purkinje cell;visceromotor neuron
ASXL1	ENSG00000171456	3	3	Polycomb group protein ASXL1 (Additional sex combs-like protein 1)	Nucleus	renal beta-intercalated cell
ATAD3A	ENSG00000197785	3	3	ATPase family AAA domain-containing protein 3A	Mitochondrion inner membrane
ATF1	ENSG00000123268	3	3	Cyclic AMP-dependent transcription factor ATF-1 (cAMP-dependent transcription factor ATF-1) (Activating transcription factor 1) (Protein TREB36)	Nucleus
ATF2	ENSG00000115966	3	3	Cyclic AMP-dependent transcription factor ATF-2 (cAMP-dependent transcription factor ATF-2) (Activating transcription factor 2) (Cyclic AMP-responsive element-binding protein 2) (CREB-2) (cAMP-responsive element-binding protein 2) (HB16) (cAMP response element-binding protein CRE-BP1)	Nucleus;Cytoplasm;Mitochondrion outer membrane
ATF3	ENSG00000162772	2	2	Cyclic AMP-dependent transcription factor ATF-3 (cAMP-dependent transcription factor ATF-3) (Activating transcription factor 3)	Nucleus	ileal goblet cell;paneth cell of epithelium of small intestine;duodenum glandular cell;epithelial cell of uterus;vascular associated smooth muscle cell
ATF4	ENSG00000128272	3	2	Cyclic AMP-dependent transcription factor ATF-4 (cAMP-dependent transcription factor ATF-4) (Activating transcription factor 4) (Cyclic AMP-responsive element-binding protein 2) (CREB-2) (cAMP-responsive element-binding protein 2) (Tax-responsive enhancer element-binding protein 67) (TaxREB67)	Nucleus	pancreatic PP cell;pancreatic acinar cell;PP cell
ATF6	ENSG00000118217	3	3	Cyclic AMP-dependent transcription factor ATF-6 alpha (cAMP-dependent transcription factor ATF-6 alpha) (Activating transcription factor 6 alpha) (ATF6-alpha)	Endoplasmic reticulum membrane
ATG10	ENSG00000152348	3	3	Ubiquitin-like-conjugating enzyme ATG10	Cytoplasm
ATG16L1	ENSG00000085978	3	3	Autophagy-related protein 16-1 (APG16-like 1)	Cytoplasm
ATG2A	ENSG00000110046	2	2	Autophagy-related protein 2 homolog A	Preautophagosomal structure membrane	effector memory CD8-positive, alpha-beta T cell, terminally differentiated
ATG5	ENSG00000057663	3	3	Autophagy protein 5 (APG5-like) (Apoptosis-specific protein)	Cytoplasm
ATG7	ENSG00000197548	2	2	Ubiquitin-like modifier-activating enzyme ATG7 (ATG12-activating enzyme E1 ATG7) (Autophagy-related protein 7) (APG7-like) (hAGP7) (Ubiquitin-activating enzyme E1-like protein)	Cytoplasm	Kupffer cell;immature innate lymphoid cell
ATIC	ENSG00000138363	3	3	Bifunctional purine biosynthesis protein ATIC (AICAR transformylase/inosine monophosphate cyclohydrolase) (ATIC)	Cytoplasm	macrophage dendritic cell progenitor
ATL1	ENSG00000198513	2	2	Atlastin-1	Endoplasmic reticulum membrane
ATL2	ENSG00000119787	3	3	Atlastin-2	Endoplasmic reticulum membrane	renal beta-intercalated cell;white fat cell
ATL3	ENSG00000184743	2	2	Atlastin-3	Endoplasmic reticulum membrane
ATM	ENSG00000149311	2	2	Serine-protein kinase ATM	Nucleus	central nervous system macrophage;mononuclear cell;lymphocyte;T cell;alpha-beta T cell;mature alpha-beta T cell;CD8-positive, alpha-beta cytokine secreting effector T cell;mucosal invariant T cell;mature T cell
ATOH1	ENSG00000172238	3	3	Transcription factor ATOH1 (Atonal bHLH transcription factor 1) (Class A basic helix-loop-helix protein 14) (bHLHa14) (Helix-loop-helix protein hATH-1) (hATH1) (Protein atonal homolog 1)	Nucleus	intestine goblet cell;large intestine goblet cell;colon goblet cell;small intestine goblet cell
ATOH7	ENSG00000179774	3	3	Transcription factor ATOH7 (Atonal bHLH transcription factor 7) (Class A basic helix-loop-helix protein 13) (bHLHa13) (Protein atonal homolog 7)	Nucleus
ATOH8	ENSG00000168874	3	3	Transcription factor ATOH8 (Class A basic helix-loop-helix protein 21) (bHLHa21) (Helix-loop-helix protein hATH-6) (hATH6) (Protein atonal homolog 8)	Nucleus	epithelial cell of lung;epithelial cell of alveolus of lung;pneumocyte;type I pneumocyte
ATP10D	ENSG00000145246	3	3	Phospholipid-transporting ATPase VD	Cell membrane	kidney interstitial fibroblast;kidney interstitial cell
ATP13A2	ENSG00000159363	3	3	Polyamine-transporting ATPase 13A2	Lysosome membrane	retinal ganglion cell
ATP1A1	ENSG00000163399	2	2	Sodium/potassium-transporting ATPase subunit alpha-1 (Na(+)/K(+) ATPase alpha-1 subunit)	Basolateral cell membrane	intestinal crypt stem cell of small intestine;enterocyte of epithelium of small intestine;pancreatic ductal cell;intrahepatic cholangiocyte;epithelial cell of alveolus of lung;pneumocyte;type II pneumocyte;pulmonary ionocyte;microfold cell of epithelium of small intestine;epithelial cell of small intestine;kidney distal convoluted tubule epithelial cell;macula densa epithelial cell;kidney loop of Henle ascending limb epithelial cell;kidney loop of Henle thick ascending limb epithelial cell;kidney loop of Henle medullary thick ascending limb epithelial cell;kidney loop of Henle cortical thick ascending limb epithelial cell;kidney loop of Henle thin ascending limb epithelial cell;kidney loop of Henle epithelial cell;ionocyte;transit amplifying cell of small intestine;serous cell of epithelium of trachea;lung secretory cell
ATP2A2	ENSG00000174437	2	2	Sarcoplasmic/endoplasmic reticulum calcium ATPase 2 (SERCA2) (SR Ca(2+)-ATPase 2)	Endoplasmic reticulum membrane	muscle cell;cardiac muscle cell;regular atrial cardiac myocyte;regular ventricular cardiac myocyte;slow muscle cell;smooth muscle cell of sphincter of pupil;ciliary muscle cell;muscle precursor cell;cardiac muscle myoblast
ATP2B1	ENSG00000070961	2	2	Plasma membrane calcium-transporting ATPase 1	Cell membrane
ATP5F1A	ENSG00000152234	3	2	ATP synthase subunit alpha, mitochondrial (ATP synthase F1 subunit alpha)	Mitochondrion	pancreatic D cell
ATP5F1C	ENSG00000165629	2	2	ATP synthase subunit gamma, mitochondrial (ATP synthase F1 subunit gamma) (F-ATPase gamma subunit)	Mitochondrion inner membrane	mast cell;mucosal type mast cell
ATP6V1B1	ENSG00000116039	3	3	V-type proton ATPase subunit B, kidney isoform (V-ATPase subunit B 1) (Endomembrane proton pump 58 kDa subunit) (Vacuolar proton pump subunit B 1)	Apical cell membrane	kidney collecting duct intercalated cell;renal intercalated cell;renal beta-intercalated cell;renal alpha-intercalated cell;pulmonary ionocyte;ionocyte
ATP6V1H	ENSG00000047249	3	3	V-type proton ATPase subunit H (V-ATPase subunit H) (Nef-binding protein 1) (NBP1) (Protein VMA13 homolog) (V-ATPase 50/57 kDa subunits) (Vacuolar proton pump subunit H) (Vacuolar proton pump subunit SFD)	Cytoplasmic vesicle	renal beta-intercalated cell;renal alpha-intercalated cell;osteoclast
ATP7A	ENSG00000165240	3	3	Copper-transporting ATPase 1	Golgi apparatus	pulmonary ionocyte;ionocyte
ATP7B	ENSG00000123191	3	3	Copper-transporting ATPase 2	Golgi apparatus
ATPAF1	ENSG00000123472	2	2	ATP synthase mitochondrial F1 complex assembly factor 1 (ATP11 homolog)	Mitochondrion
ATPSCKMT	ENSG00000150756	3	3	ATP synthase subunit C lysine N-methyltransferase	Mitochondrion membrane
ATR	ENSG00000175054	3	3	Serine/threonine-protein kinase ATR	Nucleus
ATRX	ENSG00000085224	3	3	Transcriptional regulator ATRX	Nucleus;Chromosome
ATXN1	ENSG00000124788	2	2	Ataxin-1 (Spinocerebellar ataxia type 1 protein)	Cytoplasm	ependymal cell
ATXN1L	ENSG00000224470	3	3	Ataxin-1-like (Brother of ataxin-1) (Brother of ATXN1)	Nucleus
ATXN2	ENSG00000204842	3	3	Ataxin-2 (Spinocerebellar ataxia type 2 protein) (Trinucleotide repeat-containing gene 13 protein)	Cytoplasm
ATXN2L	ENSG00000168488	4	3	Ataxin-2-like protein (Ataxin-2 domain protein) (Ataxin-2-related protein)	Membrane
ATXN3	ENSG00000066427	3	3	Ataxin-3	Nucleus matrix
ATXN7L2	ENSG00000162650	3	3	Ataxin-7-like protein 2
AUNIP	ENSG00000127423	3	3	Aurora kinase A- and ninein-interacting protein (AIBp)	Nucleus
AURKA	ENSG00000087586	3	3	Aurora kinase A	Cytoplasm
AURKB	ENSG00000178999	3	3	Aurora kinase B	Nucleus	precursor B cell;large pre-B-II cell;lymphoid lineage restricted progenitor cell;pro-B cell;fraction A pre-pro B cell
AURKC	ENSG00000105146	3	3	Aurora kinase C	Nucleus;Chromosome;Chromosome
AVPR1A	ENSG00000166148	3	3	Vasopressin V1a receptor (V1aR) (AVPR V1a) (Antidiuretic hormone receptor 1a) (Vascular/hepatic-type arginine vasopressin receptor)	Cell membrane	smooth muscle cell;vascular associated smooth muscle cell;uterine smooth muscle cell;smooth muscle cell of prostate;pericyte;mural cell	AVP
AVPR1B	ENSG00000198049	3	3	Vasopressin V1b receptor (V1bR) (AVPR V1b) (AVPR V3) (Antidiuretic hormone receptor 1b) (Vasopressin V3 receptor)	Cell membrane		AVP
AVPR2	ENSG00000126895	3	3	Vasopressin V2 receptor (V2R) (AVPR V2) (Antidiuretic hormone receptor) (Renal-type arginine vasopressin receptor)	Cell membrane		AVP
AXIN1	ENSG00000103126	3	3	Axin-1 (Axis inhibition protein 1) (hAxin)	Cytoplasm
AXIN2	ENSG00000168646	3	3	Axin-2 (Axin-like protein) (Axil) (Axis inhibition protein 2) (Conductin)	Cytoplasm
AXL	ENSG00000167601	3	3	Tyrosine-protein kinase receptor UFO	Cell membrane	endosteal cell;CD14-positive, CD16-negative classical monocyte;myeloid dendritic cell, human;dendritic cell, human;reticular cell;tendon cell;inflammatory cell	GAS;PROS;TULP
B3GAT1	ENSG00000109956	3	3	Galactosylgalactosylxylosylprotein 3-beta-glucuronosyltransferase 1	Golgi apparatus membrane
B4GAT1	ENSG00000174684	3	3	Beta-1,4-glucuronyltransferase 1	Golgi apparatus membrane
BAALC	ENSG00000164929	3	3	Brain and acute leukemia cytoplasmic protein	Cytoplasm	type EC enteroendocrine cell;hematopoietic multipotent progenitor cell;common lymphoid progenitor;enteric neuron
BAAT	ENSG00000136881	2	2	Bile acid-CoA:amino acid N-acyltransferase (BACAT) (BAT)	Cytoplasm	hepatocyte
BACE1	ENSG00000186318	3	3	Beta-secretase 1	Cell membrane	pancreatic acinar cell;acinar cell
BACE2	ENSG00000182240	2	2	Beta-secretase 2	Cell membrane	basal epithelial cell of prostatic duct;lung goblet cell;duodenum glandular cell;luminal cell of prostate epithelium;melanocyte of skin
BACH2	ENSG00000112182	3	3	Transcription regulator protein BACH2 (BTB and CNC homolog 2)	Cytoplasm	lens fiber cell;secondary lens fiber;B cell;precursor B cell;small pre-B-II cell;pre-B-I cell;late pro-B cell
BAD	ENSG00000002330	3	3	Bcl2-associated agonist of cell death (BAD) (Bcl-2-binding component 6) (Bcl-2-like protein 8) (Bcl2-L-8) (Bcl-xL/Bcl-2-associated death promoter) (Bcl2 antagonist of cell death)	Mitochondrion outer membrane;Cytoplasm
BAG2	ENSG00000112208	3	3	BAG family molecular chaperone regulator 2 (BAG-2) (Bcl-2-associated athanogene 2)		uterine smooth muscle cell
BAG3	ENSG00000151929	2	2	BAG family molecular chaperone regulator 3 (BAG-3) (Bcl-2-associated athanogene 3) (Bcl-2-binding protein Bis) (Docking protein CAIR-1)	Nucleus	mesenchymal stem cell;skeletal muscle satellite stem cell;vasa recta ascending limb cell;skeletal muscle satellite cell;fibroblast of connective tissue of nonglandular part of prostate;tendon cell
BAG6	ENSG00000204463	3	3	Large proline-rich protein BAG6 (BAG family molecular chaperone regulator 6) (BCL2-associated athanogene 6) (BAG-6) (HLA-B-associated transcript 3) (Protein G3) (Protein Scythe)	Cytoplasm		BAG
BAIAP2	ENSG00000175866	3	3	Brain-specific angiogenesis inhibitor 1-associated protein 2 (BAI-associated protein 2) (BAI1-associated protein 2) (Protein BAP2) (Fas ligand-associated factor 3) (FLAF3) (Insulin receptor substrate p53/p58) (IRS-58) (IRSp53/58) (Insulin receptor substrate protein of 53 kDa) (IRSp53) (Insulin receptor substrate p53)	Cytoplasm;Membrane	epithelial cell of lung;epithelial cell of alveolus of lung;pneumocyte;type I pneumocyte;type II pneumocyte
BAK1	ENSG00000030110	3	3	Bcl-2 homologous antagonist/killer (Apoptosis regulator BAK) (Bcl-2-like protein 7) (Bcl2-L-7)	Mitochondrion outer membrane
BANK1	ENSG00000153064	3	3	B-cell scaffold protein with ankyrin repeats		professional antigen presenting cell;mature B cell;memory B cell;unswitched memory B cell;class switched memory B cell;IgG memory B cell;IgG-negative class switched memory B cell;naive B cell;B-1b B cell;follicular B cell;germinal center B cell;mononuclear cell;lymphocyte;B cell;immature B cell;transitional stage B cell;plasma cell
BAP1	ENSG00000163930	3	3	Ubiquitin carboxyl-terminal hydrolase BAP1	Cytoplasm
BARD1	ENSG00000138376	3	3	BRCA1-associated RING domain protein 1 (BARD-1)	Nucleus
BARHL2	ENSG00000143032	3	3	BarH-like 2 homeobox protein	Nucleus
BARX2	ENSG00000043039	3	3	Homeobox protein BarH-like 2	Nucleus	epithelial cell of stratum germinativum of esophagus;acinar cell of salivary gland;salivary gland cell
BATF	ENSG00000156127	3	3	Basic leucine zipper transcriptional factor ATF-like (B-cell-activating transcription factor) (B-ATF) (SF-HT-activated gene 2 protein) (SFA-2)	Nucleus	duct epithelial cell;luminal epithelial cell of mammary gland;mammary gland epithelial cell;mast cell;CD4-positive helper T cell;T-helper 17 cell;T follicular helper cell;CD4-positive, CD25-positive, alpha-beta regulatory T cell;naive regulatory T cell;activated CD4-positive, alpha-beta T cell;activated CD8-positive, alpha-beta T cell;type I NK T cell;regulatory T cell;exhausted T cell;group 2 innate lymphoid cell
BATF3	ENSG00000123685	3	3	Basic leucine zipper transcriptional factor ATF-like 3 (B-ATF-3) (21 kDa small nuclear factor isolated from T-cells) (Jun dimerization protein p21SNFT)	Nucleus	hematopoietic cell;blood cell;granulocyte;CD141-positive myeloid dendritic cell;activated CD4-positive, alpha-beta T cell;activated CD8-positive, alpha-beta T cell;pre-conventional dendritic cell
BAX	ENSG00000087088	3	3	Apoptosis regulator BAX (Bcl-2-like protein 4) (Bcl2-L-4)	Cytoplasm
BAZ2B	ENSG00000123636	2	2	Bromodomain adjacent to zinc finger domain protein 2B (hWALp4)	Nucleus
BBC3	ENSG00000105327	3	3	Bcl-2-binding component 3, isoforms 3/4 (JFY-1) (p53 up-regulated modulator of apoptosis)		duct epithelial cell;luminal epithelial cell of mammary gland;epithelial cell of uterus;mammary gland epithelial cell
BCAM	ENSG00000187244	1	1	Basal cell adhesion molecule (Auberger B antigen) (B-CAM cell surface glycoprotein) (F8/G253 antigen) (Lutheran antigen) (Lutheran blood group glycoprotein) (CD antigen CD239)	Membrane	basal cell of epithelium of trachea;lung neuroendocrine cell;blood vessel endothelial cell;vasa recta descending limb cell;epithelial cell of alveolus of lung;pneumocyte;type I pneumocyte;pancreatic PP cell;pancreatic epsilon cell;PP cell;fallopian tube secretory epithelial cell;club cell;endothelial cell of uterus;kidney loop of Henle thin ascending limb epithelial cell;kidney glomerular epithelial cell;parietal epithelial cell;ovarian surface epithelial cell;placental villous trophoblast
BCAN	ENSG00000132692	3	3	Brevican core protein (Brain-enriched hyaluronan-binding protein) (BEHAB) (Chondroitin sulfate proteoglycan 7)	Secreted	radial glial cell;forebrain radial glial cell;neural progenitor cell
BCAR1	ENSG00000050820	3	3	Breast cancer anti-estrogen resistance protein 1 (CRK-associated substrate) (Cas scaffolding protein family member 1) (p130cas)	Cell junction
BCAR3	ENSG00000137936	3	3	Breast cancer anti-estrogen resistance protein 3 (Novel SH2-containing protein 2) (SH2 domain-containing protein 3B)	Cytoplasm
BCAR4	ENSG00000262117	3	3	Breast cancer antiestrogen resistance 4 protein (HCG1814062, isoform CRA_a)		extravillous trophoblast
BCAS3	ENSG00000141376	2	2	BCAS3 microtubule associated cell migration factor (Breast carcinoma-amplified sequence 3) (GAOB1)	Nucleus
BCCIP	ENSG00000107949	3	3	BRCA2 and CDKN1A-interacting protein (P21- and CDK-associated protein 1) (Protein TOK-1)	Nucleus
BCHE	ENSG00000114200	3	3	Cholinesterase	Secreted	glioblast;Schwann cell precursor;neural crest cell;interstitial cell of Cajal;tracheobronchial smooth muscle cell;neuron
BCKDK	ENSG00000103507	3	3	[3-methyl-2-oxobutanoate dehydrogenase [lipoamide]] kinase, mitochondrial	Mitochondrion matrix;Mitochondrion
BCL10	ENSG00000142867	3	3	B-cell lymphoma/leukemia 10 (B-cell CLL/lymphoma 10) (Bcl-10) (CARD-containing molecule enhancing NF-kappa-B) (CARD-like apoptotic protein) (hCLAP) (CED-3/ICH-1 prodomain homologous E10-like regulator) (CIPER) (Cellular homolog of vCARMEN) (cCARMEN) (Cellular-E10) (c-E10) (Mammalian CARD-containing adapter molecule E10) (mE10)	Cytoplasm	luminal epithelial cell of mammary gland;epithelial cell of uterus;mammary gland epithelial cell;epithelial cell of urethra
BCL11A	ENSG00000119866	3	3	B-cell lymphoma/leukemia 11A (BCL-11A) (B-cell CLL/lymphoma 11A) (COUP-TF-interacting protein 1) (Ecotropic viral integration site 9 protein homolog) (EVI-9) (Zinc finger protein 856)	Cytoplasm	plasmacytoid dendritic cell;plasmacytoid dendritic cell, human;dendritic cell, human;common dendritic progenitor;hematopoietic multipotent progenitor cell;early lymphoid progenitor;common lymphoid progenitor;Purkinje cell
BCL11B	ENSG00000127152	2	2	B-cell lymphoma/leukemia 11B (BCL-11B) (B-cell CLL/lymphoma 11B) (COUP-TF-interacting protein 2) (Radiation-induced tumor suppressor gene 1 protein) (hRit1)	Nucleus	lymphocyte;T cell;alpha-beta T cell;double-positive, alpha-beta thymocyte;mature alpha-beta T cell;CD4-positive, alpha-beta T cell;CD4-positive helper T cell;T follicular helper cell;CD4-positive, CD25-positive, alpha-beta regulatory T cell;naive regulatory T cell;memory regulatory T cell;naive thymus-derived CD4-positive, alpha-beta T cell;CD4-positive, alpha-beta memory T cell;CD4-positive, alpha-beta memory T cell, CD45RO-positive;central memory CD4-positive, alpha-beta T cell;effector memory CD4-positive, alpha-beta T cell;effector CD4-positive, alpha-beta T cell;naive thymus-derived CD8-positive, alpha-beta T cell;effector memory CD8-positive, alpha-beta T cell, terminally differentiated;central memory CD8-positive, alpha-beta T cell;type I NK T cell;mature T cell;memory T cell;regulatory T cell;naive T cell;immature T cell;thymocyte;double negative thymocyte;DN3 thymocyte;DN4 thymocyte;DN1 thymic pro-T cell;early T lineage precursor
BCL2	ENSG00000171791	2	2	Apoptosis regulator Bcl-2	Mitochondrion outer membrane	parietal epithelial cell;kidney loop of Henle thin descending limb epithelial cell;melanocyte;Schwann cell;fat cell;subcutaneous fat cell;adipocyte of breast;epicardial adipocyte;adipocyte of epicardial fat of left ventricle
BCL2A1	ENSG00000140379	2	2	Bcl-2-related protein A1 (Bcl-2-like protein 5) (Bcl2-L-5) (Hemopoietic-specific early response protein) (Protein BFL-1) (Protein GRS)	Cytoplasm	phagocyte;macrophage;elicited macrophage;inflammatory macrophage;alternatively activated macrophage;colon macrophage;lung macrophage;classical monocyte;CD14-positive, CD16-negative classical monocyte;follicular dendritic cell;hematopoietic cell;blood cell;granulocyte;neutrophil;leukocyte;professional antigen presenting cell;myeloid dendritic cell, human;myeloid leukocyte;monocyte;non-classical monocyte;CD14-low, CD16-positive monocyte;CD14-positive monocyte;CD14-positive, CD16-positive monocyte;myeloid cell;myelocyte
BCL2L1	ENSG00000171552	3	3	Bcl-2-like protein 1 (Bcl2-L-1) (Apoptosis regulator Bcl-X)	Mitochondrion inner membrane	erythrocyte;enucleate erythrocyte;reticulocyte;enucleated reticulocyte
BCL2L11	ENSG00000153094	2	2	Bcl-2-like protein 11 (Bcl2-L-11) (Bcl2-interacting mediator of cell death)	Endomembrane system
BCL2L12	ENSG00000126453	3	3	Bcl-2-like protein 12 (Bcl2-L-12) (Bcl-2-related proline-rich protein)
BCL2L13	ENSG00000099968	3	3	Bcl-2-like protein 13 (Bcl2-L-13) (Bcl-rambo) (Protein Mil1)	Nucleus	corneal epithelial cell
BCL2L2	ENSG00000129473	3	3	Bcl-2-like protein 2 (Bcl2-L-2) (Apoptosis regulator Bcl-W)	Mitochondrion membrane
BCL3	ENSG00000069399	3	3	B-cell lymphoma 3 protein (BCL-3) (Proto-oncogene BCL3)	Nucleus;Cytoplasm
BCL6	ENSG00000113916	2	2	B-cell lymphoma 6 protein (BCL-6) (B-cell lymphoma 5 protein) (BCL-5) (Protein LAZ-3) (Zinc finger and BTB domain-containing protein 27) (Zinc finger protein 51)	Nucleus	skeletal muscle fiber;fast muscle cell;cell of skeletal muscle;white fat cell;subcutaneous fat cell;sebaceous gland cell
BCL6B	ENSG00000161940	3	3	B-cell CLL/lymphoma 6 member B protein (Bcl6-associated zinc finger protein) (Zinc finger protein 62)	Nucleus	squamous epithelial cell;vein endothelial cell;endothelial cell of umbilical vein
BCL7B	ENSG00000106635	3	3	B-cell CLL/lymphoma 7 protein family member B (allergen Hom s 3)
BCL7C	ENSG00000099385	3	3	B-cell CLL/lymphoma 7 protein family member C
BCOR	ENSG00000183337	3	3	BCL-6 corepressor (BCoR)	Nucleus	basal cell of epidermis;stem cell of epidermis;epithelial cell of sweat gland;mature microglial cell;melanocyte of skin;mature astrocyte
BCORL1	ENSG00000085185	3	3	BCL-6 corepressor-like protein 1 (BCoR-L1) (BCoR-like protein 1)	Nucleus
BCR	ENSG00000186716	3	3	Breakpoint cluster region protein	Postsynaptic density
BDKRB1	ENSG00000100739	3	3	B1 bradykinin receptor (B1R) (BK-1 receptor)	Cell membrane	fibroblast;fibroblast of mammary gland	BRADYKININ
BDKRB2	ENSG00000168398	3	3	B2 bradykinin receptor (B2R) (BK-2 receptor)	Cell membrane		BRADYKININ
BDNF	ENSG00000176697	3	3	Brain-derived neurotrophic factor (BDNF) (Abrineurin)	Secreted		NT
BEAN1	ENSG00000166546	3	3	Protein BEAN1 (Brain-expressed protein associating with Nedd4 homolog) (BEAN)	Membrane
BECN1	ENSG00000126581	3	3	Beclin-1 (Coiled-coil myosin-like BCL2-interacting protein) (Protein GT197)	Cytoplasm
BEX2	ENSG00000133134	3	3	Protein BEX2 (Brain-expressed X-linked protein 2) (hBex2)	Cytoplasm	pancreatic endocrine cell;type B pancreatic cell;pancreatic A cell;pancreatic D cell;pancreatic PP cell;pancreatic epsilon cell;enteroendocrine cell;PP cell;endocrine cell;ON-bipolar cell;rod bipolar cell;Cajal-Retzius cell;glycinergic neuron
BFSP1	ENSG00000125864	3	3	Filensin (Beaded filament structural protein 1) (Lens fiber cell beaded-filament structural protein CP 115) (CP115) (Lens intermediate filament-like heavy) (LIFL-H)	Cell membrane
BFSP2	ENSG00000170819	3	3	Phakinin (49 kDa cytoskeletal protein) (Beaded filament structural protein 2) (Lens fiber cell beaded filament protein CP 47) (CP47) (Lens fiber cell beaded filament protein CP 49) (CP49) (Lens intermediate filament-like light) (LIFL-L)	Cell membrane	lens fiber cell;secondary lens fiber
BHMT	ENSG00000145692	2	2	Betaine--homocysteine S-methyltransferase 1	Cytoplasm	epithelial cell of proximal tubule;columnar/cuboidal epithelial cell;hepatocyte;periportal region hepatocyte;centrilobular region hepatocyte;kidney epithelial cell;kidney cortex tubule cell;epithelial cell of nephron;kidney cell
BICRAL	ENSG00000112624	2	2	BRD4-interacting chromatin-remodeling complex-associated protein-like (Glioma tumor suppressor candidate region gene 1 protein-like)
BID	ENSG00000015475	3	3	BH3-interacting domain death agonist (p22 BID) (BID)	Cytoplasm	CD141-positive myeloid dendritic cell;myeloid dendritic cell, human;non-classical monocyte;pre-conventional dendritic cell
BIK	ENSG00000100290	3	3	Bcl-2-interacting killer (Apoptosis inducer NBK) (BIP1) (BP4)	Endomembrane system	pulmonary ionocyte;brush cell;brush cell of trachebronchial tree;brush cell of bronchus;intestinal tuft cell;tuft cell of colon;ionocyte
BIRC2	ENSG00000110330	3	3	Baculoviral IAP repeat-containing protein 2	Cytoplasm;Nucleus
BIRC5	ENSG00000089685	3	3	Baculoviral IAP repeat-containing protein 5 (Apoptosis inhibitor 4) (Apoptosis inhibitor survivin)	Cytoplasm	double-positive, alpha-beta thymocyte;large pre-B-II cell
BIRC7	ENSG00000101197	3	3	Baculoviral IAP repeat-containing protein 7	Nucleus
BLK	ENSG00000136573	3	3	Tyrosine-protein kinase Blk	Cell membrane	professional antigen presenting cell;mature B cell;memory B cell;unswitched memory B cell;class switched memory B cell;IgG memory B cell;IgG-negative class switched memory B cell;naive B cell;B-1a B cell;B-1b B cell;follicular B cell;germinal center B cell;B cell;immature B cell;transitional stage B cell
BLM	ENSG00000197299	3	3	RecQ-like DNA helicase BLM	Nucleus
BLNK	ENSG00000095585	3	3	B-cell linker protein (B-cell adapter containing a SH2 domain protein) (B-cell adapter containing a Src homology 2 domain protein) (Cytoplasmic adapter protein) (Src homology 2 domain-containing leukocyte protein of 65 kDa) (SLP-65)	Cytoplasm	central nervous system macrophage;B-1a B cell;late pro-B cell;early lymphoid progenitor;pro-B cell;fraction A pre-pro B cell
BLOC1S2	ENSG00000196072	2	2	Biogenesis of lysosome-related organelles complex 1 subunit 2 (BLOC-1 subunit 2) (Centrosome-associated protein)	Cytoplasm
BLVRA	ENSG00000106605	3	3	Biliverdin reductase A (BVR A)	Cytoplasm	alveolar macrophage;lung macrophage;Hofbauer cell
BMI1	ENSG00000168283	3	3	Polycomb complex protein BMI-1 (Polycomb group RING finger protein 4) (RING finger protein 51)	Nucleus
BMP2	ENSG00000125845	3	3	Bone morphogenetic protein 2 (BMP-2) (Bone morphogenetic protein 2A) (BMP-2A)	Secreted	endothelial cell of lymphatic vessel	BMP
BMP2K	ENSG00000138756	2	2	BMP-2-inducible protein kinase (BIKe)	Nucleus	lens epithelial cell;anterior lens cell;macrophage;tissue-resident macrophage;Kupffer cell;central nervous system macrophage;enucleate erythrocyte;mast cell;immature innate lymphoid cell
BMP4	ENSG00000125378	3	3	Bone morphogenetic protein 4 (BMP-4) (Bone morphogenetic protein 2B) (BMP-2B)	Secreted	mesodermal cell;connective tissue cell;fibroblast;fibroblast of lung;bronchus fibroblast of lung;mesenchymal cell	BMP
BMP5	ENSG00000112175	3	3	Bone morphogenetic protein 5 (BMP-5)	Secreted	fibroblast;pulmonary interstitial fibroblast;alveolar type 2 fibroblast cell;chondrocyte;pericyte	BMP
BMP6	ENSG00000153162	3	3	Bone morphogenetic protein 6 (BMP-6) (VG-1-related protein) (VG-1-R) (VGR-1)	Secreted	cardiac endothelial cell	BMP
BMP7	ENSG00000101144	3	3	Bone morphogenetic protein 7 (BMP-7) (Osteogenic protein 1) (OP-1) (Eptotermin alfa)	Secreted		BMP
BMP8A	ENSG00000183682	3	3	Bone morphogenetic protein 8A (BMP-8A)	Secreted		BMP
BMP8B	ENSG00000116985	3	3	Bone morphogenetic protein 8B (BMP-8) (BMP-8B) (Osteogenic protein 2) (OP-2)	Secreted		BMP
BMPER	ENSG00000164619	2	2	BMP-binding endothelial regulator protein (Bone morphogenetic protein-binding endothelial cell precursor-derived regulator) (Protein crossveinless-2) (hCV2)	Secreted	endothelial cell of sinusoid;endothelial cell of hepatic sinusoid;endothelial cell of pericentral hepatic sinusoid;endocardial cell;skeletal muscle fibroblast;preadipocyte;white fat cell;chondrocyte
BMPR1A	ENSG00000107779	3	3	Bone morphogenetic protein receptor type-1A (BMP type-1A receptor) (BMPR-1A)	Cell membrane	smooth muscle cell of sphincter of pupil;ciliary muscle cell	BMP;AMH
BMPR1B	ENSG00000138696	2	2	Bone morphogenetic protein receptor type-1B (BMP type-1B receptor) (BMPR-1B)	Cell membrane	kidney collecting duct epithelial cell;kidney collecting duct principal cell;kidney collecting duct intercalated cell;neuroendocrine cell;chromaffin cell;renal principal cell;renal beta-intercalated cell;lung goblet cell;taste receptor cell;luminal cell of prostate epithelium;kidney connecting tubule epithelial cell;astrocyte;Bergmann glial cell;sympathetic neuron;fibroblast;kidney interstitial fibroblast;mesangial cell;kidney interstitial cell;kidney collecting duct cell	BMP
BMPR2	ENSG00000204217	2	2	Bone morphogenetic protein receptor type-2 (BMP type-2 receptor) (BMPR-2)	Cell membrane	epithelial cell;lung endothelial cell;endothelial cell;endothelial cell of vascular tree;cardiac endothelial cell	BMP;BMP10;GDF
BNC1	ENSG00000169594	3	3	Zinc finger protein basonuclin-1	Nucleus	stem cell of epidermis;mesothelial cell
BNC2	ENSG00000173068	2	2	Zinc finger protein basonuclin-2	Nucleus	pigmented epithelial cell;parietal epithelial cell;melanocyte;melanocyte of skin;neuron;fibroblast;preadipocyte;brown preadipocyte;fibroblast of cardiac tissue;mesothelial fibroblast;fat cell;adipocyte of breast;fibro/adipogenic progenitor cell
BNIP3	ENSG00000176171	2	2	BCL2/adenovirus E1B 19 kDa protein-interacting protein 3	Mitochondrion;Mitochondrion outer membrane	pancreatic acinar cell;cortical thymic epithelial cell;ovarian surface epithelial cell;glycinergic neuron
BOLL	ENSG00000152430	3	3	Protein boule-like	Cytoplasm
BRAF	ENSG00000157764	3	3	Serine/threonine-protein kinase B-raf	Nucleus
BRCA1	ENSG00000012048	3	3	Breast cancer type 1 susceptibility protein	Nucleus
BRCA2	ENSG00000139618	3	3	Breast cancer type 2 susceptibility protein (Fanconi anemia group D1 protein)	Nucleus	common dendritic progenitor
BRD3	ENSG00000169925	3	3	Bromodomain-containing protein 3 (RING3-like protein)	Nucleus	Leydig cell
BRD4	ENSG00000141867	3	3	Bromodomain-containing protein 4 (Protein HUNK1)	Nucleus	salivary gland cell
BRDT	ENSG00000137948	3	3	Bromodomain testis-specific protein (Cancer/testis antigen 9) (CT9) (RING3-like protein)	Nucleus
BRI3BP	ENSG00000184992	3	3	BRI3-binding protein (I3-binding protein) (Cervical cancer 1 proto-oncogene-binding protein KG19) (HCCRBP-1)	Mitochondrion outer membrane	transit amplifying cell of small intestine
BRINP1	ENSG00000078725	2	2	BMP/retinoic acid-inducible neural-specific protein 1 (Deleted in bladder cancer protein 1)	Cytoplasm	ganglion interneuron
BRIP1	ENSG00000136492	3	3	Fanconi anemia group J protein (Protein FACJ)	Nucleus
BRIX1	ENSG00000113460	3	3	Ribosome biogenesis protein BRX1 homolog (Brix domain-containing protein 2)	Nucleus
BRSK2	ENSG00000174672	3	3	Serine/threonine-protein kinase BRSK2	Cytoplasm
BSDC1	ENSG00000160058	2	2	BSD domain-containing protein 1
BST1	ENSG00000109743	3	3	ADP-ribosyl cyclase/cyclic ADP-ribose hydrolase 2	Cell membrane	immature neutrophil;myelocyte;granulocytopoietic cell
BTAF1	ENSG00000095564	3	3	TATA-binding protein-associated factor 172	Nucleus
BTBD9	ENSG00000183826	2	2	BTB/POZ domain-containing protein 9
BTK	ENSG00000010671	3	3	Tyrosine-protein kinase BTK	Cytoplasm	basophil;eosinophil;B-1a B cell;B-1b B cell;small pre-B-II cell;pre-B-I cell
BTLA	ENSG00000186265	3	3	B- and T-lymphocyte attenuator (B- and T-lymphocyte-associated protein) (CD antigen CD272)	Cell membrane	naive B cell;B cell	BTLA
BTN3A1	ENSG00000026950	3	3	Butyrophilin subfamily 3 member A1 (CD antigen CD277)	Cell membrane
BTNL2	ENSG00000204290	3	3	Butyrophilin-like protein 2 (BTL-II)	Membrane
BTRC	ENSG00000166167	3	3	F-box/WD repeat-containing protein 1A (E3RSIkappaB) (Epididymis tissue protein Li 2a) (F-box and WD repeats protein beta-TrCP) (pIkappaBalpha-E3 receptor subunit)	Cytoplasm
BUB1	ENSG00000169679	3	3	Mitotic checkpoint serine/threonine-protein kinase BUB1 (hBUB1)	Nucleus;Chromosome
BUB1B	ENSG00000156970	3	3	Mitotic checkpoint serine/threonine-protein kinase BUB1 beta	Cytoplasm;Nucleus;Chromosome
BVES	ENSG00000112276	3	3	Blood vessel epicardial substance (hBVES) (Popeye domain-containing protein 1) (Popeye protein 1)	Lateral cell membrane
C1QBP	ENSG00000108561	6	5	Complement component 1 Q subcomponent-binding protein, mitochondrial (ASF/SF2-associated protein p32) (Glycoprotein gC1qBP) (C1qBP) (Hyaluronan-binding protein 1) (Mitochondrial matrix protein p32) (gC1q-R protein) (p33) (SF2AP32)	Mitochondrion matrix	erythroid progenitor cell;proerythroblast;macrophage dendritic cell progenitor;pre-conventional dendritic cell
C1QL3	ENSG00000165985	3	3	Complement C1q-like protein 3 (C1q and tumor necrosis factor-related protein 13) (C1q/TNF-related protein 13)	Secreted		ADGRB
C1QTNF1	ENSG00000173918	3	3	Complement C1q tumor necrosis factor-related protein 1 (G protein-coupled receptor-interacting protein) (GIP)	Secreted	preosteoblast;vascular associated smooth muscle cell;osteoblast
C1QTNF6	ENSG00000133466	3	3	Complement C1q tumor necrosis factor-related protein 6	Secreted	extravillous trophoblast
C1QTNF9	ENSG00000240654	3	3	Complement C1q and tumor necrosis factor-related protein 9A (Complement C1q and tumor necrosis factor-related protein 9)	Secreted
C1RL	ENSG00000139178	3	3	Complement C1r subcomponent-like protein (C1r-LP) (C1r-like protein)	Secreted
C3AR1	ENSG00000171860	3	3	C3a anaphylatoxin chemotactic receptor (C3AR) (C3a-R)	Cell membrane	phagocyte;macrophage;elicited macrophage;alternatively activated macrophage;tissue-resident macrophage;alveolar macrophage;microglial cell;colon macrophage;lung macrophage;hematopoietic cell;blood cell;granulocyte;leukocyte;professional antigen presenting cell;myeloid leukocyte;myeloid cell;myelocyte;granulocytopoietic cell	COMPLEMENT
C4A	ENSG00000244731	4	3	Complement C4-A (Acidic complement C4) (C3 and PZP-like alpha-2-macroglobulin domain-containing protein 2)	Secreted;Synapse	uterine smooth muscle cell;stromal cell;stromal cell of ovary	COMPLEMENT
C4B	ENSG00000224389	4	3	Complement C4-B (Complement C4B (Chido blood group))	Secreted	uterine smooth muscle cell;stromal cell;stromal cell of ovary
C5	ENSG00000106804	2	2	Complement C5 (C3 and PZP-like alpha-2-macroglobulin domain-containing protein 4)	Secreted	hepatoblast;intrahepatic cholangiocyte;epithelial cell of alveolus of lung;pneumocyte;type II pneumocyte;hepatocyte;periportal region hepatocyte;midzonal region hepatocyte;centrilobular region hepatocyte;hepatic stellate cell;lung secretory cell
C5AR1	ENSG00000197405	2	2	C5a anaphylatoxin chemotactic receptor 1 (C5a anaphylatoxin chemotactic receptor) (C5a-R) (C5aR) (CD antigen CD88)	Cell membrane	phagocyte;macrophage;elicited macrophage;inflammatory macrophage;alternatively activated macrophage;alveolar macrophage;lung macrophage;classical monocyte;hematopoietic cell;granulocyte;neutrophil;leukocyte;professional antigen presenting cell;myeloid leukocyte;monocyte;non-classical monocyte;CD14-low, CD16-positive monocyte;CD14-positive monocyte;CD14-positive, CD16-positive monocyte;intermediate monocyte;myeloid cell	COMPLEMENT
C6	ENSG00000039537	3	3	Complement component C6	Secreted	cholangiocyte;intrahepatic cholangiocyte;hepatocyte;periportal region hepatocyte;midzonal region hepatocyte;centrilobular region hepatocyte;hepatic stellate cell;lung secretory cell
C8B	ENSG00000021852	3	3	Complement component C8 beta chain (Complement component 8 subunit beta)	Secreted
C8G	ENSG00000176919	2	2	Complement component C8 gamma chain	Secreted
C9	ENSG00000113600	2	2	Complement component C9	Secreted	hepatocyte;periportal region hepatocyte;midzonal region hepatocyte;centrilobular region hepatocyte;endothelial cell of pericentral hepatic sinusoid;hepatic stellate cell
CA10	ENSG00000154975	2	2	Carbonic anhydrase-related protein 10 (Carbonic anhydrase-related protein X) (CA-RP X) (CARP X) (Cerebral protein 15)		podocyte;neuron associated cell (sensu Vertebrata);oligodendrocyte precursor cell;interneuron;bipolar neuron;retinal bipolar neuron;ON-bipolar cell;rod bipolar cell;stellate neuron;cerebellar granule cell
CA12	ENSG00000074410	3	3	Carbonic anhydrase 12	Membrane	kidney collecting duct epithelial cell;kidney collecting duct intercalated cell;corneal endothelial cell;renal intercalated cell;renal beta-intercalated cell;renal alpha-intercalated cell;kidney distal convoluted tubule epithelial cell;kidney loop of Henle ascending limb epithelial cell;kidney loop of Henle thick ascending limb epithelial cell;kidney loop of Henle thin ascending limb epithelial cell;kidney epithelial cell;kidney cortex tubule cell;kidney connecting tubule epithelial cell;epithelial cell of nephron;kidney loop of Henle epithelial cell;mesothelial fibroblast;kidney cell;kidney collecting duct cell
CA14	ENSG00000118298	2	2	Carbonic anhydrase 14	Membrane	radial glial cell;Mueller cell
CA4	ENSG00000167434	3	3	Carbonic anhydrase 4	Cell membrane	vasa recta ascending limb cell;capillary endothelial cell;paneth cell;paneth cell of colon;epithelial cell of large intestine;colon epithelial cell;kidney loop of Henle thin ascending limb epithelial cell
CA9	ENSG00000107159	3	3	Carbonic anhydrase 9	Nucleus	ovarian surface epithelial cell
CABCOCO1	ENSG00000183346	3	3	Ciliary-associated calcium-binding coiled-coil protein 1	Cytoplasm
CABP4	ENSG00000175544	3	3	Calcium-binding protein 4 (CaBP4)	Cytoplasm
CABYR	ENSG00000154040	3	3	Calcium-binding tyrosine phosphorylation-regulated protein (Calcium-binding protein 86) (Cancer/testis antigen 88) (CT88) (Fibrousheathin II) (Fibrousheathin-2) (FSP-2) (Testis-specific calcium-binding protein CBP86)	Cytoplasm
CACNA1B	ENSG00000148408	2	2	Voltage-dependent N-type calcium channel subunit alpha-1B (Brain calcium channel III) (BIII) (Calcium channel, L type, alpha-1 polypeptide isoform 5) (Voltage-gated calcium channel subunit alpha Cav2.2)	Membrane	neural cell;neuron;interneuron;ganglion interneuron;inhibitory interneuron;amacrine cell;GABAergic neuron;glutamatergic neuron
CACNA1C	ENSG00000151067	2	2	Voltage-dependent L-type calcium channel subunit alpha-1C (Calcium channel, L type, alpha-1 polypeptide, isoform 1, cardiac muscle) (Voltage-gated calcium channel subunit alpha Cav1.2)	Cell membrane	pigmented epithelial cell;pigmented ciliary epithelial cell;muscle cell;cardiac muscle cell;regular atrial cardiac myocyte;regular ventricular cardiac myocyte;smooth muscle cell of sphincter of pupil;muscle precursor cell;smooth muscle myoblast;cardiac muscle myoblast;retina horizontal cell;alveolar type 2 fibroblast cell;fibroblast of cardiac tissue;kidney interstitial fibroblast;renal interstitial pericyte;kidney interstitial cell
CACNA1D	ENSG00000157388	2	2	Voltage-dependent L-type calcium channel subunit alpha-1D (Calcium channel, L type, alpha-1 polypeptide, isoform 2) (Voltage-gated calcium channel subunit alpha Cav1.3)	Membrane	non-pigmented ciliary epithelial cell;corneal epithelial cell;kidney distal convoluted tubule epithelial cell;retinal pigment epithelial cell;amacrine cell;alveolar type 2 fibroblast cell
CACNA1G	ENSG00000006283	3	3	Voltage-dependent T-type calcium channel subunit alpha-1G (Cav3.1c) (NBR13) (Voltage-gated calcium channel subunit alpha Cav3.1)	Cell membrane
CACNA1H	ENSG00000196557	3	3	Voltage-dependent T-type calcium channel subunit alpha-1H (Low-voltage-activated calcium channel alpha1 3.2 subunit) (Voltage-gated calcium channel subunit alpha Cav3.2)	Cell membrane
CACNA2D1	ENSG00000153956	2	2	Voltage-dependent calcium channel subunit alpha-2/delta-1 (Voltage-gated calcium channel subunit alpha-2/delta-1)	Membrane	pancreatic D cell;stellate neuron;neuronal brush cell
CACNG3	ENSG00000006116	3	3	Voltage-dependent calcium channel gamma-3 subunit (Neuronal voltage-gated calcium channel gamma-3 subunit) (Transmembrane AMPAR regulatory protein gamma-3) (TARP gamma-3)	Membrane	retina horizontal cell;glycinergic neuron
CACNG4	ENSG00000075461	3	3	Voltage-dependent calcium channel gamma-4 subunit (Neuronal voltage-gated calcium channel gamma-4 subunit) (Transmembrane AMPAR regulatory protein gamma-4) (TARP gamma-4)	Cell membrane
CACNG5	ENSG00000075429	3	3	Voltage-dependent calcium channel gamma-5 subunit (Neuronal voltage-gated calcium channel gamma-5 subunit) (Transmembrane AMPAR regulatory protein gamma-5) (TARP gamma-5)	Membrane	medium spiny neuron
CACUL1	ENSG00000151893	3	3	CDK2-associated and cullin domain-containing protein 1 (Cdk-associated cullin 1)
CACYBP	ENSG00000116161	2	2	Calcyclin-binding protein (CacyBP) (hCacyBP) (S100A6-binding protein) (Siah-interacting protein)	Nucleus	pancreatic D cell;mast cell;mucosal type mast cell;double negative thymocyte;proerythroblast;early T lineage precursor
CAD	ENSG00000084774	3	3	CAD protein	Cytoplasm
CADM3	ENSG00000162706	3	3	Cell adhesion molecule 3 (Brain immunoglobulin receptor) (Immunoglobulin superfamily member 4B) (IgSF4B) (Nectin-like protein 1) (NECL-1) (Synaptic cell adhesion molecule 3) (SynCAM3) (TSLC1-like protein 1) (TSLL1)	Cell membrane	OFF-bipolar cell;Cajal-Retzius cell;visceromotor neuron	CADM;NECTIN
CADM4	ENSG00000105767	3	3	Cell adhesion molecule 4 (Immunoglobulin superfamily member 4C) (IgSF4C) (Nectin-like protein 4) (NECL-4) (TSLC1-like protein 2)	Membrane		CADM
CALB1	ENSG00000104327	3	3	Calbindin (Calbindin D28) (D-28K) (Vitamin D-dependent calcium-binding protein, avian-type)		kidney collecting duct epithelial cell;kidney collecting duct principal cell;kidney collecting duct intercalated cell;renal principal cell;renal intercalated cell;kidney distal convoluted tubule epithelial cell;kidney epithelial cell;kidney connecting tubule epithelial cell;epithelial cell of nephron;neuron;OFF-bipolar cell;glycinergic neuron;kidney cell;kidney collecting duct cell
CALB2	ENSG00000172137	3	3	Calretinin (CR) (29 kDa calbindin)		mesothelial cell of pleura;ovarian surface epithelial cell;Leydig cell;mast cell;cortical interneuron;cerebral cortex GABAergic interneuron;Cajal-Retzius cell;glycinergic neuron
CALCA	ENSG00000110680	1	1	Calcitonin	Secreted	neuroendocrine cell;lung neuroendocrine cell	CALCR;CALC
CALCB	ENSG00000175868	3	3	Calcitonin gene-related peptide 2 (Beta-type CGRP) (Beta-CGRP) (Calcitonin gene-related peptide II) (CGRP-II)	Secreted	neuron	CALCR;CALC
CALCR	ENSG00000004948	3	3	Calcitonin receptor (CT-R)	Cell membrane		CALCR;ADM;CALC;IAPP
CALCRL	ENSG00000064989	3	3	Calcitonin gene-related peptide type 1 receptor (CGRP type 1 receptor) (Calcitonin receptor-like receptor)	Cell membrane	epithelial cell;squamous epithelial cell;blood vessel endothelial cell;endothelial tip cell;vein endothelial cell;retinal blood vessel endothelial cell;lung microvascular endothelial cell;prostate gland microvascular endothelial cell;lung endothelial cell;endothelial cell;gut endothelial cell;endothelial cell of vascular tree;endothelial cell of lymphatic vessel;dermis microvascular lymphatic vessel endothelial cell;endothelial cell of uterus;cardiac endothelial cell;endocardial cell;surface ectodermal cell;neuron;medium spiny neuron	CALCR;ADM;CALC;IAPP
CALM3	ENSG00000160014	2	2	Calmodulin-3	Cytoplasm	pancreatic A cell;Hofbauer cell;platelet;T-helper 17 cell;large pre-B-II cell;myeloid cell;megakaryocyte-erythroid progenitor cell;megakaryocyte
CALML3	ENSG00000178363	3	3	Calmodulin-like protein 3 (CaM-like protein) (CLP) (Calmodulin-related protein NB-1)		stem cell;basal cell;respiratory basal cell;basal cell of epithelium of trachea;epithelial cell of stratum germinativum of esophagus;epithelial cell;keratinocyte;stratified epithelial cell;pulmonary ionocyte;epithelial cell of thymus;cortical thymic epithelial cell;medullary thymic epithelial cell;epidermal cell;ionocyte;conjunctival epithelial cell
CALR3	ENSG00000269058	3	3	Calreticulin-3 (Calreticulin-2) (Calsperin)	Endoplasmic reticulum lumen
CAMK1	ENSG00000134072	3	3	Calcium/calmodulin-dependent protein kinase type 1	Cytoplasm
CAMK2A	ENSG00000070808	3	3	Calcium/calmodulin-dependent protein kinase type II subunit alpha (CaM kinase II subunit alpha) (CaMK-II subunit alpha)	Synapse
CAMK2B	ENSG00000058404	2	2	Calcium/calmodulin-dependent protein kinase type II subunit beta (CaM kinase II subunit beta) (CaMK-II subunit beta)	Cytoplasm	bipolar neuron;retinal bipolar neuron;ON-bipolar cell;rod bipolar cell;OFF-bipolar cell
CAMK2D	ENSG00000145349	2	2	Calcium/calmodulin-dependent protein kinase type II subunit delta (CaM kinase II subunit delta) (CaMK-II subunit delta)	Cell membrane	cardiac muscle cell;regular ventricular cardiac myocyte;muscle precursor cell;cardiac muscle myoblast;preadipocyte;brown preadipocyte
CAMK2G	ENSG00000148660	2	2	Calcium/calmodulin-dependent protein kinase type II subunit gamma (CaM kinase II subunit gamma) (CaMK-II subunit gamma)	Sarcoplasmic reticulum membrane	astrocyte
CAMKV	ENSG00000164076	3	3	CaM kinase-like vesicle-associated protein	Cell membrane	glycinergic neuron
CAMP	ENSG00000164047	4	4	Cathelicidin antimicrobial peptide (18 kDa cationic antimicrobial protein) (CAP-18) (hCAP-18)	Secreted	acinar cell;acinar cell of salivary gland;brush cell;hematopoietic cell;blood cell;granulocyte;neutrophil;immature neutrophil;leukocyte;myeloid leukocyte;myeloid cell;promyelocyte;myelocyte;myeloid lineage restricted progenitor cell;granulocytopoietic cell
CAMSAP2	ENSG00000118200	2	2	Calmodulin-regulated spectrin-associated protein 2 (Calmodulin-regulated spectrin-associated protein 1-like protein 1)	Cytoplasm
CAND1	ENSG00000111530	3	3	Cullin-associated NEDD8-dissociated protein 1 (Cullin-associated and neddylation-dissociated protein 1) (TBP-interacting protein of 120 kDa A) (TBP-interacting protein 120A) (p120 CAND1)	Cytoplasm
CANX	ENSG00000127022	3	3	Calnexin (IP90) (Major histocompatibility complex class I antigen-binding protein p88) (p90)	Endoplasmic reticulum membrane	fallopian tube secretory epithelial cell;IgG plasmablast;IgA plasmablast;serous cell of epithelium of bronchus
CAPN1	ENSG00000014216	3	3	Calpain-1 catalytic subunit	Cytoplasm	club cell
CAPN3	ENSG00000092529	2	2	Calpain-3	Cytoplasm;Nucleus
CARD10	ENSG00000100065	3	3	Caspase recruitment domain-containing protein 10 (CARD-containing MAGUK protein 3) (Carma 3)	Cytoplasm
CARD11	ENSG00000198286	3	3	Caspase recruitment domain-containing protein 11 (CARD-containing MAGUK protein 1) (Carma 1)	Cytoplasm	lung goblet cell;taste receptor cell
CARD14	ENSG00000141527	3	3	Caspase recruitment domain-containing protein 14 (CARD-containing MAGUK protein 2) (Carma 2)	Cytoplasm
CARD8	ENSG00000105483	3	3	Caspase recruitment domain-containing protein 8	Cytoplasm
CARD9	ENSG00000187796	3	3	Caspase recruitment domain-containing protein 9 (hCARD9)	Cytoplasm
CARF	ENSG00000138380	3	3	Calcium-responsive transcription factor (Amyotrophic lateral sclerosis 2 chromosomal region candidate gene 8 protein) (Calcium-response factor) (CaRF) (Testis development protein NYD-SP24)	Nucleus
CARM1	ENSG00000142453	3	3	Histone-arginine methyltransferase CARM1	Nucleus
CARTPT	ENSG00000164326	3	3	Cocaine- and amphetamine-regulated transcript protein	Secreted	neuron
CASC8	ENSG00000246228	3	3
CASK	ENSG00000147044	3	3	Peripheral plasma membrane protein CASK (hCASK)	Nucleus
CASP1	ENSG00000137752	3	3	Caspase-1 (CASP-1)	Cytoplasm	classical monocyte;CD14-positive, CD16-negative classical monocyte;hematopoietic cell;leukocyte;professional antigen presenting cell;dendritic cell;conventional dendritic cell;myeloid dendritic cell;CD1c-positive myeloid dendritic cell;dendritic cell, human;myeloid leukocyte;monocyte;non-classical monocyte;CD14-low, CD16-positive monocyte;CD14-positive monocyte;CD14-positive, CD16-positive monocyte;peripheral blood mononuclear cell;myeloid cell;transit amplifying cell of small intestine
CASP10	ENSG00000003400	3	3	Caspase-10 (CASP-10)
CASP2	ENSG00000106144	3	3	Caspase-2 (CASP-2)
CASP3	ENSG00000164305	3	3	Caspase-3 (CASP-3)	Cytoplasm	erythroid progenitor cell;erythroid progenitor cell, mammalian
CASP6	ENSG00000138794	3	3	Caspase-6 (CASP-6) (CSP-6)	Cytoplasm	intestinal tuft cell;tuft cell of colon
CASP7	ENSG00000165806	3	3	Caspase-7 (CASP-7)	Cytoplasm	respiratory epithelial cell;epithelial cell of lower respiratory tract;club cell
CASP8	ENSG00000064012	3	3	Caspase-8 (CASP-8)	Cytoplasm	memory regulatory T cell;CD8-positive, alpha-beta cytokine secreting effector T cell
CASP8AP2	ENSG00000118412	3	3	CASP8-associated protein 2 (FLICE-associated huge protein)	Cytoplasm;Nucleus;Nucleus
CASP9	ENSG00000132906	3	3	Caspase-9 (CASP-9)
CASQ2	ENSG00000118729	2	2	Calsequestrin-2 (Calsequestrin, cardiac muscle isoform)	Sarcoplasmic reticulum lumen	muscle cell;smooth muscle cell;vascular associated smooth muscle cell;bronchial smooth muscle cell;smooth muscle myoblast
CASR	ENSG00000036828	3	3	Extracellular calcium-sensing receptor (CaR) (CaSR) (hCasR) (Parathyroid cell calcium-sensing receptor 1) (PCaR1)	Cell membrane	pancreatic D cell;kidney distal convoluted tubule epithelial cell;kidney loop of Henle ascending limb epithelial cell;kidney loop of Henle thick ascending limb epithelial cell;kidney loop of Henle medullary thick ascending limb epithelial cell;kidney loop of Henle cortical thick ascending limb epithelial cell;kidney epithelial cell;kidney cortex tubule cell;epithelial cell of nephron;kidney loop of Henle epithelial cell;kidney cell
CASS4	ENSG00000087589	3	3	Cas scaffolding protein family member 4 (HEF-like protein) (HEF1-EFS-p130Cas-like protein) (HEPL)	Cytoplasm
CASZ1	ENSG00000130940	3	3	Zinc finger protein castor homolog 1 (Castor-related protein) (Putative survival-related protein) (Zinc finger protein 693)	Nucleus	lens epithelial cell;neuron;neuronal receptor cell;photoreceptor cell;eye photoreceptor cell;retinal rod cell;medium spiny neuron
CAT	ENSG00000121691	3	3	Catalase	Peroxisome	hematopoietic stem cell;epithelial cell of alveolus of lung;pneumocyte;type II pneumocyte;erythrocyte;enucleate erythrocyte;erythroid lineage cell;erythroid progenitor cell, mammalian;reticulocyte;enucleated reticulocyte;primitive red blood cell;common myeloid progenitor;lung secretory cell
CATSPER2	ENSG00000166762	3	3	Cation channel sperm-associated protein 2 (CatSper2)	Cell projection		Progesterone
CAV2	ENSG00000105971	2	2	Caveolin-2	Nucleus;Cytoplasm;Golgi apparatus membrane	pancreatic ductal cell;myoepithelial cell;myoepithelial cell of mammary gland;endothelial cell of artery;capillary endothelial cell;mesothelial cell of pleura;type I pneumocyte;bronchial smooth muscle cell;brown fat cell;adipocyte of breast
CAVIN2	ENSG00000168497	2	2	Caveolae-associated protein 2 (Cavin-2) (PS-p68) (Phosphatidylserine-binding protein) (Serum deprivation-response protein)	Cytoplasm	squamous epithelial cell;blood vessel endothelial cell;endothelial tip cell;vasa recta ascending limb cell;vasa recta descending limb cell;retinal blood vessel endothelial cell;endothelial cell of artery;kidney capillary endothelial cell;glomerular capillary endothelial cell;capillary endothelial cell;lung microvascular endothelial cell;type I pneumocyte;lung endothelial cell;fenestrated cell;glomerular endothelial cell;endothelial cell;gut endothelial cell;endothelial cell of vascular tree;endothelial cell of lymphatic vessel;endothelial cell of uterus;surface ectodermal cell;platelet;peripheral blood mononuclear cell;megakaryocyte-erythroid progenitor cell;megakaryocyte
CAVIN3	ENSG00000170955	2	2	Caveolae-associated protein 3 (Cavin-3) (Protein kinase C delta-binding protein) (Serum deprivation response factor-related gene product that binds to C-kinase) (hSRBC)	Cytoplasm	vasa recta descending limb cell;cerebral cortex endothelial cell;endosteal cell;follicular dendritic cell;smooth muscle cell;vascular associated smooth muscle cell;smooth muscle fiber of ileum;myometrial cell;bronchial smooth muscle cell;reticular cell;pancreatic stellate cell
CBARP	ENSG00000099625	3	3	Voltage-dependent calcium channel beta subunit-associated regulatory protein	Cytoplasmic vesicle
CBFB	ENSG00000067955	3	3	Core-binding factor subunit beta (CBF-beta) (Polyomavirus enhancer-binding protein 2 beta subunit) (PEA2-beta) (PEBP2-beta) (SL3-3 enhancer factor 1 subunit beta) (SL3/AKV core-binding factor beta subunit)	Nucleus
CBL	ENSG00000110395	3	3	E3 ubiquitin-protein ligase CBL	Cytoplasm;Cell membrane;Cell projection
CBLB	ENSG00000114423	3	3	E3 ubiquitin-protein ligase CBL-B	Cytoplasm	pigmented epithelial cell;podocyte;muscle precursor cell;cardiac muscle myoblast;alveolar type 2 fibroblast cell;preadipocyte;brown preadipocyte;fibro/adipogenic progenitor cell
CBLIF	ENSG00000134812	3	3	Cobalamin binding intrinsic factor (Gastric intrinsic factor) (Intrinsic factor) (IF) (INF)	Secreted
CBLN1	ENSG00000102924	3	3	Cerebellin-1 (Precerebellin)	Secreted	neuron;neuronal brush cell	Glutamate
CBLN3	ENSG00000139899	3	3	Cerebellin-3	Endoplasmic reticulum
CBLN4	ENSG00000054803	3	3	Cerebellin-4 (Cerebellin-like glycoprotein 1)	Secreted	neuron
CBR1	ENSG00000159228	2	2	Carbonyl reductase [NADPH] 1	Cytoplasm	epithelial cell of stratum germinativum of esophagus;enterocyte;enterocyte of colon;enterocyte of epithelium of small intestine;enterocyte of epithelium proper of ileum;pulmonary ionocyte;paneth cell of epithelium of small intestine;M cell of gut;epithelial cell of small intestine;ionocyte;transit amplifying cell of small intestine
CBS	ENSG00000160200	3	3	Cystathionine beta-synthase	Cytoplasm
CBSL	ENSG00000274276	3	3
CBWD2	ENSG00000136682	3	3
CBX1	ENSG00000108468	3	3	Chromobox protein homolog 1 (HP1Hsbeta) (Heterochromatin protein 1 homolog beta) (HP1 beta) (Heterochromatin protein p25) (M31) (Modifier 1 protein) (p25beta)	Nucleus	glioblast;Schwann cell precursor;neural crest cell;mesodermal cell;enteric neuron;peripheral nervous system neuron
CBX3	ENSG00000122565	3	2	Chromobox protein homolog 3 (HECH) (Heterochromatin protein 1 homolog gamma) (HP1 gamma) (Modifier 2 protein)	Nucleus	fallopian tube secretory epithelial cell
CBX5	ENSG00000094916	3	3	Chromobox protein homolog 5 (Antigen p25) (Heterochromatin protein 1 homolog alpha) (HP1 alpha)	Nucleus	glioblast;Schwann cell precursor;neural crest cell;fraction A pre-pro B cell;enteric neuron
CBX7	ENSG00000100307	3	3	Chromobox protein homolog 7	Nucleus
CC2D1A	ENSG00000132024	3	3	Coiled-coil and C2 domain-containing protein 1A (Akt kinase-interacting protein 1) (Five prime repressor element under dual repression-binding protein 1) (FRE under dual repression-binding protein 1) (Freud-1) (Putative NF-kappa-B-activating protein 023N)	Cytoplasm	brush cell
CCAR2	ENSG00000158941	3	3	Cell cycle and apoptosis regulator protein 2 (Cell division cycle and apoptosis regulator protein 2) (DBIRD complex subunit KIAA1967) (Deleted in breast cancer gene 1 protein) (DBC-1) (DBC.1) (NET35) (p30 DBC)	Nucleus
CCAT2	ENSG00000280997	3	3
CCBE1	ENSG00000183287	3	3	Collagen and calcium-binding EGF domain-containing protein 1 (Full of fluid protein homolog)	Secreted	pigmented epithelial cell;pigmented ciliary epithelial cell;kidney glomerular epithelial cell;podocyte;hepatic stellate cell;pulmonary interstitial fibroblast;alveolar type 2 fibroblast cell;fibroblast of lung;kidney interstitial fibroblast;mesangial cell;kidney interstitial cell
CCDC102B	ENSG00000150636	2	2	Coiled-coil domain-containing protein 102B	Cytoplasm	smooth muscle myoblast;pulmonary interstitial fibroblast;alveolar type 2 fibroblast cell;kidney interstitial fibroblast;pericyte;renal interstitial pericyte;mural cell;kidney interstitial cell
CCDC103	ENSG00000167131	3	3	Coiled-coil domain-containing protein 103	Cytoplasm
CCDC113	ENSG00000103021	2	2	Coiled-coil domain-containing protein 113	Cytoplasm
CCDC124	ENSG00000007080	1	1	Coiled-coil domain-containing protein 124	Cytoplasm	Leydig cell
CCDC136	ENSG00000128596	3	3	Coiled-coil domain-containing protein 136 (Nasopharyngeal carcinoma-associated gene 6 protein)	Cytoplasmic vesicle	bipolar neuron;retinal bipolar neuron;ON-bipolar cell;rod bipolar cell;OFF-bipolar cell
CCDC137	ENSG00000185298	3	3	Coiled-coil domain-containing protein 137	Chromosome
CCDC14	ENSG00000175455	2	2	Coiled-coil domain-containing protein 14	Cytoplasm	intestinal crypt stem cell of colon;large intestine goblet cell;enteroendocrine cell of colon;brush cell;intestinal tuft cell;tuft cell of colon
CCDC141	ENSG00000163492	2	2	Coiled-coil domain-containing protein 141 (Coiled-coil protein associated with myosin II and DISC1)	Cytoplasm	epithelial cell of lung;epithelial cell of alveolus of lung;pneumocyte;type II pneumocyte;muscle cell;cardiac muscle cell;regular ventricular cardiac myocyte;muscle precursor cell;cardiac muscle myoblast;lung secretory cell
CCDC170	ENSG00000120262	3	3	Coiled-coil domain-containing protein 170	Golgi apparatus	ciliated epithelial cell;multi-ciliated epithelial cell;ciliated columnar cell of tracheobronchial tree;ciliated cell of the bronchus;respiratory epithelial cell;epithelial cell of lower respiratory tract;bronchial epithelial cell;lung ciliated cell
CCDC27	ENSG00000162592	3	3	Coiled-coil domain-containing protein 27
CCDC33	ENSG00000140481	2	2	Coiled-coil domain-containing protein 33 (Cancer/testis antigen 61) (CT61)
CCDC43	ENSG00000180329	3	3	Coiled-coil domain-containing protein 43
CCDC50	ENSG00000152492	3	3	Coiled-coil domain-containing protein 50 (Protein Ymer)	Cytoplasm	professional antigen presenting cell;dendritic cell;plasmacytoid dendritic cell;plasmacytoid dendritic cell, human;dendritic cell, human;B-1a B cell;common dendritic progenitor
CCDC51	ENSG00000164051	2	2	Mitochondrial potassium channel (MITOK) (Coiled-coil domain-containing protein 51)	Mitochondrion inner membrane
CCDC57	ENSG00000176155	2	2	Coiled-coil domain-containing protein 57	Cytoplasm	type B pancreatic cell
CCDC6	ENSG00000108091	3	3	Coiled-coil domain-containing protein 6 (Papillary thyroid carcinoma-encoded protein) (Protein H4)	Cytoplasm;Cytoplasm	fallopian tube secretory epithelial cell;salivary gland cell
CCDC61	ENSG00000104983	3	3	Centrosomal protein CCDC61 (Coiled-coil domain-containing protein 61) (VFL3 homolog)	Cytoplasm
CCDC62	ENSG00000130783	3	3	Coiled-coil domain-containing protein 62 (Protein TSP-NY) (Protein aaa)	Cytoplasm
CCDC7	ENSG00000216937	3	3	Coiled-coil domain-containing protein 7 (Protein BIOT2)
CCDC77	ENSG00000120647	3	3	Coiled-coil domain-containing protein 77
CCDC80	ENSG00000091986	2	2	Coiled-coil domain-containing protein 80 (Down-regulated by oncogenes protein 1) (Up-regulated in BRS-3 deficient mouse homolog)	Secreted	ciliated columnar cell of tracheobronchial tree;ciliated cell of the bronchus;mesothelial cell of pleura;endosteal cell;muscle cell;smooth muscle cell;connective tissue cell;fibroblast;reticular cell;preadipocyte;brown preadipocyte;fibroblast of lung;fibroblast of mammary gland;skin fibroblast;fibroblast of connective tissue of nonglandular part of prostate;mesothelial fibroblast;brown fat cell;tendon cell;adventitial cell;inflammatory cell
CCDC86	ENSG00000110104	3	3	Coiled-coil domain-containing protein 86 (Cytokine-induced protein with coiled-coil domain)	Nucleus	activated CD4-positive, alpha-beta T cell;activated CD8-positive, alpha-beta T cell
CCDC9	ENSG00000105321	3	3	Coiled-coil domain-containing protein 9
CCDC91	ENSG00000123106	3	3	Coiled-coil domain-containing protein 91 (GGA-binding partner) (p56 accessory protein)	Membrane	podocyte
CCK	ENSG00000187094	2	2	Cholecystokinin (CCK)	Secreted	type L enteroendocrine cell;neuron;cortical interneuron;cerebral cortex GABAergic interneuron;Cajal-Retzius cell;fibroblast of connective tissue of nonglandular part of prostate	CCK
CCKAR	ENSG00000163394	3	3	Cholecystokinin receptor type A (CCK-A receptor) (CCK-AR) (Cholecystokinin-1 receptor) (CCK1-R)	Cell membrane		CCK
CCKBR	ENSG00000110148	3	3	Gastrin/cholecystokinin type B receptor (CCK-B receptor) (CCK-BR) (Cholecystokinin-2 receptor) (CCK2-R)	Cell membrane		CCK
CCL1	ENSG00000108702	3	3	C-C motif chemokine 1 (Small-inducible cytokine A1) (T lymphocyte-secreted protein I-309)	Secreted		CCL
CCL11	ENSG00000172156	3	3	Eotaxin (C-C motif chemokine 11) (Eosinophil chemotactic protein) (Small-inducible cytokine A11)	Secreted		CCL
CCL13	ENSG00000181374	3	3	C-C motif chemokine 13 (CK-beta-10) (Monocyte chemoattractant protein 4) (Monocyte chemotactic protein 4) (MCP-4) (NCC-1) (Small-inducible cytokine A13)	Secreted		CCL
CCL14	ENSG00000276409	3	3	C-C motif chemokine 14 (Chemokine CC-1/CC-3) (HCC-1/HCC-3) (HCC-1(1-74)) (NCC-2) (Small-inducible cytokine A14)	Secreted	epithelial cell;squamous epithelial cell;blood vessel endothelial cell;vein endothelial cell;vasa recta ascending limb cell;retinal blood vessel endothelial cell;kidney capillary endothelial cell;lung microvascular endothelial cell;prostate gland microvascular endothelial cell;lung endothelial cell;basal cell of prostate epithelium;endothelial cell;endothelial cell of vascular tree;endothelial cell of lymphatic vessel;endothelial cell of uterus	CCL
CCL15	ENSG00000275718	3	3	C-C motif chemokine 15 (Chemokine CC-2) (HCC-2) (Leukotactin-1) (LKN-1) (MIP-1 delta) (Macrophage inflammatory protein 5) (MIP-5) (Mrp-2b) (NCC-3) (Small-inducible cytokine A15)	Secreted	enterocyte of epithelium of large intestine;enterocyte of colon;intestine goblet cell;large intestine goblet cell;colon goblet cell;paneth cell;paneth cell of colon;microfold cell of epithelium of small intestine;epithelial cell of large intestine;colon epithelial cell	CCL
CCL16	ENSG00000275152	3	3	C-C motif chemokine 16 (Chemokine CC-4) (HCC-4) (Chemokine LEC) (IL-10-inducible chemokine) (LCC-1) (Liver-expressed chemokine) (Lymphocyte and monocyte chemoattractant) (LMC) (Monotactin-1) (MTN-1) (NCC-4) (Small-inducible cytokine A16)	Secreted		CCL
CCL17	ENSG00000102970	3	3	C-C motif chemokine 17 (CC chemokine TARC) (Small-inducible cytokine A17) (Thymus and activation-regulated chemokine)	Secreted	mononuclear phagocyte;myeloid dendritic cell, human	CCL
CCL18	ENSG00000275385	2	2	C-C motif chemokine 18 (Alternative macrophage activation-associated CC chemokine 1) (AMAC-1) (CC chemokine PARC) (Dendritic cell chemokine 1) (DC-CK1) (Macrophage inflammatory protein 4) (MIP-4) (Pulmonary and activation-regulated chemokine) (Small-inducible cytokine A18)	Secreted	macrophage;alternatively activated macrophage;tissue-resident macrophage;alveolar macrophage;lung macrophage;basophil;professional antigen presenting cell	CCL
CCL19	ENSG00000172724	3	3	C-C motif chemokine 19 (Beta-chemokine exodus-3) (CK beta-11) (Epstein-Barr virus-induced molecule 1 ligand chemokine) (EBI1 ligand chemokine) (ELC) (Macrophage inflammatory protein 3 beta) (MIP-3-beta) (Small-inducible cytokine A19)	Secreted	epithelial cell of thymus;cortical thymic epithelial cell;medullary thymic epithelial cell;follicular dendritic cell;smooth muscle cell of prostate;connective tissue cell;fibroblast;fibroblast of lung;pericyte;mural cell;inflammatory cell	CCL
CCL20	ENSG00000115009	2	2	C-C motif chemokine 20 (Beta-chemokine exodus-1) (CC chemokine LARC) (Liver and activation-regulated chemokine) (Macrophage inflammatory protein 3 alpha) (MIP-3-alpha) (Small-inducible cytokine A20)	Secreted	epithelial cell of alveolus of lung;pneumocyte;type II pneumocyte;paneth cell;M cell of gut;club cell;epithelial cell of urethra;inflammatory macrophage;T-helper 1 cell;lung secretory cell	CCL
CCL22	ENSG00000102962	2	2	C-C motif chemokine 22 (CC chemokine STCP-1) (MDC(1-69)) (Macrophage-derived chemokine) (Small-inducible cytokine A22) (Stimulated T-cell chemotactic protein 1)	Secreted	Langerhans cell;myeloid dendritic cell, human;mature conventional dendritic cell;type I NK T cell	CCL
CCL23	ENSG00000274736	3	3	C-C motif chemokine 23 (CK-beta-8) (CKB-8) (Macrophage inflammatory protein 3) (MIP-3) (Myeloid progenitor inhibitory factor 1) (MPIF-1) (Small-inducible cytokine A23)	Secreted	endothelial cell of uterus	CCL
CCL24	ENSG00000106178	3	3	C-C motif chemokine 24 (CK-beta-6) (Eosinophil chemotactic protein 2) (Eotaxin-2) (Myeloid progenitor inhibitory factor 2) (MPIF-2) (Small-inducible cytokine A24)	Secreted		CCL
CCL25	ENSG00000131142	2	2	C-C motif chemokine 25 (Chemokine TECK) (Small-inducible cytokine A25) (Thymus-expressed chemokine)	Secreted	intestinal crypt stem cell;intestinal crypt stem cell of small intestine;enterocyte;enterocyte of epithelium of large intestine;enterocyte of colon;enterocyte of epithelium of small intestine;enterocyte of epithelium proper of ileum;columnar/cuboidal epithelial cell;intestine goblet cell;M cell of gut;microfold cell of epithelium of small intestine;intestinal epithelial cell;epithelial cell of small intestine;epithelial cell of thymus;cortical thymic epithelial cell;medullary thymic epithelial cell;transit amplifying cell of small intestine	CCL
CCL26	ENSG00000006606	4	4	C-C motif chemokine 26 (CC chemokine IMAC) (Eotaxin-3) (Macrophage inflammatory protein 4-alpha) (MIP-4-alpha) (Small-inducible cytokine A26) (Thymic stroma chemokine-1) (TSC-1)	Secreted		CCL
CCL27	ENSG00000213927	3	3	C-C motif chemokine 27 (CC chemokine ILC) (Cutaneous T-cell-attracting chemokine) (CTACK) (ESkine) (IL-11 R-alpha-locus chemokine) (Skinkine) (Small-inducible cytokine A27)	Secreted	stem cell of epidermis;keratinocyte;epidermal cell	CCL
CCL28	ENSG00000151882	2	2	C-C motif chemokine 28 (Mucosae-associated epithelial chemokine) (MEC) (Protein CCK1) (Small-inducible cytokine A28)	Secreted	duct epithelial cell;luminal epithelial cell of mammary gland;acinar cell;acinar cell of salivary gland;mammary gland epithelial cell;salivary gland cell;tracheobronchial serous cell;serous cell of epithelium of trachea	CCL
CCL7	ENSG00000108688	3	3	C-C motif chemokine 7 (Monocyte chemoattractant protein 3) (Monocyte chemotactic protein 3) (MCP-3) (NC28) (Small-inducible cytokine A7)	Secreted		CCL
CCL8	ENSG00000108700	3	3	C-C motif chemokine 8 (HC14) (Monocyte chemoattractant protein 2) (Monocyte chemotactic protein 2) (MCP-2) (Small-inducible cytokine A8)	Secreted	vasa recta descending limb cell;vascular associated smooth muscle cell;pericyte;mural cell	CCL
CCN1	ENSG00000142871	2	2	CCN family member 1 (Cellular communication network factor 1) (Cysteine-rich angiogenic inducer 61) (Insulin-like growth factor-binding protein 10) (IBP-10) (IGF-binding protein 10) (IGFBP-10) (Protein CYR61) (Protein GIG1)	Secreted	glioblast;Schwann cell precursor;skeletal muscle satellite stem cell;myoepithelial cell;myoepithelial cell of mammary gland;epithelial cell of uterus;basal cell of prostate epithelium;uterine smooth muscle cell;tracheobronchial smooth muscle cell;skeletal muscle satellite cell;decidual cell;tendon cell;theca cell
CCN2	ENSG00000118523	2	2	CCN family member 2 (Cellular communication network factor 2) (Connective tissue growth factor) (Hypertrophic chondrocyte-specific protein 24) (Insulin-like growth factor-binding protein 8) (IBP-8) (IGF-binding protein 8) (IGFBP-8)	Secreted	multi-ciliated epithelial cell;ciliated columnar cell of tracheobronchial tree;ciliated cell of the bronchus;endothelial cell of umbilical vein;pancreatic PP cell;PP cell;endothelial cell of uterus;kidney glomerular epithelial cell;parietal epithelial cell;enteric smooth muscle cell;glutamatergic neuron;tendon cell
CCN3	ENSG00000136999	2	2	CCN family member 3 (Cellular communication network factor 3) (Insulin-like growth factor-binding protein 9) (IBP-9) (IGF-binding protein 9) (IGFBP-9) (Nephro blastoma-overexpressed gene protein homolog) (Protein NOV homolog) (NovH)	Secreted;Cytoplasm	endosteal cell;bronchial smooth muscle cell
CCN4	ENSG00000104415	3	3	CCN family member 4 (WNT1-inducible-signaling pathway protein 1) (WISP-1) (Wnt-1-induced secreted protein)	Secreted	myofibroblast cell;renal interstitial pericyte;kidney interstitial cell
CCN5	ENSG00000064205	2	2	CCN family member 5 (Connective tissue growth factor-like protein) (CTGF-L) (Connective tissue growth factor-related protein 58) (WNT1-inducible-signaling pathway protein 2) (WISP-2)	Secreted	stem cell;mesenchymal stem cell;smooth muscle cell;myometrial cell;bronchial smooth muscle cell;skeletal muscle fibroblast;connective tissue cell;fibroblast;keratocyte;reticular cell;fibroblast of mammary gland;skin fibroblast;stromal cell;tendon cell;theca cell;adventitial cell;inflammatory cell
CCNA1	ENSG00000133101	3	3	Cyclin-A1	Nucleus
CCNA2	ENSG00000145386	3	3	Cyclin-A2 (Cyclin-A) (Cyclin A)	Nucleus	immature alpha-beta T cell;double-positive, alpha-beta thymocyte;fraction A pre-pro B cell
CCNB1	ENSG00000134057	3	3	G2/mitotic-specific cyclin-B1	Cytoplasm;Nucleus;Cytoplasm	enucleated reticulocyte
CCNB2	ENSG00000157456	3	3	G2/mitotic-specific cyclin-B2		double-positive, alpha-beta thymocyte;DN4 thymocyte
CCNB3	ENSG00000147082	3	3	G2/mitotic-specific cyclin-B3	Nucleus
CCND1	ENSG00000110092	3	2	G1/S-specific cyclin-D1 (B-cell lymphoma 1 protein) (BCL-1) (BCL-1 oncogene) (PRAD1 oncogene)	Nucleus	glioblast;Schwann cell precursor;epithelial cell;type I pneumocyte;epithelial cell of uterus;epithelial cell of thymus;cortical thymic epithelial cell
CCND2	ENSG00000118971	4	3	G1/S-specific cyclin-D2	Nucleus	intestinal crypt stem cell of small intestine;IgG plasmablast;IgA plasmablast;activated CD4-positive, alpha-beta T cell;CD34-positive, CD56-positive, CD117-positive common innate lymphoid precursor, human;neural progenitor cell
CCND3	ENSG00000112576	2	2	G1/S-specific cyclin-D3	Nucleus	platelet;double-positive, alpha-beta thymocyte;precursor B cell;large pre-B-II cell;late pro-B cell;immature natural killer cell;CD16-positive, CD56-dim natural killer cell, human;megakaryocyte;lymphoid lineage restricted progenitor cell;pro-B cell;fraction A pre-pro B cell
CCNDBP1	ENSG00000166946	3	3	Cyclin-D1-binding protein 1 (Grap2 and cyclin-D-interacting protein) (Human homolog of Maid)	Cytoplasm;Nucleus	placental villous trophoblast;syncytiotrophoblast cell;erythrocyte;erythroid lineage cell;reticulocyte;enucleated reticulocyte
CCNE1	ENSG00000105173	3	3	G1/S-specific cyclin-E1	Nucleus	extravillous trophoblast;erythroblast
CCNO	ENSG00000152669	3	3	Cyclin-O	Cytoplasm	goblet cell;respiratory goblet cell;tracheal goblet cell;respiratory epithelial cell;epithelial cell of lower respiratory tract;club cell
CCNT1	ENSG00000129315	3	3	Cyclin-T1 (CycT1) (Cyclin-T)	Nucleus
CCNY	ENSG00000108100	2	2	Cyclin-Y (Cyc-Y) (Cyclin box protein 1) (Cyclin fold protein 1) (cyclin-X)	Cell membrane
CCR1	ENSG00000163823	3	3	C-C chemokine receptor type 1 (C-C CKR-1) (CC-CKR-1) (CCR-1) (CCR1) (HM145) (LD78 receptor) (Macrophage inflammatory protein 1-alpha receptor) (MIP-1alpha-R) (RANTES-R) (CD antigen CD191)	Cell membrane	phagocyte;elicited macrophage;alternatively activated macrophage;intermediate monocyte	CCL
CCR2	ENSG00000121807	3	3	C-C chemokine receptor type 2 (C-C CKR-2) (CC-CKR-2) (CCR-2) (CCR2) (Monocyte chemoattractant protein 1 receptor) (MCP-1-R) (CD antigen CD192)	Cell membrane	classical monocyte;IgG plasmablast;IgA plasmablast;monocyte	CCL
CCR3	ENSG00000183625	3	3	C-C chemokine receptor type 3 (C C CKR3) (C-C CKR-3) (CC-CKR-3) (CCR-3) (CCR3) (CKR 3) (CKR3) (Eosinophil eotaxin receptor) (CD antigen CD193)	Cell membrane	CD8-positive, alpha-beta memory T cell, CD45RO-positive;effector memory CD8-positive, alpha-beta T cell	CCL
CCR4	ENSG00000183813	3	3	C-C chemokine receptor type 4 (C-C CKR-4) (CC-CKR-4) (CCR-4) (CCR4) (K5-5) (CD antigen CD194)	Cell membrane	CD4-positive helper T cell;T follicular helper cell;CD4-positive, alpha-beta memory T cell;CD4-positive, alpha-beta memory T cell, CD45RO-positive;central memory CD4-positive, alpha-beta T cell;effector memory CD4-positive, alpha-beta T cell;effector CD4-positive, alpha-beta T cell;memory T cell;regulatory T cell	CCL
CCR5	ENSG00000160791	3	3	C-C chemokine receptor type 5 (C-C CKR-5) (CC-CKR-5) (CCR-5) (CCR5) (CHEMR13) (HIV-1 fusion coreceptor) (CD antigen CD195)	Cell membrane		CCL
CCR6	ENSG00000112486	3	3	C-C chemokine receptor type 6 (C-C CKR-6) (CC-CKR-6) (CCR-6) (Chemokine receptor-like 3) (CKR-L3) (DRY6) (G-protein coupled receptor 29) (GPR-CY4) (GPRCY4) (LARC receptor) (CD antigen CD196)	Cell membrane	Langerhans cell;T cell;CD4-positive helper T cell;T-helper 1 cell;T-helper 17 cell;activated CD4-positive, alpha-beta T cell, human;CD4-positive, alpha-beta memory T cell;effector memory CD4-positive, alpha-beta T cell;mucosal invariant T cell;memory T cell;regulatory T cell;group 3 innate lymphoid cell	CCL
CCR7	ENSG00000126353	2	2	C-C chemokine receptor type 7 (C-C CKR-7) (CC-CKR-7) (CCR-7) (BLR2) (CDw197) (Epstein-Barr virus-induced G-protein coupled receptor 1) (EBI1) (EBV-induced G-protein coupled receptor 1) (MIP-3 beta receptor) (CD antigen CD197)	Cell membrane	leukocyte;myeloid dendritic cell, human;mature conventional dendritic cell;IgG-negative class switched memory B cell;B-1a B cell;mononuclear cell;lymphocyte;T cell;alpha-beta T cell;mature alpha-beta T cell;CD4-positive, alpha-beta T cell;CD4-positive, CD25-positive, alpha-beta regulatory T cell;naive regulatory T cell;naive thymus-derived CD4-positive, alpha-beta T cell;activated CD4-positive, alpha-beta T cell;activated CD4-positive, alpha-beta T cell, human;CD4-positive, alpha-beta memory T cell;effector CD4-positive, alpha-beta T cell;naive thymus-derived CD8-positive, alpha-beta T cell;mature T cell;regulatory T cell;naive T cell;DN3 thymocyte	CCL
CCR8	ENSG00000179934	3	3	C-C chemokine receptor type 8 (C-C CKR-8) (CC-CKR-8) (CCR-8) (CC chemokine receptor CHEMR1) (CMKBRL2) (Chemokine receptor-like 1) (CKR-L1) (GPR-CY6) (GPRCY6) (TER1) (CD antigen CDw198)	Cell membrane	effector memory CD8-positive, alpha-beta T cell	CCL
CCR9	ENSG00000173585	4	4	C-C chemokine receptor type 9 (C-C CKR-9) (CC-CKR-9) (CCR-9) (G-protein coupled receptor 28) (GPR-9-6) (CD antigen CDw199)	Cell membrane	immature alpha-beta T cell;CD8-positive, alpha-beta memory T cell;CD8-alpha-alpha-positive, alpha-beta intraepithelial T cell;gamma-delta T cell;intraepithelial lymphocyte;immature T cell;thymocyte	CCL
CCRL2	ENSG00000121797	3	3	C-C chemokine receptor-like 2 (Chemokine receptor CCR11) (Chemokine receptor X) (Putative MCP-1 chemokine receptor)	Cell membrane
CCT2	ENSG00000166226	3	3	T-complex protein 1 subunit beta (TCP-1-beta) (CCT-beta)	Cytoplasm	erythroid progenitor cell;primitive red blood cell
CCT3	ENSG00000163468	6	3	T-complex protein 1 subunit gamma (TCP-1-gamma) (CCT-gamma) (hTRiC5)	Cytoplasm	fallopian tube secretory epithelial cell;mast cell;mucosal type mast cell
CCT5	ENSG00000150753	4	3	T-complex protein 1 subunit epsilon (TCP-1-epsilon) (CCT-epsilon)	Cytoplasm	mast cell;mucosal type mast cell;erythroid progenitor cell
CCT6A	ENSG00000146731	2	2	T-complex protein 1 subunit zeta (TCP-1-zeta) (Acute morphine dependence-related protein 2) (CCT-zeta-1) (HTR3) (Tcp20)	Cytoplasm	activated CD4-positive, alpha-beta T cell;proerythroblast
CCT7	ENSG00000135624	3	3	T-complex protein 1 subunit eta (TCP-1-eta) (CCT-eta) (HIV-1 Nef-interacting protein)	Cytoplasm
CCT8	ENSG00000156261	3	3	T-complex protein 1 subunit theta (TCP-1-theta) (CCT-theta) (Chaperonin containing T-complex polypeptide 1 subunit 8) (Renal carcinoma antigen NY-REN-15)	Cytoplasm	professional antigen presenting cell;dendritic cell;basophil mast progenitor cell;early lymphoid progenitor
CD101	ENSG00000134256	3	3	Immunoglobulin superfamily member 2 (IgSF2) (Cell surface glycoprotein V7) (Glu-Trp-Ile EWI motif-containing protein 101) (EWI-101) (CD antigen CD101)	Membrane
CD109	ENSG00000156535	3	3	CD109 antigen (150 kDa TGF-beta-1-binding protein) (C3 and PZP-like alpha-2-macroglobulin domain-containing protein 7) (Platelet-specific Gov antigen) (p180) (r150) (CD antigen CD109)	Cell membrane	respiratory basal cell;basal cell of epithelium of bronchus;basal epithelial cell of tracheobronchial tree
CD14	ENSG00000170458	3	2	Monocyte differentiation antigen CD14 (Myeloid cell-specific leucine-rich glycoprotein) (CD antigen CD14)	Cell membrane	acinar cell of salivary gland;phagocyte;macrophage;elicited macrophage;inflammatory macrophage;alternatively activated macrophage;microglial cell;kidney resident macrophage;colon macrophage;Hofbauer cell;classical monocyte;CD14-positive, CD16-negative classical monocyte;blood cell;granulocyte;dendritic cell, human;myeloid leukocyte;monocyte;CD14-positive monocyte;CD14-positive, CD16-positive monocyte;intermediate monocyte;myeloid cell;salivary gland cell
CD151	ENSG00000177697	2	2	CD151 antigen (GP27) (Membrane glycoprotein SFA-1) (Platelet-endothelial tetraspan antigen 3) (PETA-3) (Tetraspanin-24) (Tspan-24) (CD antigen CD151)	Membrane	pancreatic ductal cell;myometrial cell;bronchial smooth muscle cell
CD160	ENSG00000117281	3	3	CD160 antigen (Natural killer cell receptor BY55) (CD antigen CD160)	Secreted	CD8-positive, alpha-beta T cell;activated CD8-positive, alpha-beta T cell;CD8-positive, alpha-beta memory T cell;CD8-positive, alpha-beta memory T cell, CD45RO-positive;effector memory CD8-positive, alpha-beta T cell;CD8-alpha-beta-positive, alpha-beta intraepithelial T cell;mature NK T cell;type I NK T cell;mucosal invariant T cell;gamma-delta T cell;mature gamma-delta T cell;CD8-alpha alpha positive, gamma-delta intraepithelial T cell;intraepithelial lymphocyte;innate lymphoid cell;natural killer cell;CD16-negative, CD56-bright natural killer cell, human;CD16-positive, CD56-dim natural killer cell, human;ILC1, human	CD160
CD163	ENSG00000177575	2	2	Scavenger receptor cysteine-rich type 1 protein M130 (Hemoglobin scavenger receptor) (CD antigen CD163)	Secreted	phagocyte;macrophage;elicited macrophage;inflammatory macrophage;alternatively activated macrophage;tissue-resident macrophage;Kupffer cell;alveolar macrophage;colon macrophage;lung macrophage;Hofbauer cell;mononuclear phagocyte;classical monocyte;hematopoietic cell;leukocyte;professional antigen presenting cell;dendritic cell, human;myeloid leukocyte;monocyte;CD14-positive, CD16-positive monocyte;intermediate monocyte;immature innate lymphoid cell;myeloid cell
CD177	ENSG00000204936	2	2	CD177 antigen (Human neutrophil alloantigen 2a) (HNA-2a) (NB1 glycoprotein) (NB1 GP) (Polycythemia rubra vera protein 1) (PRV-1) (CD antigen CD177)	Cell membrane	blood cell;granulocyte;neutrophil;immature neutrophil;myelocyte;granulocytopoietic cell	PECAM1
CD180	ENSG00000134061	3	3	CD180 antigen (Lymphocyte antigen 64) (Radioprotective 105 kDa protein) (CD antigen CD180)	Cell membrane
CD19	ENSG00000177455	3	6	B-lymphocyte antigen CD19 (B-lymphocyte surface antigen B4) (Differentiation antigen CD19) (T-cell surface antigen Leu-12) (CD antigen CD19)	Cell membrane	professional antigen presenting cell;mature B cell;memory B cell;unswitched memory B cell;class switched memory B cell;IgG memory B cell;naive B cell;B-1a B cell;B-1b B cell;follicular B cell;germinal center B cell;mononuclear cell;lymphocyte;regulatory T cell;B cell;immature B cell;precursor B cell;small pre-B-II cell;large pre-B-II cell;pre-B-I cell;late pro-B cell;transitional stage B cell;early T lineage precursor
CD1A	ENSG00000158477	3	3	T-cell surface glycoprotein CD1a (T-cell surface antigen T6/Leu-6) (hTa1 thymocyte antigen) (CD antigen CD1a)	Cell membrane	Langerhans cell;alpha-beta T cell;immature alpha-beta T cell;double-positive, alpha-beta thymocyte;CD8-alpha-alpha-positive, alpha-beta intraepithelial T cell;intraepithelial lymphocyte;immature T cell;thymocyte;double negative thymocyte
CD1B	ENSG00000158485	3	3	T-cell surface glycoprotein CD1b (CD antigen CD1b)	Cell membrane	lymphocyte;T cell;alpha-beta T cell;immature alpha-beta T cell;double-positive, alpha-beta thymocyte;CD8-alpha-alpha-positive, alpha-beta intraepithelial T cell;gamma-delta T cell;intraepithelial lymphocyte;immature T cell;thymocyte;double negative thymocyte
CD1C	ENSG00000158481	3	3	T-cell surface glycoprotein CD1c (CD antigen CD1c)	Cell membrane	mononuclear phagocyte;professional antigen presenting cell;dendritic cell;conventional dendritic cell;Langerhans cell;myeloid dendritic cell;myeloid dendritic cell, human;CD1c-positive myeloid dendritic cell;dendritic cell, human;unswitched memory B cell;B-1a B cell;B-1b B cell;follicular B cell;immature alpha-beta T cell;double-positive, alpha-beta thymocyte;immature T cell;thymocyte;transitional stage B cell
CD1D	ENSG00000158473	3	3	Antigen-presenting glycoprotein CD1d (R3G1) (CD antigen CD1d)	Cell membrane	mononuclear phagocyte;dendritic cell;conventional dendritic cell;Langerhans cell	CEACAM
CD1E	ENSG00000158488	3	3	T-cell surface glycoprotein CD1e, membrane-associated (hCD1e) (R2G1) (CD antigen CD1e)	Lysosome lumen	mononuclear phagocyte;Langerhans cell;dendritic cell, human;lymphocyte;T cell;alpha-beta T cell;immature alpha-beta T cell;double-positive, alpha-beta thymocyte;CD8-alpha-alpha-positive, alpha-beta intraepithelial T cell;gamma-delta T cell;intraepithelial lymphocyte;immature T cell;thymocyte;double negative thymocyte
CD2	ENSG00000116824	3	3	T-cell surface antigen CD2 (Erythrocyte receptor) (LFA-2) (LFA-3 receptor) (Rosette receptor) (T-cell surface antigen T11/Leu-5) (CD antigen CD2)	Cell membrane	hematopoietic cell;leukocyte;mononuclear cell;lymphocyte;T cell;alpha-beta T cell;mature alpha-beta T cell;CD4-positive helper T cell;T-helper 1 cell;T-helper 17 cell;T follicular helper cell;CD4-positive, CD25-positive, alpha-beta regulatory T cell;memory regulatory T cell;activated CD4-positive, alpha-beta T cell;activated CD4-positive, alpha-beta T cell, human;effector memory CD4-positive, alpha-beta T cell;CD4-positive, alpha-beta cytotoxic T cell;effector CD4-positive, alpha-beta T cell;activated CD8-positive, alpha-beta T cell;activated CD8-positive, alpha-beta T cell, human;CD8-positive, alpha-beta memory T cell;effector memory CD8-positive, alpha-beta T cell, terminally differentiated;CD8-alpha-beta-positive, alpha-beta intraepithelial T cell;CD8-alpha-alpha-positive, alpha-beta intraepithelial T cell;mature NK T cell;type I NK T cell;CD8-alpha alpha positive, gamma-delta intraepithelial T cell;mature T cell;regulatory T cell;cytotoxic T cell;exhausted T cell;intraepithelial lymphocyte;DN3 thymocyte;DN1 thymic pro-T cell
CD200	ENSG00000091972	3	3	OX-2 membrane glycoprotein (CD antigen CD200)	Cell membrane	prostate gland microvascular endothelial cell;pancreatic PP cell;endothelial cell of lymphatic vessel;hematopoietic multipotent progenitor cell;early lymphoid progenitor	CD200
CD207	ENSG00000116031	3	3	C-type lectin domain family 4 member K (Langerin) (CD antigen CD207)	Membrane	mononuclear phagocyte;Langerhans cell
CD209	ENSG00000090659	3	3	CD209 antigen (C-type lectin domain family 4 member L) (Dendritic cell-specific ICAM-3-grabbing non-integrin 1) (DC-SIGN) (DC-SIGN1) (CD antigen CD209)	Secreted	blood vessel endothelial cell;endothelial cell of lymphatic vessel;mononuclear phagocyte	CEACAM;ICAM
CD22	ENSG00000012124	3	3	B-cell receptor CD22 (B-lymphocyte cell adhesion molecule) (BL-CAM) (Sialic acid-binding Ig-like lectin 2) (Siglec-2) (T-cell surface antigen Leu-14) (CD antigen CD22)	Cell membrane	professional antigen presenting cell;dendritic cell, human;mature B cell;memory B cell;unswitched memory B cell;class switched memory B cell;IgG memory B cell;IgG-negative class switched memory B cell;naive B cell;B-1b B cell;follicular B cell;germinal center B cell;B cell;immature B cell;transitional stage B cell	CD45
CD226	ENSG00000150637	3	3	CD226 antigen (DNAX accessory molecule 1) (DNAM-1) (CD antigen CD226)	Cell membrane	platelet;megakaryocyte	NECTIN;PVR
CD244	ENSG00000122223	3	3	Natural killer cell receptor 2B4 (NK cell activation-inducing ligand) (NAIL) (NK cell type I receptor protein 2B4) (NKR2B4) (h2B4) (SLAM family member 4) (SLAMF4) (Signaling lymphocytic activation molecule 4) (CD antigen CD244)	Membrane	innate lymphoid cell;natural killer cell
CD247	ENSG00000198821	3	3	T-cell surface glycoprotein CD3 zeta chain (T-cell receptor T3 zeta chain) (CD antigen CD247)	Cell membrane	hematopoietic cell;leukocyte;mononuclear cell;lymphocyte;T cell;alpha-beta T cell;mature alpha-beta T cell;CD8-positive, alpha-beta cytotoxic T cell;activated CD8-positive, alpha-beta T cell, human;CD8-positive, alpha-beta cytokine secreting effector T cell;mature NK T cell;gamma-delta T cell;mature gamma-delta T cell;mature T cell;exhausted T cell;intraepithelial lymphocyte;innate lymphoid cell;natural killer cell;CD16-negative, CD56-bright natural killer cell, human;CD16-positive, CD56-dim natural killer cell, human;decidual natural killer cell, human;ILC1, human;group 3 innate lymphoid cell;CD34-positive, CD56-positive, CD117-positive common innate lymphoid precursor, human
CD248	ENSG00000174807	3	3	Endosialin (Tumor endothelial marker 1) (CD antigen CD248)	Membrane	tracheobronchial smooth muscle cell;decidual cell;connective tissue cell;fibroblast;reticular cell;pulmonary interstitial fibroblast;pancreatic stellate cell;fibroblast of lung;bronchus fibroblast of lung;skin fibroblast;myofibroblast cell;stromal cell;stromal cell of ovary;interstitial cell of ovary;adventitial cell;mesenchymal cell
CD27	ENSG00000139193	3	3	CD27 antigen (CD27L receptor) (T-cell activation antigen CD27) (T14) (Tumor necrosis factor receptor superfamily member 7) (CD antigen CD27)	Membrane	leukocyte;mature B cell;follicular B cell;germinal center B cell;plasmablast;mononuclear cell;lymphocyte;T cell;CD4-positive, CD25-positive, alpha-beta regulatory T cell;naive regulatory T cell;memory regulatory T cell;activated CD4-positive, alpha-beta T cell, human;naive thymus-derived CD8-positive, alpha-beta T cell;CD8-alpha-alpha-positive, alpha-beta intraepithelial T cell;mature T cell;regulatory T cell;naive T cell;exhausted T cell;intraepithelial lymphocyte;DN3 thymocyte;DN4 thymocyte;double negative T regulatory cell;late pro-B cell;plasma cell;IgG plasma cell;IgM plasma cell;IgA plasma cell	CD70
CD274	ENSG00000120217	3	3	Programmed cell death 1 ligand 1 (PD-L1) (PDCD1 ligand 1) (Programmed death ligand 1) (hPD-L1) (B7 homolog 1) (B7-H1) (CD antigen CD274)	Cell membrane		CD80;PD-L1
CD276	ENSG00000103855	3	3	CD276 antigen (4Ig-B7-H3) (B7 homolog 3) (B7-H3) (Costimulatory molecule) (CD antigen CD276)	Membrane	extravillous trophoblast;pancreatic stellate cell	CD276
CD28	ENSG00000178562	3	3	T-cell-specific surface glycoprotein CD28 (TP44) (CD antigen CD28)	Membrane	T cell;alpha-beta T cell;mature alpha-beta T cell;CD4-positive, alpha-beta T cell;CD4-positive helper T cell;T-helper 1 cell;T follicular helper cell;CD4-positive, CD25-positive, alpha-beta regulatory T cell;naive regulatory T cell;CD4-positive, alpha-beta memory T cell;CD4-positive, alpha-beta memory T cell, CD45RO-positive;effector memory CD4-positive, alpha-beta T cell;effector CD4-positive, alpha-beta T cell;CD8-alpha-alpha-positive, alpha-beta intraepithelial T cell;mature T cell;regulatory T cell;cytotoxic T cell;intraepithelial lymphocyte;DN4 thymocyte;double negative T regulatory cell	CD80;CD86;ICOS
CD2AP	ENSG00000198087	3	3	CD2-associated protein (Adapter protein CMS) (Cas ligand with multiple SH3 domains)	Cytoplasm	papillary tips cell
CD2BP2	ENSG00000169217	3	3	CD2 antigen cytoplasmic tail-binding protein 2 (CD2 cytoplasmic domain-binding protein 2) (CD2 tail-binding protein 2) (U5 snRNP 52K protein) (U5-52K)	Cytoplasm;Nucleus
CD300A	ENSG00000167851	3	3	CMRF35-like molecule 8 (CLM-8) (CD300 antigen-like family member A) (CMRF-35-H9) (CMRF35-H9) (CMRF35-H) (IRC1/IRC2) (Immunoglobulin superfamily member 12) (IgSF12) (Inhibitory receptor protein 60) (IRp60) (NK inhibitory receptor) (CD antigen CD300a)	Cell membrane	colon macrophage;innate lymphoid cell;natural killer cell;CD16-negative, CD56-bright natural killer cell, human;CD16-positive, CD56-dim natural killer cell, human;decidual natural killer cell, human;ILC1, human
CD300C	ENSG00000167850	3	3	CMRF35-like molecule 6 (CLM-6) (CD300 antigen-like family member C) (CMRF35-A1) (CMRF-35) (Immunoglobulin superfamily member 16) (IgSF16) (CD antigen CD300c)	Cell membrane
CD300E	ENSG00000186407	3	3	CMRF35-like molecule 2 (CLM-2) (CD300 antigen-like family member E) (CMRF35-A5) (Immune receptor expressed on myeloid cells 2) (IREM-2) (Polymeric immunoglobulin receptor 2) (PIgR-2) (PIgR2) (Poly-Ig receptor 2) (CD antigen CD300e)	Cell membrane	phagocyte;classical monocyte;CD14-positive, CD16-negative classical monocyte;myeloid leukocyte;monocyte;CD14-positive monocyte;CD14-positive, CD16-positive monocyte;intermediate monocyte;mononuclear cell;mature NK T cell;myeloid cell
CD302	ENSG00000241399	3	3	CD302 antigen (C-type lectin BIMLEC) (C-type lectin domain family 13 member A) (DEC205-associated C-type lectin 1) (Type I transmembrane C-type lectin receptor DCL-1) (CD antigen CD302)	Membrane	conventional dendritic cell;myeloid dendritic cell;CD1c-positive myeloid dendritic cell;connective tissue cell;fibroblast;fibroblast of lung
CD320	ENSG00000167775	2	2	CD320 antigen (8D6 antigen) (FDC-signaling molecule 8D6) (FDC-SM-8D6) (Transcobalamin receptor) (TCblR) (CD antigen CD320)	Cell membrane	gut endothelial cell;cerebral cortex endothelial cell;plasmablast
CD33	ENSG00000105383	3	3	Myeloid cell surface antigen CD33 (Sialic acid-binding Ig-like lectin 3) (Siglec-3) (gp67) (CD antigen CD33)	Peroxisome	eosinophil;dendritic cell;conventional dendritic cell;macrophage dendritic cell progenitor;common myeloid progenitor
CD34	ENSG00000174059	3	3	Hematopoietic progenitor cell antigen CD34 (CD antigen CD34)	Membrane	hematopoietic stem cell;CD34-positive, CD38-negative hematopoietic stem cell;interstitial cell of Cajal;blood vessel endothelial cell;endothelial tip cell;vein endothelial cell;vasa recta descending limb cell;retinal blood vessel endothelial cell;endothelial cell of artery;capillary endothelial cell;gut endothelial cell;endothelial cell of uterus;hematopoietic multipotent progenitor cell;early T lineage precursor;common lymphoid progenitor;keratocyte;adventitial cell	CD34;SELL
CD36	ENSG00000135218	2	2	Platelet glycoprotein 4 (Fatty acid translocase) (FAT) (Glycoprotein IIIb) (GPIIIB) (Leukocyte differentiation antigen CD36) (PAS IV) (PAS-4) (Platelet collagen receptor) (Platelet glycoprotein IV) (GPIV) (Thrombospondin receptor) (CD antigen CD36)	Cell membrane	vein endothelial cell;capillary endothelial cell;dermis microvascular lymphatic vessel endothelial cell;Hofbauer cell;cardiac muscle cell;regular atrial cardiac myocyte;regular ventricular cardiac myocyte;muscle precursor cell;cardiac muscle myoblast;dendritic cell, human;erythroid lineage cell;erythroblast;fat cell;white fat cell;adipocyte of breast	THBS
CD38	ENSG00000004468	3	3	ADP-ribosyl cyclase/cyclic ADP-ribose hydrolase 1	Cell surface	plasmablast;IgG plasmablast;IgA plasmablast;alpha-beta T cell;immature alpha-beta T cell;double-positive, alpha-beta thymocyte;mature alpha-beta T cell;CD8-alpha-alpha-positive, alpha-beta intraepithelial T cell;mucosal invariant T cell;mature T cell;immature T cell;thymocyte;precursor B cell;small pre-B-II cell;large pre-B-II cell;pre-B-I cell;late pro-B cell;plasma cell;IgG plasma cell;IgM plasma cell;IgA plasma cell;erythroid progenitor cell, mammalian;lymphoid lineage restricted progenitor cell;pro-B cell;fraction A pre-pro B cell	PECAM2
CD3E	ENSG00000198851	3	5	T-cell surface glycoprotein CD3 epsilon chain (T-cell surface antigen T3/Leu-4 epsilon chain) (CD antigen CD3e)	Cell membrane	hematopoietic cell;leukocyte;mononuclear cell;lymphocyte;T cell;alpha-beta T cell;immature alpha-beta T cell;double-positive, alpha-beta thymocyte;mature alpha-beta T cell;CD4-positive, alpha-beta T cell;CD4-positive helper T cell;T-helper 2 cell;T-helper 22 cell;T follicular helper cell;naive thymus-derived CD4-positive, alpha-beta T cell;effector memory CD4-positive, alpha-beta T cell;effector CD4-positive, alpha-beta T cell;CD8-positive, alpha-beta T cell;CD8-positive, alpha-beta cytotoxic T cell;naive thymus-derived CD8-positive, alpha-beta T cell;effector memory CD8-positive, alpha-beta T cell, terminally differentiated;effector memory CD8-positive, alpha-beta T cell;effector CD8-positive, alpha-beta T cell;CD8-alpha-alpha-positive, alpha-beta intraepithelial T cell;mature NK T cell;mucosal invariant T cell;gamma-delta T cell;mature gamma-delta T cell;mature T cell;regulatory T cell;naive T cell;exhausted T cell;intraepithelial lymphocyte;immature T cell;thymocyte;double negative thymocyte;double negative T regulatory cell
CD3EAP	ENSG00000117877	3	3	CD3EAP protein
CD3G	ENSG00000160654	3	5	T-cell surface glycoprotein CD3 gamma chain (T-cell receptor T3 gamma chain) (CD antigen CD3g)	Cell membrane	hematopoietic cell;leukocyte;mononuclear cell;lymphocyte;T cell;alpha-beta T cell;immature alpha-beta T cell;double-positive, alpha-beta thymocyte;mature alpha-beta T cell;CD4-positive, alpha-beta T cell;T-helper 2 cell;CD4-positive, CD25-positive, alpha-beta regulatory T cell;naive regulatory T cell;memory regulatory T cell;activated CD4-positive, alpha-beta T cell, human;CD4-positive, alpha-beta cytotoxic T cell;effector CD4-positive, alpha-beta T cell;CD8-positive, alpha-beta T cell;CD8-positive, alpha-beta cytotoxic T cell;activated CD8-positive, alpha-beta T cell, human;CD8-positive, alpha-beta memory T cell;effector memory CD8-positive, alpha-beta T cell, terminally differentiated;CD8-positive, alpha-beta memory T cell, CD45RO-positive;effector memory CD8-positive, alpha-beta T cell;effector CD8-positive, alpha-beta T cell;CD8-alpha-alpha-positive, alpha-beta intraepithelial T cell;mature NK T cell;mucosal invariant T cell;gamma-delta T cell;mature gamma-delta T cell;mature T cell;intraepithelial lymphocyte;immature T cell;thymocyte;double negative thymocyte;DN3 thymocyte;double negative T regulatory cell;DN1 thymic pro-T cell
CD4	ENSG00000010610	3	6	T-cell surface glycoprotein CD4 (T-cell surface antigen T4/Leu-3) (CD antigen CD4)	Cell membrane	macrophage;colon macrophage;dendritic cell;plasmacytoid dendritic cell;plasmacytoid dendritic cell, human;dendritic cell, human;lymphocyte;T cell;T-helper 1 cell;T follicular helper cell;effector memory CD4-positive, alpha-beta T cell;regulatory T cell;cytotoxic T cell	IL16;MHC-II
CD40	ENSG00000101017	3	3	Tumor necrosis factor receptor superfamily member 5 (B-cell surface antigen CD40) (Bp50) (CD40L receptor) (CDw40) (CD antigen CD40)	Secreted	medullary thymic epithelial cell;dendritic cell;myeloid dendritic cell, human;memory B cell;class switched memory B cell;IgG memory B cell;IgG-negative class switched memory B cell;B-1a B cell;germinal center B cell	CD40
CD40LG	ENSG00000102245	3	3	CD40 ligand (CD40-L) (T-cell antigen Gp39) (TNF-related activation protein) (TRAP) (Tumor necrosis factor ligand superfamily member 5) (CD antigen CD154)	Cell membrane	T cell;alpha-beta T cell;mature alpha-beta T cell;CD4-positive, alpha-beta T cell;CD4-positive helper T cell;T-helper 1 cell;T-helper 17 cell;T follicular helper cell;activated CD4-positive, alpha-beta T cell;activated CD4-positive, alpha-beta T cell, human;CD4-positive, alpha-beta memory T cell;CD4-positive, alpha-beta memory T cell, CD45RO-positive;central memory CD4-positive, alpha-beta T cell;effector memory CD4-positive, alpha-beta T cell;effector CD4-positive, alpha-beta T cell;CD8-alpha-alpha-positive, alpha-beta intraepithelial T cell;type I NK T cell;mucosal invariant T cell;mature T cell;memory T cell;group 3 innate lymphoid cell	CD40
CD44	ENSG00000026508	2	2	CD44 antigen (CDw44) (Epican) (Extracellular matrix receptor III) (ECMR-III) (GP90 lymphocyte homing/adhesion receptor) (HUTCH-I) (Heparan sulfate proteoglycan) (Hermes antigen) (Hyaluronate receptor) (Phagocytic glycoprotein 1) (PGP-1) (Phagocytic glycoprotein I) (PGP-I) (CD antigen CD44)	Cell membrane	intestinal crypt stem cell of large intestine;pancreatic ductal cell;pancreatic acinar cell;elicited macrophage;alternatively activated macrophage;hematopoietic cell;granulocyte;leukocyte;myeloid leukocyte;mast cell;B cell;myeloid cell;early T lineage precursor;fibroblast of breast	MIF;SPP1;GALECTIN;COLLAGEN;FN1;LAMININ;SELE
CD46	ENSG00000117335	4	3	Membrane cofactor protein (TLX) (Trophoblast leukocyte common antigen) (CD antigen CD46)	Cytoplasmic vesicle	intrahepatic cholangiocyte;urothelial cell;bladder urothelial cell;intestinal tuft cell;tuft cell of colon;salivary gland cell;serous cell of epithelium of trachea;bladder cell	CD46
CD47	ENSG00000196776	3	3	Leukocyte surface antigen CD47 (Antigenic surface determinant protein OA3) (Integrin-associated protein) (IAP) (Protein MER6) (CD antigen CD47)	Cell membrane	fallopian tube secretory epithelial cell;pro-T cell	THBS;SIRP
CD5	ENSG00000110448	3	3	T-cell surface glycoprotein CD5 (Lymphocyte antigen T1/Leu-1) (CD antigen CD5)	Cell membrane	mononuclear cell;lymphocyte;T cell;alpha-beta T cell;mature alpha-beta T cell;CD4-positive, alpha-beta T cell;CD4-positive helper T cell;T-helper 22 cell;T follicular helper cell;CD4-positive, CD25-positive, alpha-beta regulatory T cell;naive regulatory T cell;naive thymus-derived CD4-positive, alpha-beta T cell;activated CD4-positive, alpha-beta T cell;CD4-positive, alpha-beta memory T cell;CD4-positive, alpha-beta memory T cell, CD45RO-positive;central memory CD4-positive, alpha-beta T cell;effector memory CD4-positive, alpha-beta T cell;CD4-positive, alpha-beta cytotoxic T cell;effector CD4-positive, alpha-beta T cell;CD8-positive, alpha-beta T cell;CD8-alpha-beta-positive, alpha-beta intraepithelial T cell;CD8-alpha-alpha-positive, alpha-beta intraepithelial T cell;CD8-alpha alpha positive, gamma-delta intraepithelial T cell;mature T cell;memory T cell;regulatory T cell;DN4 thymocyte;double negative T regulatory cell
CD55	ENSG00000196352	2	2	Complement decay-accelerating factor (CD antigen CD55)	Cell membrane	epithelial cell of lacrimal sac;type I pneumocyte;respiratory goblet cell;tracheal goblet cell;paneth cell of epithelium of small intestine;urothelial cell;bladder urothelial cell;conjunctival epithelial cell;neutrophil;serous cell of epithelium of trachea;bladder cell	ADGRE
CD58	ENSG00000116815	3	3	Lymphocyte function-associated antigen 3 (Ag3) (Surface glycoprotein LFA-3) (CD antigen CD58)	Cell membrane	myeloid dendritic cell, human
CD59	ENSG00000085063	2	2	CD59 glycoprotein (1F5 antigen) (20 kDa homologous restriction factor) (HRF-20) (HRF20) (MAC-inhibitory protein) (MAC-IP) (MEM43 antigen) (Membrane attack complex inhibition factor) (MACIF) (Membrane inhibitor of reactive lysis) (MIRL) (Protectin) (CD antigen CD59)	Cell membrane	pancreatic ductal cell;blood vessel endothelial cell;vein endothelial cell;capillary endothelial cell;lung microvascular endothelial cell;prostate gland microvascular endothelial cell;lung endothelial cell;endothelial cell of vascular tree;epithelial cell of urethra;fibroblast of breast;serous cell of epithelium of trachea
CD5L	ENSG00000073754	3	3	CD5 antigen-like (Apoptosis inhibitor expressed by macrophages) (hAIM) (CT-2) (IgM-associated peptide) (SP-alpha)	Secreted	Hofbauer cell
CD6	ENSG00000013725	3	3	T-cell differentiation antigen CD6 (T12) (TP120) (CD antigen CD6)	Cell membrane	leukocyte;mononuclear cell;lymphocyte;T cell;alpha-beta T cell;mature alpha-beta T cell;CD4-positive, alpha-beta T cell;CD4-positive helper T cell;T-helper 1 cell;T-helper 22 cell;T follicular helper cell;naive thymus-derived CD4-positive, alpha-beta T cell;activated CD4-positive, alpha-beta T cell;activated CD4-positive, alpha-beta T cell, human;CD4-positive, alpha-beta memory T cell;CD4-positive, alpha-beta memory T cell, CD45RO-positive;central memory CD4-positive, alpha-beta T cell;effector memory CD4-positive, alpha-beta T cell;CD4-positive, alpha-beta cytotoxic T cell;effector CD4-positive, alpha-beta T cell;CD8-positive, alpha-beta T cell;CD8-positive, alpha-beta cytotoxic T cell;naive thymus-derived CD8-positive, alpha-beta T cell;mucosal invariant T cell;mature T cell;memory T cell;naive T cell;DN4 thymocyte	CD6
CD68	ENSG00000129226	3	2	Macrosialin (Gp110) (CD antigen CD68)	Endosome membrane	phagocyte;macrophage;elicited macrophage;inflammatory macrophage;alternatively activated macrophage;Kupffer cell;alveolar macrophage;colon macrophage;lung macrophage;Hofbauer cell;classical monocyte;CD14-positive, CD16-negative classical monocyte;osteoclast;professional antigen presenting cell;plasmacytoid dendritic cell;plasmacytoid dendritic cell, human;dendritic cell, human;myeloid leukocyte;monocyte;non-classical monocyte;CD14-low, CD16-positive monocyte;CD14-positive monocyte;CD14-positive, CD16-positive monocyte;intermediate monocyte;peripheral blood mononuclear cell;myeloid cell
CD7	ENSG00000173762	2	2	T-cell antigen CD7 (GP40) (T-cell leukemia antigen) (T-cell surface antigen Leu-9) (TP41) (CD antigen CD7)	Membrane	hematopoietic cell;leukocyte;mononuclear cell;lymphocyte;T cell;naive thymus-derived CD8-positive, alpha-beta T cell;CD8-positive, alpha-beta cytokine secreting effector T cell;CD8-alpha-beta-positive, alpha-beta intraepithelial T cell;CD8-alpha-alpha-positive, alpha-beta intraepithelial T cell;gamma-delta T cell;CD8-alpha alpha positive, gamma-delta intraepithelial T cell;exhausted T cell;intraepithelial lymphocyte;immature T cell;thymocyte;double negative thymocyte;innate lymphoid cell;natural killer cell;immature natural killer cell;CD16-negative, CD56-bright natural killer cell, human;CD16-positive, CD56-dim natural killer cell, human;decidual natural killer cell, human;ILC1, human;group 2 innate lymphoid cell;group 2 innate lymphoid cell, human;group 3 innate lymphoid cell;CD34-positive, CD56-positive, CD117-positive common innate lymphoid precursor, human;lymphoid lineage restricted progenitor cell;pro-T cell;early T lineage precursor
CD70	ENSG00000125726	3	3	CD70 antigen (CD27 ligand) (CD27-L) (Tumor necrosis factor ligand superfamily member 7) (CD antigen CD70)	Membrane	medullary thymic epithelial cell;CD4-positive helper T cell;T-helper 17 cell;regulatory T cell;exhausted T cell	CD70
CD72	ENSG00000137101	3	3	B-cell differentiation antigen CD72 (Lyb-2) (CD antigen CD72)	Membrane	mature B cell;unswitched memory B cell;naive B cell;B-1a B cell;B-1b B cell;follicular B cell;germinal center B cell;mononuclear cell;lymphocyte;B cell;immature B cell;precursor B cell;small pre-B-II cell;large pre-B-II cell;pre-B-I cell	SEMA4
CD79A	ENSG00000105369	3	5	B-cell antigen receptor complex-associated protein alpha chain (Ig-alpha) (MB-1 membrane glycoprotein) (Membrane-bound immunoglobulin-associated protein) (Surface IgM-associated protein) (CD antigen CD79a)	Cell membrane	hematopoietic cell;leukocyte;professional antigen presenting cell;mature B cell;memory B cell;unswitched memory B cell;class switched memory B cell;IgG memory B cell;IgG-negative class switched memory B cell;naive B cell;B-1a B cell;B-1b B cell;follicular B cell;germinal center B cell;plasmablast;mononuclear cell;lymphocyte;regulatory T cell;B cell;immature B cell;precursor B cell;small pre-B-II cell;large pre-B-II cell;pre-B-I cell;late pro-B cell;transitional stage B cell;plasma cell;IgG plasma cell;IgM plasma cell;IgA plasma cell;early lymphoid progenitor
CD79B	ENSG00000007312	3	3	B-cell antigen receptor complex-associated protein beta chain (B-cell-specific glycoprotein B29) (Ig-beta) (Immunoglobulin-associated B29 protein) (CD antigen CD79b)	Cell membrane	hematopoietic cell;leukocyte;professional antigen presenting cell;mature B cell;memory B cell;unswitched memory B cell;class switched memory B cell;IgG memory B cell;IgG-negative class switched memory B cell;naive B cell;B-1a B cell;B-1b B cell;follicular B cell;germinal center B cell;plasmablast;mononuclear cell;lymphocyte;B cell;immature B cell;precursor B cell;small pre-B-II cell;large pre-B-II cell;pre-B-I cell;late pro-B cell;transitional stage B cell;IgM plasma cell;hematopoietic precursor cell;early lymphoid progenitor;lymphoid lineage restricted progenitor cell;pro-B cell;fraction A pre-pro B cell;early T lineage precursor
CD80	ENSG00000121594	3	3	T-lymphocyte activation antigen CD80 (Activation B7-1 antigen) (BB1) (CTLA-4 counter-receptor B7.1) (B7) (CD antigen CD80)	Membrane		CD80
CD82	ENSG00000085117	3	3	CD82 antigen (C33 antigen) (IA4) (Inducible membrane protein R2) (Metastasis suppressor Kangai-1) (Suppressor of tumorigenicity 6 protein) (Tetraspanin-27) (Tspan-27) (CD antigen CD82)	Cell membrane	hematopoietic stem cell;CD34-positive, CD38-negative hematopoietic stem cell;follicular dendritic cell;eosinophil;erythroid progenitor cell, mammalian;basophil mast progenitor cell;pro-T cell;early T lineage precursor
CD83	ENSG00000112149	2	2	CD83 antigen (hCD83) (B-cell activation protein) (Cell surface protein HB15) (CD antigen CD83)	Membrane	elicited macrophage;inflammatory macrophage;colon macrophage;leukocyte;professional antigen presenting cell;dendritic cell;CD141-positive myeloid dendritic cell;conventional dendritic cell;myeloid dendritic cell;myeloid dendritic cell, human;CD1c-positive myeloid dendritic cell;mature conventional dendritic cell;liver dendritic cell;mature B cell;memory B cell;unswitched memory B cell;class switched memory B cell;IgG memory B cell;IgG-negative class switched memory B cell;naive B cell;B-1a B cell;B-1b B cell;germinal center B cell;B cell;immature B cell
CD84	ENSG00000066294	3	3	SLAM family member 5 (Cell surface antigen MAX.3) (Hly9-beta) (Leukocyte differentiation antigen CD84) (Signaling lymphocytic activation molecule 5) (CD antigen CD84)	Cell membrane	osteoclast;basophil;eosinophil;common myeloid progenitor
CD86	ENSG00000114013	3	3	T-lymphocyte activation antigen CD86 (Activation B7-2 antigen) (B70) (BU63) (CTLA-4 counter-receptor B7.2) (FUN-1) (CD antigen CD86)	Cell membrane	phagocyte;macrophage;inflammatory macrophage;tissue-resident macrophage;colon macrophage;mononuclear phagocyte;professional antigen presenting cell;dendritic cell;conventional dendritic cell;Langerhans cell;myeloid dendritic cell;myeloid dendritic cell, human;CD1c-positive myeloid dendritic cell;myeloid leukocyte;myeloid cell	CD86
CD8A	ENSG00000153563	3	6	T-cell surface glycoprotein CD8 alpha chain (T-lymphocyte differentiation antigen T8/Leu-2) (CD antigen CD8a)	Secreted	hematopoietic cell;leukocyte;mononuclear cell;lymphocyte;T cell;alpha-beta T cell;immature alpha-beta T cell;double-positive, alpha-beta thymocyte;CD8-positive, alpha-beta thymocyte;immature NK T cell;mature alpha-beta T cell;CD8-positive, alpha-beta T cell;CD8-positive, alpha-beta cytotoxic T cell;naive thymus-derived CD8-positive, alpha-beta T cell;activated CD8-positive, alpha-beta T cell;activated CD8-positive, alpha-beta T cell, human;CD8-positive, alpha-beta memory T cell;effector memory CD8-positive, alpha-beta T cell, terminally differentiated;CD8-positive, alpha-beta memory T cell, CD45RO-positive;central memory CD8-positive, alpha-beta T cell;effector memory CD8-positive, alpha-beta T cell;effector CD8-positive, alpha-beta T cell;CD8-alpha-beta-positive, alpha-beta intraepithelial T cell;CD8-alpha-alpha-positive, alpha-beta intraepithelial T cell;mature NK T cell;mucosal invariant T cell;CD8-alpha alpha positive, gamma-delta intraepithelial T cell;mature T cell;memory T cell;naive T cell;cytotoxic T cell;exhausted T cell;intraepithelial lymphocyte;immature T cell;thymocyte;DN1 thymic pro-T cell	CEACAM;LCK;MHC-I
CD8B	ENSG00000172116	3	6	T-cell surface glycoprotein CD8 beta chain (CD antigen CD8b)	Secreted	hematopoietic cell;leukocyte;mononuclear cell;lymphocyte;T cell;alpha-beta T cell;immature alpha-beta T cell;double-positive, alpha-beta thymocyte;CD8-positive, alpha-beta thymocyte;mature alpha-beta T cell;activated CD4-positive, alpha-beta T cell, human;CD8-positive, alpha-beta T cell;CD8-positive, alpha-beta cytotoxic T cell;naive thymus-derived CD8-positive, alpha-beta T cell;activated CD8-positive, alpha-beta T cell;activated CD8-positive, alpha-beta T cell, human;CD8-positive, alpha-beta memory T cell;effector memory CD8-positive, alpha-beta T cell, terminally differentiated;CD8-positive, alpha-beta memory T cell, CD45RO-positive;central memory CD8-positive, alpha-beta T cell;effector memory CD8-positive, alpha-beta T cell;effector CD8-positive, alpha-beta T cell;CD8-alpha-beta-positive, alpha-beta intraepithelial T cell;CD8-alpha-alpha-positive, alpha-beta intraepithelial T cell;mature NK T cell;mucosal invariant T cell;CD8-alpha alpha positive, gamma-delta intraepithelial T cell;mature T cell;memory T cell;naive T cell;cytotoxic T cell;exhausted T cell;intraepithelial lymphocyte;immature T cell;thymocyte;double negative thymocyte;double negative T regulatory cell	MHC-I
CD93	ENSG00000125810	2	2	Complement component C1q receptor (C1q/MBL/SPA receptor) (C1qR) (C1qR(p)) (C1qRp) (CDw93) (Complement component 1 q subcomponent receptor 1) (Matrix-remodeling-associated protein 4) (CD antigen CD93)	Membrane	squamous epithelial cell;blood vessel endothelial cell;endothelial tip cell;vein endothelial cell;vasa recta ascending limb cell;vasa recta descending limb cell;retinal blood vessel endothelial cell;endothelial cell of artery;kidney capillary endothelial cell;capillary endothelial cell;lung microvascular endothelial cell;prostate gland microvascular endothelial cell;lung endothelial cell;endothelial cell;gut endothelial cell;endothelial cell of vascular tree;endothelial cell of uterus;endocardial cell;alternatively activated macrophage
CD96	ENSG00000153283	3	3	T-cell surface protein tactile (Cell surface antigen CD96) (T cell-activated increased late expression protein) (CD antigen CD96)	Membrane	taste receptor cell;T cell;T-helper 1 cell;CD8-alpha-beta-positive, alpha-beta intraepithelial T cell;mature NK T cell;exhausted T cell;intraepithelial lymphocyte;decidual natural killer cell, human;group 3 innate lymphoid cell;epicardial adipocyte;adipocyte of epicardial fat of left ventricle	CD96
CD99	ENSG00000002586	3	2	CD99 antigen (12E7) (E2 antigen) (Protein MIC2) (T-cell surface glycoprotein E2) (CD antigen CD99)	Membrane	Sertoli cell;pancreatic endocrine cell;type B pancreatic cell;pancreatic A cell;enteroendocrine cell;endosteal cell;preosteoblast;immature alpha-beta T cell;double-positive, alpha-beta thymocyte;immature T cell;thymocyte;double negative thymocyte;late pro-B cell;early lymphoid progenitor;lymphoid lineage restricted progenitor cell;pro-T cell;common lymphoid progenitor	CD99
CDA	ENSG00000158825	3	3	Cytidine deaminase		renal beta-intercalated cell;granulocyte;neutrophil;immature neutrophil;promonocyte;myelocyte;myeloid lineage restricted progenitor cell;granulocytopoietic cell
CDAN1	ENSG00000140326	3	3	Codanin-1	Cytoplasm;Nucleus;Membrane
CDC123	ENSG00000151465	3	3	Cell division cycle protein 123 homolog (Protein D123) (HT-1080) (PZ32)	Cytoplasm
CDC14A	ENSG00000079335	3	3	Dual specificity protein phosphatase CDC14A	Nucleus	kidney glomerular epithelial cell;podocyte;activated CD4-positive, alpha-beta T cell, human
CDC20	ENSG00000117399	3	3	Cell division cycle protein 20 homolog (p55CDC)	Cytoplasm
CDC25A	ENSG00000164045	3	3	M-phase inducer phosphatase 1
CDC25C	ENSG00000158402	3	3	M-phase inducer phosphatase 3	Nucleus
CDC27	ENSG00000004897	3	3	Cell division cycle protein 27 homolog (Anaphase-promoting complex subunit 3) (APC3) (CDC27 homolog) (CDC27Hs) (H-NUC)	Nucleus	enucleate erythrocyte;erythroblast
CDC34	ENSG00000099804	3	3	Ubiquitin-conjugating enzyme E2 R1	Cytoplasm;Nucleus
CDC37	ENSG00000105401	3	3	Hsp90 co-chaperone Cdc37 (Hsp90 chaperone protein kinase-targeting subunit) (p50Cdc37)	Cytoplasm	endothelial tip cell
CDC42	ENSG00000070831	2	2	Cell division control protein 42 homolog	Cell membrane	mast cell;mucosal type mast cell;peripheral blood mononuclear cell
CDC42BPG	ENSG00000171219	3	3	Serine/threonine-protein kinase MRCK gamma	Cytoplasm
CDC6	ENSG00000094804	3	3	Cell division control protein 6 homolog (CDC6-related protein) (Cdc18-related protein) (HsCdc18) (p62(cdc6)) (HsCDC6)	Nucleus
CDC73	ENSG00000134371	3	3	Parafibromin (Cell division cycle protein 73 homolog) (Hyperparathyroidism 2 protein)	Nucleus
CDCA2	ENSG00000184661	3	3	Cell division cycle-associated protein 2 (Recruits PP1 onto mitotic chromatin at anaphase protein) (Repo-Man)	Nucleus
CDCA3	ENSG00000111665	3	3	Cell division cycle-associated protein 3 (Gene-rich cluster protein C8) (Trigger of mitotic entry protein 1) (TOME-1)	Cytoplasm	pro-B cell
CDCA7L	ENSG00000164649	3	3	Cell division cycle-associated 7-like protein (Protein JPO2) (Transcription factor RAM2)	Cytoplasm;Nucleus
CDCP1	ENSG00000163814	3	3	CUB domain-containing protein 1 (Membrane glycoprotein gp140) (Subtractive immunization M plus HEp3-associated 135 kDa protein) (SIMA135) (Transmembrane and associated with src kinases) (CD antigen CD318)	Secreted
CDH1	ENSG00000039068	4	3	Cadherin-1 (CAM 120/80) (Epithelial cadherin) (E-cadherin) (Uvomorulin) (CD antigen CD324)	Cell junction	ciliated cell of the bronchus;kidney collecting duct epithelial cell;lung neuroendocrine cell;type I pneumocyte;type II pneumocyte;pulmonary ionocyte;brush cell of bronchus;club cell;basal epithelial cell of tracheobronchial tree;kidney distal convoluted tubule epithelial cell;macula densa epithelial cell;kidney loop of Henle thick ascending limb epithelial cell;kidney loop of Henle medullary thick ascending limb epithelial cell;kidney loop of Henle cortical thick ascending limb epithelial cell;kidney loop of Henle thin ascending limb epithelial cell;kidney connecting tubule epithelial cell;kidney loop of Henle thin descending limb epithelial cell;lung ciliated cell	CDH;CDH1
CDH11	ENSG00000140937	2	2	Cadherin-11 (OSF-4) (Osteoblast cadherin) (OB-cadherin)	Cell membrane	endocardial cell;preosteoblast;connective tissue cell;fibroblast;pulmonary interstitial fibroblast;alveolar type 2 fibroblast cell;fibroblast of lung;bronchus fibroblast of lung;kidney interstitial fibroblast;mesangial cell;kidney interstitial cell	ANGPTL
CDH13	ENSG00000140945	2	2	Cadherin-13 (Heart cadherin) (H-cadherin) (P105) (Truncated cadherin) (T-cad) (T-cadherin)	Cell membrane	basal cell of epidermis;stem cell of epidermis;basal epithelial cell of prostatic duct;lens epithelial cell;anterior lens cell;lens fiber cell;secondary lens fiber;muscle cell;cardiac muscle cell;regular atrial cardiac myocyte;regular ventricular cardiac myocyte;muscle precursor cell;cardiac muscle myoblast
CDH16	ENSG00000166589	3	3	Cadherin-16 (Kidney-specific cadherin) (Ksp-cadherin)	Cell membrane	epithelial cell;duct epithelial cell;kidney collecting duct epithelial cell;kidney collecting duct principal cell;kidney collecting duct intercalated cell;columnar/cuboidal epithelial cell;renal principal cell;renal intercalated cell;kidney distal convoluted tubule epithelial cell;kidney loop of Henle ascending limb epithelial cell;kidney loop of Henle thick ascending limb epithelial cell;kidney loop of Henle thin ascending limb epithelial cell;kidney epithelial cell;kidney cortex tubule cell;kidney connecting tubule epithelial cell;epithelial cell of nephron;kidney loop of Henle epithelial cell;kidney cell;kidney collecting duct cell
CDH2	ENSG00000170558	3	3	Cadherin-2 (CDw325) (Neural cadherin) (N-cadherin) (CD antigen CD325)	Cell membrane	lens epithelial cell;cardiac muscle cell;regular ventricular cardiac myocyte;muscle precursor cell;cardiac muscle myoblast	CDH
CDH22	ENSG00000149654	3	3	Cadherin-22 (Pituitary and brain cadherin) (PB-cadherin)	Cell membrane
CDH23	ENSG00000107736	3	3	Cadherin-23 (Otocadherin)	Cell membrane	neuron
CDH3	ENSG00000062038	3	3	Cadherin-3 (Placental cadherin) (P-cadherin)	Cell membrane	basal cell;basal epithelial cell of prostatic duct;myoepithelial cell;myoepithelial cell of mammary gland;epithelial cell of thymus;medullary thymic epithelial cell	CDH
CDH5	ENSG00000179776	3	3	Cadherin-5 (7B4 antigen) (Vascular endothelial cadherin) (VE-cadherin) (CD antigen CD144)	Cell junction	epithelial cell;squamous epithelial cell;blood vessel endothelial cell;endothelial tip cell;vein endothelial cell;endothelial cell of umbilical vein;vasa recta descending limb cell;endothelial cell of artery;kidney capillary endothelial cell;capillary endothelial cell;lung endothelial cell;glomerular endothelial cell;endothelial cell;gut endothelial cell;endothelial cell of vascular tree;endothelial cell of lymphatic vessel;endothelial cell of uterus;cardiac endothelial cell;endocardial cell;cerebral cortex endothelial cell;surface ectodermal cell;extravillous trophoblast	ANGPTL;CDH5
CDH6	ENSG00000113361	3	3	Cadherin-6 (Kidney cadherin) (K-cadherin)	Cell membrane	glioblast;Schwann cell precursor;neural crest cell;epithelial cell of proximal tubule;parietal epithelial cell;ciliary muscle cell
CDH7	ENSG00000081138	3	3	Cadherin-7	Cell membrane	neuron;granule cell;glycinergic neuron
CDHR1	ENSG00000148600	3	3	Cadherin-related family member 1 (Photoreceptor cadherin) (prCAD) (Protocadherin-21)	Cell membrane	intestinal crypt stem cell of colon;basal cell of epidermis;stem cell of epidermis;retinal cone cell
CDHR2	ENSG00000074276	3	3	Cadherin-related family member 2 (Protocadherin LKC) (PC-LKC) (Protocadherin-24)	Apical cell membrane	ciliated epithelial cell;enterocyte;enterocyte of epithelium of large intestine;enterocyte of colon;enterocyte of epithelium of small intestine;enterocyte of epithelium proper of ileum;columnar/cuboidal epithelial cell;type L enteroendocrine cell;paneth cell;paneth cell of epithelium of small intestine;brush cell;M cell of gut;intestinal epithelial cell;epithelial cell of large intestine;colon epithelial cell;epithelial cell of small intestine
CDK1	ENSG00000170312	3	3	Cyclin-dependent kinase 1 (CDK1)	Nucleus	double-positive, alpha-beta thymocyte;precursor B cell;large pre-B-II cell;erythroid lineage cell;pro-B cell;fraction A pre-pro B cell
CDK10	ENSG00000185324	3	3	Cyclin-dependent kinase 10	Cytoplasm
CDK14	ENSG00000058091	2	2	Cyclin-dependent kinase 14	Cell membrane	retina horizontal cell;connective tissue cell;fibroblast;fibroblast of lung;mesothelial fibroblast
CDK16	ENSG00000102225	3	3	Cyclin-dependent kinase 16	Cytoplasm;Cytoplasmic vesicle
CDK17	ENSG00000059758	3	3	Cyclin-dependent kinase 17		cardiac endothelial cell
CDK18	ENSG00000117266	3	3	Cyclin-dependent kinase 18
CDK2	ENSG00000123374	3	3	Cyclin-dependent kinase 2	Cytoplasm
CDK3	ENSG00000250506	3	3	Cyclin-dependent kinase 3
CDK4	ENSG00000135446	1	1	Cyclin-dependent kinase 4	Cytoplasm	glioblast;Schwann cell precursor;macrophage dendritic cell progenitor
CDK5	ENSG00000164885	3	3	Cyclin-dependent kinase 5	Nucleus
CDK5RAP1	ENSG00000101391	3	3	Mitochondrial tRNA methylthiotransferase CDK5RAP1	Mitochondrion
CDK6	ENSG00000105810	2	2	Cyclin-dependent kinase 6	Cytoplasm;Nucleus;Cell projection	hematopoietic stem cell;CD34-positive, CD38-negative hematopoietic stem cell;megakaryocyte-erythroid progenitor cell;erythroid progenitor cell;erythroid progenitor cell, mammalian;hematopoietic precursor cell;hematopoietic multipotent progenitor cell;early lymphoid progenitor;lymphoid lineage restricted progenitor cell;pro-T cell;early T lineage precursor;common lymphoid progenitor
CDK7	ENSG00000134058	3	3	Cyclin-dependent kinase 7	Nucleus	extravillous trophoblast
CDK8	ENSG00000132964	3	3	Cyclin-dependent kinase 8	Nucleus	cortical cell of adrenal gland
CDK9	ENSG00000136807	3	3	Cyclin-dependent kinase 9	Nucleus;Cytoplasm;Nucleus
CDKAL1	ENSG00000145996	3	3	Threonylcarbamoyladenosine tRNA methylthiotransferase	Endoplasmic reticulum membrane
CDKL1	ENSG00000100490	3	3	Cyclin-dependent kinase-like 1	Cytoplasm
CDKL3	ENSG00000006837	3	3	Cyclin-dependent kinase-like 3	Cytoplasm
CDKN1A	ENSG00000124762	5	4	Cyclin-dependent kinase inhibitor 1 (CDK-interacting protein 1) (Melanoma differentiation-associated protein 6) (MDA-6) (p21)	Cytoplasm	skeletal muscle satellite stem cell;epithelial cell of lacrimal sac;prostate gland microvascular endothelial cell;medullary thymic epithelial cell;vascular associated smooth muscle cell;myometrial cell;skeletal muscle satellite cell;mature conventional dendritic cell;tendon cell
CDKN1B	ENSG00000111276	3	3	Cyclin-dependent kinase inhibitor 1B (Cyclin-dependent kinase inhibitor p27) (p27Kip1)	Nucleus;Cytoplasm;Endosome	CD4-positive, CD25-positive, alpha-beta regulatory T cell;naive regulatory T cell;memory regulatory T cell;effector CD4-positive, alpha-beta T cell;DN3 thymocyte
CDKN1C	ENSG00000129757	3	3	Cyclin-dependent kinase inhibitor 1C (Cyclin-dependent kinase inhibitor p57) (p57Kip2)	Nucleus	intestinal crypt stem cell of large intestine;paneth cell;epithelial cell of thymus;cortical thymic epithelial cell;club cell;extravillous trophoblast;placental villous trophoblast;syncytiotrophoblast cell;CD14-low, CD16-positive monocyte;connective tissue cell;fibroblast;keratocyte;fibroblast of lung;myofibroblast cell
CDKN2A	ENSG00000147889	2	2	Cyclin-dependent kinase inhibitor 2A (Cyclin-dependent kinase 4 inhibitor A) (CDK4I) (Multiple tumor suppressor 1) (MTS-1) (p16-INK4a) (p16-INK4) (p16INK4A)	Cytoplasm	glandular epithelial cell;fallopian tube secretory epithelial cell
CDKN2AIP	ENSG00000168564	3	3	CDKN2A-interacting protein (Collaborator of ARF)	Nucleus
CDKN2B	ENSG00000147883	3	3	Cyclin-dependent kinase 4 inhibitor B (Multiple tumor suppressor 2) (MTS-2) (p14-INK4b) (p15-INK4b) (p15INK4B)	Cytoplasm	intestinal crypt stem cell of large intestine
CDKN3	ENSG00000100526	3	3	Cyclin-dependent kinase inhibitor 3	Cytoplasm	DN4 thymocyte;erythroid lineage cell;enucleated reticulocyte
CDR2L	ENSG00000109089	3	3	Cerebellar degeneration-related protein 2-like (Paraneoplastic 62 kDa antigen)
CDSN	ENSG00000204539	3	3	Corneodesmosin (S protein)	Secreted
CDV3	ENSG00000091527	2	2	Protein CDV3 homolog	Cytoplasm	skeletal muscle satellite stem cell;epithelial cell of uterus;surface ectodermal cell;skeletal muscle satellite cell;professional antigen presenting cell;dendritic cell
CDX1	ENSG00000113722	3	3	Homeobox protein CDX-1 (Caudal-type homeobox protein 1)	Nucleus	intestinal crypt stem cell;intestinal crypt stem cell of small intestine;intestinal crypt stem cell of colon;enterocyte of epithelium of large intestine;intestine goblet cell;large intestine goblet cell;colon goblet cell;enteroendocrine cell of colon;paneth cell;paneth cell of colon;tuft cell of colon;M cell of gut;intestinal epithelial cell;epithelial cell of large intestine;colon epithelial cell;transit amplifying cell of colon;transit amplifying cell of small intestine
CDX2	ENSG00000165556	3	3	Homeobox protein CDX-2 (CDX-3) (Caudal-type homeobox protein 2)	Nucleus	intestinal crypt stem cell;intestinal crypt stem cell of small intestine;intestinal crypt stem cell of colon;enterocyte of epithelium of large intestine;intestine goblet cell;large intestine goblet cell;colon goblet cell;enteroendocrine cell of colon;paneth cell;paneth cell of colon;intestinal epithelial cell;epithelial cell of large intestine;colon epithelial cell;transit amplifying cell of colon
CEACAM1	ENSG00000079385	3	3	Carcinoembryonic antigen-related cell adhesion molecule 1 (Biliary glycoprotein 1) (BGP-1) (CD antigen CD66a)	Cell membrane	vasa recta ascending limb cell;kidney capillary endothelial cell;epithelial cell of urethra;myelocyte	CEACAM
CEACAM3	ENSG00000170956	3	3	Carcinoembryonic antigen-related cell adhesion molecule 3 (Carcinoembryonic antigen CGM1) (CD antigen CD66d)	Membrane	myelocyte
CEACAM8	ENSG00000124469	5	5	Carcinoembryonic antigen-related cell adhesion molecule 8 (CD67 antigen) (Carcinoembryonic antigen CGM6) (Non-specific cross-reacting antigen NCA-95) (CD antigen CD66b)	Cell membrane	neutrophil;immature neutrophil;promyelocyte;myelocyte;granulocytopoietic cell	CEACAM
CEBPA	ENSG00000245848	3	3	CCAAT/enhancer-binding protein alpha (C/EBP alpha)	Nucleus	intestinal crypt stem cell of large intestine
CELSR1	ENSG00000075275	3	3	Cadherin EGF LAG seven-pass G-type receptor 1 (Cadherin family member 9) (Flamingo homolog 2) (hFmi2)	Cell membrane	lung goblet cell
CELSR2	ENSG00000143126	3	3	Cadherin EGF LAG seven-pass G-type receptor 2 (Cadherin family member 10) (Epidermal growth factor-like protein 2) (EGF-like protein 2) (Flamingo homolog 3) (Multiple epidermal growth factor-like domains protein 3) (Multiple EGF-like domains protein 3)	Cell membrane
CELSR3	ENSG00000008300	3	3	Cadherin EGF LAG seven-pass G-type receptor 3 (Cadherin family member 11) (Epidermal growth factor-like protein 1) (EGF-like protein 1) (Flamingo homolog 1) (hFmi1) (Multiple epidermal growth factor-like domains protein 2) (Multiple EGF-like domains protein 2)	Cell membrane
CEMIP2	ENSG00000135048	2	2	Inactive cell surface hyaluronidase CEMIP2 (Cell migration-inducing hyaluronidase 2) (Transmembrane protein 2)	Cell membrane	corneal endothelial cell;endothelial tip cell
CENPA	ENSG00000115163	3	3	Histone H3-like centromeric protein A (Centromere autoantigen A) (Centromere protein A) (CENP-A)	Nucleus
CENPB	ENSG00000125817	3	3	Major centromere autoantigen B (Centromere protein B) (CENP-B)	Nucleus
CENPF	ENSG00000117724	2	2	Centromere protein F (CENP-F) (AH antigen) (Kinetochore protein CENPF) (Mitosin)	Cytoplasm	alpha-beta T cell;double-positive, alpha-beta thymocyte;mature alpha-beta T cell;mucosal invariant T cell;mature T cell;DN4 thymocyte;large pre-B-II cell;erythroid lineage cell;fraction A pre-pro B cell;salivary gland cell
CENPV	ENSG00000166582	3	3	Centromere protein V (CENP-V) (Nuclear protein p30) (Proline-rich protein 6)	Chromosome	glioblast;Schwann cell precursor;neural crest cell;forebrain radial glial cell;enteric neuron;cortical interneuron;cerebral cortex GABAergic interneuron;peripheral nervous system neuron;transit amplifying cell of small intestine
CEP112	ENSG00000154240	3	3	Centrosomal protein of 112 kDa (Cep112) (Coiled-coil domain-containing protein 46)	Cytoplasm	neuronal receptor cell;photoreceptor cell;eye photoreceptor cell;retinal rod cell
CEP128	ENSG00000100629	2	2	Centrosomal protein of 128 kDa (Cep128)	Cytoplasm	skeletal muscle fiber;cell of skeletal muscle
CEP170	ENSG00000143702	3	3	Centrosomal protein of 170 kDa (Cep170) (KARP-1-binding protein) (KARP1-binding protein)	Cytoplasm
CEP19	ENSG00000174007	3	3	Centrosomal protein of 19 kDa (Cep19)	Cytoplasm
CEP44	ENSG00000164118	3	3	Centrosomal protein of 44 kDa (Cep44) (HBV PreS1-transactivated protein 3) (PS1TP3)	Cytoplasm
CEP55	ENSG00000138180	3	3	Centrosomal protein of 55 kDa (Cep55) (Up-regulated in colon cancer 6)	Cytoplasm	DN4 thymocyte
CEP85	ENSG00000130695	3	3	Centrosomal protein of 85 kDa (Cep85) (Coiled-coil domain-containing protein 21)	Cytoplasm
CES1	ENSG00000198848	1	1	Liver carboxylesterase 1 (Acyl-coenzyme A:cholesterol acyltransferase) (ACAT) (Brain carboxylesterase hBr1) (Carboxylesterase 1) (CE-1) (hCE-1)	Endoplasmic reticulum lumen	type EC enteroendocrine cell;intestinal enteroendocrine cell;enteroendocrine cell of small intestine;pulmonary interstitial fibroblast
CETP	ENSG00000087237	3	3	Cholesteryl ester transfer protein (Lipid transfer protein I)	Secreted
CFAP20	ENSG00000070761	3	3	Cilia- and flagella-associated protein 20 (Basal body up-regulated protein 22) (Transcription factor IIB)	Nucleus	vasa recta ascending limb cell;glomerular capillary endothelial cell;gut endothelial cell;enteric neuron;peripheral nervous system neuron
CFAP43	ENSG00000197748	4	4	Cilia- and flagella-associated protein 43 (WD repeat-containing protein 96)	Cell projection	ciliated epithelial cell;ependymal cell;choroid plexus epithelial cell;multi-ciliated epithelial cell;ciliated columnar cell of tracheobronchial tree;ciliated cell of the bronchus;columnar/cuboidal epithelial cell;bronchial epithelial cell;lung ciliated cell
CFAP46	ENSG00000171811	3	3	Cilia- and flagella-associated protein 46 (Tetratricopeptide repeat protein 40)	Cytoplasm
CFAP47	ENSG00000165164	3	3	Cilia- and flagella-associated protein 47	Cytoplasm	ependymal cell;columnar/cuboidal epithelial cell
CFB	ENSG00000243649	4	3	Complement factor B	Secreted	duct epithelial cell;luminal epithelial cell of mammary gland;mesothelial cell of pleura;goblet cell;respiratory goblet cell;tracheal goblet cell;mammary gland epithelial cell;mesothelial fibroblast;serous cell of epithelium of trachea
CFC1	ENSG00000136698	3	3	Cryptic protein (Cryptic family protein 1)	Cell membrane	lung neuroendocrine cell
CFDP1	ENSG00000153774	2	2	Craniofacial development protein 1 (Bucentaur)	Chromosome
CFH	ENSG00000000971	3	2	Complement factor H (H factor 1)	Secreted	hepatocyte;periportal region hepatocyte;midzonal region hepatocyte;centrilobular region hepatocyte;parietal epithelial cell;keratocyte;hepatic stellate cell;skin fibroblast;mesothelial fibroblast;chondrocyte;inflammatory cell
CFHR1	ENSG00000244414	4	3	Complement factor H-related protein 1 (FHR-1) (H factor-like protein 1) (FHL-1) (H-factor-like 1) (H36)	Secreted
CFL2	ENSG00000165410	2	2	Cofilin-2 (Cofilin, muscle isoform)	Nucleus matrix	epithelial cell of thymus;medullary thymic epithelial cell;slow muscle cell;enteric smooth muscle cell
CFLAR	ENSG00000003402	2	2	CASP8 and FADD-like apoptosis regulator (Caspase homolog) (CASH) (Caspase-eight-related protein) (Casper) (Caspase-like apoptosis regulatory protein) (CLARP) (Cellular FLICE-like inhibitory protein) (c-FLIP) (FADD-like antiapoptotic molecule 1) (FLAME-1) (Inhibitor of FLICE) (I-FLICE) (MACH-related inducer of toxicity) (MRIT) (Usurpin)		epithelial cell of lacrimal sac;inflammatory macrophage
CFP	ENSG00000126759	3	3	Properdin (Complement factor P)	Secreted	phagocyte;colon macrophage;classical monocyte;CD14-positive, CD16-negative classical monocyte;hematopoietic cell;granulocyte;leukocyte;professional antigen presenting cell;dendritic cell;conventional dendritic cell;Langerhans cell;myeloid dendritic cell;CD1c-positive myeloid dendritic cell;dendritic cell, human;myeloid leukocyte;monocyte;non-classical monocyte;CD14-low, CD16-positive monocyte;CD14-positive monocyte;CD14-positive, CD16-positive monocyte;mononuclear cell;peripheral blood mononuclear cell;myeloid cell;promonocyte;myelocyte;myeloid lineage restricted progenitor cell;granulocytopoietic cell
CFTR	ENSG00000001626	2	2	Cystic fibrosis transmembrane conductance regulator (CFTR) (ATP-binding cassette sub-family C member 7) (Channel conductance-controlling ATPase)	Apical cell membrane	intestinal crypt stem cell of colon;pancreatic ductal cell;cholangiocyte;columnar/cuboidal epithelial cell;pulmonary ionocyte;lung goblet cell;bronchial goblet cell;paneth cell of epithelium of small intestine;duodenum glandular cell;periportal region hepatocyte;M cell of gut;ionocyte
CGAS	ENSG00000164430	3	3	Cyclic GMP-AMP synthase (cGAMP synthase) (cGAS) (h-cGAS)	Nucleus
CGB3	ENSG00000104827	2	2	Chorionic gonadotropin beta subunit 3 (Chorionic gonadotropin beta subunit 4)	Secreted	syncytiotrophoblast cell
CGNL1	ENSG00000128849	2	2	Cingulin-like protein 1 (Junction-associated coiled-coil protein) (Paracingulin)	Cell junction	lens epithelial cell;anterior lens cell;renal beta-intercalated cell;epithelial cell of lung;type I pneumocyte;endocardial cell;kidney loop of Henle ascending limb epithelial cell;kidney loop of Henle thick ascending limb epithelial cell;kidney epithelial cell;epithelial cell of nephron;kidney loop of Henle epithelial cell;kidney cell
CGRRF1	ENSG00000100532	3	3	Cell growth regulator with RING finger domain protein 1 (Cell growth regulatory gene 19 protein) (RING finger protein 197)	Nucleus
CH25H	ENSG00000138135	2	2	Cholesterol 25-hydroxylase	Endoplasmic reticulum membrane	epithelial cell of thymus;medullary thymic epithelial cell;microglial cell;mononuclear phagocyte;vascular associated smooth muscle cell;smooth muscle cell of prostate;T follicular helper cell;pericyte;mural cell
CHAD	ENSG00000136457	3	3	Chondroadherin (Cartilage leucine-rich protein)	Secreted	osteoblast;chondrocyte	CHAD
CHAF1A	ENSG00000167670	3	3	Chromatin assembly factor 1 subunit A (CAF-1 subunit A) (Chromatin assembly factor I p150 subunit) (CAF-I 150 kDa subunit) (CAF-I p150) (hp150)	Nucleus
CHAMP1	ENSG00000198824	3	3	Chromosome alignment-maintaining phosphoprotein 1 (Zinc finger protein 828)	Nucleus
CHD3	ENSG00000170004	3	3	Chromodomain-helicase-DNA-binding protein 3 (CHD-3)	Nucleus
CHD5	ENSG00000116254	3	3	Chromodomain-helicase-DNA-binding protein 5 (CHD-5)	Nucleus
CHD7	ENSG00000171316	3	3	Chromodomain-helicase-DNA-binding protein 7 (CHD-7)	Nucleus
CHEK1	ENSG00000149554	3	3	Serine/threonine-protein kinase Chk1	Nucleus
CHEK2	ENSG00000183765	3	3	Serine/threonine-protein kinase Chk2	Nucleus
CHFR	ENSG00000072609	3	3	E3 ubiquitin-protein ligase CHFR	Nucleus
CHIT1	ENSG00000133063	3	3	Chitotriosidase-1	Secreted;Lysosome	basophil;immature neutrophil;myelocyte;granulocytopoietic cell
CHKA	ENSG00000110721	3	3	Choline kinase alpha (CK)	Cytoplasm
CHODL	ENSG00000154645	3	3	Chondrolectin (Transmembrane protein MT75)	Cytoplasm	trophoblast giant cell
CHRAC1	ENSG00000104472	2	2	Chromatin accessibility complex protein 1 (CHRAC-1) (Chromatin accessibility complex 15 kDa protein) (CHRAC-15) (HuCHRAC15) (DNA polymerase epsilon subunit p15)	Nucleus
CHRDL2	ENSG00000054938	3	3	Chordin-like protein 2 (Breast tumor novel factor 1) (BNF-1) (Chordin-related protein 2)	Cytoplasm	uterine smooth muscle cell
CHRM1	ENSG00000168539	3	3	Muscarinic acetylcholine receptor M1	Cell membrane		Ach
CHRM2	ENSG00000181072	3	3	Muscarinic acetylcholine receptor M2	Cell membrane	muscle cell;cardiac muscle cell;regular atrial cardiac myocyte;regular ventricular cardiac myocyte;muscle precursor cell;cardiac muscle myoblast;visceromotor neuron	Ach
CHRM3	ENSG00000133019	2	2	Muscarinic acetylcholine receptor M3	Cell membrane	kidney capillary endothelial cell;epithelial cell of sweat gland;smooth muscle cell of sphincter of pupil;ciliary muscle cell;stellate neuron;visceromotor neuron	Ach
CHRM4	ENSG00000180720	3	3	Muscarinic acetylcholine receptor M4	Cell membrane		Ach
CHRM5	ENSG00000184984	3	3	Muscarinic acetylcholine receptor M5	Cell membrane	ganglion interneuron;medium spiny neuron	Ach
CHRNA2	ENSG00000120903	3	3	Neuronal acetylcholine receptor subunit alpha-2	Postsynaptic cell membrane		SLURP
CHRNA3	ENSG00000080644	2	2	Neuronal acetylcholine receptor subunit alpha-3	Postsynaptic cell membrane	neuroendocrine cell;chromaffin cell;immature alpha-beta T cell;enteric neuron;visceromotor neuron;peripheral nervous system neuron;sympathetic neuron	SLURP
CHRNA4	ENSG00000101204	3	3	Neuronal acetylcholine receptor subunit alpha-4	Postsynaptic cell membrane		SLURP
CHRNA5	ENSG00000169684	3	3	Neuronal acetylcholine receptor subunit alpha-5	Postsynaptic cell membrane		SLURP
CHRNA6	ENSG00000147434	3	3	Neuronal acetylcholine receptor subunit alpha-6	Postsynaptic cell membrane		SLURP
CHRNA7	ENSG00000175344	3	3	Neuronal acetylcholine receptor subunit alpha-7	Postsynaptic cell membrane	neuroendocrine cell;chromaffin cell;cortical cell of adrenal gland	SLURP;Ach
CHRNB1	ENSG00000170175	3	3	Acetylcholine receptor subunit beta	Postsynaptic cell membrane		SLURP
CHRNB2	ENSG00000160716	3	3	Neuronal acetylcholine receptor subunit beta-2	Postsynaptic cell membrane		SLURP
CHRNB3	ENSG00000147432	3	3	Neuronal acetylcholine receptor subunit beta-3	Postsynaptic cell membrane		SLURP
CHRNB4	ENSG00000117971	3	3	Neuronal acetylcholine receptor subunit beta-4	Postsynaptic cell membrane		SLURP
CHST8	ENSG00000124302	3	3	Carbohydrate sulfotransferase 8	Golgi apparatus membrane
CHUK	ENSG00000213341	3	3	Inhibitor of nuclear factor kappa-B kinase subunit alpha (I-kappa-B kinase alpha) (IKK-A) (IKK-alpha) (IkBKA) (IkappaB kinase)	Cytoplasm
CIDEC	ENSG00000187288	3	3	Lipid transferase CIDEC (Cell death activator CIDE-3) (Cell death-inducing DFFA-like effector protein C) (Fat-specific protein FSP27 homolog)	Lipid droplet	enterocyte of epithelium proper of ileum;subcutaneous fat cell
CIITA	ENSG00000179583	3	3	MHC class II transactivator (CIITA)	Nucleus	professional antigen presenting cell;dendritic cell;CD141-positive myeloid dendritic cell;conventional dendritic cell;Langerhans cell;myeloid dendritic cell;CD1c-positive myeloid dendritic cell
CILP2	ENSG00000160161	3	3	Cartilage intermediate layer protein 2 (CILP-2)	Secreted	skin fibroblast;chondrocyte
CINP	ENSG00000100865	2	2	Cyclin-dependent kinase 2-interacting protein (CDK2-interacting protein)	Nucleus
CIP2A	ENSG00000163507	3	3	Protein CIP2A (Cancerous inhibitor of PP2A) (p90 autoantigen)	Membrane
CISD2	ENSG00000145354	3	3	CDGSH iron-sulfur domain-containing protein 2 (Endoplasmic reticulum intermembrane small protein) (MitoNEET-related 1 protein) (Miner1) (Nutrient-deprivation autophagy factor-1) (NAF-1)	Endoplasmic reticulum membrane	erythrocyte;erythroid lineage cell;reticulocyte;enucleated reticulocyte
CKAP2	ENSG00000136108	3	3	Cytoskeleton-associated protein 2 (CTCL tumor antigen se20-10) (Tumor- and microtubule-associated protein)	Cytoplasm	enucleated reticulocyte
CKAP4	ENSG00000136026	3	3	Cytoskeleton-associated protein 4 (63-kDa cytoskeleton-linking membrane protein) (Climp-63) (p63)	Endoplasmic reticulum membrane	immature neutrophil;myelocyte;osteoblast
CKAP5	ENSG00000175216	3	3	Cytoskeleton-associated protein 5 (Colonic and hepatic tumor overexpressed gene protein) (Ch-TOG)	Cytoplasm
CKS2	ENSG00000123975	3	3	Cyclin-dependent kinases regulatory subunit 2 (CKS-2)		fraction A pre-pro B cell
CLCN3	ENSG00000109572	3	3	H(+)/Cl(-) exchange transporter 3 (Chloride channel protein 3) (ClC-3) (Chloride transporter ClC-3)	Golgi apparatus membrane
CLCN4	ENSG00000073464	3	3	H(+)/Cl(-) exchange transporter 4 (Chloride channel protein 4) (ClC-4) (Chloride transporter ClC-4)	Early endosome membrane
CLCN5	ENSG00000171365	3	3	H(+)/Cl(-) exchange transporter 5 (Chloride channel protein 5) (ClC-5) (Chloride transporter ClC-5)	Golgi apparatus membrane	skeletal muscle satellite stem cell;kidney distal convoluted tubule epithelial cell;kidney loop of Henle ascending limb epithelial cell;kidney loop of Henle thick ascending limb epithelial cell;kidney epithelial cell;kidney cortex tubule cell;epithelial cell of nephron;kidney loop of Henle epithelial cell;skeletal muscle satellite cell;kidney cell
CLDN1	ENSG00000163347	3	2	Claudin-1 (Senescence-associated epithelial membrane protein)	Cell junction	basal cell of epidermis;stem cell of epidermis;pancreatic ductal cell;intrahepatic cholangiocyte;epithelial cell of lacrimal sac;mesothelial cell of pleura;corneal epithelial cell;epithelial cell of urethra;conjunctival epithelial cell	CLDN
CLDN18	ENSG00000066405	4	4	Claudin-18	Cell junction	epithelial cell of lung;epithelial cell of alveolus of lung;pneumocyte;type I pneumocyte;type II pneumocyte;paneth cell;paneth cell of epithelium of small intestine;lung secretory cell
CLDN5	ENSG00000184113	2	2	Claudin-5 (Transmembrane protein deleted in VCFS) (TMDVCF)	Cell junction	epithelial cell;squamous epithelial cell;blood vessel endothelial cell;endothelial tip cell;vein endothelial cell;vasa recta descending limb cell;retinal blood vessel endothelial cell;endothelial cell of artery;kidney capillary endothelial cell;glomerular capillary endothelial cell;capillary endothelial cell;lung microvascular endothelial cell;prostate gland microvascular endothelial cell;lung endothelial cell;endothelial cell;gut endothelial cell;endothelial cell of vascular tree;endothelial cell of lymphatic vessel;endothelial cell of uterus;cerebral cortex endothelial cell;surface ectodermal cell
CLDN7	ENSG00000181885	2	2	Claudin-7 (CLDN-7)	Cell membrane	epithelial cell of alveolus of lung;pneumocyte;type II pneumocyte;transit amplifying cell of colon
CLEC10A	ENSG00000132514	3	3	C-type lectin domain family 10 member A (C-type lectin superfamily member 14) (Macrophage lectin 2) (CD antigen CD301)	Membrane	colon macrophage;mononuclear phagocyte;professional antigen presenting cell;dendritic cell;plasmacytoid dendritic cell;conventional dendritic cell;Langerhans cell;myeloid dendritic cell;myeloid dendritic cell, human;CD1c-positive myeloid dendritic cell;dendritic cell, human
CLEC12A	ENSG00000172322	3	3	C-type lectin domain family 12 member A (C-type lectin-like molecule 1) (CLL-1) (Dendritic cell-associated lectin 2) (DCAL-2) (Myeloid inhibitory C-type lectin-like receptor) (MICL) (CD antigen CD371)	Cell membrane	phagocyte;classical monocyte;CD14-positive, CD16-negative classical monocyte;granulocyte;immature neutrophil;myeloid leukocyte;monocyte;non-classical monocyte;CD14-low, CD16-positive monocyte;CD14-positive monocyte;CD14-positive, CD16-positive monocyte;myeloid cell;myelocyte
CLEC14A	ENSG00000176435	2	2	C-type lectin domain family 14 member A (Epidermal growth factor receptor 5) (EGFR-5)	Membrane	epithelial cell;squamous epithelial cell;blood vessel endothelial cell;endothelial tip cell;vein endothelial cell;endothelial cell of umbilical vein;vasa recta ascending limb cell;vasa recta descending limb cell;retinal blood vessel endothelial cell;endothelial cell of artery;kidney capillary endothelial cell;capillary endothelial cell;lung microvascular endothelial cell;lung endothelial cell;fenestrated cell;glomerular endothelial cell;endothelial cell;gut endothelial cell;endothelial cell of vascular tree;endothelial cell of uterus;cerebral cortex endothelial cell
CLEC16A	ENSG00000038532	3	3	Protein CLEC16A (C-type lectin domain family 16 member A)	Endosome membrane
CLEC2A	ENSG00000188393	3	3	C-type lectin domain family 2 member A (Keratinocyte-associated C-type lectin) (KACL) (Proliferation-induced lymphocyte-associated receptor) (PILAR)	Cell membrane		CLEC
CLEC4A	ENSG00000111729	3	3	C-type lectin domain family 4 member A (C-type lectin DDB27) (C-type lectin superfamily member 6) (Dendritic cell immunoreceptor) (Lectin-like immunoreceptor) (CD antigen CD367)	Cell membrane	mononuclear phagocyte;osteoclast;dendritic cell;conventional dendritic cell;Langerhans cell
CLEC4C	ENSG00000198178	3	3	C-type lectin domain family 4 member C (Blood dendritic cell antigen 2) (BDCA-2) (C-type lectin superfamily member 7) (Dendritic lectin) (CD antigen CD303)	Cell membrane	dendritic cell;plasmacytoid dendritic cell;plasmacytoid dendritic cell, human;dendritic cell, human
CLEC4D	ENSG00000166527	3	3	C-type lectin domain family 4 member D (C-type lectin superfamily member 8) (C-type lectin-like receptor 6) (CLEC-6) (Dendritic cell-associated C-type lectin 3) (DC-associated C-type lectin 3) (Dectin-3) (CD antigen CD368)	Cell membrane
CLEC4M	ENSG00000104938	3	3	C-type lectin domain family 4 member M (CD209 antigen-like protein 1) (DC-SIGN-related protein) (DC-SIGNR) (Dendritic cell-specific ICAM-3-grabbing non-integrin 2) (DC-SIGN2) (Liver/lymph node-specific ICAM-3-grabbing non-integrin) (L-SIGN) (CD antigen CD299)	Secreted	Sertoli cell;mesothelial cell;endothelial cell of lymphatic vessel;ovarian surface epithelial cell
CLEC5A	ENSG00000258227	3	3	C-type lectin domain family 5 member A (C-type lectin superfamily member 5) (Myeloid DAP12-associating lectin 1) (MDL-1)	Cell membrane	promyelocyte;myelocyte;granulocytopoietic cell
CLEC6A	ENSG00000205846	3	3	C-type lectin domain family 6 member A (C-type lectin superfamily member 10) (Dendritic cell-associated C-type lectin 2) (DC-associated C-type lectin 2) (Dectin-2)	Cell membrane
CLEC7A	ENSG00000172243	3	3	C-type lectin domain family 7 member A (Beta-glucan receptor) (C-type lectin superfamily member 12) (Dendritic cell-associated C-type lectin 1) (DC-associated C-type lectin 1) (Dectin-1) (CD antigen CD369)	Cell membrane	phagocyte;macrophage;alveolar macrophage;colon macrophage;mononuclear phagocyte;classical monocyte;CD14-positive, CD16-negative classical monocyte;basophil;neutrophil;leukocyte;professional antigen presenting cell;dendritic cell;plasmacytoid dendritic cell;CD141-positive myeloid dendritic cell;conventional dendritic cell;CD1c-positive myeloid dendritic cell;myeloid leukocyte;monocyte;non-classical monocyte;CD14-low, CD16-positive monocyte;CD14-positive monocyte;CD14-positive, CD16-positive monocyte;intermediate monocyte;peripheral blood mononuclear cell;myeloid cell
CLEC9A	ENSG00000197992	3	3	C-type lectin domain family 9 member A (CD antigen CD370)	Membrane	mononuclear phagocyte;CD141-positive myeloid dendritic cell;conventional dendritic cell;myeloid dendritic cell, human;dendritic cell, human
CLGN	ENSG00000153132	3	3	Calmegin	Endoplasmic reticulum membrane	Mueller cell
CLIC3	ENSG00000169583	3	3	Chloride intracellular channel protein 3	Nucleus;Membrane	stratified epithelial cell;epithelial cell of lung;epithelial cell of alveolus of lung;pneumocyte;type I pneumocyte;extravillous trophoblast;placental villous trophoblast;syncytiotrophoblast cell;plasmacytoid dendritic cell;plasmacytoid dendritic cell, human;dendritic cell, human;CD8-positive, alpha-beta cytokine secreting effector T cell;mature NK T cell;innate lymphoid cell;natural killer cell;CD16-negative, CD56-bright natural killer cell, human;CD16-positive, CD56-dim natural killer cell, human;ILC1, human
CLIC4	ENSG00000169504	4	3	Chloride intracellular channel protein 4 (Intracellular chloride ion channel protein p64H1)	Cytoplasm	smooth muscle cell of sphincter of pupil;myometrial cell;trophoblast giant cell;Schwann cell;mesothelial fibroblast
CLIC6	ENSG00000159212	3	3	Chloride intracellular channel protein 6 (Parchorin)	Cytoplasm	ependymal cell;choroid plexus epithelial cell;retinal pigment epithelial cell
CLK2	ENSG00000176444	4	3	Dual specificity protein kinase CLK2	Nucleus
CLK3	ENSG00000179335	3	3	Dual specificity protein kinase CLK3	Nucleus speckle
CLK4	ENSG00000113240	3	3	Dual specificity protein kinase CLK4	Nucleus
CLN3	ENSG00000188603	3	3	Battenin (Batten disease protein) (Protein CLN3)	Lysosome membrane	placental villous trophoblast;syncytiotrophoblast cell
CLN5	ENSG00000102805	2	2	Ceroid-lipofuscinosis neuronal protein 5 (Protein CLN5)	Membrane
CLNK	ENSG00000109684	3	3	Cytokine-dependent hematopoietic cell linker (Mast cell immunoreceptor signal transducer)	Cytoplasm	kidney collecting duct epithelial cell;kidney collecting duct intercalated cell;renal intercalated cell;renal beta-intercalated cell;renal alpha-intercalated cell;pulmonary ionocyte;ionocyte;kidney collecting duct cell
CLOCK	ENSG00000134852	3	3	Circadian locomoter output cycles protein kaput (hCLOCK)	Nucleus
CLPTM1L	ENSG00000049656	4	3	Lipid scramblase CLPTM1L (Cisplatin resistance-related protein 9) (CRR9p) (Cleft lip and palate transmembrane protein 1-like protein) (CLPTM1-like protein)	Endoplasmic reticulum membrane	plasma cell;tracheobronchial serous cell
CLPX	ENSG00000166855	3	3	ATP-dependent Clp protease ATP-binding subunit clpX-like, mitochondrial	Mitochondrion;Mitochondrion matrix
CLSTN1	ENSG00000171603	3	3	Calsyntenin-1 (Alcadein-alpha) (Alc-alpha) (Alzheimer-related cadherin-like protein) (Non-classical cadherin XB31alpha)	Postsynaptic cell membrane	Cajal-Retzius cell	NRXN
CLSTN3	ENSG00000139182	3	3	Calsyntenin-3 (Alcadein-beta) (Alc-beta)	Postsynaptic cell membrane	sebaceous gland cell	NRXN
CLTC	ENSG00000141367	5	3	Clathrin heavy chain 1 (Clathrin heavy chain on chromosome 17) (CLH-17)	Cytoplasmic vesicle membrane
CMA1	ENSG00000092009	3	3	Chymase	Secreted;Cytoplasmic granule	basophil;mast cell;mucosal type mast cell
CMKLR1	ENSG00000174600	3	3	Chemerin-like receptor 1 (Chemokine-like receptor 1) (G-protein coupled receptor ChemR23) (G-protein coupled receptor DEZ)	Cell membrane	immature innate lymphoid cell	CHEMERIN
CMSS1	ENSG00000184220	2	2	Protein CMSS1 (Cms1 ribosomal small subunit homolog)
CMTM5	ENSG00000166091	2	2	CKLF-like MARVEL transmembrane domain-containing protein 5 (Chemokine-like factor superfamily member 5)	Membrane	blood cell;platelet;megakaryocyte-erythroid progenitor cell;megakaryocyte
CMTM8	ENSG00000170293	3	3	CKLF-like MARVEL transmembrane domain-containing protein 8 (Chemokine-like factor superfamily member 8)	Cytoplasm;Nucleus	type B pancreatic cell;pancreatic PP cell;pancreatic epsilon cell;fenestrated cell;glomerular endothelial cell;late pro-B cell;neuron
CMYA5	ENSG00000164309	2	2	Cardiomyopathy-associated protein 5 (Dystrobrevin-binding protein 2) (Genethonin-3) (Myospryn) (SPRY domain-containing protein 2) (Tripartite motif-containing protein 76)	Nucleus	muscle cell;cardiac muscle cell;regular atrial cardiac myocyte;regular ventricular cardiac myocyte;skeletal muscle fiber;slow muscle cell;fast muscle cell;muscle precursor cell;cardiac muscle myoblast
CNDP1	ENSG00000150656	2	2	Beta-Ala-His dipeptidase	Secreted	neuron associated cell;glial cell;macroglial cell;oligodendrocyte
CNGB1	ENSG00000070729	3	3	Cyclic nucleotide-gated cation channel beta-1 (Cyclic nucleotide-gated cation channel 4) (CNG channel 4) (CNG-4) (CNG4) (Cyclic nucleotide-gated cation channel gamma) (Cyclic nucleotide-gated cation channel modulatory subunit) (Cyclic nucleotide-gated channel beta-1) (CNG channel beta-1) (Glutamic acid-rich protein) (GARP)	Membrane	neuronal receptor cell;photoreceptor cell;eye photoreceptor cell;retinal cone cell;retinal rod cell
CNGB3	ENSG00000170289	3	3	Cyclic nucleotide-gated cation channel beta-3 (Cone photoreceptor cGMP-gated channel subunit beta) (Cyclic nucleotide-gated cation channel modulatory subunit) (Cyclic nucleotide-gated channel beta-3) (CNG channel beta-3)	Membrane	retinal pigment epithelial cell;retinal cone cell
CNIH4	ENSG00000143771	3	3	Protein cornichon homolog 4 (CNIH-4) (Cornichon family AMPA receptor auxiliary protein 4)	Membrane
CNKSR3	ENSG00000153721	2	2	Connector enhancer of kinase suppressor of ras 3 (Connector enhancer of KSR 3) (CNK homolog protein 3) (CNK3) (CNKSR family member 3) (Maguin-like protein)	Cytoplasm	taste receptor cell;endothelial cell of lymphatic vessel;retinal pigment epithelial cell;surface ectodermal cell
CNMD	ENSG00000136110	3	3	Leukocyte cell-derived chemotaxin 1 (Chondromodulin)	Endomembrane system	chondrocyte
CNNM1	ENSG00000119946	3	3	Metal transporter CNNM1 (Ancient conserved domain-containing protein 1) (Cyclin-M1)	Cell membrane
CNNM3	ENSG00000168763	3	3	Metal transporter CNNM3 (Ancient conserved domain-containing protein 3) (Cyclin-M3)	Cell membrane
CNOT1	ENSG00000125107	3	3	CCR4-NOT transcription complex subunit 1 (CCR4-associated factor 1) (Negative regulator of transcription subunit 1 homolog) (NOT1H) (hNOT1)	Cytoplasm
CNP	ENSG00000173786	2	2	2',3'-cyclic-nucleotide 3'-phosphodiesterase (CNP) (CNPase)	Membrane	glioblast;Schwann cell precursor;neural crest cell;neuron associated cell;glial cell;macroglial cell;oligodendrocyte
CNR1	ENSG00000118432	2	2	Cannabinoid receptor 1 (CB-R) (CB1) (CANN6)	Cell membrane	cortical interneuron;cerebral cortex GABAergic interneuron	2-AG
CNR2	ENSG00000188822	3	3	Cannabinoid receptor 2 (CB-2) (CB2) (hCB2) (CX5)	Cell membrane	follicular B cell;transitional stage B cell	2-AG
CNRIP1	ENSG00000119865	3	3	CB1 cannabinoid receptor-interacting protein 1 (CRIP-1)		eosinophil;megakaryocyte-erythroid progenitor cell;erythroid lineage cell;erythroid progenitor cell;erythroid progenitor cell, mammalian;proerythroblast;basophil mast progenitor cell;myeloid lineage restricted progenitor cell
CNST	ENSG00000162852	2	2	Consortin	Cell membrane	platelet;megakaryocyte
CNTF	ENSG00000242689	3	3	Ciliary neurotrophic factor (CNTF)	Cytoplasm		LIFR
CNTLN	ENSG00000044459	2	2	Centlein (Centrosomal protein)	Cytoplasm
CNTN2	ENSG00000184144	3	3	Contactin-2 (Axonal glycoprotein TAG-1) (Axonin-1) (Transient axonal glycoprotein 1) (TAX-1)	Cell membrane		CNTN
CNTN6	ENSG00000134115	3	3	Contactin-6 (Neural recognition molecule NB-3) (hNB-3)	Cell membrane	type I pneumocyte
CNTNAP1	ENSG00000108797	3	3	Contactin-associated protein 1 (Caspr) (Caspr1) (Neurexin IV) (Neurexin-4) (p190)	Membrane		CNTN
CNTNAP3	ENSG00000106714	3	3	Contactin-associated protein-like 3 (Cell recognition molecule Caspr3)	Secreted	basal cell of epidermis
CNTNAP4	ENSG00000152910	2	2	Contactin-associated protein-like 4 (Cell recognition molecule Caspr4)	Presynaptic cell membrane	granulosa cell;Purkinje cell;neuronal brush cell
CNTROB	ENSG00000170037	3	3	Centrobin (Centrosomal BRCA2-interacting protein) (LYST-interacting protein 8)	Cytoplasm
COASY	ENSG00000068120	3	3	Bifunctional coenzyme A synthase (CoA synthase) (NBP) (POV-2)	Cytoplasm
COBLL1	ENSG00000082438	2	2	Cordon-bleu protein-like 1		kidney collecting duct epithelial cell;kidney collecting duct principal cell;renal principal cell;kidney distal convoluted tubule epithelial cell;kidney epithelial cell;kidney connecting tubule epithelial cell;epithelial cell of nephron;kidney loop of Henle epithelial cell;kidney loop of Henle thin descending limb epithelial cell;trophoblast giant cell;neuron;kidney cell;kidney collecting duct cell
COCH	ENSG00000100473	3	3	Cochlin (COCH-5B2)	Secreted	skin fibroblast
COIL	ENSG00000121058	3	3	Coilin (p80-coilin)	Nucleus
COL10A1	ENSG00000123500	3	3	Collagen alpha-1(X) chain	Secreted
COL11A1	ENSG00000060718	3	3	Collagen alpha-1(XI) chain	Secreted	granulosa cell;ovarian surface epithelial cell;preosteoblast;melanocyte;osteoblast;chondrocyte
COL17A1	ENSG00000065618	2	2	Collagen alpha-1(XVII) chain (180 kDa bullous pemphigoid antigen 2) (Bullous pemphigoid antigen 2)	Cell junction	stem cell;basal cell;basal cell of epidermis;respiratory basal cell;basal cell of epithelium of bronchus;stem cell of epidermis;myoepithelial cell;myoepithelial cell of mammary gland;keratinocyte;epithelial cell of thymus;cortical thymic epithelial cell;basal epithelial cell of tracheobronchial tree;epidermal cell
COL18A1	ENSG00000182871	3	3	Collagen alpha-1(XVIII) chain	Secreted	pancreatic ductal cell;kidney loop of Henle thin ascending limb epithelial cell
COL23A1	ENSG00000050767	3	3	Collagen alpha-1(XXIII) chain	Cell membrane	endocardial cell
COL25A1	ENSG00000188517	3	3	Collagen alpha-1(XXV) chain (Alzheimer disease amyloid-associated protein) (AMY) (CLAC-P)	Membrane	smooth muscle cell of sphincter of pupil;stellate neuron;neuronal receptor cell;photoreceptor cell;eye photoreceptor cell;retinal rod cell;kidney interstitial fibroblast;pericyte;mesangial cell;renal interstitial pericyte;kidney interstitial cell
COL2A1	ENSG00000139219	3	3	Collagen alpha-1(II) chain (Alpha-1 type II collagen)	Secreted	hepatoblast;Sertoli cell;mesothelial cell;chondrocyte	COLLAGEN
COL4A1	ENSG00000187498	4	2	Collagen alpha-1(IV) chain	Secreted	mesenchymal stem cell;endothelial tip cell;retinal blood vessel endothelial cell;endothelial cell;gut endothelial cell;endothelial cell of vascular tree;skeletal muscle fibroblast;extravillous trophoblast;pancreatic stellate cell;fat cell;brown fat cell;subcutaneous fat cell;adipocyte of breast;epicardial adipocyte;adipocyte of epicardial fat of left ventricle;mural cell	COLLAGEN;ADGRG
COL4A2	ENSG00000134871	3	2	Collagen alpha-2(IV) chain	Secreted	mesenchymal stem cell;lens epithelial cell;anterior lens cell;endothelial tip cell;smooth muscle myoblast;brown preadipocyte;pancreatic stellate cell;fat cell;brown fat cell;subcutaneous fat cell;adipocyte of breast;epicardial adipocyte;adipocyte of epicardial fat of left ventricle	COLLAGEN;ADGRG
COL4A3	ENSG00000169031	3	3	Collagen alpha-3(IV) chain (Goodpasture antigen)	Secreted	corneal endothelial cell;lens epithelial cell;anterior lens cell;epithelial cell of lung;type I pneumocyte;kidney loop of Henle thin ascending limb epithelial cell;lens fiber cell;secondary lens fiber;kidney glomerular epithelial cell;podocyte;retinal pigment epithelial cell	COLLAGEN;ADGRG
COL4A4	ENSG00000081052	3	3	Collagen alpha-4(IV) chain	Secreted	corneal endothelial cell;lens epithelial cell;anterior lens cell;epithelial cell of lung;lens fiber cell;secondary lens fiber;kidney glomerular epithelial cell;podocyte;fibroblast of cardiac tissue;kidney interstitial fibroblast;kidney interstitial cell	COLLAGEN;ADGRG
COL4A5	ENSG00000188153	2	2	Collagen alpha-5(IV) chain	Secreted	basal epithelial cell of prostatic duct;corneal endothelial cell;lens epithelial cell;anterior lens cell;lens fiber cell;secondary lens fiber;ciliary muscle cell	COLLAGEN;ADGRG
COL5A1	ENSG00000130635	3	3	Collagen alpha-1(V) chain	Secreted	endosteal cell;preosteoblast;connective tissue cell;fibroblast;pulmonary interstitial fibroblast;alveolar type 2 fibroblast cell;brown preadipocyte;pancreatic stellate cell;fibroblast of cardiac tissue;fibroblast of lung;bronchus fibroblast of lung;mesothelial fibroblast;osteoblast;stromal cell;stromal cell of ovary;interstitial cell of ovary;mesenchymal cell
COL5A2	ENSG00000204262	3	3	Collagen alpha-2(V) chain	Secreted	corneal endothelial cell;endosteal cell;preosteoblast;muscle cell;smooth muscle cell;connective tissue cell;fibroblast;alveolar type 2 fibroblast cell;preadipocyte;brown preadipocyte;fibroblast of cardiac tissue;fibroblast of lung;mesothelial fibroblast;osteoblast;mesenchymal cell;fibro/adipogenic progenitor cell
COL7A1	ENSG00000114270	2	2	Collagen alpha-1(VII) chain (Long-chain collagen) (LC collagen)	Secreted	basal cell of epidermis;stem cell of epidermis;basal epithelial cell of tracheobronchial tree
COLEC12	ENSG00000158270	2	2	Collectin-12 (Collectin placenta protein 1) (CL-P1) (hCL-P1) (Nurse cell scavenger receptor 2) (Scavenger receptor class A member 4) (Scavenger receptor with C-type lectin)	Membrane	pigmented epithelial cell;pigmented ciliary epithelial cell;non-pigmented ciliary epithelial cell;dermis microvascular lymphatic vessel endothelial cell;endosteal cell;immature innate lymphoid cell;connective tissue cell;fibroblast;fibroblast of lung
COLQ	ENSG00000206561	3	3	Acetylcholinesterase collagenic tail peptide (AChE Q subunit) (Acetylcholinesterase-associated collagen)	Synapse
COMP	ENSG00000105664	2	2	Cartilage oligomeric matrix protein (COMP) (Thrombospondin-5) (TSP5)	Secreted	skin fibroblast;tendon cell;chondrocyte	THBS
COMT	ENSG00000093010	3	3	Catechol O-methyltransferase	Cell membrane	placental villous trophoblast
COPS5	ENSG00000121022	3	3	COP9 signalosome complex subunit 5 (SGN5) (Signalosome subunit 5)	Cytoplasm
COQ8A	ENSG00000163050	3	3	Atypical kinase COQ8A, mitochondrial	Mitochondrion	slow muscle cell
CORIN	ENSG00000145244	3	3	Atrial natriuretic peptide-converting enzyme	Cell membrane	regular atrial cardiac myocyte
CORO1B	ENSG00000172725	3	3	Coronin-1B (Coronin-2)	Cytoplasm	enteroendocrine cell of small intestine;T-helper 17 cell;activated CD4-positive, alpha-beta T cell;DN4 thymocyte
CORO1C	ENSG00000110880	3	3	Coronin-1C (Coronin-3) (hCRNN4)	Cell membrane	alveolar macrophage;lung macrophage
CORT	ENSG00000241563	3	3	Cortistatin	Secreted		SOMATOSTATIN
CP	ENSG00000047457	2	2	Ceruloplasmin	Secreted	non-pigmented ciliary epithelial cell;respiratory goblet cell;tracheal goblet cell;hepatocyte;periportal region hepatocyte;midzonal region hepatocyte;centrilobular region hepatocyte;respiratory epithelial cell;epithelial cell of lower respiratory tract;club cell;chorionic trophoblast cell;serous cell of epithelium of trachea
CPA4	ENSG00000128510	3	3	Carboxypeptidase A4	Secreted
CPA5	ENSG00000158525	3	3	Carboxypeptidase A5	Secreted	central memory CD8-positive, alpha-beta T cell
CPA6	ENSG00000165078	3	3	Carboxypeptidase A6	Secreted	basal epithelial cell of prostatic duct;pigmented epithelial cell;interstitial cell of Cajal;epithelial cell of prostate;basal cell of prostate epithelium;neuron;mesangial cell
CPB2	ENSG00000080618	3	3	Carboxypeptidase B2	Secreted	hepatoblast;cholangiocyte;intrahepatic cholangiocyte;hepatocyte;periportal region hepatocyte;midzonal region hepatocyte;centrilobular region hepatocyte;hepatic stellate cell;lung secretory cell
CPEB1	ENSG00000214575	3	3	Cytoplasmic polyadenylation element-binding protein 1 (CPE-BP1) (CPE-binding protein 1) (h-CPEB) (hCPEB-1)	Cytoplasm
CPEB2	ENSG00000137449	3	3	Cytoplasmic polyadenylation element-binding protein 2 (CPE-BP2) (CPE-binding protein 2) (hCPEB-2)	Cytoplasm	melanocyte;melanocyte of skin
CPEB3	ENSG00000107864	3	3	Cytoplasmic polyadenylation element-binding protein 3 (CPE-BP3) (CPE-binding protein 3) (hCPEB-3)	Cytoplasm	epithelial cell of sweat gland;lens fiber cell
CPLX3	ENSG00000213578	3	3	Complexin-3 (Complexin III) (CPX III)	Synapse	ON-bipolar cell;OFF-bipolar cell;glycinergic neuron
CPNE9	ENSG00000144550	3	3	Copine-9 (Copine IX)
CPS1	ENSG00000021826	2	2	Carbamoyl-phosphate synthase [ammonia], mitochondrial	Mitochondrion	stem cell;intestinal crypt stem cell;intestinal crypt stem cell of small intestine;hepatoblast;enterocyte of epithelium of small intestine;hepatocyte;periportal region hepatocyte;midzonal region hepatocyte;centrilobular region hepatocyte;intestinal epithelial cell;epithelial cell of small intestine;Kupffer cell;hepatic stellate cell;transit amplifying cell of small intestine
CPSF6	ENSG00000111605	4	3	Cleavage and polyadenylation specificity factor subunit 6 (Cleavage and polyadenylation specificity factor 68 kDa subunit) (CPSF 68 kDa subunit) (Cleavage factor Im complex 68 kDa subunit) (CFIm68) (Pre-mRNA cleavage factor Im 68 kDa subunit) (Protein HPBRII-4/7)	Nucleus
CPT1A	ENSG00000110090	4	3	Carnitine O-palmitoyltransferase 1, liver isoform (CPT1-L)	Mitochondrion outer membrane
CPVL	ENSG00000106066	2	2	Probable serine carboxypeptidase CPVL		mononuclear phagocyte;professional antigen presenting cell;dendritic cell;CD141-positive myeloid dendritic cell;conventional dendritic cell;myeloid dendritic cell;myeloid dendritic cell, human;CD1c-positive myeloid dendritic cell;liver dendritic cell;CD14-positive, CD16-positive monocyte
CPXM2	ENSG00000121898	3	3	Inactive carboxypeptidase-like protein X2	Secreted	smooth muscle cell of sphincter of pupil
CPZ	ENSG00000109625	3	3	Carboxypeptidase Z (CPZ)	Secreted
CR1	ENSG00000203710	3	3	Complement receptor type 1 (C3b/C4b receptor) (CD antigen CD35)	Membrane	kidney glomerular epithelial cell;podocyte;follicular dendritic cell;blood cell;granulocyte;neutrophil;follicular B cell;immature innate lymphoid cell
CR2	ENSG00000117322	3	3	Complement receptor type 2 (Cr2) (Complement C3d receptor) (Epstein-Barr virus receptor) (EBV receptor) (CD antigen CD21)	Cell membrane	follicular dendritic cell;mature B cell;memory B cell;follicular B cell;B cell	COMPLEMENT;CD23
CRB2	ENSG00000148204	3	3	Protein crumbs homolog 2 (Crumbs-like protein 2)	Secreted	parietal epithelial cell
CREB1	ENSG00000118260	3	3	Cyclic AMP-responsive element-binding protein 1 (CREB-1) (cAMP-responsive element-binding protein 1)	Nucleus
CREB3	ENSG00000107175	3	3	Cyclic AMP-responsive element-binding protein 3 (CREB-3) (cAMP-responsive element-binding protein 3) (Leucine zipper protein) (Luman) (Transcription factor LZIP-alpha)	Nucleus
CREB5	ENSG00000146592	2	2	Cyclic AMP-responsive element-binding protein 5 (CREB-5) (cAMP-responsive element-binding protein 5) (cAMP-response element-binding protein A) (CRE-BPa)	Nucleus	endosteal cell;fibroblast of mammary gland
CREBBP	ENSG00000005339	4	3	CREB-binding protein (Histone lysine acetyltransferase CREBBP)	Cytoplasm
CREG1	ENSG00000143162	3	3	Protein CREG1 (Cellular repressor of E1A-stimulated genes 1)	Secreted	intestinal tuft cell;tuft cell of colon;elicited macrophage;alternatively activated macrophage;Hofbauer cell
CREG2	ENSG00000175874	3	3	Protein CREG2 (Cellular repressor of E1A-stimulated genes 2)	Secreted
CRH	ENSG00000147571	4	4	Corticoliberin (Corticotropin-releasing factor) (CRF) (Corticotropin-releasing hormone)	Secreted	cortical interneuron;cerebral cortex GABAergic interneuron	CRH
CRHR1	ENSG00000120088	3	3	Corticotropin-releasing factor receptor 1 (CRF-R-1) (CRF-R1) (CRFR-1) (Corticotropin-releasing hormone receptor 1) (CRH-R-1) (CRH-R1)	Cell membrane		CRH;UCN
CRHR2	ENSG00000106113	3	3	Corticotropin-releasing factor receptor 2 (CRF-R-2) (CRF-R2) (CRFR-2) (Corticotropin-releasing hormone receptor 2) (CRH-R-2) (CRH-R2)	Cell membrane		CRH;UCN
CRIPT	ENSG00000119878	2	2	Cysteine-rich PDZ-binding protein (Cysteine-rich interactor of PDZ three) (Cysteine-rich interactor of PDZ3)	Cytoplasm
CRK	ENSG00000167193	3	3	Adapter molecule crk (Proto-oncogene c-Crk) (p38)	Cytoplasm
CRKL	ENSG00000099942	3	3	Crk-like protein
CRNDE	ENSG00000245694	3	3			multi-ciliated epithelial cell;ciliated columnar cell of tracheobronchial tree;ciliated cell of the bronchus;luminal epithelial cell of mammary gland;lung neuroendocrine cell;bronchial epithelial cell;mammary gland epithelial cell;ovarian surface epithelial cell;neuron;tracheobronchial serous cell
CRNN	ENSG00000143536	3	3	Cornulin (53 kDa putative calcium-binding protein) (53 kDa squamous epithelial-induced stress protein) (58 kDa heat shock protein) (Squamous epithelial heat shock protein 53) (Tumor-related protein)	Cytoplasm	epithelial cell of stratum germinativum of esophagus;stratified epithelial cell;respiratory epithelial cell;epithelial cell of lower respiratory tract;club cell
CRTAC1	ENSG00000095713	2	2	Cartilage acidic protein 1 (68 kDa chondrocyte-expressed protein) (CEP-68) (ASPIC)	Secreted	corneal epithelial cell;type II pneumocyte;skin fibroblast;lung secretory cell
CRTAM	ENSG00000109943	3	3	Cytotoxic and regulatory T-cell molecule (Class-I MHC-restricted T-cell-associated molecule) (CD antigen CD355)	Cell membrane	mononuclear cell;lymphocyte;T cell;alpha-beta T cell;mature alpha-beta T cell;activated CD8-positive, alpha-beta T cell;CD8-positive, alpha-beta memory T cell;effector memory CD8-positive, alpha-beta T cell, terminally differentiated;CD8-positive, alpha-beta memory T cell, CD45RO-positive;effector memory CD8-positive, alpha-beta T cell;CD8-alpha-alpha-positive, alpha-beta intraepithelial T cell;mature NK T cell;type I NK T cell;mucosal invariant T cell;gamma-delta T cell;CD8-alpha alpha positive, gamma-delta intraepithelial T cell;mature T cell;intraepithelial lymphocyte;CD16-negative, CD56-bright natural killer cell, human	CADM
CRY2	ENSG00000121671	3	3	Cryptochrome-2	Cytoplasm
CRYAA	ENSG00000160202	3	3	Alpha-crystallin A chain (Heat shock protein beta-4) (HspB4)	Cytoplasm
CRYBB3	ENSG00000100053	3	3	Beta-crystallin B3 (Beta-B3 crystallin)
CRYBG1	ENSG00000112297	2	2	Beta/gamma crystallin domain-containing protein 1 (Absent in melanoma 1 protein)		kidney collecting duct principal cell;renal principal cell;corneal epithelial cell;DN1 thymic pro-T cell;papillary tips cell;sebaceous gland cell
CRYBG3	ENSG00000080200	3	3	Very large A-kinase anchor protein (vlAKAP) (Beta/gamma crystallin domain-containing protein 3)
CRYGC	ENSG00000163254	3	3	Gamma-crystallin C (Gamma-C-crystallin) (Gamma-crystallin 2-1) (Gamma-crystallin 3)
CRYGS	ENSG00000213139	3	3	Gamma-crystallin S (Beta-crystallin S) (Gamma-S-crystallin)		lens epithelial cell;anterior lens cell;lens fiber cell;secondary lens fiber
CRYZ	ENSG00000116791	3	3	Quinone oxidoreductase	Cytoplasm	medullary thymic epithelial cell
CRYZL1	ENSG00000205758	2	2	Quinone oxidoreductase-like protein 1
CSE1L	ENSG00000124207	3	3	Exportin-2 (Exp2) (Cellular apoptosis susceptibility protein) (Chromosome segregation 1-like protein) (Importin-alpha re-exporter)	Cytoplasm
CSF1	ENSG00000184371	3	3	Macrophage colony-stimulating factor 1 (CSF-1) (M-CSF) (MCSF) (Lanimostim) (Proteoglycan macrophage colony-stimulating factor) (PG-M-CSF)	Cell membrane	blood cell;granulocyte;mast cell	CSF
CSF1R	ENSG00000182578	2	2	Macrophage colony-stimulating factor 1 receptor (CSF-1 receptor) (CSF-1-R) (CSF-1R) (M-CSF-R)	Cell membrane	phagocyte;macrophage;elicited macrophage;alternatively activated macrophage;tissue-resident macrophage;central nervous system macrophage;microglial cell;colon macrophage;Hofbauer cell;osteoclast;professional antigen presenting cell;myeloid leukocyte;non-classical monocyte;CD14-low, CD16-positive monocyte;CD14-positive, CD16-positive monocyte;myeloid cell;macrophage dendritic cell progenitor	CSF
CSF2	ENSG00000164400	3	3	Granulocyte-macrophage colony-stimulating factor (GM-CSF) (Colony-stimulating factor) (CSF) (Molgramostin) (Sargramostim)	Secreted	endothelial cell of umbilical vein;T-helper 1 cell;activated CD4-positive, alpha-beta T cell;activated CD8-positive, alpha-beta T cell;type I NK T cell;group 3 innate lymphoid cell	IL4
CSF2RA	ENSG00000198223	3	3	Granulocyte-macrophage colony-stimulating factor receptor subunit alpha (GM-CSF-R-alpha) (GMCSFR-alpha) (GMR-alpha) (CDw116) (CD antigen CD116)	Cell membrane	elicited macrophage;inflammatory macrophage;microglial cell;colon macrophage;mononuclear phagocyte;placental villous trophoblast;syncytiotrophoblast cell;professional antigen presenting cell;dendritic cell;conventional dendritic cell;Langerhans cell;myeloid dendritic cell, human	IL4
CSF2RB	ENSG00000100368	3	3	Cytokine receptor common subunit beta (CDw131) (GM-CSF/IL-3/IL-5 receptor common beta subunit) (CD antigen CD131)	Membrane	follicular dendritic cell;granulocyte;basophil;eosinophil;plasmacytoid dendritic cell;basophil mast progenitor cell	IL4
CSF3	ENSG00000108342	2	2	Granulocyte colony-stimulating factor (G-CSF) (Pluripoietin) (Filgrastim) (Lenograstim)	Secreted	epithelial cell;squamous epithelial cell;blood vessel endothelial cell;vein endothelial cell;prostate gland microvascular endothelial cell;respiratory epithelial cell;epithelial cell of lower respiratory tract;club cell;endothelial cell;endothelial cell of vascular tree;myometrial cell;fibroblast of connective tissue of nonglandular part of prostate;fibroblast of connective tissue of glandular part of prostate	CSF3
CSF3R	ENSG00000119535	2	2	Granulocyte colony-stimulating factor receptor (G-CSF receptor) (G-CSF-R) (CD antigen CD114)	Secreted	classical monocyte;CD14-positive, CD16-negative classical monocyte;bone marrow cell;granulocyte monocyte progenitor cell;placental villous trophoblast;syncytiotrophoblast cell;blood cell;granulocyte;neutrophil;myeloid leukocyte;monocyte;CD14-positive monocyte;myeloid cell;promyelocyte	CSF3
CSK	ENSG00000103653	3	3	Tyrosine-protein kinase CSK	Cytoplasm	CD141-positive myeloid dendritic cell;myeloid dendritic cell;CD1c-positive myeloid dendritic cell;B-1a B cell;B-1b B cell;germinal center B cell;non-classical monocyte;CD14-low, CD16-positive monocyte;DN4 thymocyte;B cell;group 2 innate lymphoid cell
CSNK1A1	ENSG00000113712	3	3	Casein kinase I isoform alpha (CKI-alpha)	Cytoplasm	luminal epithelial cell of mammary gland;mammary gland epithelial cell;papillary tips cell
CSNK1A1L	ENSG00000180138	3	3	Casein kinase I isoform alpha-like (CKI-alpha-like)	Cytoplasm
CSNK1E	ENSG00000213923	3	3	Casein kinase I isoform epsilon (CKI-epsilon) (CKIe)	Cytoplasm	myoepithelial cell;myoepithelial cell of mammary gland
CSNK1G1	ENSG00000169118	3	3	Casein kinase I isoform gamma-1 (CKI-gamma 1)	Cytoplasm
CSNK2A1	ENSG00000101266	3	3	Casein kinase II subunit alpha (CK II alpha)	Nucleus
CSNK2A2	ENSG00000070770	3	3	Casein kinase II subunit alpha' (CK II alpha')	Nucleus
CSNK2B	ENSG00000204435	5	3	Casein kinase II subunit beta (CK II beta) (Phosvitin) (Protein G5a)	Nucleus	erythroid progenitor cell, mammalian
CSPG4	ENSG00000173546	3	3	Chondroitin sulfate proteoglycan 4 (Chondroitin sulfate proteoglycan NG2) (Melanoma chondroitin sulfate proteoglycan) (Melanoma-associated chondroitin sulfate proteoglycan)	Cell membrane	chondrocyte;pericyte;renal interstitial pericyte	CSPG4
CSPP1	ENSG00000104218	2	2	Centrosome and spindle pole-associated protein 1	Cytoplasm	ciliated epithelial cell;ependymal cell;multi-ciliated epithelial cell;ciliated columnar cell of tracheobronchial tree;ciliated cell of the bronchus
CSRP1	ENSG00000159176	2	2	Cysteine and glycine-rich protein 1 (Cysteine-rich protein 1) (CRP) (CRP1) (Epididymis luminal protein 141) (HEL-141)	Nucleus	myoepithelial cell;myoepithelial cell of mammary gland;smooth muscle cell;vascular associated smooth muscle cell;enteric smooth muscle cell;smooth muscle fiber of ileum;uterine smooth muscle cell;myometrial cell;tracheobronchial smooth muscle cell;bronchial smooth muscle cell;smooth muscle cell of prostate;connective tissue cell;fibroblast;pulmonary interstitial fibroblast;fibroblast of lung;bronchus fibroblast of lung;myofibroblast cell
CSRP3	ENSG00000129170	3	3	Cysteine and glycine-rich protein 3 (Cardiac LIM protein) (Cysteine-rich protein 3) (CRP3) (LIM domain protein, cardiac) (Muscle LIM protein)	Nucleus	muscle cell;slow muscle cell
CST1	ENSG00000170373	1	1	Cystatin-SN (Cystain-SA-I) (Cystatin-1) (Salivary cystatin-SA-1)	Secreted	basal cell of epithelium of trachea;squamous epithelial cell;blood vessel endothelial cell;vein endothelial cell;endothelial cell of umbilical vein;endothelial cell of vascular tree
CST2	ENSG00000170369	3	3	Cystatin-SA (Cystatin-2) (Cystatin-S5)	Secreted	acinar cell of salivary gland
CST4	ENSG00000101441	2	2	Cystatin-S (Cystatin-4) (Cystatin-SA-III) (Salivary acidic protein 1)	Secreted
CST5	ENSG00000170367	3	3	Cystatin-D (Cystatin-5)	Secreted	acinar cell of salivary gland
CST7	ENSG00000077984	2	2	Cystatin-F (Cystatin-7) (Cystatin-like metastasis-associated protein) (CMAP) (Leukocystatin)	Secreted	hematopoietic cell;leukocyte;mononuclear cell;lymphocyte;T cell;alpha-beta T cell;immature NK T cell;mature alpha-beta T cell;CD4-positive, alpha-beta cytotoxic T cell;CD8-positive, alpha-beta T cell;CD8-positive, alpha-beta cytotoxic T cell;activated CD8-positive, alpha-beta T cell, human;CD8-positive, alpha-beta cytokine secreting effector T cell;CD8-positive, alpha-beta memory T cell;effector memory CD8-positive, alpha-beta T cell, terminally differentiated;CD8-positive, alpha-beta memory T cell, CD45RO-positive;effector memory CD8-positive, alpha-beta T cell;effector CD8-positive, alpha-beta T cell;mature NK T cell;mucosal invariant T cell;gamma-delta T cell;mature gamma-delta T cell;CD8-alpha alpha positive, gamma-delta intraepithelial T cell;mature T cell;exhausted T cell;double negative T regulatory cell;innate lymphoid cell;natural killer cell;CD16-negative, CD56-bright natural killer cell, human;CD16-positive, CD56-dim natural killer cell, human;decidual natural killer cell, human;ILC1, human
CTAG1B	ENSG00000184033	3	3
CTBP1	ENSG00000159692	5	3	C-terminal-binding protein 1 (CtBP1)	Cytoplasm	DN4 thymocyte
CTBP2	ENSG00000175029	3	3	C-terminal-binding protein 2 (CtBP2)	Nucleus	lens epithelial cell;anterior lens cell;lens fiber cell;secondary lens fiber
CTCF	ENSG00000102974	3	3	Transcriptional repressor CTCF (11-zinc finger protein) (CCCTC-binding factor) (CTCFL paralog)	Nucleus	DN4 thymocyte;salivary gland cell
CTCFL	ENSG00000124092	3	3	Transcriptional repressor CTCFL (Brother of the regulator of imprinted sites) (CCCTC-binding factor) (CTCF paralog) (CTCF-like protein) (Cancer/testis antigen 27) (CT27) (Zinc finger protein CTCF-T)	Cytoplasm;Nucleus
CTDSPL	ENSG00000144677	3	3	CTD small phosphatase-like protein (CTDSP-like)	Nucleus	kidney glomerular epithelial cell;podocyte
CTH	ENSG00000116761	3	3	Cystathionine gamma-lyase (CGL) (CSE)	Cytoplasm
CTHRC1	ENSG00000164932	3	3	Collagen triple helix repeat-containing protein 1	Secreted	vein endothelial cell;endothelial cell of umbilical vein;endocardial cell;preosteoblast;reticular cell;pancreatic stellate cell;osteoblast;chondrocyte
CTLA4	ENSG00000163599	3	6	Cytotoxic T-lymphocyte protein 4 (Cytotoxic T-lymphocyte-associated antigen 4) (CTLA-4) (CD antigen CD152)	Cell membrane	CD4-positive, alpha-beta T cell;CD4-positive helper T cell;T-helper 1 cell;T follicular helper cell;CD4-positive, CD25-positive, alpha-beta regulatory T cell;naive regulatory T cell;memory regulatory T cell;CD4-positive, alpha-beta memory T cell;effector CD4-positive, alpha-beta T cell;mature NK T cell;type I NK T cell;regulatory T cell;DN3 thymocyte;DN4 thymocyte;double negative T regulatory cell	CD80;CD86;ICOS
CTNNA1	ENSG00000044115	4	2	Catenin alpha-1 (Alpha E-catenin) (Cadherin-associated protein) (Renal carcinoma antigen NY-REN-13)	Cell membrane	epithelial cell
CTNNAL1	ENSG00000119326	3	3	Alpha-catulin (Alpha-catenin-related protein) (ACRP) (Catenin alpha-like protein 1)	Cytoplasm	epithelial cell;lung endothelial cell;granulosa cell;endothelial cell;endothelial cell of vascular tree;Leydig cell
CTNNB1	ENSG00000168036	4	3	Catenin beta-1 (Beta-catenin)	Cytoplasm	melanocyte;serous cell of epithelium of trachea
CTNND1	ENSG00000198561	4	3	Catenin delta-1 (Cadherin-associated Src substrate) (CAS) (p120 catenin) (p120(ctn)) (p120(cas))	Cell junction	basal cell of epithelium of bronchus;epithelial cell;lung endothelial cell;brush cell of trachebronchial tree;basal epithelial cell of tracheobronchial tree;endothelial cell;endothelial cell of vascular tree
CTNND2	ENSG00000169862	2	2	Catenin delta-2 (Delta-catenin) (GT24) (Neural plakophilin-related ARM-repeat protein) (NPRAP) (Neurojungin)	Nucleus	cholangiocyte;neural cell;neuron associated cell;neuron associated cell (sensu Vertebrata);oligodendrocyte precursor cell;macroglial cell;astrocyte;Bergmann glial cell;mature astrocyte;neuron;ganglion interneuron;granule cell
CTRL	ENSG00000141086	2	2	Chymotrypsin-like protease CTRL-1		pancreatic acinar cell;glandular epithelial cell;acinar cell
CTSA	ENSG00000064601	3	2	Lysosomal protective protein	Lysosome	platelet;megakaryocyte-erythroid progenitor cell;megakaryocyte
CTSC	ENSG00000109861	2	2	Dipeptidyl peptidase 1	Lysosome	type II pneumocyte;club cell;alveolar macrophage;lung macrophage;Hofbauer cell;plasmacytoid dendritic cell, human;lung secretory cell
CTSG	ENSG00000100448	2	2	Cathepsin G (CG)	Cell membrane	bone marrow cell;granulocyte monocyte progenitor cell;basophil;eosinophil;neutrophil;immature neutrophil;mast cell;double negative thymocyte;promonocyte;promyelocyte;myelocyte;hematopoietic precursor cell;myeloid lineage restricted progenitor cell;granulocytopoietic cell;common myeloid progenitor	PARs;CTSG
CTSH	ENSG00000103811	2	2	Pro-cathepsin H	Lysosome	intrahepatic cholangiocyte;epithelial cell of lung;epithelial cell of alveolus of lung;pneumocyte;type II pneumocyte;urothelial cell;bladder urothelial cell;follicular dendritic cell;conventional dendritic cell;myeloid dendritic cell, human;mature conventional dendritic cell;lung secretory cell;bladder cell
CTSK	ENSG00000143387	3	3	Cathepsin K	Lysosome	endosteal cell;osteoclast;preosteoblast;decidual cell;connective tissue cell;fibroblast;keratocyte;reticular cell;fibroblast of mammary gland;skin fibroblast;fibroblast of breast;myofibroblast cell;stromal cell;tendon cell;adventitial cell;inflammatory cell
CTSL	ENSG00000135047	4	4	Procathepsin L	Lysosome	elicited macrophage;inflammatory macrophage;alternatively activated macrophage;lung macrophage;Hofbauer cell;extravillous trophoblast;placental villous trophoblast;syncytiotrophoblast cell;leukocyte;myeloid leukocyte;mast cell;mucosal type mast cell;myeloid cell;fibroblast;pancreatic stellate cell;fibroblast of mammary gland;fibroblast of breast
CTTN	ENSG00000085733	4	3	Src substrate cortactin (Amplaxin) (Oncogene EMS1)	Cytoplasm
CTTNBP2NL	ENSG00000143079	3	3	CTTNBP2 N-terminal-like protein	Cell projection	endothelial cell of artery
CTXN3	ENSG00000205279	3	3	Cortexin-3 (Kidney and brain-expressed protein)	Membrane
CUBN	ENSG00000107611	3	3	Cubilin (460 kDa receptor) (Intestinal intrinsic factor receptor) (Intrinsic factor-cobalamin receptor) (Intrinsic factor-vitamin B12 receptor)	Apical cell membrane	ciliated epithelial cell;epithelial cell of proximal tubule;columnar/cuboidal epithelial cell;kidney epithelial cell;kidney cortex tubule cell;epithelial cell of nephron;kidney cell	ApoA
CUEDC2	ENSG00000107874	3	3	CUE domain-containing protein 2	Cytoplasm	glioblast;Schwann cell precursor;neural crest cell;macrophage dendritic cell progenitor
CUL1	ENSG00000055130	3	3	Cullin-1 (CUL-1)
CUL2	ENSG00000108094	3	3	Cullin-2 (CUL-2)	Nucleus
CUL3	ENSG00000036257	3	3	Cullin-3 (CUL-3)	Nucleus
CUL4A	ENSG00000139842	3	3	Cullin-4A (CUL-4A)
CUL4B	ENSG00000158290	3	3	Cullin-4B (CUL-4B)	Cytoplasm
CUL5	ENSG00000166266	3	3	Cullin-5 (CUL-5) (Vasopressin-activated calcium-mobilizing receptor 1) (VACM-1)	Nucleus
CUTA	ENSG00000112514	2	2	Protein CutA (Acetylcholinesterase-associated protein) (Brain acetylcholinesterase putative membrane anchor)		pancreatic endocrine cell;type B pancreatic cell;pancreatic A cell;pancreatic D cell;enteroendocrine cell
CUX2	ENSG00000111249	2	2	Homeobox protein cut-like 2 (Homeobox protein cux-2)	Nucleus	choroid plexus epithelial cell;hepatocyte;periportal region hepatocyte;midzonal region hepatocyte;centrilobular region hepatocyte;visceromotor neuron;glutamatergic neuron;hepatic stellate cell;mesangial cell
CUZD1	ENSG00000138161	3	3	CUB and zona pellucida-like domain-containing protein 1 (CUB and ZP domain-containing protein 1) (Transmembrane protein UO-44)	Zymogen granule membrane	pancreatic acinar cell;glandular epithelial cell;acinar cell
CX3CL1	ENSG00000006210	3	3	Fractalkine (C-X3-C motif chemokine 1) (CX3C membrane-anchored chemokine) (Neurotactin) (Small-inducible cytokine D1)	Cell membrane	duct epithelial cell;luminal epithelial cell of mammary gland;squamous epithelial cell;blood vessel endothelial cell;vasa recta ascending limb cell;vasa recta descending limb cell;endothelial cell of artery;endothelial cell;endothelial cell of vascular tree;mammary gland epithelial cell	CX3C
CX3CR1	ENSG00000168329	3	3	CX3C chemokine receptor 1 (C-X3-C CKR-1) (CX3CR1) (Beta chemokine receptor-like 1) (CMK-BRL-1) (CMK-BRL1) (Fractalkine receptor) (G-protein coupled receptor 13) (V28)	Cell membrane	macrophage;tissue-resident macrophage;central nervous system macrophage;microglial cell;leukocyte;monocyte;non-classical monocyte;mononuclear cell;CD4-positive, alpha-beta cytotoxic T cell;CD8-positive, alpha-beta T cell;CD8-positive, alpha-beta cytotoxic T cell;activated CD8-positive, alpha-beta T cell, human;gamma-delta T cell;mature gamma-delta T cell;innate lymphoid cell;natural killer cell;CD16-positive, CD56-dim natural killer cell, human	CX3C
CXADR	ENSG00000154639	3	3	Coxsackievirus and adenovirus receptor (CAR) (hCAR) (CVB3-binding protein) (Coxsackievirus B-adenovirus receptor) (HCVADR)	Secreted	type B pancreatic cell;urothelial cell;bladder urothelial cell;bladder cell
CXCL10	ENSG00000169245	2	2	C-X-C motif chemokine 10 (10 kDa interferon gamma-induced protein) (Gamma-IP10) (IP-10) (Small-inducible cytokine B10)	Secreted	medullary thymic epithelial cell;early T lineage precursor	CXCL
CXCL11	ENSG00000169248	3	3	C-X-C motif chemokine 11 (Beta-R1) (H174) (Interferon gamma-inducible protein 9) (IP-9) (Interferon-inducible T-cell alpha chemoattractant) (I-TAC) (Small-inducible cytokine B11)	Secreted	medullary thymic epithelial cell	CXCL
CXCL12	ENSG00000107562	2	2	Stromal cell-derived factor 1 (SDF-1) (hSDF-1) (C-X-C motif chemokine 12) (Intercrine reduced in hepatomas) (IRH) (hIRH) (Pre-B cell growth-stimulating factor) (PBSF)	Secreted	mesenchymal stem cell;endothelial cell of artery;epithelial cell of thymus;cortical thymic epithelial cell;mesodermal cell;connective tissue cell;fibroblast;keratocyte;reticular cell;pulmonary interstitial fibroblast;fibroblast of lung;bronchus fibroblast of lung;fibroblast of mammary gland;skin fibroblast;mesenchymal cell;inflammatory cell	CXCL
CXCL13	ENSG00000156234	3	3	C-X-C motif chemokine 13 (Angie) (B cell-attracting chemokine 1) (BCA-1) (B lymphocyte chemoattractant) (CXC chemokine BLC) (Small-inducible cytokine B13)	Secreted	duct epithelial cell;luminal epithelial cell of mammary gland;mammary gland epithelial cell;follicular dendritic cell;uterine smooth muscle cell;CD4-positive helper T cell;T follicular helper cell;CD4-positive, alpha-beta cytotoxic T cell;activated CD8-positive, alpha-beta T cell;fibroblast of connective tissue of nonglandular part of prostate;stromal cell;stromal cell of ovary	CXCL
CXCL16	ENSG00000161921	2	2	C-X-C motif chemokine 16 (Scavenger receptor for phosphatidylserine and oxidized low density lipoprotein) (SR-PSOX) (Small-inducible cytokine B16) (Transmembrane chemokine CXCL16)	Cell membrane	macrophage;elicited macrophage;inflammatory macrophage;alveolar macrophage;colon macrophage;lung macrophage;CD141-positive myeloid dendritic cell;Langerhans cell;myeloid dendritic cell, human;liver dendritic cell;monocyte	CXCL
CXCL2	ENSG00000081041	4	4	C-X-C motif chemokine 2 (Growth-regulated protein beta) (Gro-beta) (Macrophage inflammatory protein 2-alpha) (MIP2-alpha)	Secreted	endothelial cell of artery;prostate gland microvascular endothelial cell;duodenum glandular cell;epithelial cell of uterus;endothelial cell of lymphatic vessel;alternatively activated macrophage;reticular cell;fibroblast of mammary gland;inflammatory cell	CXCL
CXCL5	ENSG00000163735	2	2	C-X-C motif chemokine 5 (ENA-78(1-78)) (Epithelial-derived neutrophil-activating protein 78) (Neutrophil-activating peptide ENA-78) (Small-inducible cytokine B5)	Secreted		CXCL
CXCL6	ENSG00000124875	3	3	C-X-C motif chemokine 6 (Chemokine alpha 3) (CKA-3) (Granulocyte chemotactic protein 2) (GCP-2) (Small-inducible cytokine B6)	Secreted	pancreatic ductal cell;intrahepatic cholangiocyte;epithelial cell of prostate;basal cell of prostate epithelium;club cell	CXCL
CXCL9	ENSG00000138755	4	3	C-X-C motif chemokine 9 (Gamma-interferon-induced monokine) (Monokine induced by interferon-gamma) (HuMIG) (MIG) (Small-inducible cytokine B9)	Secreted	medullary thymic epithelial cell	CXCL
CXCR1	ENSG00000163464	3	3	C-X-C chemokine receptor type 1 (CXC-R1) (CXCR-1) (CDw128a) (High affinity interleukin-8 receptor A) (IL-8R A) (IL-8 receptor type 1) (CD antigen CD181)	Cell membrane		CXCL
CXCR2	ENSG00000180871	2	2	C-X-C chemokine receptor type 2 (CXC-R2) (CXCR-2) (CDw128b) (GRO/MGSA receptor) (High affinity interleukin-8 receptor B) (IL-8R B) (IL-8 receptor type 2) (CD antigen CD182)	Cell membrane	blood cell;granulocyte;neutrophil	CXCL;MIF
CXCR3	ENSG00000186810	3	3	C-X-C chemokine receptor type 3 (CXC-R3) (CXCR-3) (CKR-L2) (G protein-coupled receptor 9) (Interferon-inducible protein 10 receptor) (IP-10 receptor) (CD antigen CD183)	Cell membrane	plasmacytoid dendritic cell;plasmacytoid dendritic cell, human;dendritic cell, human;T-helper 1 cell;activated CD4-positive, alpha-beta T cell;effector memory CD4-positive, alpha-beta T cell;activated CD8-positive, alpha-beta T cell;CD8-alpha-beta-positive, alpha-beta intraepithelial T cell;mature gamma-delta T cell;regulatory T cell;exhausted T cell	CXCL
CXCR4	ENSG00000121966	5	4	C-X-C chemokine receptor type 4 (CXC-R4) (CXCR-4) (FB22) (Fusin) (HM89) (LCR1) (Leukocyte-derived seven transmembrane domain receptor) (LESTR) (Lipopolysaccharide-associated protein 3) (LAP-3) (LPS-associated protein 3) (NPYRL) (Stromal cell-derived factor 1 receptor) (SDF-1 receptor) (CD antigen CD184)	Cell membrane	mononuclear phagocyte;hematopoietic cell;leukocyte;mature conventional dendritic cell;liver dendritic cell;mature B cell;memory B cell;class switched memory B cell;IgG memory B cell;IgG-negative class switched memory B cell;naive B cell;follicular B cell;mononuclear cell;lymphocyte;CD4-positive helper T cell;T-helper 1 cell;effector CD4-positive, alpha-beta T cell;CD8-positive, alpha-beta cytokine secreting effector T cell;effector memory CD8-positive, alpha-beta T cell, terminally differentiated;type I NK T cell;DN3 thymocyte;B cell;immature B cell;precursor B cell;immature natural killer cell;DN1 thymic pro-T cell	CXCL;MIF
CXCR5	ENSG00000160683	3	3	C-X-C chemokine receptor type 5 (CXC-R5) (CXCR-5) (Burkitt lymphoma receptor 1) (Monocyte-derived receptor 15) (MDR-15) (CD antigen CD185)	Cell membrane	mature B cell;memory B cell;naive B cell;B-1a B cell;B-1b B cell;follicular B cell;germinal center B cell;mononuclear cell;lymphocyte;T follicular helper cell;B cell;transitional stage B cell	CXCL
CXCR6	ENSG00000172215	3	3	C-X-C chemokine receptor type 6 (CXC-R6) (CXCR-6) (CDw186) (G-protein coupled receptor STRL33) (G-protein coupled receptor bonzo) (CD antigen CD186)	Cell membrane	T cell;CD4-positive helper T cell;T-helper 1 cell;CD4-positive, CD25-positive, alpha-beta regulatory T cell;CD4-positive, alpha-beta memory T cell;activated CD8-positive, alpha-beta T cell;CD8-positive, alpha-beta memory T cell;CD8-positive, alpha-beta memory T cell, CD45RO-positive;effector memory CD8-positive, alpha-beta T cell;CD8-alpha-beta-positive, alpha-beta intraepithelial T cell;mature NK T cell;mucosal invariant T cell;regulatory T cell	CXCL
CYBA	ENSG00000051523	3	2	Cytochrome b-245 light chain (Cytochrome b(558) alpha chain) (Cytochrome b558 subunit alpha) (Neutrophil cytochrome b 22 kDa polypeptide) (Superoxide-generating NADPH oxidase light chain subunit) (p22 phagocyte B-cytochrome) (p22-phox) (p22phox)	Cell membrane	plasmacytoid dendritic cell;plasmacytoid dendritic cell, human;dendritic cell, human;activated CD8-positive, alpha-beta T cell, human;plasma cell;IgG plasma cell;IgA plasma cell
CYBB	ENSG00000165168	2	2	Cytochrome b-245 heavy chain	Cell membrane	phagocyte;macrophage;alveolar macrophage;lung macrophage;classical monocyte;CD14-positive, CD16-negative classical monocyte;hematopoietic cell;granulocyte;immature neutrophil;leukocyte;professional antigen presenting cell;plasmacytoid dendritic cell, human;myeloid leukocyte;monocyte;non-classical monocyte;CD14-low, CD16-positive monocyte;CD14-positive monocyte;CD14-positive, CD16-positive monocyte;intermediate monocyte;myeloid cell;promonocyte;myelocyte;granulocytopoietic cell
CYBC1	ENSG00000178927	2	2	Cytochrome b-245 chaperone 1 (Essential for reactive oxygen species protein) (Eros)	Endoplasmic reticulum membrane	B-1a B cell
CYCS	ENSG00000172115	2	2	Cytochrome c	Mitochondrion intermembrane space	epithelial cell of urethra;osteoclast;fibroblast of connective tissue of nonglandular part of prostate
CYFIP2	ENSG00000055163	3	3	Cytoplasmic FMR1-interacting protein 2 (p53-inducible protein 121)	Cytoplasm	kidney collecting duct principal cell;renal principal cell;epithelial cell of alveolus of lung;pneumocyte;type II pneumocyte;kidney loop of Henle ascending limb epithelial cell;kidney loop of Henle thick ascending limb epithelial cell;kidney loop of Henle epithelial cell;lung secretory cell
CYHR1	ENSG00000187954	2	2			fallopian tube secretory epithelial cell
CYLD	ENSG00000083799	3	3	Ubiquitin carboxyl-terminal hydrolase CYLD	Cytoplasm	mononuclear cell;lymphocyte;T cell;CD4-positive, CD25-positive, alpha-beta regulatory T cell;memory regulatory T cell;activated CD4-positive, alpha-beta T cell, human
CYP11A1	ENSG00000140459	3	3	Cholesterol side-chain cleavage enzyme, mitochondrial	Mitochondrion inner membrane	Sertoli cell;neuroendocrine cell;chromaffin cell;mesothelial cell;glandular epithelial cell;cortical cell of adrenal gland;Leydig cell;extravillous trophoblast;syncytiotrophoblast cell;sympathetic neuron;theca cell
CYP11B2	ENSG00000179142	3	3	Cytochrome P450 11B2, mitochondrial (Aldosterone synthase) (ALDOS) (Aldosterone-synthesizing enzyme) (CYPXIB2) (Corticosterone 18-monooxygenase, CYP11B2)	Mitochondrion inner membrane
CYP17A1	ENSG00000148795	3	3	Steroid 17-alpha-hydroxylase/17,20 lyase	Endoplasmic reticulum membrane	epithelial cell;neuroendocrine cell;chromaffin cell;glandular epithelial cell;cortical cell of adrenal gland;Leydig cell;sympathetic neuron
CYP19A1	ENSG00000137869	3	3	Aromatase	Endoplasmic reticulum membrane	hepatoblast;trophoblast giant cell;syncytiotrophoblast cell;neuron
CYP1A1	ENSG00000140465	3	3	Cytochrome P450 1A1 (CYPIA1)	Endoplasmic reticulum membrane	epithelial cell;duct epithelial cell;luminal epithelial cell of mammary gland;squamous epithelial cell;blood vessel endothelial cell;endothelial cell of artery;capillary endothelial cell;endothelial cell;endothelial cell of vascular tree;mammary gland epithelial cell
CYP1A2	ENSG00000140505	3	3	Cytochrome P450 1A2	Endoplasmic reticulum membrane
CYP1B1	ENSG00000138061	2	2	Cytochrome P450 1B1	Endoplasmic reticulum membrane	myoepithelial cell;myoepithelial cell of mammary gland;endosteal cell;preosteoblast;connective tissue cell;fibroblast;keratocyte;pancreatic stellate cell;fibroblast of lung;fibroblast of mammary gland;tendon cell
CYP20A1	ENSG00000119004	2	2	Cytochrome P450 20A1	Membrane
CYP24A1	ENSG00000019186	3	3	1,25-dihydroxyvitamin D(3) 24-hydroxylase, mitochondrial (24-OHase) (Vitamin D(3) 24-hydroxylase)	Mitochondrion	basal cell of prostate epithelium
CYP27A1	ENSG00000135929	5	3	Sterol 26-hydroxylase, mitochondrial	Mitochondrion inner membrane	alveolar macrophage;lung macrophage
CYP27B1	ENSG00000111012	3	3	25-hydroxyvitamin D-1 alpha hydroxylase, mitochondrial	Mitochondrion membrane
CYP2A6	ENSG00000255974	1	1	Cytochrome P450 2A6	Endoplasmic reticulum membrane
CYP2C19	ENSG00000165841	3	3	Cytochrome P450 2C19	Endoplasmic reticulum membrane
CYP2C8	ENSG00000138115	3	3	Cytochrome P450 2C8	Endoplasmic reticulum membrane	cholangiocyte;intrahepatic cholangiocyte;hepatocyte;periportal region hepatocyte;midzonal region hepatocyte;centrilobular region hepatocyte;endothelial cell of sinusoid;endothelial cell of hepatic sinusoid;endothelial cell of pericentral hepatic sinusoid;hepatic stellate cell
CYP2C9	ENSG00000138109	3	3	Cytochrome P450 2C9	Endoplasmic reticulum membrane	cholangiocyte;hepatocyte;periportal region hepatocyte;midzonal region hepatocyte;centrilobular region hepatocyte;endothelial cell of pericentral hepatic sinusoid;hepatic stellate cell
CYP2D6	ENSG00000100197	3	3	Cytochrome P450 2D6	Endoplasmic reticulum membrane	enterocyte of epithelium of large intestine;colon epithelial cell
CYP2J2	ENSG00000134716	3	3	Cytochrome P450 2J2	Endoplasmic reticulum membrane
CYP3A5	ENSG00000106258	2	2	Cytochrome P450 3A5	Endoplasmic reticulum membrane	enterocyte of epithelium of small intestine;enterocyte of epithelium proper of ileum;cholangiocyte;intrahepatic cholangiocyte;paneth cell of epithelium of small intestine;hepatocyte;periportal region hepatocyte;midzonal region hepatocyte;centrilobular region hepatocyte;epithelial cell of small intestine;hepatic stellate cell
CYP46A1	ENSG00000036530	3	3	Cholesterol 24-hydroxylase (CH24H)	Endoplasmic reticulum membrane
CYP4F2	ENSG00000186115	3	3	Cytochrome P450 4F2	Microsome membrane
CYP7A1	ENSG00000167910	3	3	Cytochrome P450 7A1 (24-hydroxycholesterol 7-alpha-hydroxylase)	Endoplasmic reticulum membrane
CYREN	ENSG00000122783	3	3	Cell cycle regulator of non-homologous end joining (Cell cycle regulator of NHEJ) (Modulator of retrovirus infection homolog)	Cytoplasm
CYSLTR1	ENSG00000173198	3	3	Cysteinyl leukotriene receptor 1 (CysLTR1) (Cysteinyl leukotriene D4 receptor) (LTD4 receptor) (G-protein coupled receptor HG55) (HMTMF81)	Cell membrane	mast cell;mucosal type mast cell;common dendritic progenitor	CysLTs
CYSLTR2	ENSG00000152207	3	3	Cysteinyl leukotriene receptor 2 (CysLTR2) (G-protein coupled receptor GPCR21) (hGPCR21) (G-protein coupled receptor HG57) (HPN321)	Cell membrane	pericyte;mural cell	CysLTs
CYTH2	ENSG00000105443	3	3	Cytohesin-2 (ARF exchange factor) (ARF nucleotide-binding site opener) (Protein ARNO) (PH, SEC7 and coiled-coil domain-containing protein 2)	Cell membrane
CYTOR	ENSG00000222041	3	3			endothelial cell of umbilical vein;prostate gland microvascular endothelial cell;plasma cell;IgG plasma cell;pancreatic stellate cell
DAB1	ENSG00000173406	2	2	Disabled homolog 1		lens epithelial cell;anterior lens cell;neuron;interneuron;inhibitory interneuron;amacrine cell;retina horizontal cell;Purkinje cell;GABAergic neuron;glutamatergic neuron
DAB2	ENSG00000153071	2	2	Disabled homolog 2 (Adaptor molecule disabled-2) (Differentially expressed in ovarian carcinoma 2) (DOC-2) (Differentially-expressed protein 2)	Cytoplasm;Cytoplasmic vesicle	endosteal cell;elicited macrophage;alternatively activated macrophage;Hofbauer cell;trophoblast giant cell;pancreatic stellate cell;fibroblast of breast
DACH1	ENSG00000276644	3	3	Dachshund homolog 1 (Dach1)	Nucleus	pigmented epithelial cell;pigmented ciliary epithelial cell;non-pigmented ciliary epithelial cell;renal beta-intercalated cell;lung endothelial cell;luminal cell of prostate epithelium;endothelial cell;endothelial cell of vascular tree;kidney distal convoluted tubule epithelial cell;kidney glomerular epithelial cell;podocyte;kidney connecting tubule epithelial cell;neuron;kidney interstitial fibroblast;renal interstitial pericyte;kidney interstitial cell
DACH2	ENSG00000126733	3	3	Dachshund homolog 2 (Dach2)	Nucleus	taste receptor cell;kidney glomerular epithelial cell;podocyte;ganglion interneuron;kidney interstitial fibroblast;mesangial cell;kidney interstitial cell
DACT2	ENSG00000164488	3	3	Dapper homolog 2 (Dapper antagonist of catenin 2)		epithelial cell of lung;lung secretory cell
DAG1	ENSG00000173402	4	3	Dystroglycan 1 (Dystroglycan) (Dystrophin-associated glycoprotein 1)	Cell membrane	skeletal muscle satellite cell	LAMININ;AGRN;HSPG;NRXN
DAO	ENSG00000110887	3	3	D-amino-acid oxidase (DAAO) (DAMOX) (DAO)	Peroxisome
DAOA	ENSG00000182346	3	3	D-amino acid oxidase activator (Protein G72)	Golgi apparatus
DAP	ENSG00000112977	3	3	Death-associated protein 1 (DAP-1)
DAP3	ENSG00000132676	3	3	Small ribosomal subunit protein mS29 (28S ribosomal protein S29, mitochondrial) (MRP-S29) (S29mt) (Death-associated protein 3) (DAP-3) (Ionizing radiation resistance conferring protein)	Mitochondrion
DAPK1	ENSG00000196730	2	2	Death-associated protein kinase 1 (DAP kinase 1)	Cytoplasm;Cytoplasm	corneal endothelial cell;type I pneumocyte;kidney loop of Henle thin descending limb epithelial cell;Kupffer cell;mesothelial fibroblast
DAXX	ENSG00000204209	3	3	Death domain-associated protein 6 (Daxx) (hDaxx) (ETS1-associated protein 1) (EAP1) (Fas death domain-associated protein)	Cytoplasm
DAZAP1	ENSG00000071626	3	3	DAZ-associated protein 1 (Deleted in azoospermia-associated protein 1)	Cytoplasm	DN4 thymocyte
DAZAP2	ENSG00000183283	2	2	DAZ-associated protein 2 (Deleted in azoospermia-associated protein 2) (Proline-rich transcript in brain protein)	Cytoplasm	T-helper 2 cell;group 2 innate lymphoid cell, human
DAZL	ENSG00000092345	3	3	Deleted in azoospermia-like (DAZ homolog) (DAZ-like autosomal) (Deleted in azoospermia-like 1) (SPGY-like-autosomal)	Cytoplasm
DBN1	ENSG00000113758	3	3	Drebrin (Developmentally-regulated brain protein)	Cytoplasm
DBR1	ENSG00000138231	3	3	Lariat debranching enzyme	Nucleus
DCAF1	ENSG00000145041	3	3	DDB1- and CUL4-associated factor 1 (HIV-1 Vpr-binding protein) (VprBP) (Serine/threonine-protein kinase VPRBP)	Cytoplasm
DCDC1	ENSG00000170959	3	3	Doublecortin domain-containing protein 1 (Doublecortin domain-containing 5 protein)	Midbody	ependymal cell;smooth muscle cell of sphincter of pupil;ganglion interneuron;stellate neuron
DCLK1	ENSG00000133083	2	2	Serine/threonine-protein kinase DCLK1		brush cell of bronchus;intestinal tuft cell;skeletal muscle fibroblast;neural cell;astrocyte;neuron;ganglion interneuron;Purkinje cell;GABAergic neuron;glutamatergic neuron;alveolar type 2 fibroblast cell;preadipocyte;fibroblast of cardiac tissue;adventitial cell;fibro/adipogenic progenitor cell
DCT	ENSG00000080166	2	2	L-dopachrome tautomerase (DCT) (DT)	Melanosome membrane	stem cell of epidermis;pigmented epithelial cell;pigmented ciliary epithelial cell;melanocyte;melanocyte of skin
DCTN1	ENSG00000204843	3	3	Dynactin subunit 1 (150 kDa dynein-associated polypeptide) (DAP-150) (DP-150) (p135) (p150-glued)	Cytoplasm
DCX	ENSG00000077279	3	3	Neuronal migration protein doublecortin (Doublin) (Lissencephalin-X) (Lis-X)	Cytoplasm	enteric neuron;cortical interneuron;cerebral cortex GABAergic interneuron;inhibitory interneuron;Cajal-Retzius cell;GABAergic neuron;glutamatergic neuron;neural progenitor cell
DDB1	ENSG00000167986	3	3	DNA damage-binding protein 1 (DDB p127 subunit) (DNA damage-binding protein a) (DDBa) (Damage-specific DNA-binding protein 1) (HBV X-associated protein 1) (XAP-1) (UV-damaged DNA-binding factor) (UV-damaged DNA-binding protein 1) (UV-DDB 1) (XPE-binding factor) (XPE-BF) (Xeroderma pigmentosum group E-complementing protein) (XPCe)	Cytoplasm	Leydig cell;placental villous trophoblast
DDB2	ENSG00000134574	3	3	DNA damage-binding protein 2 (DDB p48 subunit) (DDBb) (Damage-specific DNA-binding protein 2) (UV-damaged DNA-binding protein 2) (UV-DDB 2)	Nucleus
DDC	ENSG00000132437	3	3	Aromatic-L-amino-acid decarboxylase (AADC)		neuroendocrine cell;type EC enteroendocrine cell;lung neuroendocrine cell;type L enteroendocrine cell;intestinal enteroendocrine cell;enteroendocrine cell of small intestine;enteroendocrine cell of colon;neuronal receptor cell;photoreceptor cell;eye photoreceptor cell;retinal rod cell
DDI2	ENSG00000197312	2	2	Protein DDI1 homolog 2	Cytoplasm
DDIT3	ENSG00000175197	2	2	DNA damage-inducible transcript 3 protein (DDIT-3) (C/EBP zeta) (C/EBP-homologous protein) (CHOP) (C/EBP-homologous protein 10) (CHOP-10) (CCAAT/enhancer-binding protein homologous protein) (Growth arrest and DNA damage-inducible protein GADD153)	Cytoplasm	epithelial cell of uterus;B cell;Mueller cell
DDIT4L	ENSG00000145358	3	3	DNA damage-inducible transcript 4-like protein (HIF-1 responsive protein RTP801-like) (Protein regulated in development and DNA damage response 2) (REDD-2)	Cytoplasm	chondrocyte
DDR1	ENSG00000204580	4	3	Epithelial discoidin domain-containing receptor 1 (Epithelial discoidin domain receptor 1)	Cell membrane	pancreatic PP cell
DDR2	ENSG00000162733	3	3	Discoidin domain-containing receptor 2 (Discoidin domain receptor 2)	Cell membrane	pigmented epithelial cell;pigmented ciliary epithelial cell;fibroblast;keratocyte;brown preadipocyte;mesothelial fibroblast;fibro/adipogenic progenitor cell
DDX1	ENSG00000079785	3	3	ATP-dependent RNA helicase DDX1	Nucleus;Cytoplasm;Cytoplasmic granule;Cytoplasm
DDX10	ENSG00000178105	3	3	Probable ATP-dependent RNA helicase DDX10
DDX19A	ENSG00000168872	3	3	ATP-dependent RNA helicase DDX19A	Cytoplasm
DDX20	ENSG00000064703	3	3	Probable ATP-dependent RNA helicase DDX20	Cytoplasm
DDX21	ENSG00000165732	2	2	Nucleolar RNA helicase 2	Nucleus	skeletal muscle satellite stem cell;prostate gland microvascular endothelial cell;skeletal muscle satellite cell
DDX25	ENSG00000109832	3	3	ATP-dependent RNA helicase DDX25	Cytoplasm
DDX27	ENSG00000124228	3	3	Probable ATP-dependent RNA helicase DDX27	Nucleus
DDX28	ENSG00000182810	3	3	Probable ATP-dependent RNA helicase DDX28	Nucleus
DDX31	ENSG00000125485	3	3	Probable ATP-dependent RNA helicase DDX31	Nucleus
DDX39B	ENSG00000198563	5	3	Spliceosome RNA helicase DDX39B	Nucleus;Nucleus speckle;Cytoplasm	CD34-positive, CD38-negative hematopoietic stem cell;myoepithelial cell;myoepithelial cell of mammary gland;megakaryocyte-erythroid progenitor cell;erythroid progenitor cell;erythroid progenitor cell, mammalian;proerythroblast;common dendritic progenitor;hematopoietic precursor cell;hematopoietic multipotent progenitor cell;myeloid lineage restricted progenitor cell;common lymphoid progenitor
DDX3X	ENSG00000215301	2	2	ATP-dependent RNA helicase DDX3X	Cell membrane	immature natural killer cell
DDX3Y	ENSG00000067048	3	3	ATP-dependent RNA helicase DDX3Y	Cytoplasm	fibroblast of connective tissue of nonglandular part of prostate
DDX43	ENSG00000080007	3	3	Probable ATP-dependent RNA helicase DDX43
DDX50	ENSG00000107625	3	3	ATP-dependent RNA helicase DDX50	Nucleus
DDX51	ENSG00000185163	3	3	ATP-dependent RNA helicase DDX51	Nucleus
DDX53	ENSG00000184735	3	3	Probable ATP-dependent RNA helicase DDX53	Nucleus
DDX55	ENSG00000111364	3	3	ATP-dependent RNA helicase DDX55
DDX58	ENSG00000107201	3	3	RNA helicase	Cytoplasm
DDX6	ENSG00000110367	4	3	Probable ATP-dependent RNA helicase DDX6	Cytoplasm
DEFA1	ENSG00000206047	3	3			CD4-positive, alpha-beta thymocyte;CD8-positive, alpha-beta thymocyte;promyelocyte
DEFA6	ENSG00000164822	2	2	Defensin-6 (Defensin, alpha 6)	Secreted	intestinal crypt stem cell;intestinal crypt stem cell of small intestine;small intestine goblet cell;type L enteroendocrine cell;paneth cell;double negative thymocyte
DEFB103B	ENSG00000177243	3	3
DEFB4A	ENSG00000171711	3	3
DEK	ENSG00000124795	2	2	Protein DEK	Nucleus	fallopian tube secretory epithelial cell;large pre-B-II cell;promonocyte;primitive red blood cell;fraction A pre-pro B cell;myeloid lineage restricted progenitor cell
DEPDC7	ENSG00000121690	3	3	DEP domain-containing protein 7 (Protein TR2/D15)		brush cell
DEPTOR	ENSG00000155792	3	3	DEP domain-containing mTOR-interacting protein (DEP domain-containing protein 6)		kidney loop of Henle ascending limb epithelial cell;kidney loop of Henle thick ascending limb epithelial cell;kidney loop of Henle epithelial cell;kidney loop of Henle thin descending limb epithelial cell;skeletal muscle fiber
DERL3	ENSG00000099958	4	4	Derlin-3 (Degradation in endoplasmic reticulum protein 3) (DERtrin-3) (Der1-like protein 3)	Endoplasmic reticulum membrane	dendritic cell;plasmacytoid dendritic cell;plasmacytoid dendritic cell, human;dendritic cell, human;mature B cell;plasmablast;IgA plasmablast;plasma cell;IgG plasma cell;IgM plasma cell;IgA plasma cell
DGAT1	ENSG00000185000	3	3	Diacylglycerol O-acyltransferase 1	Endoplasmic reticulum membrane	ciliated epithelial cell;enterocyte;enterocyte of epithelium of large intestine;enterocyte of colon;enterocyte of epithelium of small intestine;enterocyte of epithelium proper of ileum;columnar/cuboidal epithelial cell;M cell of gut;intestinal epithelial cell;epithelial cell of small intestine;transit amplifying cell of small intestine
DHCR24	ENSG00000116133	3	2	Delta(24)-sterol reductase	Endoplasmic reticulum membrane	intrahepatic cholangiocyte;cortical cell of adrenal gland;Leydig cell;serous cell of epithelium of trachea
DHCR7	ENSG00000172893	3	3	7-dehydrocholesterol reductase (7-DHC reductase)	Endoplasmic reticulum membrane	cortical cell of adrenal gland;Leydig cell
DHDDS	ENSG00000117682	3	3	Dehydrodolichyl diphosphate synthase complex subunit DHDDS	Endoplasmic reticulum membrane
DHFR	ENSG00000228716	3	3	Dihydrofolate reductase	Mitochondrion	primitive red blood cell
DHODH	ENSG00000102967	3	3	Dihydroorotate dehydrogenase (quinone), mitochondrial (DHOdehase)	Mitochondrion inner membrane
DHRS1	ENSG00000157379	2	2	Dehydrogenase/reductase SDR family member 1	Endoplasmic reticulum
DHRS2	ENSG00000100867	2	2	Dehydrogenase/reductase SDR family member 2, mitochondrial	Mitochondrion matrix;Nucleus	pancreatic D cell;taste receptor cell;urothelial cell;bladder urothelial cell;endocrine cell;theca cell;papillary tips cell;bladder cell
DHX29	ENSG00000067248	3	3	ATP-dependent RNA helicase DHX29	Cytoplasm
DHX30	ENSG00000132153	3	3	ATP-dependent RNA helicase DHX30	Cytoplasm
DHX34	ENSG00000134815	3	3	Probable ATP-dependent RNA helicase DHX34
DHX57	ENSG00000163214	3	3	Putative ATP-dependent RNA helicase DHX57
DHX9	ENSG00000135829	3	3	ATP-dependent RNA helicase A	Nucleus	pancreatic A cell
DIABLO	ENSG00000184047	3	3	Diablo IAP-binding mitochondrial protein (Diablo homolog, mitochondrial) (Direct IAP-binding protein with low pI) (Second mitochondria-derived activator of caspase) (Smac)	Mitochondrion
DICER1	ENSG00000100697	3	3	Endoribonuclease Dicer	Cytoplasm
DIO2	ENSG00000211448	2	2	Type II iodothyronine deiodinase	Membrane	extravillous trophoblast;stromal cell of ovary
DIP2A	ENSG00000160305	3	3	Disco-interacting protein 2 homolog A (DIP2 homolog A)	Cell membrane	CD8-positive, alpha-beta cytokine secreting effector T cell
DIP2B	ENSG00000066084	2	2	Disco-interacting protein 2 homolog B (DIP2 homolog B)	Cell projection	corneal endothelial cell
DIRAS3	ENSG00000162595	3	3	GTP-binding protein Di-Ras3 (Distinct subgroup of the Ras family member 3) (Rho-related GTP-binding protein RhoI)	Cell membrane	pancreatic A cell;pancreatic D cell;pancreatic PP cell;PP cell;intestinal enteroendocrine cell;granulosa cell;ovarian surface epithelial cell;Leydig cell;neuron
DIS3	ENSG00000083520	3	3	Exosome complex exonuclease RRP44	Cytoplasm
DIS3L2	ENSG00000144535	2	2	DIS3-like exonuclease 2 (hDIS3L2)	Cytoplasm
DISC1	ENSG00000162946	2	2	Disrupted in schizophrenia 1 protein	Cytoplasm	macrophage;tissue-resident macrophage;central nervous system macrophage;mature microglial cell;immature innate lymphoid cell;neuronal receptor cell;photoreceptor cell;eye photoreceptor cell;retinal rod cell
DISP1	ENSG00000154309	3	3	Protein dispatched homolog 1	Membrane	central nervous system macrophage
DKC1	ENSG00000130826	3	3	H/ACA ribonucleoprotein complex subunit DKC1	Cytoplasm	megakaryocyte-erythroid progenitor cell;erythroid progenitor cell;proerythroblast;hematopoietic precursor cell;common myeloid progenitor
DKK1	ENSG00000107984	3	3	Dickkopf-related protein 1 (Dickkopf-1) (Dkk-1) (hDkk-1) (SK)	Secreted	endothelial cell of umbilical vein;bladder urothelial cell;epithelial cell of prostate;basal cell of prostate epithelium;epithelial cell of urethra;decidual cell;reticular cell;fibroblast of connective tissue of glandular part of prostate;stromal cell;stromal cell of ovary
DKK3	ENSG00000050165	2	2	Dickkopf-related protein 3 (Dickkopf-3) (Dkk-3) (hDkk-3)	Secreted	myoepithelial cell;myoepithelial cell of mammary gland;brush cell;intestinal tuft cell;tuft cell of colon;muscle cell;smooth muscle cell;radial glial cell;Mueller cell;neuron;pulmonary interstitial fibroblast;bronchus fibroblast of lung
DLD	ENSG00000091140	3	3	Dihydrolipoyl dehydrogenase, mitochondrial	Mitochondrion matrix
DLEC1	ENSG00000008226	3	3	Deleted in lung and esophageal cancer protein 1 (Deleted in lung cancer protein 1) (DLC-1)	Cytoplasm
DLEU1	ENSG00000176124	3	3	Leukemia-associated protein 1 (Deleted in lymphocytic leukemia 1) (HBV X-transactivated gene 6 protein) (HBV XAg-transactivated protein 6)		lung goblet cell;macrophage;tissue-resident macrophage;central nervous system macrophage
DLEU2	ENSG00000231607	3	3			Kupffer cell;immature innate lymphoid cell;brown preadipocyte
DLG1	ENSG00000075711	2	2	Disks large homolog 1 (Synapse-associated protein 97) (SAP-97) (SAP97) (hDlg)	Membrane	corneal endothelial cell;oligodendrocyte
DLG4	ENSG00000132535	3	3	Disks large homolog 4 (Postsynaptic density protein 95) (PSD-95) (Synapse-associated protein 90) (SAP-90) (SAP90)	Cell membrane
DLK1	ENSG00000185559	4	4	Protein delta homolog 1 (DLK-1) (pG2)	Membrane	skeletal muscle satellite stem cell;acinar cell;cortical cell of adrenal gland;Leydig cell;skeletal muscle satellite cell;neuron;sympathetic neuron;chondrocyte;stromal cell of ovary;interstitial cell of ovary;mesenchymal cell	NOTCH
DLK2	ENSG00000171462	3	3	Protein delta homolog 2 (DLK-2) (Epidermal growth factor-like protein 9) (EGF-like protein 9)	Membrane	stem cell;basal cell;respiratory basal cell;basal cell of epithelium of trachea;epithelial cell of prostate;basal cell of prostate epithelium
DLL1	ENSG00000198719	3	3	Delta-like protein 1 (Drosophila Delta homolog 1) (Delta1) (H-Delta-1)	Apical cell membrane	small intestine goblet cell;group 3 innate lymphoid cell	NOTCH
DLL3	ENSG00000090932	3	3	Delta-like protein 3 (Drosophila Delta homolog 3) (Delta3)	Membrane	glioblast;Schwann cell precursor;lung neuroendocrine cell;enteric neuron;peripheral nervous system neuron	NOTCH
DLL4	ENSG00000128917	3	3	Delta-like protein 4 (Drosophila Delta homolog 4) (Delta4)	Cell membrane	intestinal crypt stem cell of large intestine;endothelial cell of artery;small intestine goblet cell;fenestrated cell;glomerular endothelial cell	NOTCH
DLX4	ENSG00000108813	3	3	Homeobox protein DLX-4 (Beta protein 1) (Homeobox protein DLX-7) (Homeobox protein DLX-8)	Nucleus
DMBX1	ENSG00000197587	3	3	Diencephalon/mesencephalon homeobox protein 1 (Orthodenticle homolog 3) (Paired-like homeobox protein DMBX1)	Nucleus
DMD	ENSG00000198947	2	2	Dystrophin	Cell membrane	muscle cell;cardiac muscle cell;regular atrial cardiac myocyte;regular ventricular cardiac myocyte;skeletal muscle fiber;fast muscle cell;smooth muscle cell;muscle precursor cell;smooth muscle myoblast;cardiac muscle myoblast;Purkinje cell;retinal rod cell
DMKN	ENSG00000161249	3	3	Dermokine (Epidermis-specific secreted protein SK30/SK89)	Secreted	basal cell of epidermis;stem cell of epidermis;keratinocyte;epithelial cell of uterus;epidermal cell
DMPK	ENSG00000104936	3	3	Myotonin-protein kinase (MT-PK)	Endoplasmic reticulum membrane
DMRT2	ENSG00000173253	3	3	Doublesex- and mab-3-related transcription factor 2 (Doublesex-like 2 protein) (DSXL-2)	Nucleus	kidney collecting duct epithelial cell;kidney collecting duct intercalated cell;renal intercalated cell;renal alpha-intercalated cell;pulmonary ionocyte;epithelial cell of thymus;ionocyte;kidney collecting duct cell
DMWD	ENSG00000185800	3	3	Dystrophia myotonica WD repeat-containing protein (Dystrophia myotonica-containing WD repeat motif protein) (Protein 59) (Protein DMR-N9)	Perikaryon
DMXL1	ENSG00000172869	3	3	DmX-like protein 1 (X-like 1 protein)		luminal cell of prostate epithelium
DMXL2	ENSG00000104093	3	3	DmX-like protein 2 (Rabconnectin-3)	Cytoplasmic vesicle	Kupffer cell;immature innate lymphoid cell
DNAH1	ENSG00000114841	3	3	Dynein axonemal heavy chain 1 (Axonemal beta dynein heavy chain 1) (Ciliary dynein heavy chain 1) (Heat shock regulated protein 1) (HSRF-1) (hDHC7)	Cytoplasm
DNAH10	ENSG00000197653	3	3	Dynein axonemal heavy chain 10 (Axonemal beta dynein heavy chain 10) (Ciliary dynein heavy chain 10)	Cytoplasm	ciliated epithelial cell;multi-ciliated epithelial cell;ciliated columnar cell of tracheobronchial tree;ciliated cell of the bronchus
DNAH11	ENSG00000105877	3	3	Dynein axonemal heavy chain 11 (Axonemal beta dynein heavy chain 11) (Ciliary dynein heavy chain 11)	Cytoplasm	ependymal cell;choroid plexus epithelial cell;lung ciliated cell
DNAH12	ENSG00000174844	4	4	Dynein axonemal heavy chain 12 (Axonemal beta dynein heavy chain 12) (Axonemal dynein heavy chain 12-like protein) (Axonemal dynein heavy chain 7-like protein) (Ciliary dynein heavy chain 12) (Dynein axonemal heavy chain 7-like) (Dynein heavy chain domain-containing protein 2)	Cytoplasm	ciliated epithelial cell;ependymal cell;multi-ciliated epithelial cell;ciliated columnar cell of tracheobronchial tree;ciliated cell of the bronchus;respiratory epithelial cell;epithelial cell of lower respiratory tract;bronchial epithelial cell;lung ciliated cell
DNAH14	ENSG00000185842	3	3	Dynein axonemal heavy chain 14 (Axonemal beta dynein heavy chain 14) (Ciliary dynein heavy chain 14)	Cytoplasm
DNAH2	ENSG00000183914	3	3	Dynein axonemal heavy chain 2 (Axonemal beta dynein heavy chain 2) (Ciliary dynein heavy chain 2) (Dynein heavy chain domain-containing protein 3)	Cytoplasm
DNAH5	ENSG00000039139	3	3	Dynein axonemal heavy chain 5 (Axonemal beta dynein heavy chain 5) (Ciliary dynein heavy chain 5)	Cytoplasm	ciliated epithelial cell;multi-ciliated epithelial cell;ciliated columnar cell of tracheobronchial tree;ciliated cell of the bronchus;bronchial epithelial cell;lung ciliated cell
DNAH7	ENSG00000118997	2	2	Dynein axonemal heavy chain 7 (Axonemal beta dynein heavy chain 7) (Ciliary dynein heavy chain 7) (Dynein heavy chain-like protein 2) (hDHC2)	Cytoplasm	ciliated epithelial cell;ependymal cell;choroid plexus epithelial cell;multi-ciliated epithelial cell;ciliated columnar cell of tracheobronchial tree;ciliated cell of the bronchus;lung ciliated cell
DNAH8	ENSG00000124721	3	3	Dynein axonemal heavy chain 8 (Axonemal beta dynein heavy chain 8) (Ciliary dynein heavy chain 8)	Cytoplasm
DNAH9	ENSG00000007174	3	3	Dynein axonemal heavy chain 9 (Axonemal beta dynein heavy chain 9) (Ciliary dynein heavy chain 9)	Cytoplasm	ciliated epithelial cell;ependymal cell;multi-ciliated epithelial cell;ciliated columnar cell of tracheobronchial tree;ciliated cell of the bronchus;lung ciliated cell
DNAI1	ENSG00000122735	3	3	Dynein axonemal intermediate chain 1 (Axonemal dynein intermediate chain 1)	Dynein axonemal particle
DNAJA1	ENSG00000086061	2	2	DnaJ homolog subfamily A member 1 (DnaJ protein homolog 2) (HSDJ) (Heat shock 40 kDa protein 4) (Heat shock protein J2) (HSJ-2) (Human DnaJ protein 2) (hDj-2)	Membrane	skeletal muscle satellite stem cell;epithelial cell of lacrimal sac;vasa recta ascending limb cell;prostate gland microvascular endothelial cell;cortical thymic epithelial cell;gut endothelial cell;skeletal muscle satellite cell;fibroblast of connective tissue of nonglandular part of prostate;tendon cell
DNAJA3	ENSG00000103423	3	3	DnaJ homolog subfamily A member 3, mitochondrial (DnaJ protein Tid-1) (hTid-1) (Hepatocellular carcinoma-associated antigen 57) (Tumorous imaginal discs protein Tid56 homolog)	Mitochondrion matrix;Cytoplasm
DNAJB12	ENSG00000148719	3	3	DnaJ homolog subfamily B member 12	Endoplasmic reticulum membrane
DNAJB2	ENSG00000135924	2	2	DnaJ homolog subfamily B member 2 (Heat shock 40 kDa protein 3) (Heat shock protein J1) (HSJ-1)	Endoplasmic reticulum membrane
DNAJB4	ENSG00000162616	2	2	DnaJ homolog subfamily B member 4 (Heat shock 40 kDa protein 1 homolog) (HSP40 homolog) (Heat shock protein 40 homolog) (Human liver DnaJ-like protein)	Cytoplasm	glomerular capillary endothelial cell;epithelial cell of thymus;cortical thymic epithelial cell;surface ectodermal cell;early T lineage precursor;theca cell
DNAJB5	ENSG00000137094	3	3	DnaJ homolog subfamily B member 5 (Heat shock protein Hsp40-2) (Heat shock protein Hsp40-3) (Heat shock protein cognate 40) (Hsc40)
DNAJC10	ENSG00000077232	4	3	DnaJ homolog subfamily C member 10	Endoplasmic reticulum lumen	small intestine goblet cell;duodenum glandular cell
DNAJC17	ENSG00000104129	3	3	DnaJ homolog subfamily C member 17	Cytoplasm
DNAJC9	ENSG00000213551	3	3	DnaJ homolog subfamily C member 9 (HDJC9) (DnaJ protein SB73)	Nucleus	erythroid lineage cell;erythroid progenitor cell;proerythroblast;primitive red blood cell;basophil mast progenitor cell
DNASE1L3	ENSG00000163687	2	2	Deoxyribonuclease gamma (DNase gamma)	Nucleus	vasa recta ascending limb cell;kidney capillary endothelial cell;lung microvascular endothelial cell;lung endothelial cell;endothelial cell of sinusoid;endothelial cell of hepatic sinusoid;endothelial cell of pericentral hepatic sinusoid;colon macrophage;mononuclear phagocyte;dendritic cell;plasmacytoid dendritic cell;plasmacytoid dendritic cell, human;CD141-positive myeloid dendritic cell;Langerhans cell;myeloid dendritic cell, human;dendritic cell, human
DNM1	ENSG00000106976	3	3	Dynamin-1	Cytoplasm	retinal ganglion cell
DNM2	ENSG00000079805	3	3	Dynamin-2	Cytoplasm;Cytoplasm	corneal endothelial cell;taste receptor cell;respiratory epithelial cell;epithelial cell of lower respiratory tract;club cell;papillary tips cell
DNMT1	ENSG00000130816	3	3	DNA (cytosine-5)-methyltransferase 1 (Dnmt1)	Nucleus	placental villous trophoblast;macrophage dendritic cell progenitor
DNMT3A	ENSG00000119772	3	3	DNA (cytosine-5)-methyltransferase 3A (Dnmt3a)	Nucleus
DNMT3B	ENSG00000088305	3	3	DNA (cytosine-5)-methyltransferase 3B (Dnmt3b)	Nucleus
DNPEP	ENSG00000123992	3	3	Aspartyl aminopeptidase	Cytoplasm	pancreatic A cell
DNTT	ENSG00000107447	3	3	DNA nucleotidylexotransferase	Nucleus	immature alpha-beta T cell;double-positive, alpha-beta thymocyte;immature T cell;thymocyte;double negative thymocyte;late pro-B cell;hematopoietic precursor cell;lymphoid lineage restricted progenitor cell;pro-B cell;fraction A pre-pro B cell;pro-T cell;early T lineage precursor
DOC2A	ENSG00000149927	3	3	Double C2-like domain-containing protein alpha (Doc2) (Doc2-alpha)	Lysosome
DOCK9	ENSG00000088387	2	2	Dedicator of cytokinesis protein 9 (Cdc42 guanine nucleotide exchange factor zizimin-1) (Zizimin-1)	Endomembrane system	lung endothelial cell;endothelial cell;endothelial cell of vascular tree;dermis microvascular lymphatic vessel endothelial cell;cardiac endothelial cell
DOK5	ENSG00000101134	3	3	Docking protein 5 (Downstream of tyrosine kinase 5) (Insulin receptor substrate 6) (IRS-6) (IRS6)		radial glial cell;forebrain radial glial cell;glutamatergic neuron
DOK7	ENSG00000175920	3	3	Protein Dok-7 (Downstream of tyrosine kinase 7)	Cell membrane
DOT1L	ENSG00000104885	3	3	Histone-lysine N-methyltransferase, H3 lysine-79 specific	Nucleus
DPAGT1	ENSG00000172269	3	3	UDP-N-acetylglucosamine--dolichyl-phosphate N-acetylglucosaminephosphotransferase	Endoplasmic reticulum membrane
DPF2	ENSG00000133884	3	3	Zinc finger protein ubi-d4 (Apoptosis response zinc finger protein) (BRG1-associated factor 45D) (BAF45D) (D4, zinc and double PHD fingers family 2) (Protein requiem)	Nucleus
DPF3	ENSG00000205683	3	3	Zinc finger protein DPF3 (BRG1-associated factor 45C) (BAF45C) (Zinc finger protein cer-d4)	Nucleus	regular ventricular cardiac myocyte;muscle precursor cell;cardiac muscle myoblast;retinal cone cell
DPM1	ENSG00000000419	3	3	Dolichol-phosphate mannosyltransferase subunit 1	Endoplasmic reticulum
DPP4	ENSG00000197635	3	3	Dipeptidyl peptidase 4	Secreted	enterocyte of epithelium of small intestine;type EC enteroendocrine cell;enteroendocrine cell of small intestine;glutamatergic neuron;mesothelial fibroblast
DPP8	ENSG00000074603	3	3	Dipeptidyl peptidase 8 (DP8)	Cytoplasm
DPPA2	ENSG00000163530	3	3	Developmental pluripotency-associated protein 2 (Pluripotent embryonic stem cell-related gene 1 protein)	Nucleus
DPT	ENSG00000143196	3	3	Dermatopontin (Tyrosine-rich acidic matrix protein) (TRAMP)	Secreted	mesenchymal stem cell;connective tissue cell;fibroblast;reticular cell;pancreatic stellate cell;bronchus fibroblast of lung;fibroblast of mammary gland;skin fibroblast;fibroblast of connective tissue of nonglandular part of prostate;fibroblast of connective tissue of glandular part of prostate;osteoblast;myofibroblast cell;stromal cell;mesenchymal cell;inflammatory cell
DPY19L2	ENSG00000177990	3	3	Probable C-mannosyltransferase DPY19L2	Nucleus inner membrane	renal beta-intercalated cell;kidney connecting tubule epithelial cell;muscle cell;cardiac muscle cell;regular atrial cardiac myocyte;regular ventricular cardiac myocyte
DPYD	ENSG00000188641	2	2	Dihydropyrimidine dehydrogenase [NADP(+)] (DHPDHase) (DPD)	Cytoplasm	hepatoblast;cholangiocyte;hepatocyte;periportal region hepatocyte;centrilobular region hepatocyte;Kupffer cell;immature innate lymphoid cell;oligodendrocyte;preadipocyte;brown preadipocyte;mesothelial fibroblast
DPYSL2	ENSG00000092964	2	2	Dihydropyrimidinase-related protein 2 (DRP-2) (Collapsin response mediator protein 2) (CRMP-2) (N2A3) (Unc-33-like phosphoprotein 2) (ULIP-2)	Cytoplasm	Cajal-Retzius cell;retinal ganglion cell;visceromotor neuron;adventitial cell
DRAM1	ENSG00000136048	3	3	DNA damage-regulated autophagy modulator protein 1 (Damage-regulated autophagy modulator)	Lysosome membrane	epithelial cell of lung;epithelial cell of alveolus of lung;pneumocyte;type II pneumocyte;lung secretory cell
DRC1	ENSG00000157856	3	3	Dynein regulatory complex protein 1 (Coiled-coil domain-containing protein 164)	Cytoplasm
DRC3	ENSG00000171962	3	3	Dynein regulatory complex subunit 3 (Leucine-rich repeat-containing protein 48)	Cytoplasm	lung ciliated cell
DRD1	ENSG00000184845	3	3	D(1A) dopamine receptor (Dopamine D1 receptor)	Cell membrane	medium spiny neuron	Dopamine;SerotoninDopamin
DRD2	ENSG00000149295	3	3	D(2) dopamine receptor (Dopamine D2 receptor)	Cell membrane	medium spiny neuron	Dopamine;SerotoninDopamin
DRD3	ENSG00000151577	3	3	D(3) dopamine receptor (Dopamine D3 receptor)	Cell membrane	medium spiny neuron	Dopamine;SerotoninDopamin
DRD5	ENSG00000169676	3	3	D(1B) dopamine receptor (D(5) dopamine receptor) (D1beta dopamine receptor) (Dopamine D5 receptor)	Cell membrane		Dopamine;SerotoninDopamin
DRG1	ENSG00000185721	3	3	Developmentally-regulated GTP-binding protein 1 (DRG-1) (Neural precursor cell expressed developmentally down-regulated protein 3) (NEDD-3) (Translation factor GTPase DRG1) (TRAFAC GTPase DRG1)	Nucleus
DSG1	ENSG00000134760	2	2	Desmoglein-1 (Cadherin family member 4) (Desmosomal glycoprotein 1) (DG1) (DGI) (Pemphigus foliaceus antigen)	Cell membrane	stem cell;basal cell;basal cell of epidermis;stem cell of epidermis;squamous epithelial cell;keratinocyte;corneal epithelial cell;epidermal cell;skin fibroblast	DESMOSOME
DSG2	ENSG00000046604	3	3	Desmoglein-2 (Cadherin family member 5) (HDGC)	Cell membrane	intestinal crypt stem cell of small intestine;intestinal crypt stem cell of colon;intestinal tuft cell;tuft cell of colon	DESMOSOME
DSG3	ENSG00000134757	3	3	Desmoglein-3 (130 kDa pemphigus vulgaris antigen) (PVA) (Cadherin family member 6)	Cell membrane	stem cell;basal cell;basal cell of epidermis;respiratory basal cell;basal cell of epithelium of bronchus;epithelial cell of stratum germinativum of esophagus;stem cell of epidermis;epithelial cell of lacrimal sac;keratinocyte;stratified epithelial cell;basal epithelial cell of tracheobronchial tree;epidermal cell;conjunctival epithelial cell	DESMOSOME
DST	ENSG00000151914	4	4	Dystonin (230 kDa bullous pemphigoid antigen) (230/240 kDa bullous pemphigoid antigen) (Bullous pemphigoid antigen 1) (BPA) (Bullous pemphigoid antigen) (Dystonia musculorum protein) (Hemidesmosomal plaque protein)	Cytoplasm	basal cell;basal cell of epidermis;stem cell of epidermis;myoepithelial cell;myoepithelial cell of mammary gland;alveolar type 2 fibroblast cell
DTNA	ENSG00000134769	2	2	Dystrobrevin alpha (DTN-A) (Alpha-dystrobrevin) (Dystrophin-related protein 3)	Cytoplasm;Synapse;Cell membrane	smooth muscle cell of sphincter of pupil;ciliary muscle cell;muscle precursor cell;cardiac muscle myoblast;astrocyte;Bergmann glial cell;mature astrocyte
DTNBP1	ENSG00000047579	3	3	Dysbindin (Biogenesis of lysosome-related organelles complex 1 subunit 8) (BLOC-1 subunit 8) (Dysbindin-1) (Dystrobrevin-binding protein 1) (Hermansky-Pudlak syndrome 7 protein) (HPS7 protein)	Cytoplasm
DTX1	ENSG00000135144	3	3	E3 ubiquitin-protein ligase DTX1	Cytoplasm;Nucleus	immature B cell;precursor B cell
DUOX2	ENSG00000140279	3	3	Dual oxidase 2	Apical cell membrane	glandular epithelial cell;goblet cell;respiratory goblet cell;tracheal goblet cell;respiratory epithelial cell;epithelial cell of lower respiratory tract
DUOXA1	ENSG00000140254	3	3	Dual oxidase maturation factor 1 (Dual oxidase activator 1) (Numb-interacting protein)	Membrane	epithelial cell of lung;epithelial cell of alveolus of lung;pneumocyte;type II pneumocyte;lung secretory cell
DUOXA2	ENSG00000140274	3	3	Dual oxidase maturation factor 2 (Dual oxidase activator 2)	Endoplasmic reticulum membrane	glandular epithelial cell;goblet cell;respiratory goblet cell;tracheal goblet cell;epithelial cell of urethra
DUSP13	ENSG00000079393	3	3
DUSP23	ENSG00000158716	2	2	Dual specificity protein phosphatase 23	Cytoplasm	retinal blood vessel endothelial cell;lung microvascular endothelial cell;lung endothelial cell;pancreatic acinar cell;acinar cell of salivary gland;endothelial cell of uterus;Cajal-Retzius cell;salivary gland cell;tracheobronchial serous cell;serous cell of epithelium of trachea
DUSP28	ENSG00000188542	3	3	Dual specificity phosphatase 28
DUSP5	ENSG00000138166	2	2	Dual specificity protein phosphatase 5	Nucleus	epithelial cell of lacrimal sac;urothelial cell;bladder urothelial cell;club cell;epithelial cell of urethra;conjunctival epithelial cell;IgA plasma cell;bladder cell
DUSP6	ENSG00000139318	3	3	Dual specificity protein phosphatase 6	Cytoplasm	classical monocyte;monocyte;group 2 innate lymphoid cell
DUX4	ENSG00000260596	3	3	Double homeobox protein 4 (Double homeobox protein 10)	Nucleus
DVL1	ENSG00000107404	3	3	Segment polarity protein dishevelled homolog DVL-1 (Dishevelled-1) (DSH homolog 1)	Cell membrane
DVL2	ENSG00000004975	3	3	Segment polarity protein dishevelled homolog DVL-2 (Dishevelled-2) (DSH homolog 2)	Cell membrane
DVL3	ENSG00000161202	3	3	Segment polarity protein dishevelled homolog DVL-3 (Dishevelled-3) (DSH homolog 3)	Cytoplasm
DYDC1	ENSG00000170788	3	3	DPY30 domain-containing protein 1	Cytoplasm
DYNC1H1	ENSG00000197102	3	3	Cytoplasmic dynein 1 heavy chain 1 (Cytoplasmic dynein heavy chain 1) (Dynein heavy chain, cytosolic)	Cytoplasm	retinal ganglion cell;salivary gland cell
DYRK1A	ENSG00000157540	3	3	Dual specificity tyrosine-phosphorylation-regulated kinase 1A	Nucleus
DYRK1B	ENSG00000105204	3	3	Dual specificity tyrosine-phosphorylation-regulated kinase 1B	Nucleus
DZIP1L	ENSG00000158163	3	3	Cilium assembly protein DZIP1L (DAZ-interacting zinc finger protein 1-like)	Cytoplasm
E2F1	ENSG00000101412	3	3	Transcription factor E2F1 (E2F-1) (PBR3) (Retinoblastoma-associated protein 1) (RBAP-1) (Retinoblastoma-binding protein 3) (RBBP-3) (pRB-binding protein E2F-1)	Nucleus
E2F3	ENSG00000112242	3	3	Transcription factor E2F3 (E2F-3)	Nucleus
E2F4	ENSG00000205250	3	3	Transcription factor E2F4 (E2F-4)	Nucleus	erythroblast
E4F1	ENSG00000167967	3	3	Transcription factor E4F1	Nucleus
EBF1	ENSG00000164330	2	2	Transcription factor COE1 (O/E-1) (OE-1) (Early B-cell factor)	Nucleus	chromaffin cell;skeletal muscle fibroblast;smooth muscle myoblast;neuron;ganglion interneuron;Purkinje cell;medium spiny neuron;connective tissue cell;preadipocyte;brown preadipocyte;fibroblast of cardiac tissue;kidney interstitial fibroblast;fat cell;white fat cell;brown fat cell;subcutaneous fat cell;adipocyte of breast;epicardial adipocyte;adipocyte of epicardial fat of left ventricle;pericyte;mesangial cell;renal interstitial pericyte;fibro/adipogenic progenitor cell;kidney interstitial cell
EBF2	ENSG00000221818	2	2	Transcription factor COE2 (Early B-cell factor 2) (EBF-2)	Nucleus	skeletal muscle fibroblast;smooth muscle myoblast;neuron;connective tissue cell;fibroblast;fibroblast of cardiac tissue;pericyte;fibro/adipogenic progenitor cell;mural cell
EBI3	ENSG00000105246	2	2	Interleukin-27 subunit beta (IL-27 subunit beta) (IL-27B) (Epstein-Barr virus-induced gene 3 protein) (EBV-induced gene 3 protein)	Secreted	trophoblast giant cell;extravillous trophoblast	IL12
EBP	ENSG00000147155	3	3	3-beta-hydroxysteroid-Delta(8),Delta(7)-isomerase	Endoplasmic reticulum membrane	T-helper 17 cell;exhausted T cell;transit amplifying cell of small intestine
ECD	ENSG00000122882	3	3	Protein ecdysoneless homolog (Human suppressor of GCR two) (hSGT1)	Cytoplasm
ECE1	ENSG00000117298	3	3	Endothelin-converting enzyme 1 (ECE-1)	Cell membrane	epithelial cell;retinal blood vessel endothelial cell;lung endothelial cell;endocardial cell
ECEL1	ENSG00000171551	3	3	Endothelin-converting enzyme-like 1	Membrane	epithelial cell of lung
ECHDC1	ENSG00000093144	2	2	Ethylmalonyl-CoA decarboxylase	Cytoplasm
ECHS1	ENSG00000127884	2	2	Enoyl-CoA hydratase, mitochondrial (mECH) (mECH1)	Mitochondrion matrix	intrahepatic cholangiocyte;microfold cell of epithelium of small intestine;sperm
ECPAS	ENSG00000136813	3	3	Proteasome adapter and scaffold protein ECM29 (Ecm29 proteasome adapter and scaffold) (Proteasome-associated protein ECM29 homolog)	Endoplasmic reticulum
ECRG4	ENSG00000119147	3	3	Augurin (Esophageal cancer-related gene 4 protein) (ECRG4)	Secreted	stem cell;basal cell;endosteal cell;muscle cell;smooth muscle cell;vascular associated smooth muscle cell;enteric smooth muscle cell;bronchial smooth muscle cell;smooth muscle cell of prostate;fibroblast of lung;bronchus fibroblast of lung;chondrocyte
ECSIT	ENSG00000130159	3	3	Evolutionarily conserved signaling intermediate in Toll pathway, mitochondrial (Protein SITPEC)	Cytoplasm
EDA	ENSG00000158813	3	3	Ectodysplasin-A (Ectodermal dysplasia protein) (EDA protein)	Cell membrane	endothelial cell of sinusoid;endothelial cell of hepatic sinusoid;endothelial cell of pericentral hepatic sinusoid;regular atrial cardiac myocyte	EDA
EDIL3	ENSG00000164176	2	2	EGF-like repeat and discoidin I-like domain-containing protein 3 (Developmentally-regulated endothelial cell locus 1 protein) (Integrin-binding protein DEL1)	Secreted	neuron associated cell;glial cell;macroglial cell;oligodendrocyte;interneuron;bipolar neuron;retinal bipolar neuron;rod bipolar cell
EDN1	ENSG00000078401	3	3	Endothelin-1 (Preproendothelin-1) (PPET1)	Secreted	epithelial cell;squamous epithelial cell;blood vessel endothelial cell;vein endothelial cell;endothelial cell of umbilical vein;vasa recta descending limb cell;endothelial cell of artery;epithelial cell of uterus;epithelial cell of prostate;basal cell of prostate epithelium;endothelial cell of vascular tree;endothelial cell of uterus;cerebral cortex endothelial cell	EDN
EDNRA	ENSG00000151617	3	3	Endothelin-1 receptor (Endothelin receptor type A) (ET-A) (ETA-R) (hET-AR)	Cell membrane	muscle cell;smooth muscle cell;vascular associated smooth muscle cell;smooth muscle myoblast;glutamatergic neuron;fibroblast of lung;bronchus fibroblast of lung;pericyte;mesangial cell;renal interstitial pericyte;mesenchymal cell;mural cell	EDN
EDNRB	ENSG00000136160	2	2	Endothelin receptor type B (ET-B) (ET-BR) (Endothelin receptor non-selective type)	Cell membrane	glioblast;Schwann cell precursor;neural crest cell;epithelial cell;lung endothelial cell;endothelial cell;endothelial cell of vascular tree;endocardial cell;surface ectodermal cell;melanocyte;vascular associated smooth muscle cell;tracheobronchial smooth muscle cell;astrocyte;pancreatic stellate cell;fibroblast of breast;pericyte;mural cell	EDN
EDRF1	ENSG00000107938	3	3	Erythroid differentiation-related factor 1	Nucleus
EED	ENSG00000074266	3	3	Polycomb protein EED (hEED) (Embryonic ectoderm development protein) (WD protein associating with integrin cytoplasmic tails 1) (WAIT-1)	Nucleus;Chromosome	activated CD4-positive, alpha-beta T cell;activated CD8-positive, alpha-beta T cell
EEF1A2	ENSG00000101210	2	2	Elongation factor 1-alpha 2 (EF-1-alpha-2) (Eukaryotic elongation factor 1 A-2) (eEF1A-2) (Statin-S1)	Nucleus	slow muscle cell;fast muscle cell;visceromotor neuron;peripheral nervous system neuron
EEF1AKNMT	ENSG00000010165	3	3
EEF1G	ENSG00000254772	6	3	Elongation factor 1-gamma (EF-1-gamma) (eEF-1B gamma)		CD34-positive, CD38-negative hematopoietic stem cell;prostate gland microvascular endothelial cell;mesothelial cell of pleura;basal cell of prostate epithelium;epithelial cell of urethra;myeloid dendritic cell;CD1c-positive myeloid dendritic cell;T cell;naive thymus-derived CD4-positive, alpha-beta T cell;CD4-positive, alpha-beta memory T cell;CD4-positive, alpha-beta memory T cell, CD45RO-positive;central memory CD4-positive, alpha-beta T cell;effector memory CD4-positive, alpha-beta T cell;naive thymus-derived CD8-positive, alpha-beta T cell;CD8-positive, alpha-beta memory T cell, CD45RO-positive;central memory CD8-positive, alpha-beta T cell;memory T cell;naive T cell;transitional stage B cell;peripheral blood mononuclear cell;erythroid progenitor cell;erythroid progenitor cell, mammalian
EFHC1	ENSG00000096093	2	2	EF-hand domain-containing protein 1 (Myoclonin-1)	Cytoplasm	ependymal cell;multi-ciliated epithelial cell;ciliated columnar cell of tracheobronchial tree;ciliated cell of the bronchus;bronchial epithelial cell;lung ciliated cell
EFHC2	ENSG00000183690	3	3	EF-hand domain-containing family member C2	Cytoplasm
EFNB2	ENSG00000125266	2	2	Ephrin-B2 (EPH-related receptor tyrosine kinase ligand 5) (LERK-5) (HTK ligand) (HTK-L)	Cell membrane	vasa recta ascending limb cell;endothelial cell of artery;kidney capillary endothelial cell;glomerular capillary endothelial cell;epithelial cell of thymus;cortical thymic epithelial cell;gut endothelial cell;endocardial cell;forebrain radial glial cell	EPHB
EFR3A	ENSG00000132294	3	3	Protein EFR3 homolog A (Protein EFR3-like)	Cell membrane	respiratory epithelial cell;epithelial cell of lower respiratory tract;club cell;bipolar neuron;retinal bipolar neuron;ON-bipolar cell;rod bipolar cell
EFR3B	ENSG00000084710	3	3	Protein EFR3 homolog B	Cell membrane	retinal pigment epithelial cell;retinal ganglion cell
EFS	ENSG00000100842	3	3	Embryonal Fyn-associated substrate (hEFS) (Cas scaffolding protein family member 3)		pancreatic A cell
EFTUD2	ENSG00000108883	3	3	116 kDa U5 small nuclear ribonucleoprotein component (Elongation factor Tu GTP-binding domain-containing protein 2) (SNU114 homolog) (hSNU114) (U5 snRNP-specific protein, 116 kDa) (U5-116 kDa)	Nucleus
EGF	ENSG00000138798	3	3	Pro-epidermal growth factor (EGF)	Membrane	kidney distal convoluted tubule epithelial cell;kidney loop of Henle ascending limb epithelial cell;kidney loop of Henle thick ascending limb epithelial cell;kidney epithelial cell;kidney cortex tubule cell;epithelial cell of nephron;kidney loop of Henle epithelial cell;kidney cell	EGF
EGFL6	ENSG00000198759	3	3	Epidermal growth factor-like protein 6 (EGF-like protein 6) (MAM and EGF domains-containing gene protein)	Secreted	muscle cell;smooth muscle cell;vascular associated smooth muscle cell;tracheobronchial smooth muscle cell;bronchial smooth muscle cell;pericyte;mural cell
EGFL7	ENSG00000172889	2	2	Epidermal growth factor-like protein 7 (EGF-like protein 7) (Multiple epidermal growth factor-like domains protein 7) (Multiple EGF-like domains protein 7) (NOTCH4-like protein) (Vascular endothelial statin) (VE-statin) (Zneu1)	Secreted	hematopoietic stem cell;CD34-positive, CD38-negative hematopoietic stem cell;epithelial cell;endothelial tip cell;endothelial cell of artery;glomerular capillary endothelial cell;capillary endothelial cell;lung microvascular endothelial cell;lung endothelial cell;pancreatic A cell;glomerular endothelial cell;endothelial cell;gut endothelial cell;endothelial cell of vascular tree;endothelial cell of sinusoid;endothelial cell of uterus;cerebral cortex endothelial cell
EGFL8	ENSG00000241404	3	3	Epidermal growth factor-like protein 8 (EGF-like protein 8) (Vascular endothelial statin-2) (VE-statin-2)	Secreted
EGFR	ENSG00000146648	3	2	Epidermal growth factor receptor	Cell membrane	basal epithelial cell of prostatic duct;trophoblast giant cell;syncytiotrophoblast cell	EGF;EPGN
EGLN1	ENSG00000135766	3	3	Egl nine homolog 1	Cytoplasm
EGLN3	ENSG00000129521	3	3	Prolyl hydroxylase EGLN3	Nucleus	epithelial cell;lung endothelial cell;endothelial cell;endothelial cell of vascular tree;melanocyte of skin
EGR2	ENSG00000122877	2	2	E3 SUMO-protein ligase EGR2	Nucleus	Mueller cell
EGR3	ENSG00000179388	3	3	Early growth response protein 3 (EGR-3) (Zinc finger protein pilot)	Nucleus	brush cell of bronchus
EGR4	ENSG00000135625	3	3	Early growth response protein 4 (EGR-4) (AT133)	Nucleus	glycinergic neuron
EHBP1	ENSG00000115504	2	2	EH domain-binding protein 1	Cytoplasm	hepatocyte;periportal region hepatocyte;centrilobular region hepatocyte;Schwann cell;hepatic stellate cell;fat cell;fibro/adipogenic progenitor cell
EHF	ENSG00000135373	3	3	ETS homologous factor (hEHF) (ETS domain-containing transcription factor) (Epithelium-specific Ets transcription factor 3) (ESE-3)	Nucleus	basal cell of epithelium of bronchus;acinar cell of salivary gland;bladder urothelial cell;epithelial cell of uterus;respiratory epithelial cell;epithelial cell of lower respiratory tract;club cell;basal epithelial cell of tracheobronchial tree;conjunctival epithelial cell;salivary gland cell;papillary tips cell;tracheobronchial serous cell;serous cell of epithelium of trachea
EHMT1	ENSG00000181090	3	3	Histone-lysine N-methyltransferase EHMT1	Nucleus;Chromosome
EHMT2	ENSG00000204371	3	3	Histone-lysine N-methyltransferase EHMT2	Nucleus
EID1	ENSG00000255302	2	2	EP300-interacting inhibitor of differentiation 1 (21 kDa pRb-associated protein) (CREBBP/EP300 inhibitory protein 1) (E1A-like inhibitor of differentiation 1) (EID-1)	Nucleus	pancreatic D cell;rod bipolar cell;adventitial cell
EIF1AD	ENSG00000175376	3	3	Probable RNA-binding protein EIF1AD (Eukaryotic translation initiation factor 1A domain-containing protein) (Haponin)	Nucleus
EIF1AY	ENSG00000198692	3	3	Eukaryotic translation initiation factor 1A, Y-chromosomal (eIF-1A Y isoform) (eIF1A Y isoform) (Eukaryotic translation initiation factor 4C) (eIF-4C)	Cytoplasm	reticulocyte;enucleated reticulocyte
EIF1B	ENSG00000114784	3	3	Eukaryotic translation initiation factor 1b (eIF1b) (Protein translation factor SUI1 homolog GC20)		pancreatic epsilon cell;intestinal tuft cell;tuft cell of colon;enucleated reticulocyte
EIF2AK2	ENSG00000055332	3	3	Interferon-induced, double-stranded RNA-activated protein kinase	Cytoplasm	activated CD4-positive, alpha-beta T cell, human;activated CD8-positive, alpha-beta T cell, human
EIF2AK3	ENSG00000172071	3	3	Eukaryotic translation initiation factor 2-alpha kinase 3	Endoplasmic reticulum membrane
EIF2AK4	ENSG00000128829	3	3	eIF-2-alpha kinase GCN2	Cytoplasm
EIF2S1	ENSG00000134001	3	3	Eukaryotic translation initiation factor 2 subunit 1 (Eukaryotic translation initiation factor 2 subunit alpha) (eIF-2-alpha) (eIF-2A) (eIF-2alpha) (eIF2-alpha)	Cytoplasm
EIF3A	ENSG00000107581	3	3	Eukaryotic translation initiation factor 3 subunit A (eIF3a) (Eukaryotic translation initiation factor 3 subunit 10) (eIF-3-theta) (eIF3 p167) (eIF3 p180) (eIF3 p185)	Cytoplasm	erythroid progenitor cell
EIF3C	ENSG00000184110	4	3	Eukaryotic translation initiation factor 3 subunit C (eIF3c) (Eukaryotic translation initiation factor 3 subunit 8) (eIF3 p110)	Cytoplasm	basal cell of epithelium of trachea;lung neuroendocrine cell
EIF4A1	ENSG00000161960	3	2	Eukaryotic initiation factor 4A-I (eIF-4A-I) (eIF4A-I)		CD34-positive, CD38-negative hematopoietic stem cell;myoepithelial cell;myoepithelial cell of mammary gland;prostate gland microvascular endothelial cell;basal cell of prostate epithelium;epithelial cell of urethra;myeloid dendritic cell;CD1c-positive myeloid dendritic cell;myeloid leukocyte;T-helper 17 cell;erythroid progenitor cell;erythroid progenitor cell, mammalian;proerythroblast;fibroblast of mammary gland;fibroblast of connective tissue of nonglandular part of prostate;fibroblast of connective tissue of glandular part of prostate
EIF4A3	ENSG00000141543	2	2	Eukaryotic initiation factor 4A-III (eIF-4A-III) (eIF4A-III)	Nucleus	T follicular helper cell;precursor B cell;fibroblast of connective tissue of nonglandular part of prostate
EIF4E	ENSG00000151247	2	2	Eukaryotic translation initiation factor 4E (eIF-4E) (eIF4E) (eIF-4F 25 kDa subunit) (mRNA cap-binding protein)	Cytoplasm
EIF4EBP1	ENSG00000187840	3	3	Eukaryotic translation initiation factor 4E-binding protein 1 (4E-BP1) (eIF4E-binding protein 1) (Phosphorylated heat- and acid-stable protein regulated by insulin 1) (PHAS-I)		endothelial cell of umbilical vein;osteoclast
EIF4EBP2	ENSG00000148730	3	3	Eukaryotic translation initiation factor 4E-binding protein 2 (4E-BP2) (eIF4E-binding protein 2)
EIF4EBP3	ENSG00000243056	3	3	Eukaryotic translation initiation factor 4E-binding protein 3 (4E-BP3) (eIF4E-binding protein 3)
EIF4ENIF1	ENSG00000184708	3	3	Eukaryotic translation initiation factor 4E transporter (4E-T) (eIF4E transporter) (Eukaryotic translation initiation factor 4E nuclear import factor 1)	Cytoplasm
EIF4G1	ENSG00000114867	4	3	Eukaryotic translation initiation factor 4 gamma 1 (eIF-4-gamma 1) (eIF-4G 1) (eIF-4G1) (p220)	Cytoplasm	fallopian tube secretory epithelial cell
EIF5A	ENSG00000132507	3	3	Eukaryotic translation initiation factor 5A-1 (eIF-5A-1) (eIF-5A1) (Eukaryotic initiation factor 5A isoform 1) (eIF-5A) (Rev-binding factor) (eIF-4D)	Cytoplasm	T-helper 17 cell;activated CD4-positive, alpha-beta T cell;erythroid progenitor cell;erythroid progenitor cell, mammalian;proerythroblast;primitive red blood cell
EIF5AL1	ENSG00000253626	3	3	Eukaryotic translation initiation factor 5A-1-like (eIF-5A-1-like) (eIF-5A1-like) (Eukaryotic initiation factor 5A isoform 1-like)	Cytoplasm	erythroblast
EIPR1	ENSG00000032389	2	2	EARP and GARP complex-interacting protein 1 (Endosome-associated recycling protein-interacting protein) (Golgi-associated retrograde protein-interacting protein) (Tumor-suppressing STF cDNA 1 protein) (Tumor-suppressing subchromosomal transferable fragment candidate gene 1 protein)	Golgi apparatus
ELAC1	ENSG00000141642	3	3	Zinc phosphodiesterase ELAC protein 1	Cytoplasm
ELAC2	ENSG00000006744	3	3	Zinc phosphodiesterase ELAC protein 2	Mitochondrion
ELANE	ENSG00000197561	3	3	Neutrophil elastase	Cytoplasmic vesicle	bone marrow cell;granulocyte;neutrophil;immature neutrophil;promyelocyte;hematopoietic precursor cell;granulocytopoietic cell;common myeloid progenitor;reticular cell
ELAVL1	ENSG00000066044	3	3	ELAV-like protein 1 (Hu-antigen R) (HuR)	Cytoplasm
ELF4	ENSG00000102034	3	3	ETS-related transcription factor Elf-4 (E74-like factor 4) (Myeloid Elf-1-like factor)	Nucleus
ELFN1	ENSG00000225968	3	3	Protein ELFN1 (Extracellular leucine-rich repeat and fibronectin type-III domain-containing protein 1) (Protein phosphatase 1 regulatory subunit 28)	Membrane	cortical interneuron
ELK1	ENSG00000126767	3	3	ETS domain-containing protein Elk-1	Nucleus	granulosa cell;stromal cell;stromal cell of ovary;interstitial cell of ovary;mesenchymal cell
ELK3	ENSG00000111145	2	2	ETS domain-containing protein Elk-3 (ETS-related protein ERP) (ETS-related protein NET) (Serum response factor accessory protein 2) (SAP-2) (SRF accessory protein 2)	Nucleus	epithelial cell;squamous epithelial cell;blood vessel endothelial cell;endothelial tip cell;vein endothelial cell;retinal blood vessel endothelial cell;capillary endothelial cell;lung endothelial cell;endothelial cell;gut endothelial cell;endothelial cell of vascular tree;endothelial cell of lymphatic vessel;dermis microvascular lymphatic vessel endothelial cell;endothelial cell of uterus;surface ectodermal cell;fibroblast of breast
ELK4	ENSG00000158711	3	3	ETS domain-containing protein Elk-4 (Serum response factor accessory protein 1) (SAP-1) (SRF accessory protein 1)	Nucleus	luminal cell of prostate epithelium;endocardial cell
ELMOD1	ENSG00000110675	2	2	ELMO domain-containing protein 1
ELMOD2	ENSG00000179387	3	3	ELMO domain-containing protein 2
ELN	ENSG00000049540	2	2	Elastin (Tropoelastin)	Secreted	interstitial cell of Cajal;endosteal cell;tracheobronchial smooth muscle cell;bronchial smooth muscle cell;smooth muscle myoblast;pulmonary interstitial fibroblast;alveolar type 2 fibroblast cell;fibroblast of lung;bronchus fibroblast of lung;chondrocyte;mesenchymal cell
ELOB	ENSG00000103363	2	2	Elongin-B (EloB) (Elongin 18 kDa subunit) (RNA polymerase II transcription factor SIII subunit B) (SIII p18) (Transcription elongation factor B polypeptide 2)	Nucleus	microfold cell of epithelium of small intestine;serous cell of epithelium of bronchus
ELOC	ENSG00000154582	3	3	Elongin-C (EloC) (Elongin 15 kDa subunit) (RNA polymerase II transcription factor SIII subunit C) (SIII p15) (Transcription elongation factor B polypeptide 1)	Nucleus	prostate gland microvascular endothelial cell;mesothelial cell of pleura
ELSPBP1	ENSG00000169393	3	3	Epididymal sperm-binding protein 1 (Epididymal secretory protein 12) (hE12)	Secreted
EMC1	ENSG00000127463	3	3	ER membrane protein complex subunit 1	Endoplasmic reticulum membrane
EMC4	ENSG00000128463	2	2	ER membrane protein complex subunit 4 (Cell proliferation-inducing gene 17 protein) (Transmembrane protein 85)	Endoplasmic reticulum membrane
EMD	ENSG00000102119	3	3	Emerin	Nucleus inner membrane	T-helper 17 cell
EMP1	ENSG00000134531	2	2	Epithelial membrane protein 1 (EMP-1) (CL-20) (Protein B4B) (Tumor-associated membrane protein)	Membrane	epithelial cell of lacrimal sac;prostate gland microvascular endothelial cell;corneal epithelial cell;conjunctival epithelial cell;tendon cell
EMP2	ENSG00000213853	2	2	Epithelial membrane protein 2 (EMP-2) (Protein XMP)	Golgi apparatus membrane	keratinocyte;stratified epithelial cell;epithelial cell of lung;epithelial cell of alveolus of lung;pneumocyte;type I pneumocyte;type II pneumocyte;urothelial cell;bladder urothelial cell;epidermal cell;lung secretory cell;bladder cell
EMSY	ENSG00000158636	3	3	BRCA2-interacting transcriptional repressor EMSY	Nucleus
EMX2	ENSG00000170370	3	3	Homeobox protein EMX2 (Empty spiracles homolog 2) (Empty spiracles-like protein 2)	Nucleus	taste receptor cell;granulosa cell;kidney loop of Henle thin ascending limb epithelial cell;ovarian surface epithelial cell;sperm;uterine smooth muscle cell;neuron;Cajal-Retzius cell
EN1	ENSG00000163064	3	3	Homeobox protein engrailed-1 (Homeobox protein en-1) (Hu-En-1)	Nucleus
EN2	ENSG00000164778	3	3	Homeobox protein engrailed-2 (Homeobox protein en-2) (Hu-En-2)	Nucleus
ENG	ENSG00000106991	2	2	Endoglin (CD antigen CD105)	Cell membrane	squamous epithelial cell;blood vessel endothelial cell;endothelial tip cell;vein endothelial cell;vasa recta ascending limb cell;vasa recta descending limb cell;retinal blood vessel endothelial cell;endothelial cell of artery;kidney capillary endothelial cell;glomerular capillary endothelial cell;capillary endothelial cell;lung microvascular endothelial cell;lung endothelial cell;fenestrated cell;glomerular endothelial cell;endothelial cell;endothelial cell of vascular tree;endothelial cell of sinusoid;endothelial cell of hepatic sinusoid;endothelial cell of pericentral hepatic sinusoid;endothelial cell of uterus;cardiac endothelial cell;endocardial cell;cerebral cortex endothelial cell;Leydig cell;follicular dendritic cell
ENKUR	ENSG00000151023	4	4	Enkurin	Cytoplasm	multi-ciliated epithelial cell;bronchial epithelial cell
ENO2	ENSG00000111674	2	2	Gamma-enolase	Cytoplasm	ON-bipolar cell;rod bipolar cell;OFF-bipolar cell;Cajal-Retzius cell;retinal ganglion cell;neuronal receptor cell;photoreceptor cell;eye photoreceptor cell;retinal cone cell;glycinergic neuron
ENOSF1	ENSG00000132199	3	3	Mitochondrial enolase superfamily member 1	Mitochondrion	non-pigmented ciliary epithelial cell
ENOX1	ENSG00000120658	2	2	Ecto-NOX disulfide-thiol exchanger 1 (Candidate growth-related and time keeping constitutive hydroquinone [NADH] oxidase) (cCNOX) (Cell proliferation-inducing gene 38 protein) (Constitutive Ecto-NOX) (cNOX)	Cell membrane	pigmented ciliary epithelial cell;melanocyte;amacrine cell;visceromotor neuron
ENOX2	ENSG00000165675	3	3	Ecto-NOX disulfide-thiol exchanger 2 (APK1 antigen) (Cytosolic ovarian carcinoma antigen 1) (Tumor-associated hydroquinone oxidase) (tNOX)	Cell membrane;Secreted
ENPEP	ENSG00000138792	3	3	Glutamyl aminopeptidase (EAP)	Cell membrane	ciliated epithelial cell;enterocyte;enterocyte of epithelium of small intestine;epithelial cell of proximal tubule;columnar/cuboidal epithelial cell;M cell of gut;epithelial cell of small intestine;kidney glomerular epithelial cell;podocyte
ENPP1	ENSG00000197594	3	3	Ectonucleotide pyrophosphatase/phosphodiesterase family member 1 (E-NPP 1) (Membrane component chromosome 6 surface marker 1) (Phosphodiesterase I/nucleotide pyrophosphatase 1) (Plasma-cell membrane glycoprotein PC-1)	Secreted
ENPP2	ENSG00000136960	2	2	Ectonucleotide pyrophosphatase/phosphodiesterase family member 2 (E-NPP 2)	Secreted	choroid plexus epithelial cell;non-pigmented ciliary epithelial cell;prostate gland microvascular endothelial cell;type B pancreatic cell;pancreatic epsilon cell;endothelial cell of uterus;retinal pigment epithelial cell;neuron associated cell;glial cell;macroglial cell;oligodendrocyte
ENPP3	ENSG00000154269	4	3	Ectonucleotide pyrophosphatase/phosphodiesterase family member 3 (E-NPP 3) (NPP3) (Phosphodiesterase I beta) (PD-Ibeta) (Phosphodiesterase I/nucleotide pyrophosphatase 3) (CD antigen CD203c)	Cell membrane	cortical cell of adrenal gland;epithelial cell of prostate;basal cell of prostate epithelium;mast cell
ENTPD1	ENSG00000138185	3	3	Ectonucleoside triphosphate diphosphohydrolase 1 (NTPDase 1)	Membrane	endothelial tip cell;central nervous system macrophage;microglial cell;mononuclear phagocyte;Langerhans cell	CD39
ENTPD2	ENSG00000054179	2	2	Ectonucleoside triphosphate diphosphohydrolase 2 (NTPDase 2)	Endoplasmic reticulum membrane
EOMES	ENSG00000163508	3	3	Eomesodermin homolog (T-box brain protein 2) (T-brain-2) (TBR-2)	Nucleus	CD8-positive, alpha-beta memory T cell;type I NK T cell;mucosal invariant T cell;CD8-alpha alpha positive, gamma-delta intraepithelial T cell;innate lymphoid cell;natural killer cell;CD16-negative, CD56-bright natural killer cell, human;neuronal brush cell
EP300	ENSG00000100393	3	3	Histone acetyltransferase p300 (p300 HAT)	Cytoplasm	enucleate erythrocyte
EPAS1	ENSG00000116016	3	2	Endothelial PAS domain-containing protein 1 (EPAS-1) (Basic-helix-loop-helix-PAS protein MOP2) (Class E basic helix-loop-helix protein 73) (bHLHe73) (HIF-1-alpha-like factor) (HLF) (Hypoxia-inducible factor 2-alpha) (HIF-2-alpha) (HIF2-alpha) (Member of PAS protein 2) (PAS domain-containing protein 2)	Nucleus	respiratory basal cell;basal cell of epithelium of trachea;epithelial cell;vasa recta ascending limb cell;vasa recta descending limb cell;retinal blood vessel endothelial cell;endothelial cell of artery;kidney capillary endothelial cell;glomerular capillary endothelial cell;capillary endothelial cell;lung microvascular endothelial cell;lung endothelial cell;fenestrated cell;glomerular endothelial cell;endothelial cell;endothelial cell of vascular tree;trophoblast giant cell
EPB41L3	ENSG00000082397	2	2	Band 4.1-like protein 3 (4.1B) (Differentially expressed in adenocarcinoma of the lung protein 1) (DAL-1) (Erythrocyte membrane protein band 4.1-like 3)	Cytoplasm	type B pancreatic cell;elicited macrophage;amacrine cell;retinal ganglion cell
EPCAM	ENSG00000119888	4	4	Epithelial cell adhesion molecule (Ep-CAM) (Adenocarcinoma-associated antigen) (Cell surface glycoprotein Trop-1) (Epithelial cell surface antigen) (Epithelial glycoprotein) (EGP) (Epithelial glycoprotein 314) (EGP314) (hEGP314) (KS 1/4 antigen) (KSA) (Major gastrointestinal tumor-associated protein GA733-2) (Tumor-associated calcium signal transducer 1) (CD antigen CD326)	Lateral cell membrane	intestinal crypt stem cell;intestinal crypt stem cell of small intestine;intestinal crypt stem cell of colon;enterocyte;enterocyte of epithelium of small intestine;enterocyte of epithelium proper of ileum;ciliated cell of the bronchus;lung neuroendocrine cell;type I pneumocyte;type II pneumocyte;pulmonary ionocyte;ileal goblet cell;paneth cell of colon;brush cell of bronchus;intestinal tuft cell;tuft cell of colon;M cell of gut;microfold cell of epithelium of small intestine;intestinal epithelial cell;epithelial cell of large intestine;epithelial cell of small intestine;club cell;basal epithelial cell of tracheobronchial tree;erythroid lineage cell;transit amplifying cell of colon;transit amplifying cell of small intestine;lung ciliated cell
EPDR1	ENSG00000086289	3	3	Mammalian ependymin-related protein 1 (MERP-1) (Upregulated in colorectal cancer gene 1 protein)	Lysosome lumen
EPG5	ENSG00000152223	3	3	Ectopic P granules protein 5 homolog	Cytoplasm
EPHA1	ENSG00000146904	3	3	Ephrin type-A receptor 1 (hEpha1)	Cell membrane		EPHA
EPHA10	ENSG00000183317	3	3	Ephrin type-A receptor 10	Secreted
EPHA2	ENSG00000142627	3	3	Ephrin type-A receptor 2	Cell membrane	basal cell of epithelium of bronchus;paneth cell of epithelium of small intestine;urothelial cell;bladder urothelial cell;club cell;basal epithelial cell of tracheobronchial tree;conjunctival epithelial cell;bladder cell	EPHA
EPHA3	ENSG00000044524	3	3	Ephrin type-A receptor 3	Secreted	retina horizontal cell;stellate neuron;glutamatergic neuron;fibroblast of cardiac tissue	EPHA
EPHA4	ENSG00000116106	3	3	Ephrin type-A receptor 4	Cell membrane		EPHA;EPHB
EPHA7	ENSG00000135333	3	3	Ephrin type-A receptor 7	Cell membrane	kidney loop of Henle thin descending limb epithelial cell;Purkinje cell;visceromotor neuron	EPHA
EPHA8	ENSG00000070886	3	3	Ephrin type-A receptor 8	Cell membrane		EPHA
EPHB1	ENSG00000154928	3	3	Ephrin type-B receptor 1	Cell membrane	ganglion interneuron;cerebellar granule cell	EPHB
EPHB2	ENSG00000133216	3	3	Ephrin type-B receptor 2	Cell membrane	intestinal crypt stem cell;intestinal crypt stem cell of small intestine;intestinal crypt stem cell of colon	EPHA;EPHB
EPHB4	ENSG00000196411	3	3	Ephrin type-B receptor 4	Cell membrane		EPHB
EPHB6	ENSG00000106123	3	3	Ephrin type-B receptor 6 (HEP) (Tyrosine-protein kinase-defective receptor EPH-6)	Membrane	pancreatic ductal cell	EPHB
EPHX1	ENSG00000143819	1	1	Epoxide hydrolase 1	Microsome membrane	respiratory basal cell;basal cell of epithelium of trachea;respiratory goblet cell;tracheal goblet cell;granulosa cell;Leydig cell;keratocyte;bronchus fibroblast of lung
EPHX2	ENSG00000120915	3	3	Bifunctional epoxide hydrolase 2	Cytoplasm;Peroxisome	intestinal crypt stem cell;intestinal crypt stem cell of small intestine;intestinal epithelial cell;epithelial cell of small intestine;follicular dendritic cell
EPM2AIP1	ENSG00000178567	3	3	EPM2A-interacting protein 1 (Laforin-interacting protein)	Endoplasmic reticulum	pancreatic PP cell
EPO	ENSG00000130427	3	3	Erythropoietin (Epoetin)	Secreted		EPO
EPOR	ENSG00000187266	3	3	Erythropoietin receptor (EPO-R)	Cell membrane	erythrocyte;erythroid lineage cell;erythroblast;primitive red blood cell	EPO
EPRS	ENSG00000136628	3	3	glutamate--tRNA ligase
EPS8L3	ENSG00000198758	3	3	Epidermal growth factor receptor kinase substrate 8-like protein 3 (EPS8-like protein 3) (Epidermal growth factor receptor pathway substrate 8-related protein 3) (EPS8-related protein 3)	Cytoplasm	enterocyte of epithelium of small intestine;brush cell;intestinal tuft cell;intestinal epithelial cell;epithelial cell of large intestine;epithelial cell of small intestine
ERAP1	ENSG00000164307	3	3	Endoplasmic reticulum aminopeptidase 1	Endoplasmic reticulum membrane	skeletal muscle fiber;cell of skeletal muscle
ERAS	ENSG00000187682	3	3	GTPase ERas (E-Ras)	Cell membrane
ERBB2	ENSG00000141736	2	1	Receptor tyrosine-protein kinase erbB-2	Cell membrane		EGF;NRG
ERBB3	ENSG00000065361	3	3	Receptor tyrosine-protein kinase erbB-3	Secreted	intestinal crypt stem cell of small intestine	NRG
ERC1	ENSG00000082805	2	2	ELKS/Rab6-interacting/CAST family member 1 (ERC-1) (Rab6-interacting protein 2)	Cytoplasm
ERCC1	ENSG00000012061	3	3	DNA excision repair protein ERCC-1	Nucleus	macrophage dendritic cell progenitor
ERCC2	ENSG00000104884	3	3	General transcription and DNA repair factor IIH helicase subunit XPD (TFIIH subunit XPD)	Nucleus
ERCC3	ENSG00000163161	3	3	General transcription and DNA repair factor IIH helicase subunit XPB (TFIIH subunit XPB)	Nucleus
ERCC4	ENSG00000175595	3	3	DNA repair endonuclease XPF	Nucleus
ERCC5	ENSG00000134899	3	3	DNA excision repair protein ERCC-5	Nucleus
ERCC6	ENSG00000225830	3	3	Chimeric ERCC6-PGBD3 protein (Chimeric CSB-PGBD3 protein)	Nucleus
EREG	ENSG00000124882	2	2	Proepiregulin	Cell membrane	hematopoietic stem cell;colon macrophage;mononuclear phagocyte;common myeloid progenitor	EGF
ERFE	ENSG00000178752	3	3	Erythroferrone (Complement C1q tumor necrosis factor-related protein 15) (Myonectin)	Secreted
ERG	ENSG00000157554	2	2	Transcriptional regulator ERG (Transforming protein ERG)	Nucleus	corneal endothelial cell;kidney capillary endothelial cell;endothelial cell;endothelial cell of vascular tree;endothelial cell of sinusoid;cardiac endothelial cell;late pro-B cell;glutamatergic neuron;renal interstitial pericyte;kidney interstitial cell
ERG28	ENSG00000133935	3	3	Ergosterol biosynthetic protein 28 homolog	Endoplasmic reticulum membrane	Sertoli cell;mesothelial cell;Leydig cell
ERGIC2	ENSG00000087502	3	3	Endoplasmic reticulum-Golgi intermediate compartment protein 2	Endoplasmic reticulum-Golgi intermediate compartment membrane
ERLIN2	ENSG00000147475	3	3	Erlin-2 (Endoplasmic reticulum lipid raft-associated protein 2) (Stomatin-prohibitin-flotillin-HflC/K domain-containing protein 2) (SPFH domain-containing protein 2)	Endoplasmic reticulum membrane
ERMAP	ENSG00000164010	3	3	Erythroid membrane-associated protein (hERMAP) (Radin blood group antigen) (Scianna blood group antigen)	Cell membrane	erythrocyte;enucleate erythrocyte;erythroid lineage cell;erythroblast
ERN1	ENSG00000178607	3	3	Serine/threonine-protein kinase/endoribonuclease IRE1 (Endoplasmic reticulum-to-nucleus signaling 1) (Inositol-requiring protein 1) (hIRE1p) (Ire1-alpha) (IRE1a)	Endoplasmic reticulum membrane	mucosal invariant T cell;plasma cell;IgG plasma cell;IgA plasma cell
ERP27	ENSG00000139055	3	3	Endoplasmic reticulum resident protein 27 (ER protein 27) (ERp27) (Inactive protein disulfide-isomerase 27)	Endoplasmic reticulum lumen	kidney collecting duct intercalated cell;type B pancreatic cell;pancreatic acinar cell;acinar cell;parietal epithelial cell
ERRFI1	ENSG00000116285	2	2	ERBB receptor feedback inhibitor 1 (Mitogen-inducible gene 6 protein) (MIG-6)	Cytoplasm	stem cell of epidermis;cholangiocyte;intrahepatic cholangiocyte;basal epithelial cell of prostatic duct;epithelial cell of lacrimal sac;mesothelial cell of pleura;hepatocyte;centrilobular region hepatocyte;epithelial cell of prostate;basal cell of prostate epithelium;epithelial cell of sweat gland
ERVFRD-1	ENSG00000244476	3	3	Syncytin-2 (Endogenous retrovirus group FRD member 1) (Envelope polyprotein) (HERV-FRD) (HERV-FRD_6p24.1 provirus ancestral Env polyprotein)	Virion
ESF1	ENSG00000089048	3	3	ESF1 homolog (ABT1-associated protein)	Nucleus
ESM1	ENSG00000164283	3	3	Endothelial cell-specific molecule 1 (ESM-1)	Secreted	squamous epithelial cell;blood vessel endothelial cell;vein endothelial cell;endothelial cell of umbilical vein;vasa recta ascending limb cell;kidney capillary endothelial cell;glomerular capillary endothelial cell;capillary endothelial cell;prostate gland microvascular endothelial cell;type B pancreatic cell;fenestrated cell;glomerular endothelial cell;endothelial cell;endothelial cell of vascular tree
ESR1	ENSG00000091831	3	3	Estrogen receptor (ER) (ER-alpha) (Estradiol receptor) (Nuclear receptor subfamily 3 group A member 1)	Nucleus;Cytoplasm;Cell membrane	hepatocyte;periportal region hepatocyte;midzonal region hepatocyte;centrilobular region hepatocyte;endothelial cell of hepatic sinusoid;endothelial cell of pericentral hepatic sinusoid;neuron;hepatic stellate cell;kidney interstitial fibroblast;kidney interstitial cell	DHEA;Estradiol
ESR2	ENSG00000140009	3	3	Estrogen receptor beta (ER-beta) (Nuclear receptor subfamily 3 group A member 2)	Nucleus		Estradiol
ESRRA	ENSG00000173153	3	3	Steroid hormone receptor ERR1 (Estrogen receptor-like 1) (Estrogen-related receptor alpha) (ERR-alpha) (Nuclear receptor subfamily 3 group B member 1)	Nucleus
ESRRG	ENSG00000196482	2	2	Estrogen-related receptor gamma (ERR gamma-2) (Estrogen receptor-related protein 3) (Nuclear receptor subfamily 3 group B member 3)	Nucleus	kidney collecting duct intercalated cell;renal intercalated cell;renal beta-intercalated cell;renal alpha-intercalated cell;epithelial cell of sweat gland;kidney distal convoluted tubule epithelial cell;kidney loop of Henle ascending limb epithelial cell;kidney loop of Henle thick ascending limb epithelial cell;kidney connecting tubule epithelial cell;kidney loop of Henle epithelial cell;Bergmann glial cell
ETS1	ENSG00000134954	2	2	Protein C-ets-1 (p54)	Nucleus	prostate gland microvascular endothelial cell;lung endothelial cell;endothelial cell;endothelial cell of vascular tree;surface ectodermal cell;CD4-positive, CD25-positive, alpha-beta regulatory T cell;naive regulatory T cell;memory regulatory T cell;activated CD4-positive, alpha-beta T cell, human;effector memory CD4-positive, alpha-beta T cell;effector CD4-positive, alpha-beta T cell;CD8-positive, alpha-beta cytotoxic T cell;naive thymus-derived CD8-positive, alpha-beta T cell;activated CD8-positive, alpha-beta T cell, human;CD8-positive, alpha-beta cytokine secreting effector T cell;effector memory CD8-positive, alpha-beta T cell, terminally differentiated;mature NK T cell;type I NK T cell;regulatory T cell;naive T cell;DN3 thymocyte;DN4 thymocyte;immature natural killer cell;DN1 thymic pro-T cell
ETV1	ENSG00000006468	3	3	ETS translocation variant 1 (Ets-related protein 81)	Nucleus	interstitial cell of Cajal;type II pneumocyte;pancreatic D cell;pancreatic PP cell;PP cell;type L enteroendocrine cell;intestinal enteroendocrine cell;enteroendocrine cell of colon;enteric neuron;cerebellar granule cell;peripheral nervous system neuron;lung secretory cell
ETV3	ENSG00000117036	2	2	ETS translocation variant 3 (ETS domain transcriptional repressor PE1) (PE-1) (Mitogenic Ets transcriptional suppressor)	Nucleus	Langerhans cell
ETV5	ENSG00000244405	3	3	ETS translocation variant 5 (Ets-related protein ERM)	Nucleus	epithelial cell of lung;epithelial cell of alveolus of lung;pneumocyte;type II pneumocyte;lung secretory cell
ETV6	ENSG00000139083	2	2	Transcription factor ETV6 (ETS translocation variant 6) (ETS-related protein Tel1) (Tel)	Nucleus	lung goblet cell;Kupffer cell;papillary tips cell;serous cell of epithelium of trachea
EVI2B	ENSG00000185862	2	2	Protein EVI2B (Ecotropic viral integration site 2B protein homolog) (EVI-2B) (CD antigen CD361)	Membrane	alveolar macrophage;lung macrophage;hematopoietic cell;granulocyte;neutrophil;CD141-positive myeloid dendritic cell;IgG memory B cell;myeloid leukocyte;monocyte;non-classical monocyte;CD14-low, CD16-positive monocyte;CD14-positive monocyte;B cell;peripheral blood mononuclear cell;myeloid cell;myelocyte
EVI5	ENSG00000067208	3	3	Ecotropic viral integration site 5 protein homolog (EVI-5) (Neuroblastoma stage 4S gene protein)	Nucleus;Cytoplasm	ependymal cell
EWSR1	ENSG00000182944	6	3	RNA-binding protein EWS (EWS oncogene) (Ewing sarcoma breakpoint region 1 protein)	Nucleus	glioblast;Schwann cell precursor;large pre-B-II cell
EXO1	ENSG00000174371	3	3	Exonuclease 1 (hExo1)	Nucleus
EXOSC10	ENSG00000171824	3	3	Exosome component 10	Cytoplasm;Nucleus
EYA1	ENSG00000104313	3	3	Eyes absent homolog 1	Cytoplasm	ependymal cell;neuroendocrine cell;chromaffin cell
EYA4	ENSG00000112319	2	2	Eyes absent homolog 4	Cytoplasm	kidney collecting duct principal cell;lens epithelial cell;skeletal muscle fiber;fast muscle cell;cell of skeletal muscle
EZH1	ENSG00000108799	2	2	Histone-lysine N-methyltransferase EZH1	Nucleus
EZH2	ENSG00000106462	3	3	Histone-lysine N-methyltransferase EZH2	Nucleus	double-positive, alpha-beta thymocyte;DN4 thymocyte;precursor B cell;large pre-B-II cell;pro-B cell
EZHIP	ENSG00000187690	3	3	EZH inhibitory protein	Nucleus
F11	ENSG00000088926	3	3	Coagulation factor XI (FXI)	Secreted
F11R	ENSG00000158769	4	3	Junctional adhesion molecule A (JAM-A) (Junctional adhesion molecule 1) (JAM-1) (Platelet F11 receptor) (Platelet adhesion molecule 1) (PAM-1) (CD antigen CD321)	Cell junction	urothelial cell;bladder urothelial cell;epithelial cell of urethra;bladder cell	JAM
F12	ENSG00000131187	3	3	Coagulation factor XII	Secreted	hepatocyte;periportal region hepatocyte;midzonal region hepatocyte
F13A1	ENSG00000124491	2	2	Coagulation factor XIII A chain (Coagulation factor XIIIa)	Cytoplasm;Secreted	macrophage;elicited macrophage;alternatively activated macrophage;microglial cell;Hofbauer cell;blood cell;platelet;professional antigen presenting cell;intermediate monocyte;immature innate lymphoid cell;megakaryocyte-erythroid progenitor cell;megakaryocyte
F2	ENSG00000180210	1	1	Prothrombin	Secreted	hepatoblast;hepatocyte;midzonal region hepatocyte	PARs
F2R	ENSG00000181104	3	3	Proteinase-activated receptor 1 (PAR-1) (Coagulation factor II receptor) (Thrombin receptor)	Cell membrane	endothelial tip cell;endothelial cell of umbilical vein;endocardial cell;pancreatic stellate cell	PARs;KLK;PROCR
F2RL1	ENSG00000164251	3	3	Proteinase-activated receptor 2 (PAR-2) (Coagulation factor II receptor-like 1) (G-protein coupled receptor 11) (Thrombin receptor-like 1)	Cell membrane		PARs;KLK
F2RL3	ENSG00000127533	3	3	Proteinase-activated receptor 4 (PAR-4) (Coagulation factor II receptor-like 3) (Thrombin receptor-like 3)	Cell membrane	squamous epithelial cell;blood vessel endothelial cell;vein endothelial cell;capillary endothelial cell;fenestrated cell;glomerular endothelial cell;endothelial cell;endothelial cell of vascular tree;endothelial cell of lymphatic vessel	PARs
F5	ENSG00000198734	2	2	Coagulation factor V (Activated protein C cofactor) (Proaccelerin, labile factor)	Secreted	non-pigmented ciliary epithelial cell;hepatocyte
F7	ENSG00000057593	3	3	Coagulation factor VII	Secreted	alveolar macrophage;lung macrophage
F8	ENSG00000185010	2	2	Coagulation factor VIII (Antihemophilic factor) (AHF) (Procoagulant component)	Secreted	squamous epithelial cell;blood vessel endothelial cell;endothelial cell of artery;kidney capillary endothelial cell;glomerular capillary endothelial cell;capillary endothelial cell;lung microvascular endothelial cell;lung endothelial cell;fenestrated cell;glomerular endothelial cell;endothelial cell;endothelial cell of vascular tree;endothelial cell of lymphatic vessel;endothelial cell of sinusoid;endothelial cell of hepatic sinusoid;endothelial cell of pericentral hepatic sinusoid;cardiac endothelial cell
FAAH	ENSG00000117480	3	3	Fatty-acid amide hydrolase 1	Endomembrane system
FABP2	ENSG00000145384	3	3	Fatty acid-binding protein, intestinal (Fatty acid-binding protein 2) (Intestinal-type fatty acid-binding protein) (I-FABP)	Cytoplasm	epithelial cell;ciliated epithelial cell;enterocyte;enterocyte of epithelium of large intestine;enterocyte of colon;enterocyte of epithelium of small intestine;enterocyte of epithelium proper of ileum;columnar/cuboidal epithelial cell;intestine goblet cell;large intestine goblet cell;colon goblet cell;small intestine goblet cell;ileal goblet cell;type L enteroendocrine cell;M cell of gut;microfold cell of epithelium of small intestine;intestinal epithelial cell;epithelial cell of large intestine;colon epithelial cell;epithelial cell of small intestine;transit amplifying cell of small intestine
FABP3	ENSG00000121769	2	2	Fatty acid-binding protein, heart (Fatty acid-binding protein 3) (Heart-type fatty acid-binding protein) (H-FABP) (Mammary-derived growth inhibitor) (MDGI) (Muscle fatty acid-binding protein) (M-FABP)	Cytoplasm	slow muscle cell
FABP7	ENSG00000164434	3	2	Fatty acid-binding protein, brain (Brain lipid-binding protein) (BLBP) (Brain-type fatty acid-binding protein) (B-FABP) (Fatty acid-binding protein 7) (Mammary-derived growth inhibitor related)	Cytoplasm	cerebral cortex endothelial cell;microglial cell;radial glial cell;Mueller cell;forebrain radial glial cell;cortical interneuron;cerebral cortex GABAergic interneuron;inhibitory interneuron;Cajal-Retzius cell;glutamatergic neuron;neural progenitor cell
FADD	ENSG00000168040	3	3	FAS-associated death domain protein (FAS-associating death domain-containing protein) (Growth-inhibiting gene 3 protein) (Mediator of receptor induced toxicity)
FADS1	ENSG00000149485	3	3	Acyl-CoA (8-3)-desaturase	Endoplasmic reticulum membrane	connective tissue cell;fibroblast;fibroblast of lung;brown fat cell;sebaceous gland cell
FADS2	ENSG00000134824	3	3	Acyl-CoA 6-desaturase	Endoplasmic reticulum membrane	connective tissue cell;fibroblast;fibroblast of lung;brown fat cell;sebaceous gland cell
FAF1	ENSG00000185104	3	3	FAS-associated factor 1 (hFAF1) (UBX domain-containing protein 12) (UBX domain-containing protein 3A)	Nucleus
FAF2	ENSG00000113194	3	3	FAS-associated factor 2 (Protein ETEA) (UBX domain-containing protein 3B) (UBX domain-containing protein 8)	Cytoplasm
FAIM	ENSG00000158234	2	2	Fas apoptotic inhibitory molecule 1	Cytoplasm
FAIM2	ENSG00000135472	2	2	Protein lifeguard 2 (Fas apoptotic inhibitory molecule 2) (Neural membrane protein 35) (Transmembrane BAX inhibitor motif-containing protein 2)	Cell membrane	retinal ganglion cell
FAM107A	ENSG00000168309	2	2	Actin-associated protein FAM107A (Down-regulated in renal cell carcinoma 1) (Protein TU3A)	Nucleus	vasa recta descending limb cell;endothelial cell of artery;capillary endothelial cell;lung microvascular endothelial cell;lung endothelial cell;acinar cell of salivary gland;forebrain radial glial cell
FAM110A	ENSG00000125898	3	3	Protein FAM110A	Cytoplasm	platelet;Langerhans cell;megakaryocyte
FAM117B	ENSG00000138439	3	3	Protein FAM117B (Amyotrophic lateral sclerosis 2 chromosomal region candidate gene 13 protein)
FAM126B	ENSG00000155744	3	3			CD14-positive, CD16-negative classical monocyte
FAM131C	ENSG00000185519	3	3	Protein FAM131C		pulmonary ionocyte;ionocyte
FAM161A	ENSG00000170264	2	2	Protein FAM161A	Cytoplasm
FAM168A	ENSG00000054965	3	3	Protein FAM168A (Tongue cancer chemotherapy resistance-associated protein 1)
FAM193A	ENSG00000125386	2	2	Protein FAM193A (Protein IT14)
FAM3A	ENSG00000071889	2	2	Protein FAM3A (Cytokine-like protein 2-19)	Secreted
FAM53C	ENSG00000120709	2	2	Protein FAM53C
FAM76B	ENSG00000077458	3	3	Protein FAM76B	Nucleus speckle
FAM98A	ENSG00000119812	3	3	Protein FAM98A		Sertoli cell
FAM9B	ENSG00000177138	3	3	Protein FAM9B	Nucleus
FANCA	ENSG00000187741	3	3	Fanconi anemia group A protein (Protein FACA)	Nucleus;Cytoplasm
FANCC	ENSG00000158169	3	3	Fanconi anemia group C protein (Protein FACC)	Nucleus;Cytoplasm
FANCD2	ENSG00000144554	3	3	Fanconi anemia group D2 protein (Protein FACD2)	Nucleus
FANCI	ENSG00000140525	3	3	Fanconi anemia group I protein (Protein FACI)	Nucleus	DN4 thymocyte
FAP	ENSG00000078098	3	3	Prolyl endopeptidase FAP	Cytoplasm	endosteal cell;pancreatic stellate cell
FAR1	ENSG00000197601	3	3	Fatty acyl-CoA reductase 1	Peroxisome membrane
FAS	ENSG00000026103	3	3	Tumor necrosis factor receptor superfamily member 6 (Apo-1 antigen) (Apoptosis-mediating surface antigen FAS) (FASLG receptor) (CD antigen CD95)	Secreted	basal cell of prostate epithelium;medullary thymic epithelial cell	FASLG
FASLG	ENSG00000117560	3	3	Tumor necrosis factor ligand superfamily member 6 (Apoptosis antigen ligand) (APTL) (CD95 ligand) (CD95-L) (Fas antigen ligand) (Fas ligand) (FasL) (CD antigen CD178)	Cell membrane	activated CD8-positive, alpha-beta T cell;gamma-delta T cell;intraepithelial lymphocyte;CD16-negative, CD56-bright natural killer cell, human
FASN	ENSG00000169710	2	2	Fatty acid synthase	Cytoplasm	luminal epithelial cell of mammary gland;epithelial cell of lung;pneumocyte;type II pneumocyte;mammary gland epithelial cell;fat cell;white fat cell;brown fat cell;subcutaneous fat cell;epicardial adipocyte;lung secretory cell;sebaceous gland cell
FAT1	ENSG00000083857	3	3	Protocadherin Fat 1 (Cadherin family member 7) (Cadherin-related tumor suppressor homolog) (Protein fat homolog)	Nucleus	kidney glomerular epithelial cell;parietal epithelial cell;preosteoblast;muscle cell;smooth muscle cell
FAT2	ENSG00000086570	3	3	Protocadherin Fat 2 (hFat2) (Cadherin family member 8) (Multiple epidermal growth factor-like domains protein 1) (Multiple EGF-like domains protein 1)	Cell membrane	respiratory basal cell;basal cell of epithelium of trachea
FAT3	ENSG00000165323	2	2	Protocadherin Fat 3 (hFat3) (Cadherin family member 15) (FAT tumor suppressor homolog 3)	Membrane	ciliary muscle cell;astrocyte;Bergmann glial cell;ganglion interneuron;amacrine cell;GABAergic neuron;glutamatergic neuron
FAT4	ENSG00000196159	3	3	Protocadherin Fat 4 (hFat4) (Cadherin family member 14) (FAT tumor suppressor homolog 4) (Fat-like cadherin protein FAT-J)	Membrane	endocardial cell;kidney interstitial fibroblast;mesangial cell
FBL	ENSG00000105202	4	3	rRNA 2'-O-methyltransferase fibrillarin	Nucleus	bone marrow cell;granulocyte monocyte progenitor cell;T cell;erythroid progenitor cell;proerythroblast;basophil mast progenitor cell
FBLN2	ENSG00000163520	2	2	Fibulin-2 (FIBL-2)	Secreted	mesenchymal stem cell;endothelial cell of artery;endocardial cell;endosteal cell;skeletal muscle fibroblast;decidual cell;connective tissue cell;fibroblast;keratocyte;reticular cell;brown preadipocyte;skin fibroblast;tendon cell;adventitial cell
FBLN5	ENSG00000140092	3	3	Fibulin-5 (FIBL-5) (Developmental arteries and neural crest EGF-like protein) (Dance) (Urine p50 protein) (UP50)	Secreted	mesenchymal stem cell;interstitial cell of Cajal;decidual cell;connective tissue cell;fibroblast;pulmonary interstitial fibroblast;pancreatic stellate cell;bronchus fibroblast of lung;skin fibroblast;kidney interstitial fibroblast;stromal cell;adventitial cell;kidney interstitial cell
FBP1	ENSG00000165140	2	2	Fructose-1,6-bisphosphatase 1 (FBPase 1)		enterocyte of epithelium of small intestine;type I pneumocyte;urothelial cell;bladder urothelial cell;microfold cell of epithelium of small intestine;epithelial cell of small intestine;alveolar macrophage;lung macrophage;bladder cell
FBXO16	ENSG00000214050	3	3	F-box only protein 16
FBXO25	ENSG00000147364	3	3	F-box only protein 25	Nucleus
FBXO33	ENSG00000165355	3	3	F-box only protein 33
FBXO42	ENSG00000037637	2	2	F-box only protein 42 (Just one F-box and Kelch domain-containing protein)
FBXO43	ENSG00000156509	3	3	F-box only protein 43 (Endogenous meiotic inhibitor 2)
FBXO45	ENSG00000174013	3	3	F-box/SPRY domain-containing protein 1 (F-box only protein 45) (hFbxo45)	Secreted
FBXW11	ENSG00000072803	3	3	F-box/WD repeat-containing protein 11 (F-box and WD repeats protein beta-TrCP2) (F-box/WD repeat-containing protein 1B) (Homologous to Slimb protein) (HOS)	Cytoplasm
FBXW7	ENSG00000109670	3	3	F-box/WD repeat-containing protein 7 (Archipelago homolog) (hAgo) (F-box and WD-40 domain-containing protein 7) (F-box protein FBX30) (SEL-10) (hCdc4)	Nucleus	basal cell of epidermis
FCAR	ENSG00000186431	3	3	Immunoglobulin alpha Fc receptor (IgA Fc receptor) (CD antigen CD89)	Secreted	blood cell;granulocyte;myelocyte
FCER1A	ENSG00000179639	2	2	High affinity immunoglobulin epsilon receptor subunit alpha (Fc-epsilon RI-alpha) (FcERI) (IgE Fc receptor subunit alpha)	Cell membrane	hematopoietic stem cell;CD34-positive, CD38-negative hematopoietic stem cell;colon macrophage;mononuclear phagocyte;basophil;professional antigen presenting cell;dendritic cell;plasmacytoid dendritic cell;plasmacytoid dendritic cell, human;conventional dendritic cell;Langerhans cell;myeloid dendritic cell;myeloid dendritic cell, human;CD1c-positive myeloid dendritic cell;dendritic cell, human;mast cell;mucosal type mast cell;megakaryocyte-erythroid progenitor cell;megakaryocyte;erythroid progenitor cell, mammalian
FCER2	ENSG00000104921	3	3	Low affinity immunoglobulin epsilon Fc receptor (BLAST-2) (C-type lectin domain family 4 member J) (Fc-epsilon-RII) (Immunoglobulin E-binding factor) (Lymphocyte IgE receptor) (CD antigen CD23)	Cell membrane	professional antigen presenting cell;mature B cell;memory B cell;unswitched memory B cell;class switched memory B cell;IgG-negative class switched memory B cell;naive B cell;B-1a B cell;B-1b B cell;follicular B cell;mononuclear cell;lymphocyte;B cell;immature B cell;transitional stage B cell;IgM plasma cell
FCGBP	ENSG00000275395	2	2	IgGFc-binding protein (Fcgamma-binding protein antigen) (FcgammaBP)	Secreted	goblet cell;intestine goblet cell;large intestine goblet cell;colon goblet cell;small intestine goblet cell;ileal goblet cell;epithelial cell of large intestine;colon epithelial cell;club cell;inflammatory macrophage;transit amplifying cell of colon;tracheobronchial serous cell;serous cell of epithelium of trachea
FCGR1A	ENSG00000150337	2	2	High affinity immunoglobulin gamma Fc receptor I (IgG Fc receptor I) (Fc-gamma RI) (FcRI) (Fc-gamma RIA) (FcgammaRIa) (CD antigen CD64)	Cell membrane	phagocyte;macrophage;microglial cell;Hofbauer cell;classical monocyte;immature neutrophil;professional antigen presenting cell;myeloid leukocyte;mast cell;mucosal type mast cell;myeloid cell
FCGR2A	ENSG00000143226	2	2	Low affinity immunoglobulin gamma Fc region receptor II-a (IgG Fc receptor II-a) (CDw32) (Fc-gamma RII-a) (Fc-gamma-RIIa) (FcRII-a) (CD antigen CD32)	Cell membrane	phagocyte;macrophage;elicited macrophage;inflammatory macrophage;alternatively activated macrophage;alveolar macrophage;microglial cell;colon macrophage;lung macrophage;CD14-positive, CD16-negative classical monocyte;hematopoietic cell;blood cell;granulocyte;neutrophil;leukocyte;professional antigen presenting cell;myeloid leukocyte;monocyte;CD14-positive, CD16-positive monocyte;myeloid cell
FCGR2B	ENSG00000072694	3	3	Low affinity immunoglobulin gamma Fc region receptor II-b (IgG Fc receptor II-b) (CDw32) (Fc-gamma RII-b) (Fc-gamma-RIIb) (FcRII-b) (CD antigen CD32)	Cell membrane	alternatively activated macrophage;colon macrophage;basophil;professional antigen presenting cell;dendritic cell;conventional dendritic cell;Langerhans cell;CD1c-positive myeloid dendritic cell;dendritic cell, human;unswitched memory B cell
FCGR3A	ENSG00000203747	2	2	Low affinity immunoglobulin gamma Fc region receptor III-A (IgG Fc receptor III-A) (CD16-II) (CD16a antigen) (Fc-gamma RIII-alpha) (Fc-gamma RIII) (Fc-gamma RIIIa) (FcRIII) (FcRIIIa) (FcgammaRIIIA) (FcR-10) (IgG Fc receptor III-2) (CD antigen CD16a)	Cell membrane	macrophage;inflammatory macrophage;alveolar macrophage;microglial cell;lung macrophage;hematopoietic cell;leukocyte;myeloid leukocyte;monocyte;non-classical monocyte;CD14-low, CD16-positive monocyte;CD14-positive, CD16-positive monocyte;mononuclear cell;alpha-beta T cell;mature alpha-beta T cell;CD8-positive, alpha-beta cytotoxic T cell;CD8-positive, alpha-beta cytokine secreting effector T cell;effector memory CD8-positive, alpha-beta T cell, terminally differentiated;mature NK T cell;mucosal invariant T cell;CD8-alpha alpha positive, gamma-delta intraepithelial T cell;mature T cell;innate lymphoid cell;natural killer cell;CD16-positive, CD56-dim natural killer cell, human;peripheral blood mononuclear cell;myeloid cell
FCGR3B	ENSG00000162747	2	2	Low affinity immunoglobulin gamma Fc region receptor III-B (Fc-gamma RIII-beta) (CD16-I) (Fc-gamma RIII) (Fc-gamma RIIIb) (FcRIII) (FcRIIIb) (FcR-10) (IgG Fc receptor III-1) (CD antigen CD16b)	Cell membrane	blood cell;granulocyte;neutrophil;myelocyte;granulocytopoietic cell
FCMR	ENSG00000162894	2	2	Fas apoptotic inhibitory molecule 3 (IgM Fc fragment receptor) (Regulator of Fas-induced apoptosis Toso)	Secreted	hematopoietic cell;leukocyte;professional antigen presenting cell;mature B cell;memory B cell;unswitched memory B cell;class switched memory B cell;naive B cell;B-1a B cell;B-1b B cell;follicular B cell;mononuclear cell;lymphocyte;CD4-positive, CD25-positive, alpha-beta regulatory T cell;naive regulatory T cell;naive thymus-derived CD4-positive, alpha-beta T cell;effector CD4-positive, alpha-beta T cell;naive thymus-derived CD8-positive, alpha-beta T cell;regulatory T cell;naive T cell;DN3 thymocyte;DN4 thymocyte;double negative T regulatory cell;B cell;immature B cell;transitional stage B cell
FCN1	ENSG00000085265	2	2	Ficolin-1 (Collagen/fibrinogen domain-containing protein 1) (Ficolin-A) (Ficolin-alpha) (M-ficolin)	Secreted	phagocyte;colon macrophage;classical monocyte;CD14-positive, CD16-negative classical monocyte;hematopoietic cell;blood cell;granulocyte;neutrophil;immature neutrophil;leukocyte;dendritic cell;conventional dendritic cell;myeloid dendritic cell;CD1c-positive myeloid dendritic cell;dendritic cell, human;myeloid leukocyte;monocyte;non-classical monocyte;CD14-low, CD16-positive monocyte;CD14-positive monocyte;CD14-positive, CD16-positive monocyte;intermediate monocyte;mononuclear cell;mature NK T cell;peripheral blood mononuclear cell;myeloid cell;promonocyte;promyelocyte;myelocyte;hematopoietic precursor cell;myeloid lineage restricted progenitor cell;granulocytopoietic cell
FCN2	ENSG00000160339	2	2	Ficolin-2 (37 kDa elastin-binding protein) (Collagen/fibrinogen domain-containing protein 2) (EBP-37) (Ficolin-B) (Ficolin-beta) (Hucolin) (L-ficolin) (Serum lectin p35)	Secreted	endothelial cell of sinusoid;endothelial cell of hepatic sinusoid;endothelial cell of pericentral hepatic sinusoid
FCRL1	ENSG00000163534	3	3	Fc receptor-like protein 1 (FcR-like protein 1) (FcRL1) (Fc receptor homolog 1) (FcRH1) (IFGP family protein 1) (hIFGP1) (Immune receptor translocation-associated protein 5) (CD antigen CD307a)	Cell membrane	mature B cell;memory B cell;unswitched memory B cell;class switched memory B cell;IgG-negative class switched memory B cell;naive B cell;B-1b B cell;follicular B cell;mononuclear cell;lymphocyte;B cell;immature B cell;transitional stage B cell
FCRL2	ENSG00000132704	3	3	Fc receptor-like protein 2 (FcR-like protein 2) (FcRL2) (Fc receptor homolog 2) (FcRH2) (IFGP family protein 4) (Immunoglobulin receptor translocation-associated protein 4) (SH2 domain-containing phosphatase anchor protein 1) (CD antigen CD307b)	Cell membrane	mature B cell;memory B cell;unswitched memory B cell;class switched memory B cell;IgG memory B cell;IgG-negative class switched memory B cell;naive B cell;follicular B cell;B cell;transitional stage B cell
FCRL3	ENSG00000160856	3	3	Fc receptor-like protein 3 (FcR-like protein 3) (FcRL3) (Fc receptor homolog 3) (FcRH3) (IFGP family protein 3) (hIFGP3) (Immune receptor translocation-associated protein 3) (MAIA) (SH2 domain-containing phosphatase anchor protein 2) (CD antigen CD307c)	Cell membrane	mature B cell;memory B cell;unswitched memory B cell;naive B cell;follicular B cell;memory regulatory T cell;B cell;transitional stage B cell
FCRL4	ENSG00000163518	3	3	Fc receptor-like protein 4 (FcR-like protein 4) (FcRL4) (Fc receptor homolog 4) (FcRH4) (IFGP family protein 2) (hIFGP2) (Immune receptor translocation-associated protein 1) (CD antigen CD307d)	Cell membrane
FCRL5	ENSG00000143297	3	3	Fc receptor-like protein 5 (FcR-like protein 5) (FcRL5) (BXMAS1) (Fc receptor homolog 5) (FcRH5) (Immune receptor translocation-associated protein 2) (CD antigen CD307e)	Cell membrane	mature B cell;memory B cell;unswitched memory B cell;class switched memory B cell;IgG memory B cell;IgG-negative class switched memory B cell;naive B cell;B-1a B cell;follicular B cell;B cell;immature B cell;transitional stage B cell;plasma cell;IgG plasma cell;IgM plasma cell;IgA plasma cell
FCRLA	ENSG00000132185	3	3	Fc receptor-like A (Fc receptor homolog expressed in B-cells) (Fc receptor-like and mucin-like protein 1) (Fc receptor-like protein) (Fc receptor-related protein X) (FcRX)	Cytoplasm	professional antigen presenting cell;mature B cell;memory B cell;unswitched memory B cell;class switched memory B cell;IgG memory B cell;IgG-negative class switched memory B cell;naive B cell;B-1a B cell;B-1b B cell;follicular B cell;germinal center B cell;mononuclear cell;lymphocyte;B cell;immature B cell;precursor B cell;small pre-B-II cell;pre-B-I cell;transitional stage B cell
FDFT1	ENSG00000079459	3	3	Squalene synthase (SQS) (SS)	Endoplasmic reticulum membrane	Leydig cell;T-helper 17 cell
FDPS	ENSG00000160752	2	2	Farnesyl pyrophosphate synthase (FPP synthase) (FPS)	Cytoplasm	epithelial cell of alveolus of lung;pneumocyte;type II pneumocyte;epithelial cell of uterus;T-helper 17 cell;brown fat cell;lung secretory cell
FDX1	ENSG00000137714	2	2	Adrenodoxin, mitochondrial (Adrenal ferredoxin) (Ferredoxin-1) (Hepatoredoxin)	Mitochondrion matrix	glandular epithelial cell;cortical cell of adrenal gland;sperm;syncytiotrophoblast cell
FECH	ENSG00000066926	3	3	Ferrochelatase, mitochondrial	Mitochondrion inner membrane	blood cell;erythrocyte;enucleate erythrocyte;erythroid lineage cell;reticulocyte;enucleated reticulocyte;erythroblast;primitive red blood cell
FEN1	ENSG00000168496	3	3	Flap endonuclease 1 (FEN-1)	Mitochondrion
FENDRR	ENSG00000268388	3	3			mesodermal cell;smooth muscle cell;enteric smooth muscle cell;mesenchymal cell
FER	ENSG00000151422	3	3	Tyrosine-protein kinase Fer	Cytoplasm;Cytoplasm	lens epithelial cell;anterior lens cell;melanocyte
FERMT3	ENSG00000149781	2	2	Fermitin family homolog 3 (Kindlin-3) (MIG2-like protein) (Unc-112-related protein 2)	Cell projection	platelet;plasmacytoid dendritic cell, human;dendritic cell, human;peripheral blood mononuclear cell;megakaryocyte-erythroid progenitor cell;megakaryocyte
FES	ENSG00000182511	3	3	Tyrosine-protein kinase Fes/Fps	Cytoplasm
FETUB	ENSG00000090512	3	3	Fetuin-B (16G2) (Fetuin-like protein IRL685) (Gugu)	Secreted
FEV	ENSG00000163497	4	4	Protein FEV (Fifth Ewing variant protein) (PC12 ETS domain-containing transcription factor 1) (PC12 ETS factor 1) (Pet-1)	Nucleus	neuroendocrine cell;chromaffin cell;type EC enteroendocrine cell;pancreatic A cell;type L enteroendocrine cell;intestinal enteroendocrine cell;enteroendocrine cell of small intestine;enteroendocrine cell of colon
FEZ1	ENSG00000149557	2	2	Fasciculation and elongation protein zeta-1 (Zygin I) (Zygin-1)	Cytoplasm	radial glial cell;forebrain radial glial cell;cortical interneuron;cerebral cortex GABAergic interneuron;Cajal-Retzius cell;connective tissue cell;fibroblast;fibroblast of lung
FEZF1	ENSG00000128610	3	3	Fez family zinc finger protein 1 (Zinc finger protein 312B)	Nucleus	neuron
FEZF2	ENSG00000153266	3	3	Fez family zinc finger protein 2 (Forebrain embryonic zinc finger-like protein 2) (Zinc finger protein 312) (Zinc finger protein Fez-like)	Nucleus
FFAR1	ENSG00000126266	3	3	Free fatty acid receptor 1 (G-protein coupled receptor 40)	Cell membrane
FGF1	ENSG00000113578	3	3	Fibroblast growth factor 1 (FGF-1) (Acidic fibroblast growth factor) (aFGF) (Endothelial cell growth factor) (ECGF) (Heparin-binding growth factor 1) (HBGF-1)	Secreted;Cytoplasm;Cytoplasm	kidney glomerular epithelial cell;podocyte	FGF
FGF10	ENSG00000070193	3	3	Fibroblast growth factor 10 (FGF-10) (Keratinocyte growth factor 2)	Secreted	corneal endothelial cell;endosteal cell;neuron	FGF
FGF13	ENSG00000129682	2	2	Fibroblast growth factor 13 (FGF-13) (Fibroblast growth factor homologous factor 2) (FHF-2)	Cytoplasm	chromaffin cell;epithelial cell of sweat gland;kidney distal convoluted tubule epithelial cell;ciliary muscle cell;neuronal brush cell;visceromotor neuron
FGF19	ENSG00000162344	3	3	Fibroblast growth factor 19 (FGF-19)	Secreted
FGF2	ENSG00000138685	3	3	Fibroblast growth factor 2 (FGF-2) (Basic fibroblast growth factor) (bFGF) (Heparin-binding growth factor 2) (HBGF-2)	Secreted	myoepithelial cell;myoepithelial cell of mammary gland;fibroblast of connective tissue of nonglandular part of prostate;fibroblast of connective tissue of glandular part of prostate	FGF
FGF21	ENSG00000105550	3	3	Fibroblast growth factor 21 (FGF-21)	Secreted		FGF
FGF23	ENSG00000118972	3	3	Fibroblast growth factor 23 (FGF-23) (Phosphatonin) (Tumor-derived hypophosphatemia-inducing factor)	Secreted	phagocyte;classical monocyte;CD14-positive, CD16-negative classical monocyte;hematopoietic cell;leukocyte;myeloid leukocyte;monocyte;CD14-positive monocyte;CD14-positive, CD16-positive monocyte;mononuclear cell;lymphocyte;T cell;alpha-beta T cell;mature alpha-beta T cell;CD8-positive, alpha-beta T cell;mature NK T cell;gamma-delta T cell;mature gamma-delta T cell;mature T cell;B cell;innate lymphoid cell;natural killer cell;myeloid cell	FGF
FGF4	ENSG00000075388	3	3	Fibroblast growth factor 4 (FGF-4) (Heparin secretory-transforming protein 1) (HST) (HST-1) (HSTF-1) (Heparin-binding growth factor 4) (HBGF-4) (Transforming protein KS3)	Secreted		FGF
FGF7	ENSG00000140285	3	3	Fibroblast growth factor 7 (FGF-7) (Heparin-binding growth factor 7) (HBGF-7) (Keratinocyte growth factor)	Secreted	enteric smooth muscle cell;connective tissue cell;fibroblast;alveolar type 2 fibroblast cell;fibroblast of lung;bronchus fibroblast of lung;fibroblast of mammary gland;fibroblast of connective tissue of glandular part of prostate;fibroblast of breast;myofibroblast cell	FGF
FGF9	ENSG00000102678	3	3	Fibroblast growth factor 9 (FGF-9) (Glia-activating factor) (GAF) (Heparin-binding growth factor 9) (HBGF-9)	Secreted	radial glial cell;Mueller cell	FGF
FGFBP2	ENSG00000137441	3	3	Fibroblast growth factor-binding protein 2 (FGF-BP2) (FGF-binding protein 2) (FGFBP-2) (37 kDa killer-specific secretory protein) (Ksp37) (HBp17-related protein) (HBp17-RP)	Secreted	hematopoietic cell;leukocyte;mononuclear cell;lymphocyte;T cell;alpha-beta T cell;mature alpha-beta T cell;CD4-positive, alpha-beta cytotoxic T cell;CD8-positive, alpha-beta T cell;CD8-positive, alpha-beta cytotoxic T cell;activated CD8-positive, alpha-beta T cell, human;CD8-positive, alpha-beta cytokine secreting effector T cell;CD8-positive, alpha-beta memory T cell;effector memory CD8-positive, alpha-beta T cell, terminally differentiated;CD8-positive, alpha-beta memory T cell, CD45RO-positive;effector memory CD8-positive, alpha-beta T cell;effector CD8-positive, alpha-beta T cell;mature NK T cell;mucosal invariant T cell;gamma-delta T cell;mature gamma-delta T cell;mature T cell;memory T cell;double negative T regulatory cell;innate lymphoid cell;natural killer cell;CD16-positive, CD56-dim natural killer cell, human;ILC1, human
FGFR1	ENSG00000077782	3	3	Fibroblast growth factor receptor 1 (FGFR-1)	Cell membrane	mesenchymal stem cell;pigmented epithelial cell;non-pigmented ciliary epithelial cell;pancreatic PP cell;fibroblast;keratocyte;fibroblast of connective tissue of nonglandular part of prostate;fibroblast of breast;tendon cell;adventitial cell	FGF;NCAM
FGFR2	ENSG00000066468	2	2	Fibroblast growth factor receptor 2 (FGFR-2)	Cell membrane	basal cell of epidermis;choroid plexus epithelial cell;cholangiocyte;intrahepatic cholangiocyte;pigmented epithelial cell;non-pigmented ciliary epithelial cell;lens epithelial cell;anterior lens cell;lens fiber cell;secondary lens fiber;smooth muscle cell of sphincter of pupil;ciliary muscle cell;Bergmann glial cell;lung secretory cell	FGF
FGFR3	ENSG00000068078	3	3	Fibroblast growth factor receptor 3 (FGFR-3)	Cell membrane	basal cell of epidermis;basal cell of epithelium of trachea;stem cell of epidermis;ependymal cell;keratinocyte;epidermal cell;conjunctival epithelial cell;astrocyte;mature astrocyte	FGF
FGFR4	ENSG00000160867	3	3	Fibroblast growth factor receptor 4 (FGFR-4)	Cell membrane	pulmonary interstitial fibroblast;fibroblast of lung	FGF
FGR	ENSG00000000938	3	3	Tyrosine-protein kinase Fgr	Cell membrane	phagocyte;classical monocyte;CD14-positive, CD16-negative classical monocyte;hematopoietic cell;granulocyte;neutrophil;leukocyte;dendritic cell;conventional dendritic cell;myeloid dendritic cell;CD1c-positive myeloid dendritic cell;myeloid leukocyte;monocyte;non-classical monocyte;CD14-low, CD16-positive monocyte;CD14-positive monocyte;CD14-positive, CD16-positive monocyte;intermediate monocyte;mononuclear cell;decidual natural killer cell, human;CD34-positive, CD56-positive, CD117-positive common innate lymphoid precursor, human;peripheral blood mononuclear cell;myeloid cell;promonocyte
FH	ENSG00000091483	3	3	Fumarate hydratase, mitochondrial (Fumarase) (HsFH)	Cytoplasm
FHAD1	ENSG00000142621	3	3	Forkhead-associated domain-containing protein 1 (FHA domain-containing protein 1)		ciliated epithelial cell;multi-ciliated epithelial cell;ciliated columnar cell of tracheobronchial tree;ciliated cell of the bronchus
FHL1	ENSG00000022267	2	2	Four and a half LIM domains protein 1 (FHL-1) (Skeletal muscle LIM-protein 1) (SLIM) (SLIM-1)	Nucleus;Cytoplasm	muscle cell;slow muscle cell;fast muscle cell;smooth muscle cell;enteric smooth muscle cell;smooth muscle fiber of ileum;myometrial cell;tracheobronchial smooth muscle cell;bronchial smooth muscle cell;connective tissue cell;fibroblast;pulmonary interstitial fibroblast;fibroblast of lung;bronchus fibroblast of lung;adipocyte of breast
FHL2	ENSG00000115641	3	3	Four and a half LIM domains protein 2 (FHL-2) (LIM domain protein DRAL) (Skeletal muscle LIM-protein 3) (SLIM-3)	Cytoplasm	interstitial cell of Cajal;epithelial cell of prostate;basal cell of prostate epithelium;epithelial cell of urethra;muscle cell;cardiac muscle cell;regular ventricular cardiac myocyte;extravillous trophoblast;muscle precursor cell;cardiac muscle myoblast;theca cell
FHL3	ENSG00000183386	2	2	Four and a half LIM domains protein 3 (FHL-3) (Skeletal muscle LIM-protein 2) (SLIM-2)	Nucleus	slow muscle cell;fast muscle cell;enteric smooth muscle cell
FHOD1	ENSG00000135723	3	3	FH1/FH2 domain-containing protein 1 (Formin homolog overexpressed in spleen 1) (FHOS) (Formin homology 2 domain-containing protein 1)	Cytoplasm;Cytoplasm	type I pneumocyte;pulmonary interstitial fibroblast
FIBCD1	ENSG00000130720	3	3	Fibrinogen C domain-containing protein 1	Membrane
FIBP	ENSG00000172500	3	3	Acidic fibroblast growth factor intracellular-binding protein (aFGF intracellular-binding protein) (FGF-1 intracellular-binding protein)	Nucleus;Endomembrane system
FILIP1L	ENSG00000168386	3	3	Filamin A-interacting protein 1-like (130 kDa GPBP-interacting protein) (90 kDa GPBP-interacting protein) (Protein down-regulated in ovarian cancer 1) (DOC-1)	Cytoplasm	muscle cell;skeletal muscle fiber;smooth muscle cell
FIP1L1	ENSG00000145216	3	3	Pre-mRNA 3'-end-processing factor FIP1 (hFip1) (FIP1-like 1 protein) (Factor interacting with PAP) (Rearranged in hypereosinophilia)	Nucleus
FKBP11	ENSG00000134285	2	2	Peptidyl-prolyl cis-trans isomerase FKBP11 (PPIase FKBP11)	Membrane	pancreatic acinar cell;acinar cell;plasmablast;plasma cell;IgG plasma cell;IgM plasma cell;IgA plasma cell;osteoblast;tracheobronchial serous cell
FKBP15	ENSG00000119321	3	3	FK506-binding protein 15 (FKBP-15) (133 kDa FK506-binding protein) (133 kDa FKBP) (FKBP-133) (WASP- and FKBP-like protein) (WAFL)	Cytoplasm
FKTN	ENSG00000106692	3	3	Ribitol-5-phosphate transferase FKTN	Golgi apparatus membrane
FLCN	ENSG00000154803	3	3	Folliculin (BHD skin lesion fibrofolliculoma protein) (Birt-Hogg-Dube syndrome protein)	Lysosome membrane
FLI1	ENSG00000151702	2	2	Friend leukemia integration 1 transcription factor (Proto-oncogene Fli-1) (Transcription factor ERGB)	Nucleus	cardiac endothelial cell;late pro-B cell;immature innate lymphoid cell
FLII	ENSG00000177731	5	3	Protein flightless-1 homolog	Nucleus
FLNB	ENSG00000136068	3	3	Filamin-B (FLN-B) (ABP-278) (ABP-280 homolog) (Actin-binding-like protein) (Beta-filamin) (Filamin homolog 1) (Fh1) (Filamin-3) (Thyroid autoantigen) (Truncated actin-binding protein) (Truncated ABP)	Cytoplasm	ciliary muscle cell;papillary tips cell
FLNC	ENSG00000128591	3	3	Filamin-C (FLN-C) (FLNc) (ABP-280-like protein) (ABP-L) (Actin-binding-like protein) (Filamin-2) (Gamma-filamin)	Cytoplasm	slow muscle cell;smooth muscle cell of prostate
FLOT2	ENSG00000132589	3	3	Flotillin-2 (Epidermal surface antigen) (ESA) (Membrane component chromosome 17 surface marker 1)	Cell membrane	granulocyte;neutrophil
FLRT3	ENSG00000125848	3	3	Leucine-rich repeat transmembrane protein FLRT3 (Fibronectin-like domain-containing leucine-rich transmembrane protein 3)	Cell membrane	basal epithelial cell of prostatic duct;epithelial cell of lung;epithelial cell of alveolus of lung;pneumocyte;type I pneumocyte;basal cell of prostate epithelium;lung secretory cell	ADGRL;FLRT;UNC5
FLT3	ENSG00000122025	3	3	Receptor-type tyrosine-protein kinase FLT3	Membrane	hematopoietic stem cell;CD34-positive, CD38-negative hematopoietic stem cell;dendritic cell;plasmacytoid dendritic cell, human;CD141-positive myeloid dendritic cell;conventional dendritic cell;hematopoietic multipotent progenitor cell;subcutaneous fat cell	FLT3
FLT3LG	ENSG00000090554	3	3	Fms-related tyrosine kinase 3 ligand (Flt3 ligand) (Flt3L) (SL cytokine)	Secreted	leukocyte;mononuclear cell;lymphocyte;T cell;alpha-beta T cell;mature alpha-beta T cell;CD4-positive, alpha-beta T cell;CD4-positive helper T cell;T-helper 1 cell;T-helper 22 cell;T follicular helper cell;naive thymus-derived CD4-positive, alpha-beta T cell;activated CD4-positive, alpha-beta T cell, human;CD4-positive, alpha-beta memory T cell;CD4-positive, alpha-beta memory T cell, CD45RO-positive;central memory CD4-positive, alpha-beta T cell;effector memory CD4-positive, alpha-beta T cell;CD8-positive, alpha-beta T cell;naive thymus-derived CD8-positive, alpha-beta T cell;CD8-positive, alpha-beta memory T cell;central memory CD8-positive, alpha-beta T cell;mucosal invariant T cell;mature T cell;memory T cell;regulatory T cell;naive T cell;exhausted T cell;group 2 innate lymphoid cell
FLT4	ENSG00000037280	3	3	Vascular endothelial growth factor receptor 3 (VEGFR-3)	Cell membrane	endothelial cell of lymphatic vessel;surface ectodermal cell
FLYWCH1	ENSG00000059122	3	3	FLYWCH-type zinc finger-containing protein 1	Nucleus
FMC1	ENSG00000164898	2	2	Protein FMC1 homolog (ATP synthase assembly factor FMC1, mitochondrial) (Formation of mitochondrial complex V assembly factor 1 homolog)	Mitochondrion
FMN1	ENSG00000248905	2	2	Formin-1 (Limb deformity protein homolog)	Nucleus	Kupffer cell;melanocyte;melanocyte of skin;immature innate lymphoid cell;bipolar neuron;retinal bipolar neuron;neuronal receptor cell;photoreceptor cell;eye photoreceptor cell;retinal cone cell;retinal rod cell
FMN2	ENSG00000155816	2	2	Formin-2	Cytoplasm	kidney glomerular epithelial cell;podocyte;neural cell;astrocyte;Bergmann glial cell;mature astrocyte;neuron;interneuron;amacrine cell;retina horizontal cell
FMO3	ENSG00000007933	3	3	Flavin-containing monooxygenase 3	Microsome membrane	basal cell of epithelium of trachea
FMO5	ENSG00000131781	3	3	Flavin-containing monooxygenase 5 (FMO 5) (Baeyer-Villiger monooxygenase 1) (hBVMO1)	Microsome membrane	cholangiocyte;type II pneumocyte;epithelial cell of sweat gland
FMOD	ENSG00000122176	3	3	Fibromodulin (FM) (Collagen-binding 59 kDa protein) (Keratan sulfate proteoglycan fibromodulin) (KSPG fibromodulin)	Secreted	duodenum glandular cell;endocardial cell;tendon cell;chondrocyte
FN3KRP	ENSG00000141560	3	3	Ketosamine-3-kinase
FNDC3A	ENSG00000102531	3	3	Fibronectin type-III domain-containing protein 3A (Human gene expressed in odontoblasts)	Golgi apparatus membrane	renal alpha-intercalated cell;trophoblast giant cell
FNDC3B	ENSG00000075420	2	2	Fibronectin type III domain-containing protein 3B (Factor for adipocyte differentiation 104) (HCV NS5A-binding protein 37)	Membrane	preadipocyte;brown preadipocyte;fibroblast of cardiac tissue;mesothelial fibroblast;adipocyte of breast;adipocyte of epicardial fat of left ventricle
FNDC5	ENSG00000160097	3	3	Fibronectin type III domain-containing protein 5 (Fibronectin type III repeat-containing protein 2)	Cell membrane
FNTA	ENSG00000168522	3	3	Protein farnesyltransferase/geranylgeranyltransferase type-1 subunit alpha
FOLH1	ENSG00000086205	2	2	Glutamate carboxypeptidase 2	Cell membrane	enterocyte of epithelium of small intestine;paneth cell of epithelium of small intestine;luminal cell of prostate epithelium;epithelial cell of small intestine
FOLR1	ENSG00000110195	3	3	Folate receptor alpha (FR-alpha) (Adult folate-binding protein) (FBP) (Folate receptor 1) (Folate receptor, adult) (KB cells FBP) (Ovarian tumor-associated antigen MOv18)	Cell membrane	kidney collecting duct epithelial cell;kidney collecting duct principal cell;renal principal cell;epithelial cell of lung;epithelial cell of alveolus of lung;pneumocyte;type I pneumocyte;type II pneumocyte;pulmonary ionocyte;fallopian tube secretory epithelial cell;club cell;placental villous trophoblast;syncytiotrophoblast cell;kidney collecting duct cell;tracheobronchial serous cell;lung secretory cell
FOLR2	ENSG00000165457	2	2	Folate receptor beta (FR-beta) (Folate receptor 2) (Folate receptor, fetal/placental) (Placental folate-binding protein) (FBP)	Cell membrane	macrophage;elicited macrophage;alternatively activated macrophage;microglial cell;Hofbauer cell;mononuclear phagocyte;professional antigen presenting cell;dendritic cell, human
FOSL1	ENSG00000175592	3	3	Fos-related antigen 1 (FRA-1)	Nucleus	myoepithelial cell;myoepithelial cell of mammary gland;basal cell of prostate epithelium;epithelial cell of urethra
FOXA1	ENSG00000129514	3	3	Hepatocyte nuclear factor 3-alpha (HNF-3-alpha) (HNF-3A) (Forkhead box protein A1) (Transcription factor 3A) (TCF-3A)	Nucleus	brush cell of trachebronchial tree;brush cell of bronchus
FOXA2	ENSG00000125798	3	3	Hepatocyte nuclear factor 3-beta (HNF-3-beta) (HNF-3B) (Forkhead box protein A2) (Transcription factor 3B) (TCF-3B)	Nucleus	lung neuroendocrine cell;pancreatic PP cell;large intestine goblet cell;colon goblet cell;PP cell
FOXB1	ENSG00000171956	3	3	Forkhead box protein B1 (Transcription factor FKH-5)	Nucleus
FOXC1	ENSG00000054598	3	3	Forkhead box protein C1 (Forkhead-related protein FKHL7) (Forkhead-related transcription factor 3) (FREAC-3)	Nucleus	basal cell of epithelium of bronchus;retinal blood vessel endothelial cell;acinar cell of salivary gland;basal epithelial cell of tracheobronchial tree;endocardial cell;cerebral cortex endothelial cell;salivary gland cell;tracheobronchial serous cell
FOXC2	ENSG00000176692	3	3	Forkhead box protein C2 (Forkhead-related protein FKHL14) (Mesenchyme fork head protein 1) (MFH-1 protein) (Transcription factor FKH-14)	Nucleus	endothelial cell of lymphatic vessel;vascular associated smooth muscle cell;smooth muscle cell of prostate
FOXD2	ENSG00000186564	3	3	Forkhead box protein D2 (Forkhead-related protein FKHL17) (Forkhead-related transcription factor 9) (FREAC-9)	Nucleus
FOXE1	ENSG00000178919	3	3	Forkhead box protein E1 (Forkhead box protein E2) (Forkhead-related protein FKHL15) (HFKH4) (HNF-3/fork head-like protein 5) (HFKL5) (Thyroid transcription factor 2) (TTF-2)	Nucleus
FOXE3	ENSG00000186790	3	3	Forkhead box protein E3 (Forkhead-related protein FKHL12) (Forkhead-related transcription factor 8) (FREAC-8)	Nucleus
FOXF1	ENSG00000103241	3	3	Forkhead box protein F1 (Forkhead-related activator 1) (FREAC-1) (Forkhead-related protein FKHL5) (Forkhead-related transcription factor 1)	Nucleus	interstitial cell of Cajal;mesodermal cell;smooth muscle cell;enteric smooth muscle cell;tracheobronchial smooth muscle cell;fibroblast of lung;fibroblast of connective tissue of glandular part of prostate;myofibroblast cell;mesenchymal cell
FOXG1	ENSG00000176165	3	3	Forkhead box protein G1 (Brain factor 1) (BF-1) (BF1) (Brain factor 2) (BF-2) (BF2) (hBF-2) (Forkhead box protein G1A) (Forkhead box protein G1B) (Forkhead box protein G1C) (Forkhead-related protein FKHL1) (HFK1) (Forkhead-related protein FKHL2) (HFK2) (Forkhead-related protein FKHL3) (HFK3)	Nucleus	radial glial cell;forebrain radial glial cell;cortical interneuron;cerebral cortex GABAergic interneuron
FOXI1	ENSG00000168269	3	3	Forkhead box protein I1 (Forkhead-related protein FKHL10) (Forkhead-related transcription factor 6) (FREAC-6) (Hepatocyte nuclear factor 3 forkhead homolog 3) (HFH-3) (HNF-3/fork-head homolog 3)	Nucleus	kidney collecting duct intercalated cell;renal intercalated cell;renal beta-intercalated cell;pulmonary ionocyte;brush cell;brush cell of trachebronchial tree;brush cell of bronchus;ionocyte
FOXJ1	ENSG00000129654	3	3	Forkhead box protein J1 (Forkhead-related protein FKHL13) (Hepatocyte nuclear factor 3 forkhead homolog 4) (HFH-4)	Nucleus	ciliated epithelial cell;multi-ciliated epithelial cell;ciliated columnar cell of tracheobronchial tree;ciliated cell of the bronchus;lung ciliated cell
FOXJ2	ENSG00000065970	3	3	Forkhead box protein J2 (Fork head homologous X)	Nucleus
FOXL2	ENSG00000183770	3	3	Forkhead box protein L2	Nucleus	granulosa cell;myofibroblast cell;stromal cell;stromal cell of ovary;interstitial cell of ovary
FOXM1	ENSG00000111206	3	3	Forkhead box protein M1 (Forkhead-related protein FKHL16) (Hepatocyte nuclear factor 3 forkhead homolog 11) (HFH-11) (HNF-3/fork-head homolog 11) (M-phase phosphoprotein 2) (MPM-2 reactive phosphoprotein 2) (Transcription factor Trident) (Winged-helix factor from INS-1 cells)	Nucleus
FOXN1	ENSG00000109101	3	3	Forkhead box protein N1 (Winged-helix transcription factor nude)	Nucleus	epithelial cell of thymus
FOXO1	ENSG00000150907	3	3	Forkhead box protein O1 (Forkhead box protein O1A) (Forkhead in rhabdomyosarcoma)	Cytoplasm	renal beta-intercalated cell;endothelial cell of pericentral hepatic sinusoid;skeletal muscle fiber;cell of skeletal muscle;fat cell;white fat cell;brown fat cell;subcutaneous fat cell;adipocyte of breast;epicardial adipocyte;adipocyte of epicardial fat of left ventricle
FOXO3	ENSG00000118689	2	2	Forkhead box protein O3 (AF6q21 protein) (Forkhead in rhabdomyosarcoma-like 1)	Cytoplasm	tongue muscle cell;skeletal muscle fibroblast;erythroid lineage cell
FOXO4	ENSG00000184481	3	3	Forkhead box protein O4 (Fork head domain transcription factor AFX1)	Cytoplasm;Nucleus	placental villous trophoblast;syncytiotrophoblast cell
FOXP1	ENSG00000114861	2	2	Forkhead box protein P1 (Mac-1-regulated forkhead) (MFH)	Nucleus	cholangiocyte;basal epithelial cell of prostatic duct;renal beta-intercalated cell;renal alpha-intercalated cell;luminal cell of prostate epithelium;dermis microvascular lymphatic vessel endothelial cell;mesothelial fibroblast;papillary tips cell
FOXP2	ENSG00000128573	2	2	Forkhead box protein P2 (CAG repeat protein 44) (Trinucleotide repeat-containing gene 10 protein)	Nucleus	pigmented ciliary epithelial cell;corneal epithelial cell;kidney loop of Henle thin descending limb epithelial cell;neuron;Purkinje cell;medium spiny neuron
FOXP3	ENSG00000049768	3	6	Forkhead box protein P3 (Scurfin)	Nucleus	T cell;CD4-positive, alpha-beta T cell;CD4-positive helper T cell;T-helper 22 cell;CD4-positive, CD25-positive, alpha-beta regulatory T cell;naive regulatory T cell;memory regulatory T cell;CD4-positive, alpha-beta memory T cell;CD4-positive, alpha-beta memory T cell, CD45RO-positive;activated CD8-positive, alpha-beta T cell;CD8-positive, alpha-beta memory T cell, CD45RO-positive;effector memory CD8-positive, alpha-beta T cell;memory T cell;regulatory T cell;cytotoxic T cell
FOXP4	ENSG00000137166	3	3	Forkhead box protein P4 (Fork head-related protein-like A)	Nucleus	lung neuroendocrine cell
FOXRED1	ENSG00000110074	3	3	FAD-dependent oxidoreductase domain-containing protein 1	Mitochondrion inner membrane
FPR1	ENSG00000171051	2	2	fMet-Leu-Phe receptor (fMLP receptor) (N-formyl peptide receptor) (FPR) (N-formylpeptide chemoattractant receptor)	Cell membrane	phagocyte;macrophage;alveolar macrophage;microglial cell;lung macrophage;classical monocyte;CD14-positive, CD16-negative classical monocyte;blood cell;granulocyte;neutrophil;immature neutrophil;leukocyte;professional antigen presenting cell;myeloid leukocyte;monocyte;CD14-positive monocyte;CD14-positive, CD16-positive monocyte;intermediate monocyte;myeloid cell	ANNEXIN;TAFA;CTSG
FPR2	ENSG00000171049	3	3	N-formyl peptide receptor 2 (FMLP-related receptor I) (FMLP-R-I) (Formyl peptide receptor-like 1) (HM63) (Lipoxin A4 receptor) (LXA4 receptor) (RFP)	Cell membrane	blood cell;granulocyte;neutrophil;myelocyte	ANNEXIN;SAA;LXA4
FRA10AC1	ENSG00000148690	3	3	Protein FRA10AC1	Nucleus
FRAS1	ENSG00000138759	2	2	Extracellular matrix organizing protein FRAS1 (Fraser syndrome 1 protein)	Cell membrane	epithelial cell of lung;type I pneumocyte;kidney connecting tubule epithelial cell;mesothelial fibroblast;kidney cell
FREM1	ENSG00000164946	2	2	FRAS1-related extracellular matrix protein 1 (Protein QBRICK)	Secreted	kidney collecting duct epithelial cell;kidney collecting duct intercalated cell;renal intercalated cell;renal beta-intercalated cell;renal alpha-intercalated cell;taste receptor cell;kidney distal convoluted tubule epithelial cell;kidney connecting tubule epithelial cell;mesangial cell;kidney collecting duct cell
FREM2	ENSG00000150893	3	3	FRAS1-related extracellular matrix protein 2 (ECM3 homolog)	Cell membrane	taste receptor cell;cortical cell of adrenal gland;neuron
FRMD6	ENSG00000139926	2	2	FERM domain-containing protein 6 (Willin)	Cytoplasm	basal epithelial cell of prostatic duct;preosteoblast
FRMD7	ENSG00000165694	3	3	FERM domain-containing protein 7	Cell projection	neuron
FRZB	ENSG00000162998	2	2	Secreted frizzled-related protein 3 (sFRP-3) (Frezzled) (Fritz) (Frizzled-related protein 1) (FrzB-1)	Secreted	pancreatic epsilon cell;small intestine goblet cell;ileal goblet cell;cerebral cortex endothelial cell;retinal pigment epithelial cell;vascular associated smooth muscle cell;bronchial smooth muscle cell;radial glial cell;Mueller cell;chondrocyte
FSCN1	ENSG00000075618	2	2	Fascin (55 kDa actin-bundling protein) (Singed-like protein) (p55)	Cytoplasm	glioblast;Schwann cell precursor;neural crest cell;Sertoli cell;endothelial tip cell;mesothelial cell;lung endothelial cell;granulosa cell;gut endothelial cell;ovarian surface epithelial cell;Hofbauer cell;immature Schwann cell;enteric neuron;peripheral nervous system neuron
FSHR	ENSG00000170820	3	3	Follicle-stimulating hormone receptor (FSH-R) (Follitropin receptor)	Cell membrane	neuron	FSH
FSIP1	ENSG00000150667	3	3	Fibrous sheath-interacting protein 1
FST	ENSG00000134363	3	3	Follistatin (FS) (Activin-binding protein)	Secreted	stem cell;basal cell;mesodermal cell;enteric smooth muscle cell;visceromotor neuron;fibroblast of breast
FSTL1	ENSG00000163430	2	2	Follistatin-related protein 1 (Follistatin-like protein 1)	Secreted	mesenchymal stem cell;endosteal cell;muscle cell;smooth muscle cell;connective tissue cell;fibroblast;keratocyte;reticular cell;brown preadipocyte;fibroblast of lung;bronchus fibroblast of lung;chondrocyte;adventitial cell
FSTL3	ENSG00000070404	3	3	Follistatin-related protein 3 (Follistatin-like protein 3) (Follistatin-related gene protein)	Nucleus	Sertoli cell;extravillous trophoblast
FTO	ENSG00000140718	3	3	Alpha-ketoglutarate-dependent dioxygenase FTO (Fat mass and obesity-associated protein) (U6 small nuclear RNA (2'-O-methyladenosine-N(6)-)-demethylase FTO)	Nucleus
FUBP3	ENSG00000107164	3	3	Far upstream element-binding protein 3 (FUSE-binding protein 3)	Nucleus
FUCA1	ENSG00000179163	3	3	Tissue alpha-L-fucosidase	Lysosome	intermediate monocyte
FURIN	ENSG00000140564	3	3	Furin	Golgi apparatus	acinar cell of salivary gland;brush cell;intestinal tuft cell;tuft cell of colon
FUS	ENSG00000089280	2	2	RNA-binding protein FUS (75 kDa DNA-pairing protein) (Oncogene FUS) (Oncogene TLS) (POMp75) (Translocated in liposarcoma protein)	Nucleus	glioblast;Schwann cell precursor;common dendritic progenitor;common lymphoid progenitor
FUT2	ENSG00000176920	2	2	Galactoside alpha-(1,2)-fucosyltransferase 2 (Alpha(1,2)FT 2) (Fucosyltransferase 2) (GDP-L-fucose:beta-D-galactoside 2-alpha-L-fucosyltransferase 2) (SE2) (Secretor blood group alpha-2-fucosyltransferase) (Secretor factor) (Se) (Type 1 galactoside alpha-(1,2)-fucosyltransferase FUT2)	Golgi apparatus	goblet cell;respiratory goblet cell;tracheal goblet cell;acinar cell of salivary gland;salivary gland cell
FUT3	ENSG00000171124	3	3	3-galactosyl-N-acetylglucosaminide 4-alpha-L-fucosyltransferase FUT3	Golgi apparatus
FUT4	ENSG00000196371	3	3	Alpha-(1,3)-fucosyltransferase 4 (4-galactosyl-N-acetylglucosaminide 3-alpha-L-fucosyltransferase)	Golgi apparatus	promyelocyte;granulocytopoietic cell
FUT7	ENSG00000180549	3	3	Alpha-(1,3)-fucosyltransferase 7	Golgi apparatus	CD4-positive helper T cell;CD16-negative, CD56-bright natural killer cell, human
FUT8	ENSG00000033170	2	2	Alpha-(1,6)-fucosyltransferase (Alpha1-6FucT)	Golgi apparatus	neuron associated cell;glial cell;macroglial cell;oligodendrocyte
FXR2	ENSG00000129245	3	3	RNA-binding protein FXR2 (FXR2P) (FMR1 autosomal homolog 2)	Cytoplasm
FXYD7	ENSG00000221946	3	3	FXYD domain-containing ion transport regulator 7	Membrane	type B pancreatic cell;ovarian surface epithelial cell;central memory CD8-positive, alpha-beta T cell;group 3 innate lymphoid cell;peripheral nervous system neuron
FYN	ENSG00000010810	2	2	Tyrosine-protein kinase Fyn	Cytoplasm	alpha-beta T cell;mature alpha-beta T cell;mucosal invariant T cell;mature T cell;immature natural killer cell;DN1 thymic pro-T cell;brown preadipocyte;fibro/adipogenic progenitor cell
FZD1	ENSG00000157240	3	3	Frizzled-1 (Fz-1) (hFz1) (FzE1)	Cell membrane	mesangial cell	WNT;ncWNT
FZD10	ENSG00000111432	3	3	Frizzled-10 (Fz-10) (hFz10) (FzE7) (CD antigen CD350)	Cell membrane		WNT;ncWNT
FZD3	ENSG00000104290	3	3	Frizzled-3 (Fz-3) (hFz3)	Membrane		WNT;ncWNT
FZD4	ENSG00000174804	3	3	Frizzled-4 (Fz-4) (hFz4) (FzE4) (CD antigen CD344)	Cell membrane	white fat cell;subcutaneous fat cell	WNT;ncWNT
FZD6	ENSG00000164930	3	3	Frizzled-6 (Fz-6) (hFz6)	Membrane	basal cell of epithelium of bronchus;basal epithelial cell of tracheobronchial tree	WNT;ncWNT
FZD9	ENSG00000188763	3	3	Frizzled-9 (Fz-9) (hFz9) (FzE6) (CD antigen CD349)	Cell membrane	paneth cell	WNT;ncWNT
FZR1	ENSG00000105325	3	3	Fizzy-related protein homolog (Fzr) (CDC20-like protein 1) (Cdh1/Hct1 homolog) (hCDH1)	Cytoplasm
G6PD	ENSG00000160211	3	3	Glucose-6-phosphate 1-dehydrogenase (G6PD)	Cytoplasm	Sertoli cell;mesothelial cell
GAA	ENSG00000171298	3	3	Lysosomal alpha-glucosidase	Lysosome	epithelial cell of thymus;cortical thymic epithelial cell;alveolar macrophage;lung macrophage
GAB1	ENSG00000109458	2	2	GRB2-associated-binding protein 1 (GRB2-associated binder 1) (Growth factor receptor bound protein 2-associated protein 1)		neuron associated cell;glial cell;macroglial cell;oligodendrocyte;Schwann cell
GAB2	ENSG00000033327	2	2	GRB2-associated-binding protein 2 (GRB2-associated binder 2) (Growth factor receptor bound protein 2-associated protein 2) (pp100)	Cytoplasm	tissue-resident macrophage;Kupffer cell;central nervous system macrophage;immature innate lymphoid cell;brown fat cell
GABBR1	ENSG00000204681	3	3	Gamma-aminobutyric acid type B receptor subunit 1 (GABA-B receptor 1) (GABA-B-R1) (GABA-BR1) (GABABR1) (Gb1)	Cell membrane		GABA-B
GABBR2	ENSG00000136928	2	2	Gamma-aminobutyric acid type B receptor subunit 2 (GABA-B receptor 2) (GABA-B-R2) (GABA-BR2) (GABABR2) (Gb2) (G-protein coupled receptor 51) (HG20)	Cell membrane	ganglion interneuron;inhibitory interneuron;Purkinje cell;GABAergic neuron;glutamatergic neuron	GABA-B
GABRA1	ENSG00000022355	3	3	Gamma-aminobutyric acid receptor subunit alpha-1 (GABA(A) receptor subunit alpha-1)	Postsynaptic cell membrane	ON-bipolar cell;OFF-bipolar cell;glycinergic neuron
GABRA2	ENSG00000151834	3	3	Gamma-aminobutyric acid receptor subunit alpha-2 (GABA(A) receptor subunit alpha-2)	Postsynaptic cell membrane	Bergmann glial cell
GABRA3	ENSG00000011677	3	3	Gamma-aminobutyric acid receptor subunit alpha-3 (GABA(A) receptor subunit alpha-3)	Postsynaptic cell membrane
GABRA4	ENSG00000109158	3	3	Gamma-aminobutyric acid receptor subunit alpha-4 (GABA(A) receptor subunit alpha-4)	Postsynaptic cell membrane	brush cell
GABRA5	ENSG00000186297	3	3	Gamma-aminobutyric acid receptor subunit alpha-5 (GABA(A) receptor subunit alpha-5)	Postsynaptic cell membrane	medullary thymic epithelial cell
GABRA6	ENSG00000145863	3	3	Gamma-aminobutyric acid receptor subunit alpha-6 (GABA(A) receptor subunit alpha-6)	Postsynaptic cell membrane
GABRB2	ENSG00000145864	2	2	Gamma-aminobutyric acid receptor subunit beta-2 (GABA(A) receptor subunit beta-2)	Postsynaptic cell membrane	pulmonary ionocyte;ionocyte;neural cell;neuron;inhibitory interneuron;granule cell;cerebellar granule cell;Purkinje cell;GABAergic neuron
GABRB3	ENSG00000166206	2	2	Gamma-aminobutyric acid receptor subunit beta-3 (GABA(A) receptor subunit beta-3)	Postsynaptic cell membrane	neural cell;neuron;interneuron;bipolar neuron;retinal bipolar neuron;amacrine cell;glutamatergic neuron
GABRD	ENSG00000187730	3	3	Gamma-aminobutyric acid receptor subunit delta (GABA(A) receptor subunit delta)	Postsynaptic cell membrane
GABRG1	ENSG00000163285	3	3	Gamma-aminobutyric acid receptor subunit gamma-1 (GABA(A) receptor subunit gamma-1)	Postsynaptic cell membrane	ovarian surface epithelial cell;medium spiny neuron
GABRG2	ENSG00000113327	3	3	Gamma-aminobutyric acid receptor subunit gamma-2 (GABA(A) receptor subunit gamma-2)	Postsynaptic cell membrane	OFF-bipolar cell
GABRG3	ENSG00000182256	2	2	Gamma-aminobutyric acid receptor subunit gamma-3 (GABA(A) receptor subunit gamma-3)	Postsynaptic cell membrane	Bergmann glial cell;radial glial cell;Mueller cell;inhibitory interneuron;GABAergic neuron;kidney interstitial fibroblast;kidney interstitial cell
GABRP	ENSG00000094755	4	4	Gamma-aminobutyric acid receptor subunit pi (GABA(A) receptor subunit pi)	Postsynaptic cell membrane	respiratory basal cell;basal cell of epithelium of trachea;epithelial cell of stratum germinativum of esophagus;lung goblet cell;glandular epithelial cell;goblet cell;respiratory goblet cell;tracheal goblet cell;brush cell;intestinal tuft cell;respiratory epithelial cell;epithelial cell of lower respiratory tract;club cell
GABRQ	ENSG00000268089	3	3	Gamma-aminobutyric acid receptor subunit theta (GABA(A) receptor subunit theta)	Postsynaptic cell membrane	glutamatergic neuron
GABRR3	ENSG00000183185	3	3	Gamma-aminobutyric acid receptor subunit rho-3 (GABA(A) receptor subunit rho-3) (GABA(C) receptor)	Postsynaptic cell membrane
GAD1	ENSG00000128683	3	3	Glutamate decarboxylase 1		neuron;interneuron;cortical interneuron;cerebral cortex GABAergic interneuron;inhibitory interneuron
GAD2	ENSG00000136750	2	2	Glutamate decarboxylase 2	Cytoplasm	pancreatic endocrine cell;type B pancreatic cell;pancreatic A cell;pancreatic D cell;pancreatic PP cell;glandular epithelial cell;enteroendocrine cell;PP cell;endocrine cell;neuron;cortical interneuron;cerebral cortex GABAergic interneuron;inhibitory interneuron
GADD45A	ENSG00000116717	2	2	Growth arrest and DNA damage-inducible protein GADD45 alpha (DNA damage-inducible transcript 1 protein) (DDIT-1)	Nucleus	myoepithelial cell of mammary gland;urothelial cell;bladder urothelial cell;epithelial cell of uterus;epithelial cell of prostate;basal cell of prostate epithelium;epithelial cell of urethra;myometrial cell;bladder cell
GADD45G	ENSG00000130222	3	3	Growth arrest and DNA damage-inducible protein GADD45 gamma (Cytokine-responsive protein CR6) (DNA damage-inducible transcript 2 protein) (DDIT-2)		intestinal crypt stem cell of large intestine;Sertoli cell;mesothelial cell;Leydig cell;lung secretory cell
GAGE1	ENSG00000205777	3	3	G antigen 1 (GAGE-1) (Antigen MZ2-F) (Cancer/testis antigen 4.1) (CT4.1)
GAL	ENSG00000069482	2	2	Galanin peptides	Secreted	enteric neuron;peripheral nervous system neuron;fibroblast of breast;sebaceous gland cell	GALANIN
GALE	ENSG00000117308	3	3	UDP-glucose 4-epimerase		lung secretory cell
GALK1	ENSG00000108479	3	3	Galactokinase
GALNS	ENSG00000141012	2	2	N-acetylgalactosamine-6-sulfatase	Lysosome
GALP	ENSG00000197487	3	3	Galanin-like peptide	Secreted		GALANIN
GALR1	ENSG00000166573	3	3	Galanin receptor type 1 (GAL1-R) (GALR-1)	Cell membrane		GALANIN
GANAB	ENSG00000089597	5	3	Neutral alpha-glucosidase AB	Endoplasmic reticulum
GANC	ENSG00000214013	2	2	Neutral alpha-glucosidase C
GAP43	ENSG00000172020	3	3	Neuromodulin (Axonal membrane protein GAP-43) (Growth-associated protein 43) (Neural phosphoprotein B-50) (pp46)	Cell membrane	neuroendocrine cell;chromaffin cell;group 2 innate lymphoid cell;enteric neuron;ganglion interneuron;cortical interneuron;cerebral cortex GABAergic interneuron;Cajal-Retzius cell;visceromotor neuron;glutamatergic neuron;peripheral nervous system neuron
GART	ENSG00000159131	3	3	Trifunctional purine biosynthetic protein adenosine-3
GAS2L1	ENSG00000185340	2	2	GAS2-like protein 1 (GAS2-related protein on chromosome 22) (Growth arrest-specific protein 2-like 1)	Cytoplasm	platelet
GAS6	ENSG00000183087	3	3	Growth arrest-specific protein 6 (GAS-6) (AXL receptor tyrosine kinase ligand)	Secreted	myoepithelial cell;myoepithelial cell of mammary gland;fenestrated cell;glomerular endothelial cell;epithelial cell of thymus;cortical thymic epithelial cell	GAS
GATA1	ENSG00000102145	3	3	Erythroid transcription factor (Eryf1) (GATA-binding factor 1) (GATA-1) (GF-1) (NF-E1 DNA-binding protein)	Nucleus	hematopoietic stem cell;blood cell;eosinophil;erythrocyte;megakaryocyte-erythroid progenitor cell;megakaryocyte;erythroid lineage cell;erythroid progenitor cell;erythroid progenitor cell, mammalian;proerythroblast;reticulocyte;enucleated reticulocyte;primitive red blood cell;basophil mast progenitor cell;hematopoietic precursor cell;hematopoietic multipotent progenitor cell;myeloid lineage restricted progenitor cell;granulocytopoietic cell;common myeloid progenitor
GATA2	ENSG00000179348	2	2	Endothelial transcription factor GATA-2 (GATA-binding protein 2)	Nucleus	hematopoietic stem cell;extravillous trophoblast;granulocyte;basophil;eosinophil;mast cell;mucosal type mast cell;megakaryocyte-erythroid progenitor cell;megakaryocyte;erythroid progenitor cell;erythroid progenitor cell, mammalian;basophil mast progenitor cell;hematopoietic multipotent progenitor cell
GATA3	ENSG00000107485	3	3	Trans-acting T-cell-specific transcription factor GATA-3 (GATA-binding factor 3)	Nucleus	basal cell of epidermis;kidney collecting duct epithelial cell;kidney collecting duct principal cell;renal principal cell;taste receptor cell;kidney connecting tubule epithelial cell;extravillous trophoblast;placental villous trophoblast;syncytiotrophoblast cell;T-helper 2 cell;group 2 innate lymphoid cell;group 3 innate lymphoid cell;early T lineage precursor;neuron;papillary tips cell;kidney collecting duct cell
GATA4	ENSG00000136574	3	3	Transcription factor GATA-4 (GATA-binding factor 4)	Nucleus	Sertoli cell;mesothelial cell;granulosa cell;endothelial cell of sinusoid;endothelial cell of hepatic sinusoid;endothelial cell of pericentral hepatic sinusoid;ovarian surface epithelial cell;Leydig cell;regular atrial cardiac myocyte
GATA6	ENSG00000141448	3	3	Transcription factor GATA-6 (GATA-binding factor 6)	Nucleus	mesothelial cell
GBA	ENSG00000177628	3	3	Glucosylceramidase	Lysosome membrane
GBE1	ENSG00000114480	3	3	1,4-alpha-glucan-branching enzyme		skeletal muscle fiber;cell of skeletal muscle;preadipocyte;brown preadipocyte;fat cell;white fat cell;brown fat cell;subcutaneous fat cell;adipocyte of breast;epicardial adipocyte;adipocyte of epicardial fat of left ventricle
GBF1	ENSG00000107862	3	3	Golgi-specific brefeldin A-resistance guanine nucleotide exchange factor 1 (BFA-resistant GEF 1)	Golgi apparatus
GBP1	ENSG00000117228	3	3	Guanylate-binding protein 1	Cytoplasmic vesicle membrane	medullary thymic epithelial cell
GBP5	ENSG00000154451	2	2	Guanylate-binding protein 5	Cytoplasmic vesicle membrane	memory regulatory T cell;CD4-positive, alpha-beta cytotoxic T cell;mucosal invariant T cell;gamma-delta T cell;mature gamma-delta T cell;regulatory T cell;exhausted T cell;ILC1, human;group 3 innate lymphoid cell
GBX2	ENSG00000168505	3	3	Homeobox protein GBX-2 (Gastrulation and brain-specific homeobox protein 2)	Nucleus
GCGR	ENSG00000215644	3	3	Glucagon receptor (GL-R)	Cell membrane		GCG
GCH1	ENSG00000131979	3	3	GTP cyclohydrolase 1	Cytoplasm	type EC enteroendocrine cell;pancreatic D cell;pancreatic PP cell;type L enteroendocrine cell;intestinal enteroendocrine cell;enteroendocrine cell of small intestine;enteroendocrine cell of colon;sympathetic neuron
GCKR	ENSG00000084734	3	3	Glucokinase regulatory protein (GKRP) (Glucokinase regulator)	Cytoplasm
GCLM	ENSG00000023909	3	3	Glutamate--cysteine ligase regulatory subunit (GCS light chain) (Gamma-ECS regulatory subunit) (Gamma-glutamylcysteine synthetase regulatory subunit) (Glutamate--cysteine ligase modifier subunit)		myoepithelial cell;myoepithelial cell of mammary gland;type EC enteroendocrine cell;intestinal enteroendocrine cell;enteroendocrine cell of small intestine;alternatively activated macrophage;erythroid lineage cell
GCM1	ENSG00000137270	3	3	Chorion-specific transcription factor GCMa (hGCMa) (GCM motif protein 1) (Glial cells missing homolog 1)	Nucleus
GCN1	ENSG00000089154	3	3	Stalled ribosome sensor GCN1 (GCN1 eIF-2-alpha kinase activator homolog) (GCN1-like protein 1) (General control of amino-acid synthesis 1-like protein 1) (Translational activator GCN1) (HsGCN1)	Cytoplasm
GCNT2	ENSG00000111846	3	3	N-acetyllactosaminide beta-1,6-N-acetylglucosaminyl-transferase (N-acetylglucosaminyltransferase)	Golgi apparatus membrane	type I pneumocyte;melanocyte;melanocyte of skin
GCNT4	ENSG00000176928	3	3	Beta-1,3-galactosyl-O-glycosyl-glycoprotein beta-1,6-N-acetylglucosaminyltransferase 4	Golgi apparatus membrane
GDA	ENSG00000119125	3	3	Guanine deaminase (Guanase) (Guanine aminase)
GDF11	ENSG00000135414	3	3	Growth/differentiation factor 11 (GDF-11) (Bone morphogenetic protein 11) (BMP-11)	Secreted		GDF
GDF15	ENSG00000130513	2	2	Growth/differentiation factor 15 (GDF-15) (Macrophage inhibitory cytokine 1) (MIC-1) (NSAID-activated gene 1 protein) (NAG-1) (NSAID-regulated gene 1 protein) (NRG-1) (Placental TGF-beta) (Placental bone morphogenetic protein) (Prostate differentiation factor)	Secreted	endothelial cell of umbilical vein;bronchial goblet cell;urothelial cell;bladder urothelial cell;club cell;epithelial cell of urethra;trophoblast giant cell;syncytiotrophoblast cell;bladder cell	GDF
GDF2	ENSG00000263761	3	3	Growth/differentiation factor 2 (GDF-2) (Bone morphogenetic protein 9) (BMP-9)	Secreted		BMP10
GDF3	ENSG00000184344	1	1	Growth/differentiation factor 3 (GDF-3)	Secreted		NODAL
GDF5	ENSG00000125965	3	3	Growth/differentiation factor 5 (GDF-5) (Bone morphogenetic protein 14) (BMP-14) (Cartilage-derived morphogenetic protein 1) (CDMP-1) (Lipopolysaccharide-associated protein 4) (LAP-4) (LPS-associated protein 4) (Radotermin)	Secreted		BMP
GDF6	ENSG00000156466	3	3	Growth/differentiation factor 6 (GDF-6) (Bone morphogenetic protein 13) (BMP-13) (Growth/differentiation factor 16)	Secreted		BMP
GDF7	ENSG00000143869	3	3	Growth/differentiation factor 7 (GDF-7)	Secreted	uterine smooth muscle cell;stromal cell;stromal cell of ovary	BMP
GDF9	ENSG00000164404	3	3	Growth/differentiation factor 9 (GDF-9)	Secreted		GDF
GDNF	ENSG00000168621	3	3	Glial cell line-derived neurotrophic factor (hGDNF) (Astrocyte-derived trophic factor) (ATF)	Secreted	mesangial cell	GDNF
GFPT1	ENSG00000198380	3	3	Glutamine--fructose-6-phosphate aminotransferase [isomerizing] 1		intestine goblet cell;large intestine goblet cell;colon goblet cell;small intestine goblet cell;duodenum glandular cell
GGT1	ENSG00000286070	3	3	Glutathione hydrolase 1 proenzyme	Cell membrane
GH1	ENSG00000259384	3	3	Somatotropin (Growth hormone) (GH) (GH-N) (Growth hormone 1) (Pituitary growth hormone)	Secreted		GH
GHITM	ENSG00000165678	2	2	Growth hormone-inducible transmembrane protein (Dermal papilla-derived protein 2) (Mitochondrial morphology and cristae structure 1) (MICS1) (Transmembrane BAX inhibitor motif-containing protein 5)	Mitochondrion inner membrane
GHR	ENSG00000112964	2	2	Growth hormone receptor (GH receptor) (Somatotropin receptor)	Cell membrane	hepatocyte;periportal region hepatocyte;midzonal region hepatocyte;centrilobular region hepatocyte;hepatic stellate cell;fat cell;subcutaneous fat cell;adipocyte of breast;epicardial adipocyte;adipocyte of epicardial fat of left ventricle;fibro/adipogenic progenitor cell	GH
GHSR	ENSG00000121853	3	3	Growth hormone secretagogue receptor type 1 (GHS-R) (GH-releasing peptide receptor) (GHRP) (Ghrelin receptor)	Cell membrane		GHRELIN;GHRH
GIGYF1	ENSG00000146830	2	2	GRB10-interacting GYF protein 1 (PERQ amino acid-rich with GYF domain-containing protein 1)
GIMAP4	ENSG00000133574	2	2	GTPase IMAP family member 4 (Immunity-associated nucleotide 1 protein) (IAN-1) (hIAN1) (Immunity-associated protein 4)	Cytoplasm	endothelial tip cell;retinal blood vessel endothelial cell;endothelial cell of artery;lung microvascular endothelial cell;lung endothelial cell;endothelial cell of uterus;alpha-beta T cell;immature NK T cell;mature alpha-beta T cell;CD4-positive, CD25-positive, alpha-beta regulatory T cell;naive regulatory T cell;memory regulatory T cell;activated CD4-positive, alpha-beta T cell, human;mucosal invariant T cell;mature T cell;exhausted T cell;DN3 thymocyte;double negative T regulatory cell
GIMAP5	ENSG00000196329	2	2	GTPase IMAP family member 5 (Immune-associated nucleotide-binding protein 5) (Immunity-associated nucleotide 4-like 1 protein) (Immunity-associated nucleotide 5 protein) (IAN-5) (hIAN5) (Immunity-associated protein 3)	Lysosome membrane	prostate gland microvascular endothelial cell;lymphocyte;T cell;alpha-beta T cell;mature alpha-beta T cell;CD4-positive, alpha-beta T cell;T follicular helper cell;naive thymus-derived CD4-positive, alpha-beta T cell;CD4-positive, alpha-beta memory T cell;CD4-positive, alpha-beta memory T cell, CD45RO-positive;central memory CD4-positive, alpha-beta T cell;effector memory CD4-positive, alpha-beta T cell;CD4-positive, alpha-beta cytotoxic T cell;naive thymus-derived CD8-positive, alpha-beta T cell;CD8-alpha-beta-positive, alpha-beta intraepithelial T cell;mucosal invariant T cell;mature T cell;memory T cell;naive T cell;exhausted T cell;double negative T regulatory cell
GIMAP8	ENSG00000171115	3	3	GTPase IMAP family member 8 (Immune-associated nucleotide-binding protein 9) (IAN-9) (Protein IanT)	Endoplasmic reticulum	endothelial cell of artery;capillary endothelial cell;fenestrated cell;glomerular endothelial cell;endothelial cell of lymphatic vessel;mononuclear cell;lymphocyte;T cell;alpha-beta T cell;mature alpha-beta T cell;mucosal invariant T cell;mature T cell
GIPC1	ENSG00000123159	3	3	PDZ domain-containing protein GIPC1 (GAIP C-terminus-interacting protein) (RGS-GAIP-interacting protein) (RGS19-interacting protein 1) (Synectin) (Tax interaction protein 2) (TIP-2)	Cytoplasm	keratinocyte;stratified epithelial cell
GIPC2	ENSG00000137960	3	3	PDZ domain-containing protein GIPC2	Cytoplasm	intestinal crypt stem cell of small intestine;transit amplifying cell of small intestine
GJA1	ENSG00000152661	2	2	Gap junction alpha-1 protein (Connexin-43) (Cx43) (Gap junction 43 kDa heart protein)	Cell membrane	squamous epithelial cell;blood vessel endothelial cell;vein endothelial cell;vasa recta ascending limb cell;retinal blood vessel endothelial cell;prostate gland microvascular endothelial cell;keratinocyte;epidermal cell;endothelial cell of vascular tree;preosteoblast;osteoblast	GAP
GJA5	ENSG00000265107	2	2	Gap junction alpha-5 protein (Connexin-40) (Cx40)	Cell membrane	endothelial cell of artery;glomerular capillary endothelial cell;fenestrated cell;glomerular endothelial cell;extravillous trophoblast;pulmonary interstitial fibroblast	GAP
GJB1	ENSG00000169562	3	3	Gap junction beta-1 protein (Connexin-32) (Cx32) (GAP junction 28 kDa liver protein)	Cell membrane
GJB6	ENSG00000121742	3	3	Gap junction beta-6 protein (Connexin-30) (Cx30)	Cell membrane	stem cell;basal cell;keratinocyte;stratified epithelial cell;medullary thymic epithelial cell;epidermal cell
GJC1	ENSG00000182963	3	3	Gap junction gamma-1 protein (Connexin-45) (Cx45) (Gap junction alpha-7 protein)	Cell membrane	pericyte;renal interstitial pericyte;mural cell	GAP
GKN1	ENSG00000169605	1	1	Gastrokine-1 (18 kDa antrum mucosa protein) (AMP-18) (Protein CA11)	Secreted
GLA	ENSG00000102393	3	3	Alpha-galactosidase A	Lysosome	fibroblast of connective tissue of nonglandular part of prostate
GLB1	ENSG00000170266	3	3	Beta-galactosidase	Cytoplasm
GLCCI1	ENSG00000106415	3	3	Glucocorticoid-induced transcript 1 protein		renal alpha-intercalated cell;type I pneumocyte
GLDN	ENSG00000186417	3	3	Gliomedin	Cell membrane	lens epithelial cell;tissue-resident macrophage;alveolar macrophage;microglial cell;mature microglial cell;lung macrophage;glial cell;macroglial cell
GLI1	ENSG00000111087	3	3	Zinc finger protein GLI1 (Glioma-associated oncogene) (Oncogene GLI)	Cytoplasm
GLI2	ENSG00000074047	3	3	Zinc finger protein GLI2 (GLI family zinc finger protein 2) (Tax helper protein)	Nucleus	kidney interstitial fibroblast;mesangial cell;renal interstitial pericyte;kidney interstitial cell
GLI3	ENSG00000106571	3	3	Transcriptional activator GLI3 (GLI3 form of 190 kDa) (GLI3-190) (GLI3 full-length protein) (GLI3FL)	Nucleus;Cytoplasm;Cell projection	corneal endothelial cell;forebrain radial glial cell;medium spiny neuron;fibro/adipogenic progenitor cell
GLIPR2	ENSG00000122694	3	3	Golgi-associated plant pathogenesis-related protein 1 (GAPR-1) (Golgi-associated PR-1 protein) (Glioma pathogenesis-related protein 2) (GliPR 2)	Golgi apparatus membrane	pancreatic D cell;phagocyte;alveolar macrophage;lung macrophage;classical monocyte;myeloid dendritic cell, human;decidual natural killer cell, human;myeloid cell
GLOD4	ENSG00000167699	3	3	Glyoxalase domain-containing protein 4	Mitochondrion
GLP1R	ENSG00000112164	3	3	Glucagon-like peptide 1 receptor (GLP-1 receptor) (GLP-1-R) (GLP-1R)	Cell membrane	neuron	GCG
GLRA1	ENSG00000145888	3	3	Glycine receptor subunit alpha-1 (Glycine receptor 48 kDa subunit) (Glycine receptor strychnine-binding subunit)	Postsynaptic cell membrane		Glycine
GLRA2	ENSG00000101958	2	2	Glycine receptor subunit alpha-2	Postsynaptic cell membrane		Glycine
GLRA3	ENSG00000145451	2	2	Glycine receptor subunit alpha-3	Postsynaptic cell membrane
GLRB	ENSG00000109738	3	3	Glycine receptor subunit beta (Glycine receptor 58 kDa subunit)	Postsynaptic cell membrane		Glycine
GLS	ENSG00000115419	2	2	Glutaminase kidney isoform, mitochondrial (GLS)	Mitochondrion matrix	kidney collecting duct principal cell;corneal endothelial cell;renal principal cell;pancreatic A cell;kidney connecting tubule epithelial cell	Glutamate
GLS2	ENSG00000135423	3	3	Glutaminase liver isoform, mitochondrial (GLS)	Mitochondrion		Glutamate
GLT8D2	ENSG00000120820	3	3	Glycosyltransferase 8 domain-containing protein 2	Membrane	bronchus fibroblast of lung;chondrocyte
GLUD1	ENSG00000148672	3	3	Glutamate dehydrogenase 1, mitochondrial (GDH 1)	Mitochondrion	pancreatic A cell
GLYR1	ENSG00000140632	3	3	Cytokine-like nuclear factor N-PAC (NPAC) (3-hydroxyisobutyrate dehydrogenase-like protein) (Glyoxylate reductase 1 homolog) (Nuclear protein NP60) (Nuclear protein of 60 kDa) (Nucleosome-destabilizing factor) (hNDF) (Putative oxidoreductase GLYR1)	Nucleus
GMDS	ENSG00000112699	3	3	GDP-mannose 4,6 dehydratase		lung goblet cell;duodenum glandular cell
GMEB1	ENSG00000162419	3	3	Glucocorticoid modulatory element-binding protein 1 (GMEB-1) (DNA-binding protein p96PIF) (Parvovirus initiation factor p96) (PIF p96)	Nucleus;Cytoplasm
GMEB2	ENSG00000101216	3	3	Glucocorticoid modulatory element-binding protein 2 (GMEB-2) (DNA-binding protein p79PIF) (Parvovirus initiation factor p79) (PIF p79)	Nucleus;Cytoplasm
GMFB	ENSG00000197045	3	3	Glia maturation factor beta (GMF-beta)
GMPS	ENSG00000163655	3	3	GMP synthase [glutamine-hydrolyzing]	Cytoplasm
GNA11	ENSG00000088256	3	3	Guanine nucleotide-binding protein subunit alpha-11 (G alpha-11) (G-protein subunit alpha-11) (Guanine nucleotide-binding protein G(y) subunit alpha)	Cell membrane	enterocyte;M cell of gut
GNAI1	ENSG00000127955	3	3	Guanine nucleotide-binding protein G(i) subunit alpha-1 (Adenylate cyclase-inhibiting G alpha protein)	Nucleus
GNAI2	ENSG00000114353	2	2	Guanine nucleotide-binding protein G(i) subunit alpha-2 (Adenylate cyclase-inhibiting G alpha protein)	Cytoplasm	gut endothelial cell;surface ectodermal cell;CD141-positive myeloid dendritic cell;myeloid dendritic cell;CD1c-positive myeloid dendritic cell;mature conventional dendritic cell;CD14-low, CD16-positive monocyte;promonocyte
GNAO1	ENSG00000087258	2	2	Guanine nucleotide-binding protein G(o) subunit alpha	Cell membrane	ON-bipolar cell;rod bipolar cell;visceromotor neuron
GNAQ	ENSG00000156052	2	2	Guanine nucleotide-binding protein G(q) subunit alpha (Guanine nucleotide-binding protein alpha-q)	Cell membrane	Purkinje cell
GNAT3	ENSG00000214415	3	3	Guanine nucleotide-binding protein G(t) subunit alpha-3 (Gustducin alpha-3 chain)	Cytoplasm	brush cell;intestinal tuft cell
GNB1L	ENSG00000185838	3	3	Guanine nucleotide-binding protein subunit beta-like protein 1 (G protein subunit beta-like protein 1) (DGCRK3) (WD repeat-containing protein 14) (WD40 repeat-containing protein deleted in VCFS) (WDVCF)
GNB3	ENSG00000111664	3	3	Guanine nucleotide-binding protein G(I)/G(S)/G(T) subunit beta-3 (Transducin beta chain 3)		bipolar neuron;retinal bipolar neuron;ON-bipolar cell;rod bipolar cell;OFF-bipolar cell;retinal cone cell
GNL2	ENSG00000134697	3	3	Nucleolar GTP-binding protein 2 (Autoantigen NGP-1)	Nucleus
GNPAT	ENSG00000116906	3	3	Dihydroxyacetone phosphate acyltransferase (DAP-AT) (DHAP-AT)	Peroxisome membrane	sebaceous gland cell
GNRH1	ENSG00000147437	3	3	Progonadoliberin-1 (Progonadoliberin I)	Secreted		GNRH
GNRHR	ENSG00000109163	3	3	Gonadotropin-releasing hormone receptor (GnRH receptor) (GnRH-R)	Cell membrane	cortical cell of adrenal gland	GNRH
GNS	ENSG00000135677	3	3	N-acetylglucosamine-6-sulfatase	Lysosome
GOLGA2	ENSG00000167110	3	3	Golgin subfamily A member 2 (130 kDa cis-Golgi matrix protein) (GM130) (GM130 autoantigen) (Golgin-95)	Golgi apparatus	pancreatic PP cell
GOLPH3	ENSG00000113384	4	3	Golgi phosphoprotein 3 (Coat protein GPP34) (Mitochondrial DNA absence factor) (MIDAS)	Golgi apparatus	type B pancreatic cell
GORAB	ENSG00000120370	3	3	RAB6-interacting golgin (N-terminal kinase-like-binding protein 1) (NTKL-BP1) (NTKL-binding protein 1) (hNTKL-BP1) (SCY1-like 1-binding protein 1) (SCYL1-BP1) (SCYL1-binding protein 1)	Cytoplasm
GOT1	ENSG00000120053	3	3	Aspartate aminotransferase, cytoplasmic (cAspAT)	Cytoplasm	retinal ganglion cell
GP1BA	ENSG00000185245	4	4	Platelet glycoprotein Ib alpha chain (GP-Ib alpha) (GPIb-alpha) (GPIbA) (Glycoprotein Ibalpha) (Antigen CD42b-alpha) (CD antigen CD42b)	Membrane	platelet;megakaryocyte-erythroid progenitor cell;megakaryocyte	GP1BA
GP5	ENSG00000178732	3	3	Platelet glycoprotein V (GPV) (Glycoprotein 5) (CD antigen CD42d)	Membrane
GP6	ENSG00000088053	3	3	Platelet glycoprotein VI (GPVI) (Glycoprotein 6)	Cell membrane		COLLAGEN
GPATCH11	ENSG00000152133	2	2	G patch domain-containing protein 11 (Coiled-coil domain-containing protein 75)	Chromosome	white fat cell
GPBP1	ENSG00000062194	2	2	Vasculin (GC-rich promoter-binding protein 1) (Vascular wall-linked protein)	Nucleus	cortical thymic epithelial cell
GPBP1L1	ENSG00000159592	3	2	Vasculin-like protein 1 (GC-rich promoter-binding protein 1-like 1)	Nucleus
GPER1	ENSG00000164850	3	3	G-protein coupled estrogen receptor 1 (Chemoattractant receptor-like 2) (Flow-induced endothelial G-protein coupled receptor 1) (FEG-1) (G protein-coupled estrogen receptor 1) (G-protein coupled receptor 30) (GPCR-Br) (IL8-related receptor DRY12) (Lymphocyte-derived G-protein coupled receptor) (LYGPR) (Membrane estrogen receptor) (mER)	Nucleus;Cytoplasm		Estradiol
GPHN	ENSG00000171723	2	2	Gephyrin	Postsynaptic cell membrane	renal beta-intercalated cell
GPN1	ENSG00000198522	3	3	GPN-loop GTPase 1	Cytoplasm
GPN2	ENSG00000142751	3	3	GPN-loop GTPase 2 (ATP-binding domain 1 family member B)
GPR1	ENSG00000183671	3	3			endosteal cell	CHEMERIN
GPR101	ENSG00000165370	3	3	Probable G-protein coupled receptor 101	Cell membrane
GPR12	ENSG00000132975	3	3	G-protein coupled receptor 12	Cell membrane
GPR135	ENSG00000181619	3	3	G-protein coupled receptor 135	Cell membrane
GPR137	ENSG00000173264	4	3	Integral membrane protein GPR137 (Transmembrane 7 superfamily member 1-like 1 protein)	Lysosome membrane
GPR139	ENSG00000180269	3	3	Probable G-protein coupled receptor 139 (G(q)-coupled orphan receptor GPRg1) (G-protein-coupled receptor PGR3)	Cell membrane
GPR149	ENSG00000174948	3	3	Probable G-protein coupled receptor 149 (G-protein coupled receptor PGR10)	Cell membrane
GPR158	ENSG00000151025	2	2	Metabotropic glycine receptor (mGlyR) (G-protein coupled receptor 158)	Cell membrane	interneuron;amacrine cell;retina horizontal cell;cerebellar granule cell
GPR162	ENSG00000250510	3	3	Probable G-protein coupled receptor 162 (Gene-rich cluster gene A protein)	Cell membrane	glycinergic neuron
GPR17	ENSG00000144230	3	3	Uracil nucleotide/cysteinyl leukotriene receptor (UDP/CysLT receptor) (G-protein coupled receptor 17) (P2Y-like receptor) (R12)	Cell membrane
GPR174	ENSG00000147138	3	3	Probable G-protein coupled receptor 174	Cell membrane	CD8-positive, alpha-beta memory T cell;common lymphoid progenitor
GPR22	ENSG00000172209	3	3	G-protein coupled receptor 22	Cell membrane
GPR26	ENSG00000154478	3	3	G-protein coupled receptor 26	Cell membrane
GPR3	ENSG00000181773	3	3	G-protein coupled receptor 3 (ACCA orphan receptor)	Cell membrane
GPR34	ENSG00000171659	3	3	Probable G-protein coupled receptor 34	Cell membrane	macrophage;microglial cell;mature microglial cell;colon macrophage;Hofbauer cell;mononuclear phagocyte;professional antigen presenting cell
GPR37	ENSG00000170775	3	3	Prosaposin receptor GPR37 (Endothelin B receptor-like protein 1) (ETBR-LP-1) (G-protein coupled receptor 37) (Parkin-associated endothelin receptor-like receptor) (PAELR)	Cell membrane	radial glial cell;Mueller cell	PSAP
GPR37L1	ENSG00000170075	3	3	G-protein coupled receptor 37-like 1 (Endothelin B receptor-like protein 2) (ETBR-LP-2)	Cell membrane	mature astrocyte	PSAP
GPR39	ENSG00000183840	3	3	G-protein coupled receptor 39	Cell membrane	lung goblet cell
GPR4	ENSG00000177464	3	3	G-protein coupled receptor 4 (G-protein coupled receptor 6C.l) (GPR6C.l)	Cell membrane
GPR55	ENSG00000135898	3	3	G-protein coupled receptor 55	Cell membrane		2-AG
GPR63	ENSG00000112218	3	3	Probable G-protein coupled receptor 63 (PSP24-2) (PSP24-beta)	Cell membrane
GPR83	ENSG00000123901	3	3	G-protein coupled receptor 83 (G-protein coupled receptor 72)	Cell membrane		NPY
GPR85	ENSG00000164604	2	2	Probable G-protein coupled receptor 85 (Super conserved receptor expressed in brain 2)	Cell membrane
GPR88	ENSG00000181656	3	3	Probable G-protein coupled receptor 88 (Striatum-specific G-protein coupled receptor)	Cell membrane
GPRASP1	ENSG00000198932	3	3	G-protein coupled receptor-associated sorting protein 1 (GASP-1)	Cytoplasm
GPRASP2	ENSG00000158301	3	3	G-protein coupled receptor-associated sorting protein 2 (GASP-2)
GPRC5B	ENSG00000167191	3	3	G-protein coupled receptor family C group 5 member B (A-69G12.1) (Retinoic acid-induced gene 2 protein) (RAIG-2)	Cell membrane	Sertoli cell
GPRC5C	ENSG00000170412	3	3	G-protein coupled receptor family C group 5 member C (Retinoic acid-induced gene 3 protein) (RAIG-3)	Cell membrane	osteoblast
GPRIN2	ENSG00000204175	3	3	G protein-regulated inducer of neurite outgrowth 2 (GRIN2)
GPT	ENSG00000167701	3	3	Alanine aminotransferase 1 (ALT1)	Cytoplasm
GRAMD1A	ENSG00000089351	3	3	Protein Aster-A (GRAM domain-containing protein 1A)	Endoplasmic reticulum membrane
GRAMD2B	ENSG00000155324	2	2	GRAM domain-containing protein 2B (HCV NS3-transactivated protein 2)
GRB2	ENSG00000177885	3	3	Growth factor receptor-bound protein 2 (Adapter protein GRB2) (Protein Ash) (SH2/SH3 adapter GRB2)	Nucleus	inflammatory macrophage;hematopoietic cell;leukocyte;conventional dendritic cell;intermediate monocyte
GREB1L	ENSG00000141449	2	2	GREB1-like protein (Growth regulation by estrogen in breast cancer 1-like protein)	Membrane	skeletal muscle fibroblast;brown fat cell
GREM1	ENSG00000166923	3	3	Gremlin-1 (Cell proliferation-inducing gene 2 protein) (Cysteine knot superfamily 1, BMP antagonist 1) (DAN domain family member 2) (Down-regulated in Mos-transformed cells protein) (Increased in high glucose protein 2) (IHG-2)	Secreted	skeletal muscle satellite stem cell;cell of skeletal muscle;skeletal muscle satellite cell
GREM2	ENSG00000180875	3	3	Gremlin-2 (Cysteine knot superfamily 1, BMP antagonist 2) (DAN domain family member 3) (Protein related to DAN and cerberus)	Secreted	smooth muscle cell;smooth muscle cell of sphincter of pupil;enteric smooth muscle cell;tracheobronchial smooth muscle cell
GRHL2	ENSG00000083307	3	3	Grainyhead-like protein 2 homolog (Brother of mammalian grainyhead) (Transcription factor CP2-like 3)	Nucleus	basal cell of epidermis;basal epithelial cell of prostatic duct;taste receptor cell;epithelial cell of prostate;luminal cell of prostate epithelium;kidney loop of Henle thin descending limb epithelial cell;sebaceous gland cell
GRIA1	ENSG00000155511	2	2	Glutamate receptor 1 (GluR-1) (AMPA-selective glutamate receptor 1) (GluR-A) (GluR-K1) (Glutamate receptor ionotropic, AMPA 1) (GluA1)	Cell membrane	neuroendocrine cell;chromaffin cell;neural cell;astrocyte;Bergmann glial cell;neuron;interneuron;bipolar neuron;inhibitory interneuron;Purkinje cell;visceromotor neuron;GABAergic neuron;glutamatergic neuron;alveolar type 2 fibroblast cell	Glutamate
GRIA2	ENSG00000120251	2	2	Glutamate receptor 2 (GluR-2) (AMPA-selective glutamate receptor 2) (GluR-B) (GluR-K2) (Glutamate receptor ionotropic, AMPA 2) (GluA2)	Cell membrane	neural cell;neuron associated cell (sensu Vertebrata);oligodendrocyte precursor cell;neuron;interneuron;bipolar neuron;retinal bipolar neuron;amacrine cell;granule cell;neuronal brush cell;retinal ganglion cell;GABAergic neuron;glutamatergic neuron	Glutamate
GRID1	ENSG00000182771	2	2	Glutamate receptor ionotropic, delta-1 (GluD1) (GluR delta-1 subunit)	Cell membrane	neural cell;neuron associated cell;glial cell;macroglial cell
GRIK3	ENSG00000163873	3	3	Glutamate receptor ionotropic, kainate 3 (GluK3) (Excitatory amino acid receptor 5) (EAA5) (Glutamate receptor 7) (GluR-7) (GluR7)	Cell membrane	Schwann cell;inhibitory interneuron	Glutamate
GRIK4	ENSG00000149403	3	3	Glutamate receptor ionotropic, kainate 4 (GluK4) (Excitatory amino acid receptor 1) (EAA1) (Glutamate receptor KA-1) (KA1)	Cell membrane		Glutamate
GRIK5	ENSG00000105737	3	3	Glutamate receptor ionotropic, kainate 5 (GluK5) (Excitatory amino acid receptor 2) (EAA2) (Glutamate receptor KA-2) (KA2)	Cell membrane		Glutamate
GRIN1	ENSG00000176884	3	3	Glutamate receptor ionotropic, NMDA 1 (GluN1) (Glutamate [NMDA] receptor subunit zeta-1) (N-methyl-D-aspartate receptor subunit NR1) (NMD-R1)	Cell membrane	inhibitory interneuron	Glutamate
GRIN2B	ENSG00000273079	2	2	Glutamate receptor ionotropic, NMDA 2B (GluN2B) (Glutamate [NMDA] receptor subunit epsilon-2) (N-methyl D-aspartate receptor subtype 2B) (NMDAR2B) (NR2B) (N-methyl-D-aspartate receptor subunit 3) (NR3) (hNR3)	Cell membrane	corneal endothelial cell;neural cell;neuron;inhibitory interneuron;stellate neuron;granule cell;neuronal brush cell;GABAergic neuron;glutamatergic neuron	Glutamate
GRIN2C	ENSG00000161509	3	3	Glutamate receptor ionotropic, NMDA 2C (GluN2C) (Glutamate [NMDA] receptor subunit epsilon-3) (N-methyl D-aspartate receptor subtype 2C) (NMDAR2C) (NR2C)	Cell membrane		Glutamate
GRIN2D	ENSG00000105464	3	3	Glutamate receptor ionotropic, NMDA 2D (GluN2D) (EB11) (Glutamate [NMDA] receptor subunit epsilon-4) (N-methyl D-aspartate receptor subtype 2D) (NMDAR2D) (NR2D)	Cell membrane		Glutamate
GRK2	ENSG00000173020	4	3	Beta-adrenergic receptor kinase 1 (Beta-ARK-1)	Cytoplasm	DN4 thymocyte;promonocyte;promyelocyte;myeloid lineage restricted progenitor cell
GRK5	ENSG00000198873	3	3	G protein-coupled receptor kinase 5	Cytoplasm;Nucleus;Cell membrane	cortical cell of adrenal gland;intestinal tuft cell;smooth muscle myoblast;hepatic stellate cell;fibroblast of cardiac tissue;pericyte;fibro/adipogenic progenitor cell
GRM1	ENSG00000152822	3	3	Metabotropic glutamate receptor 1 (mGluR1)	Cell membrane	cerebellar granule cell;neuronal brush cell	Glutamate
GRM2	ENSG00000164082	3	3	Metabotropic glutamate receptor 2 (mGluR2)	Cell membrane		Glutamate
GRM3	ENSG00000198822	2	2	Metabotropic glutamate receptor 3 (mGluR3)	Cell membrane	neuron associated cell;glial cell;macroglial cell;astrocyte;Bergmann glial cell;oligodendrocyte;inhibitory interneuron;GABAergic neuron;glutamatergic neuron	Glutamate
GRM4	ENSG00000124493	3	3	Metabotropic glutamate receptor 4 (mGluR4)	Cell membrane	cerebellar granule cell	Glutamate
GRM5	ENSG00000168959	2	2	Metabotropic glutamate receptor 5 (mGluR5)	Cell membrane	neural cell;neuron associated cell (sensu Vertebrata);oligodendrocyte precursor cell;Bergmann glial cell;neuron;interneuron;bipolar neuron;retinal bipolar neuron;ganglion interneuron;inhibitory interneuron;GABAergic neuron;glutamatergic neuron	Glutamate
GRM7	ENSG00000196277	2	2	Metabotropic glutamate receptor 7 (mGluR7)	Cell membrane	neural cell;neuron associated cell (sensu Vertebrata);oligodendrocyte precursor cell;neuron;interneuron;bipolar neuron;retinal bipolar neuron;amacrine cell;Purkinje cell;GABAergic neuron;glutamatergic neuron;sympathetic neuron	Glutamate
GRN	ENSG00000030582	2	2	Progranulin (PGRN) (Acrogranin) (Epithelin precursor) (Glycoprotein of 88 Kda) (GP88) (Glycoprotein 88) (Granulin precursor) (PC cell-derived growth factor) (PCDGF) (Proepithelin) (PEPI)	Secreted	pancreatic A cell;alveolar macrophage;colon macrophage;lung macrophage;Hofbauer cell;classical monocyte;CD14-positive, CD16-negative classical monocyte;osteoclast;granulocyte;dendritic cell;conventional dendritic cell;myeloid dendritic cell;myeloid dendritic cell, human;CD1c-positive myeloid dendritic cell;dendritic cell, human;myeloid cell	GRN
GRP	ENSG00000134443	3	3	Gastrin-releasing peptide (GRP)	Secreted	stem cell;basal cell;neuroendocrine cell;lung neuroendocrine cell;enteric neuron	GPR;GRP
GRPR	ENSG00000126010	3	3	Gastrin-releasing peptide receptor (GRP-R) (GRP-preferring bombesin receptor)	Cell membrane		GPR
GRWD1	ENSG00000105447	3	3	Glutamate-rich WD repeat-containing protein 1	Nucleus
GSDMB	ENSG00000073605	3	3	Gasdermin-B (Gasdermin-like protein)	Cell membrane
GSDMC	ENSG00000147697	3	3	Gasdermin-C (Melanoma-derived leucine zipper-containing extranuclear factor)	Cell membrane
GSE1	ENSG00000131149	3	3	Genetic suppressor element 1		kidney interstitial fibroblast;fat cell;adipocyte of breast;epicardial adipocyte;adipocyte of epicardial fat of left ventricle
GSK3A	ENSG00000105723	3	3	Glycogen synthase kinase-3 alpha (GSK-3 alpha)
GSK3B	ENSG00000082701	3	3	Glycogen synthase kinase-3 beta (GSK-3 beta)	Cytoplasm	brown fat cell
GSR	ENSG00000104687	3	3	Glutathione reductase, mitochondrial (GR) (GRase)	Cytoplasm
GSS	ENSG00000100983	3	3	Glutathione synthetase (GSH synthetase) (GSH-S)
GSTM1	ENSG00000134184	3	3	Glutathione S-transferase Mu 1	Cytoplasm
GSTM3	ENSG00000134202	2	2	Glutathione S-transferase Mu 3	Cytoplasm	epithelial cell of lung;epithelial cell of alveolus of lung;pneumocyte;type II pneumocyte;pancreatic D cell;sperm;lung secretory cell
GSTO1	ENSG00000148834	3	2	Glutathione S-transferase omega-1 (GSTO-1)	Cytoplasm	microfold cell of epithelium of small intestine;pancreatic stellate cell;fibroblast of breast
GSTZ1	ENSG00000100577	3	3	Maleylacetoacetate isomerase (MAAI)	Cytoplasm
GSX2	ENSG00000180613	3	3	GS homeobox 2 (Genetic-screened homeobox 2) (Homeobox protein GSH-2)	Nucleus
GTF2A1L	ENSG00000242441	3	3	TFIIA-alpha and beta-like factor (General transcription factor II A, 1-like factor)	Nucleus
GTF2I	ENSG00000263001	3	2	General transcription factor II-I (GTFII-I) (TFII-I) (Bruton tyrosine kinase-associated protein 135) (BAP-135) (BTK-associated protein 135) (SRF-Phox1-interacting protein) (SPIN) (Williams-Beuren syndrome chromosomal region 6 protein)	Cytoplasm	epithelial cell;multi-ciliated epithelial cell;ciliated columnar cell of tracheobronchial tree;ciliated cell of the bronchus;enteroendocrine cell of small intestine;fallopian tube secretory epithelial cell;brush cell of trachebronchial tree;brush cell of bronchus;bronchial epithelial cell;brown fat cell
GTF3C1	ENSG00000077235	3	3	General transcription factor 3C polypeptide 1 (TF3C-alpha) (TFIIIC box B-binding subunit) (Transcription factor IIIC 220 kDa subunit) (TFIIIC 220 kDa subunit) (TFIIIC220) (Transcription factor IIIC subunit alpha)	Nucleus
GTPBP1	ENSG00000100226	3	3	GTP-binding protein 1 (G-protein 1) (GP-1) (GP1)	Cytoplasm
GTPBP10	ENSG00000105793	3	3	GTP-binding protein 10 (Protein obg homolog 2) (ObgH2)	Nucleus
GTPBP4	ENSG00000107937	3	3	GTP-binding protein 4 (Chronic renal failure gene protein) (GTP-binding protein NGB) (Nucleolar GTP-binding protein 1)	Nucleus
GUCA1A	ENSG00000048545	3	3	Guanylyl cyclase-activating protein 1 (GCAP 1) (Guanylate cyclase activator 1A)	Membrane	brush cell of trachebronchial tree;brush cell of bronchus;neuron;neuronal receptor cell;photoreceptor cell;eye photoreceptor cell;retinal cone cell
GUCY1A2	ENSG00000152402	2	2	Guanylate cyclase soluble subunit alpha-2 (GCS-alpha-2)	Cytoplasm	smooth muscle myoblast;kidney interstitial fibroblast;pericyte;renal interstitial pericyte;mural cell;kidney interstitial cell
GUCY2C	ENSG00000070019	3	3	Guanylyl cyclase C (GC-C)	Cell membrane	type EC enteroendocrine cell;type L enteroendocrine cell;intestinal enteroendocrine cell;enteroendocrine cell of small intestine;enteroendocrine cell of colon;paneth cell;paneth cell of colon	GUCA
GUCY2D	ENSG00000132518	3	3	Retinal guanylyl cyclase 1 (RETGC-1)	Photoreceptor outer segment membrane
GUSB	ENSG00000169919	4	3	Beta-glucuronidase	Lysosome
GXYLT2	ENSG00000172986	3	3	Glucoside xylosyltransferase 2	Membrane	fibroblast of cardiac tissue
GYG2	ENSG00000056998	3	3	Glycogenin-2 (GN-2) (GN2)		fat cell;subcutaneous fat cell
GYPA	ENSG00000170180	3	3	Glycophorin-A (MN sialoglycoprotein) (PAS-2) (Sialoglycoprotein alpha) (CD antigen CD235a)	Cell membrane	blood cell;erythrocyte;enucleate erythrocyte;erythroid lineage cell;reticulocyte;enucleated reticulocyte;erythroblast;primitive red blood cell
GYPB	ENSG00000250361	3	3	Glycophorin-B (PAS-3) (SS-active sialoglycoprotein) (Sialoglycoprotein delta) (CD antigen CD235b)	Cell membrane	blood cell;erythrocyte;enucleate erythrocyte;megakaryocyte-erythroid progenitor cell;erythroid lineage cell;reticulocyte;enucleated reticulocyte;erythroblast;primitive red blood cell
GYS1	ENSG00000104812	3	3	Glycogen [starch] synthase, muscle
GZMA	ENSG00000145649	2	2	Granzyme A	Secreted	hematopoietic cell;leukocyte;mononuclear cell;lymphocyte;T cell;alpha-beta T cell;mature alpha-beta T cell;CD4-positive, alpha-beta cytotoxic T cell;CD8-positive, alpha-beta T cell;CD8-positive, alpha-beta cytotoxic T cell;activated CD8-positive, alpha-beta T cell;activated CD8-positive, alpha-beta T cell, human;CD8-positive, alpha-beta cytokine secreting effector T cell;CD8-positive, alpha-beta memory T cell;effector memory CD8-positive, alpha-beta T cell, terminally differentiated;CD8-positive, alpha-beta memory T cell, CD45RO-positive;effector memory CD8-positive, alpha-beta T cell;effector CD8-positive, alpha-beta T cell;CD8-alpha-beta-positive, alpha-beta intraepithelial T cell;mature NK T cell;mucosal invariant T cell;gamma-delta T cell;mature gamma-delta T cell;CD8-alpha alpha positive, gamma-delta intraepithelial T cell;mature T cell;memory T cell;cytotoxic T cell;exhausted T cell;intraepithelial lymphocyte;double negative T regulatory cell;innate lymphoid cell;natural killer cell;CD16-negative, CD56-bright natural killer cell, human;CD16-positive, CD56-dim natural killer cell, human;decidual natural killer cell, human;ILC1, human;DN1 thymic pro-T cell	PARs
GZMB	ENSG00000100453	2	2	Granzyme B	Secreted	hematopoietic cell;leukocyte;dendritic cell;plasmacytoid dendritic cell;plasmacytoid dendritic cell, human;dendritic cell, human;mononuclear cell;lymphocyte;T cell;alpha-beta T cell;CD8-positive, alpha-beta thymocyte;mature alpha-beta T cell;activated CD4-positive, alpha-beta T cell;CD4-positive, alpha-beta cytotoxic T cell;CD8-positive, alpha-beta T cell;CD8-positive, alpha-beta cytotoxic T cell;activated CD8-positive, alpha-beta T cell;activated CD8-positive, alpha-beta T cell, human;CD8-positive, alpha-beta cytokine secreting effector T cell;CD8-positive, alpha-beta memory T cell;effector memory CD8-positive, alpha-beta T cell, terminally differentiated;CD8-positive, alpha-beta memory T cell, CD45RO-positive;effector memory CD8-positive, alpha-beta T cell;effector CD8-positive, alpha-beta T cell;CD8-alpha-beta-positive, alpha-beta intraepithelial T cell;mature NK T cell;type I NK T cell;mucosal invariant T cell;gamma-delta T cell;mature gamma-delta T cell;mature T cell;cytotoxic T cell;exhausted T cell;innate lymphoid cell;natural killer cell;CD16-negative, CD56-bright natural killer cell, human;CD16-positive, CD56-dim natural killer cell, human;decidual natural killer cell, human;ILC1, human
GZMH	ENSG00000100450	3	3	Granzyme H	Cytolytic granule	hematopoietic cell;leukocyte;mononuclear cell;lymphocyte;T cell;alpha-beta T cell;CD8-positive, alpha-beta thymocyte;mature alpha-beta T cell;CD4-positive, alpha-beta cytotoxic T cell;CD8-positive, alpha-beta T cell;CD8-positive, alpha-beta cytotoxic T cell;activated CD8-positive, alpha-beta T cell;activated CD8-positive, alpha-beta T cell, human;CD8-positive, alpha-beta cytokine secreting effector T cell;CD8-positive, alpha-beta memory T cell;effector memory CD8-positive, alpha-beta T cell, terminally differentiated;CD8-positive, alpha-beta memory T cell, CD45RO-positive;effector memory CD8-positive, alpha-beta T cell;effector CD8-positive, alpha-beta T cell;mature NK T cell;gamma-delta T cell;mature gamma-delta T cell;mature T cell;memory T cell;cytotoxic T cell;exhausted T cell;double negative thymocyte;double negative T regulatory cell;innate lymphoid cell;natural killer cell;CD16-negative, CD56-bright natural killer cell, human;CD16-positive, CD56-dim natural killer cell, human;decidual natural killer cell, human;ILC1, human
GZMK	ENSG00000113088	2	2	Granzyme K	Secreted;Cytoplasmic granule	hematopoietic cell;leukocyte;mononuclear cell;lymphocyte;T cell;alpha-beta T cell;immature NK T cell;mature alpha-beta T cell;effector memory CD4-positive, alpha-beta T cell;CD4-positive, alpha-beta cytotoxic T cell;CD8-positive, alpha-beta T cell;activated CD8-positive, alpha-beta T cell;CD8-positive, alpha-beta memory T cell;effector memory CD8-positive, alpha-beta T cell, terminally differentiated;CD8-positive, alpha-beta memory T cell, CD45RO-positive;effector memory CD8-positive, alpha-beta T cell;effector CD8-positive, alpha-beta T cell;mature NK T cell;type I NK T cell;mucosal invariant T cell;gamma-delta T cell;mature gamma-delta T cell;CD8-alpha alpha positive, gamma-delta intraepithelial T cell;mature T cell;memory T cell;cytotoxic T cell;exhausted T cell;intraepithelial lymphocyte;double negative T regulatory cell;CD16-negative, CD56-bright natural killer cell, human;ILC1, human;group 2 innate lymphoid cell, human;DN1 thymic pro-T cell
H19	ENSG00000130600	3	2			hepatoblast;skeletal muscle satellite stem cell;neuroendocrine cell;chromaffin cell;mesothelial cell of pleura;mesothelial cell of visceral pleura;taste receptor cell;glandular epithelial cell;acinar cell;cortical cell of adrenal gland;granulosa cell;club cell;ovarian surface epithelial cell;tongue muscle cell;skeletal muscle satellite cell;trophoblast giant cell;sympathetic neuron;stromal cell;stromal cell of ovary;interstitial cell of ovary;mesangial cell;mesenchymal cell
H2AFX	ENSG00000188486	3	3
H3F3B	ENSG00000132475	5	3
HABP2	ENSG00000148702	3	3	Hyaluronan-binding protein 2	Secreted
HADHA	ENSG00000084754	3	3	Trifunctional enzyme subunit alpha, mitochondrial (78 kDa gastrin-binding protein) (Monolysocardiolipin acyltransferase)	Mitochondrion
HADHB	ENSG00000138029	3	3	Trifunctional enzyme subunit beta, mitochondrial (TP-beta)	Mitochondrion	slow muscle cell
HAMP	ENSG00000105697	2	2	Hepcidin (Liver-expressed antimicrobial peptide 1) (LEAP-1) (Putative liver tumor regressor) (PLTR)	Secreted	microglial cell;mature microglial cell
HAP1	ENSG00000173805	3	3	Huntingtin-associated protein 1 (HAP-1) (Neuroan 1)	Cytoplasm
HAS2	ENSG00000170961	3	3	Hyaluronan synthase 2	Cell membrane	connective tissue cell;fibroblast;fibroblast of lung;inflammatory cell
HAVCR1	ENSG00000113249	3	3	Hepatitis A virus cellular receptor 1 (HAVcr-1) (Kidney injury molecule 1) (KIM-1) (T-cell immunoglobulin and mucin domain-containing protein 1) (TIMD-1) (T-cell immunoglobulin mucin receptor 1) (TIM) (TIM-1) (T-cell membrane protein 1) (CD antigen CD365)	Cell membrane
HAVCR2	ENSG00000135077	2	2	Hepatitis A virus cellular receptor 2 (HAVcr-2) (T-cell immunoglobulin and mucin domain-containing protein 3) (TIMD-3) (T-cell immunoglobulin mucin receptor 3) (TIM-3) (T-cell membrane protein 3) (CD antigen CD366)	Membrane	macrophage;elicited macrophage;inflammatory macrophage;microglial cell;mononuclear phagocyte;professional antigen presenting cell;decidual natural killer cell, human	GALECTIN
HAX1	ENSG00000143575	3	3	HCLS1-associated protein X-1 (HS1-associating protein X-1) (HAX-1) (HS1-binding protein 1) (HSP1BP-1)	Mitochondrion matrix	type B pancreatic cell
HBEGF	ENSG00000113070	2	2	Proheparin-binding EGF-like growth factor	Cell membrane	ileal goblet cell;paneth cell of epithelium of small intestine;epithelial cell of prostate;basal cell of prostate epithelium;endosteal cell;epithelial cell of urethra;liver dendritic cell	EGF
HBG1	ENSG00000213934	3	3	Hemoglobin subunit gamma-1 (Gamma-1-globin) (Hb F Agamma) (Hemoglobin gamma-1 chain) (Hemoglobin gamma-A chain)		hepatoblast;endocardial cell;blood cell;eosinophil;erythrocyte;enucleate erythrocyte;erythroid lineage cell;proerythroblast;reticulocyte;erythroblast;primitive red blood cell;promyelocyte;myeloid lineage restricted progenitor cell
HBS1L	ENSG00000112339	2	2	HBS1-like protein	Cytoplasm	CD8-alpha-alpha-positive, alpha-beta intraepithelial T cell
HBZ	ENSG00000130656	3	3	Hemoglobin subunit zeta (HBAZ) (Hemoglobin zeta chain) (Zeta-globin)		blood cell;erythrocyte;erythroid lineage cell;reticulocyte;erythroblast
HCAR2	ENSG00000182782	3	3	Hydroxycarboxylic acid receptor 2 (G-protein coupled receptor 109A) (G-protein coupled receptor HM74A) (Niacin receptor 1) (Nicotinic acid receptor)	Cell membrane	epithelial cell of prostate;basal cell of prostate epithelium;medullary thymic epithelial cell
HCAR3	ENSG00000255398	4	4	Hydroxycarboxylic acid receptor 3 (G-protein coupled receptor 109B) (G-protein coupled receptor HM74) (G-protein coupled receptor HM74B) (Niacin receptor 2) (Nicotinic acid receptor 2)	Cell membrane	stem cell of epidermis;epithelial cell of prostate;basal cell of prostate epithelium;medullary thymic epithelial cell;basophil
HCFC1	ENSG00000172534	3	3	Host cell factor 1 (HCF) (HCF-1) (C1 factor) (CFF) (VCAF) (VP16 accessory protein)	Cytoplasm
HCK	ENSG00000101336	3	3	Tyrosine-protein kinase HCK	Cell membrane	brush cell;intestinal tuft cell;tuft cell of colon;phagocyte;classical monocyte;CD14-positive, CD16-negative classical monocyte;hematopoietic cell;granulocyte;leukocyte;myeloid leukocyte;monocyte;non-classical monocyte;CD14-low, CD16-positive monocyte;CD14-positive monocyte;CD14-positive, CD16-positive monocyte;peripheral blood mononuclear cell;myeloid cell
HCN2	ENSG00000099822	3	3	Potassium/sodium hyperpolarization-activated cyclic nucleotide-gated channel 2 (Brain cyclic nucleotide-gated channel 2) (BCNG-2)	Cell membrane
HCN3	ENSG00000143630	3	3	Potassium/sodium hyperpolarization-activated cyclic nucleotide-gated channel 3	Cell membrane
HCN4	ENSG00000138622	3	3	Potassium/sodium hyperpolarization-activated cyclic nucleotide-gated channel 4	Cell membrane
HCRT	ENSG00000161610	3	3	Hypocretin neuropeptide precursor (Hypocretin) (Hcrt) (Orexin precursor) (Prepro-orexin) (Preprohypocretin)	Rough endoplasmic reticulum		HCRT
HCRTR1	ENSG00000121764	3	3	Orexin/Hypocretin receptor type 1 (Hypocretin receptor type 1) (Orexin receptor type 1) (Ox-1-R) (Ox1-R) (Ox1R)	Cell membrane		HCRT
HCRTR2	ENSG00000137252	3	3	Orexin receptor type 2 (Ox-2-R) (Ox2-R) (Ox2R) (Hypocretin receptor type 2)	Cell membrane		HCRT
HDAC1	ENSG00000116478	3	3	Histone deacetylase 1 (HD1)	Nucleus
HDAC10	ENSG00000100429	3	3	Polyamine deacetylase HDAC10	Cytoplasm
HDAC2	ENSG00000196591	3	3	Histone deacetylase 2 (HD2)	Nucleus	glioblast;Schwann cell precursor;neural crest cell;basophil mast progenitor cell;enteric neuron
HDAC3	ENSG00000171720	3	3	Histone deacetylase 3 (HD3)	Nucleus
HDAC4	ENSG00000068024	3	3	Histone deacetylase 4 (HD4)	Nucleus;Cytoplasm	skeletal muscle fiber
HDAC5	ENSG00000108840	3	3	Histone deacetylase 5 (HD5)	Nucleus;Cytoplasm
HDAC6	ENSG00000094631	3	3	Histone deacetylase 6 (HD6)	Cytoplasm
HDAC8	ENSG00000147099	3	3	Histone deacetylase 8 (HD8)	Nucleus
HDAC9	ENSG00000048052	2	2	Histone deacetylase 9 (HD9)	Nucleus	choroid plexus epithelial cell;non-pigmented ciliary epithelial cell;central nervous system macrophage;smooth muscle cell of sphincter of pupil
HDC	ENSG00000140287	3	3	Histidine decarboxylase (HDC)		granulocyte;basophil;eosinophil;mast cell;erythroid progenitor cell, mammalian;basophil mast progenitor cell;granulocytopoietic cell;neuron
HEATR3	ENSG00000155393	3	3	HEAT repeat-containing protein 3
HEATR5A	ENSG00000129493	2	2	HEAT repeat-containing protein 5A
HEATR5B	ENSG00000008869	2	2	HEAT repeat-containing protein 5B	Cytoplasm
HEATR6	ENSG00000068097	3	3	HEAT repeat-containing protein 6 (Amplified in breast cancer protein 1)
HECA	ENSG00000112406	3	3	Headcase protein homolog (hHDC)
HECTD4	ENSG00000173064	3	3	Probable E3 ubiquitin-protein ligase HECTD4	Membrane	enucleate erythrocyte
HELLS	ENSG00000119969	3	3	Lymphoid-specific helicase	Nucleus	common dendritic progenitor
HEPACAM	ENSG00000165478	2	2	Hepatic and glial cell adhesion molecule (glialCAM) (Hepatocyte cell adhesion molecule) (Protein hepaCAM)	Cytoplasm	mature astrocyte
HERC2	ENSG00000128731	2	2	E3 ubiquitin-protein ligase HERC2	Cytoplasm;Cytoplasm
HERC6	ENSG00000138642	3	3	Probable E3 ubiquitin-protein ligase HERC6	Cytoplasm	activated CD4-positive, alpha-beta T cell, human
HES1	ENSG00000114315	2	2	Transcription factor HES-1 (Class B basic helix-loop-helix protein 39) (bHLHb39) (Hairy and enhancer of split 1) (Hairy homolog) (Hairy-like protein) (hHL)	Nucleus	intestinal crypt stem cell of large intestine;basal cell of epithelium of bronchus;enterocyte;vasa recta ascending limb cell;glomerular capillary endothelial cell;fenestrated cell;glomerular endothelial cell;gut endothelial cell;endothelial cell of uterus;radial glial cell;Mueller cell;forebrain radial glial cell
HES4	ENSG00000188290	1	1	Transcription factor HES-4 (hHES4) (Class B basic helix-loop-helix protein 42) (bHLHb42) (Hairy and enhancer of split 4) (bHLH factor Hes4)	Nucleus	duct epithelial cell;pancreatic ductal cell;luminal epithelial cell of mammary gland;paneth cell of colon;urothelial cell;bladder urothelial cell;respiratory epithelial cell;epithelial cell of lower respiratory tract;club cell;cerebral cortex endothelial cell;mammary gland epithelial cell;vascular associated smooth muscle cell;bronchial smooth muscle cell;monocyte;pro-T cell;fibroblast of connective tissue of nonglandular part of prostate;mural cell;bladder cell
HES6	ENSG00000144485	3	3	Transcription cofactor HES-6 (C-HAIRY1) (Class B basic helix-loop-helix protein 41) (bHLHb41) (Hairy and enhancer of split 6)	Nucleus	lung neuroendocrine cell;intestine goblet cell;colon goblet cell;small intestine goblet cell;paneth cell;brush cell of trachebronchial tree;brush cell of trachea;brush cell of bronchus;forebrain radial glial cell;neural progenitor cell
HESX1	ENSG00000163666	3	3	Homeobox expressed in ES cells 1 (Homeobox protein ANF) (hAnf)	Nucleus
HEXA	ENSG00000213614	3	3	Beta-hexosaminidase subunit alpha	Lysosome	pancreatic epsilon cell
HEXB	ENSG00000049860	3	3	Beta-hexosaminidase subunit beta	Lysosome	pancreatic ductal cell;alveolar macrophage;lung macrophage;placental villous trophoblast;syncytiotrophoblast cell
HEXIM1	ENSG00000186834	2	2	Protein HEXIM1 (Cardiac lineage protein 1) (Estrogen down-regulated gene 1 protein) (Hexamethylene bis-acetamide-inducible protein 1) (Menage a quatre protein 1)	Nucleus	intestinal crypt stem cell of large intestine;vasa recta ascending limb cell;vasa recta descending limb cell;kidney capillary endothelial cell;glomerular capillary endothelial cell;fenestrated cell;glomerular endothelial cell
HEY1	ENSG00000164683	3	3	Hairy/enhancer-of-split related with YRPW motif protein 1 (Cardiovascular helix-loop-helix factor 2) (CHF-2) (Class B basic helix-loop-helix protein 31) (bHLHb31) (HES-related repressor protein 1) (Hairy and enhancer of split-related protein 1) (HESR-1) (Hairy-related transcription factor 1) (HRT-1) (hHRT1)	Nucleus	endothelial cell of artery;endothelial cell of vascular tree;endothelial cell of lymphatic vessel;preosteoblast
HFE	ENSG00000010704	3	3	Hereditary hemochromatosis protein (HLA-H)	Cell membrane
HGF	ENSG00000019991	3	3	Hepatocyte growth factor (Hepatopoietin-A) (Scatter factor) (SF)		promyelocyte;connective tissue cell;fibroblast;hepatic stellate cell;fibroblast of mammary gland;fibroblast of breast;mural cell	HGF
HGH1	ENSG00000235173	3	3	Protein HGH1 homolog
HGS	ENSG00000185359	3	3	Hepatocyte growth factor-regulated tyrosine kinase substrate (Hrs) (Protein pp110)	Cytoplasm
HHEX	ENSG00000152804	3	3	Hematopoietically-expressed homeobox protein HHEX (Homeobox protein HEX) (Homeobox protein PRH)	Nucleus	pancreatic endocrine cell;pancreatic D cell;hematopoietic multipotent progenitor cell;early T lineage precursor
HHLA2	ENSG00000114455	3	3	HERV-H LTR-associating protein 2 (Human endogenous retrovirus-H long terminal repeat-associating protein 2)	Membrane
HIF1A	ENSG00000100644	5	5	Hypoxia-inducible factor 1-alpha (HIF-1-alpha) (HIF1-alpha) (ARNT-interacting protein) (Basic-helix-loop-helix-PAS protein MOP1) (Class E basic helix-loop-helix protein 78) (bHLHe78) (Member of PAS protein 1) (PAS domain-containing protein 8)	Cytoplasm	elicited macrophage;inflammatory macrophage;blood cell;myeloid cell;brown preadipocyte;mesothelial fibroblast
HIPK2	ENSG00000064393	3	2	Homeodomain-interacting protein kinase 2 (hHIPk2)	Nucleus	kidney loop of Henle thin descending limb epithelial cell;preadipocyte;brown preadipocyte
HIPK3	ENSG00000110422	2	2	Homeodomain-interacting protein kinase 3	Cytoplasm	retinal blood vessel endothelial cell
HIVEP2	ENSG00000010818	2	2	Transcription factor HIVEP2 (Human immunodeficiency virus type I enhancer-binding protein 2) (HIV-EP2) (MHC-binding protein 2) (MBP-2)	Nucleus
HK1	ENSG00000156515	3	3	Hexokinase-1	Mitochondrion outer membrane	erythroid lineage cell;enucleated reticulocyte;retina horizontal cell
HK2	ENSG00000159399	3	3	Hexokinase-2	Mitochondrion outer membrane	white fat cell
HLX	ENSG00000136630	3	3	H2.0-like homeobox protein (Homeobox protein HB24) (Homeobox protein HLX1)	Nucleus	mesodermal cell;immature neutrophil
HMCN1	ENSG00000143341	2	2	Hemicentin-1 (Fibulin-6) (FIBL-6)	Secreted	interstitial cell of Cajal;cardiac endothelial cell;endocardial cell;Schwann cell;neuron;alveolar type 2 fibroblast cell;fibroblast of cardiac tissue;mesangial cell;fibro/adipogenic progenitor cell
HMGA1	ENSG00000137309	2	1	High mobility group protein HMG-I/HMG-Y (HMG-I(Y)) (High mobility group AT-hook protein 1) (High mobility group protein A1) (High mobility group protein R)	Nucleus;Chromosome	endothelial cell of umbilical vein;epithelial cell of urethra;eosinophil;professional antigen presenting cell;dendritic cell;large pre-B-II cell;erythroid progenitor cell;proerythroblast;primitive red blood cell;basophil mast progenitor cell;early lymphoid progenitor;fraction A pre-pro B cell
HMGA2	ENSG00000149948	3	3	High mobility group protein HMGI-C (High mobility group AT-hook protein 2)	Nucleus	glioblast;Schwann cell precursor;neural crest cell;mesothelial cell;taste receptor cell;mesodermal cell;enteric smooth muscle cell;mesangial cell;mesenchymal cell
HMGB2	ENSG00000164104	2	2	High mobility group protein B2 (High mobility group protein 2) (HMG-2)	Nucleus	bone marrow cell;granulocyte monocyte progenitor cell;immature alpha-beta T cell;double-positive, alpha-beta thymocyte;large pre-B-II cell;promonocyte;erythroid lineage cell;primitive red blood cell;myelocyte;hematopoietic precursor cell;pro-B cell;fraction A pre-pro B cell;myeloid lineage restricted progenitor cell
HMGB3	ENSG00000029993	3	3	High mobility group protein B3 (High mobility group protein 2a) (HMG-2a) (High mobility group protein 4) (HMG-4)	Nucleus	extravillous trophoblast;placental villous trophoblast;syncytiotrophoblast cell;large pre-B-II cell
HMGCR	ENSG00000113161	4	4	3-hydroxy-3-methylglutaryl-coenzyme A reductase (HMG-CoA reductase)	Endoplasmic reticulum membrane	cortical cell of adrenal gland;Leydig cell;sebaceous gland cell
HMGN3	ENSG00000118418	2	2	High mobility group nucleosome-binding domain-containing protein 3 (Thyroid receptor-interacting protein 7) (TR-interacting protein 7) (TRIP-7)	Nucleus	multi-ciliated epithelial cell;ciliated columnar cell of tracheobronchial tree;ciliated cell of the bronchus;lung neuroendocrine cell;pancreatic PP cell;PP cell;follicular dendritic cell;placental villous trophoblast;mature conventional dendritic cell;forebrain radial glial cell;rod bipolar cell
HMGN5	ENSG00000198157	3	3	High mobility group nucleosome-binding domain-containing protein 5 (Nucleosome-binding protein 1)	Nucleus	Sertoli cell;proerythroblast
HMMR	ENSG00000072571	3	3	Hyaluronan mediated motility receptor (Intracellular hyaluronic acid-binding protein) (Receptor for hyaluronan-mediated motility) (CD antigen CD168)	Cell surface
HMOX1	ENSG00000100292	2	2	Heme oxygenase 1 (HO-1)	Endoplasmic reticulum membrane	epithelial cell of lacrimal sac;squamous epithelial cell;blood vessel endothelial cell;vein endothelial cell;prostate gland microvascular endothelial cell;type II pneumocyte;endothelial cell of vascular tree;elicited macrophage;alternatively activated macrophage;Hofbauer cell;non-classical monocyte;CD14-low, CD16-positive monocyte;CD14-positive, CD16-positive monocyte;intermediate monocyte;lung secretory cell
HMX2	ENSG00000188816	3	3	Homeobox protein HMX2 (Homeobox protein H6 family member 2)	Nucleus	brush cell
HNF1A	ENSG00000135100	3	3	Hepatocyte nuclear factor 1-alpha (HNF-1-alpha) (HNF-1A) (Liver-specific transcription factor LF-B1) (LFB1) (Transcription factor 1) (TCF-1)	Nucleus
HNF1B	ENSG00000275410	3	3	Hepatocyte nuclear factor 1-beta (HNF-1-beta) (HNF-1B) (Homeoprotein LFB3) (Transcription factor 2) (TCF-2) (Variant hepatic nuclear factor 1) (vHNF1)	Nucleus	kidney collecting duct epithelial cell;kidney collecting duct principal cell;kidney loop of Henle ascending limb epithelial cell;kidney loop of Henle thick ascending limb epithelial cell;kidney loop of Henle thin ascending limb epithelial cell;kidney epithelial cell;parietal epithelial cell;kidney cortex tubule cell;kidney connecting tubule epithelial cell;epithelial cell of nephron;kidney loop of Henle epithelial cell;kidney loop of Henle thin descending limb epithelial cell;kidney cell
HNF4A	ENSG00000101076	3	3	Hepatocyte nuclear factor 4-alpha (HNF-4-alpha) (Nuclear receptor subfamily 2 group A member 1) (Transcription factor 14) (TCF-14) (Transcription factor HNF-4)	Nucleus	intestinal crypt stem cell;intestinal crypt stem cell of small intestine;transit amplifying cell of small intestine
HNMT	ENSG00000150540	3	3	Histamine N-methyltransferase (HMT)	Cytoplasm	alveolar macrophage;lung macrophage;Hofbauer cell
HNRNPA1L2	ENSG00000139675	5	3	Heterogeneous nuclear ribonucleoprotein A1-like 2 (hnRNP A1-like 2) (hnRNP core protein A1-like 2)	Nucleus	neural crest cell;interstitial cell of Cajal;mesodermal cell;CD4-positive, alpha-beta thymocyte;CD8-positive, alpha-beta thymocyte;enteric neuron;theca cell
HNRNPD	ENSG00000138668	4	3	Heterogeneous nuclear ribonucleoprotein D0 (hnRNP D0) (AU-rich element RNA-binding protein 1)	Nucleus;Cytoplasm	common dendritic progenitor
HNRNPF	ENSG00000169813	3	3	Heterogeneous nuclear ribonucleoprotein F (hnRNP F) (Nucleolin-like protein mcs94-1)	Nucleus
HNRNPH1	ENSG00000169045	3	2	Heterogeneous nuclear ribonucleoprotein H (hnRNP H)	Nucleus	microfold cell of epithelium of small intestine;immature natural killer cell
HNRNPLL	ENSG00000143889	3	3	Heterogeneous nuclear ribonucleoprotein L-like (hnRNPLL) (Stromal RNA-regulating factor)		non-pigmented ciliary epithelial cell
HNRNPM	ENSG00000099783	4	3	Heterogeneous nuclear ribonucleoprotein M (hnRNP M)	Nucleus
HNRNPUL1	ENSG00000105323	4	3	Heterogeneous nuclear ribonucleoprotein U-like protein 1 (Adenovirus early region 1B-associated protein 5) (E1B-55 kDa-associated protein 5) (E1B-AP5)	Nucleus	DN4 thymocyte
HOOK3	ENSG00000168172	2	2	Protein Hook homolog 3 (h-hook3) (hHK3)	Cytoplasm
HOPX	ENSG00000171476	2	2	Homeodomain-only protein (Lung cancer-associated Y protein) (Not expressed in choriocarcinoma protein 1) (Odd homeobox protein 1)	Nucleus	keratinocyte;epithelial cell of lung;epithelial cell of alveolus of lung;pneumocyte;type I pneumocyte;type II pneumocyte;type B pancreatic cell;epidermal cell;conjunctival epithelial cell;trophoblast giant cell;T cell;alpha-beta T cell;mature alpha-beta T cell;CD8-positive, alpha-beta cytokine secreting effector T cell;CD8-alpha-beta-positive, alpha-beta intraepithelial T cell;mucosal invariant T cell;mature T cell;innate lymphoid cell;natural killer cell;CD16-negative, CD56-bright natural killer cell, human;CD16-positive, CD56-dim natural killer cell, human;decidual natural killer cell, human;ILC1, human;group 2 innate lymphoid cell, human;forebrain radial glial cell;lung secretory cell
HOTAIR	ENSG00000228630	3	3
HOXA10	ENSG00000253293	3	3	Homeobox protein Hox-A10 (Homeobox protein Hox-1.8) (Homeobox protein Hox-1H) (PL)	Nucleus	mesodermal cell;uterine smooth muscle cell;stromal cell;stromal cell of ovary
HOXA11	ENSG00000005073	3	3	Homeobox protein Hox-A11 (Homeobox protein Hox-1I)	Nucleus	uterine smooth muscle cell;stromal cell;stromal cell of ovary
HOXA13	ENSG00000106031	3	3	Homeobox protein Hox-A13 (Homeobox protein Hox-1J)	Nucleus
HOXA5	ENSG00000106004	3	3	Homeobox protein Hox-A5 (Homeobox protein Hox-1C)	Nucleus	enteric neuron;peripheral nervous system neuron;fibroblast of lung;myofibroblast cell
HOXA9	ENSG00000078399	3	3	Homeobox protein Hox-A9 (Homeobox protein Hox-1G)	Nucleus	early T lineage precursor;common lymphoid progenitor
HOXB13	ENSG00000159184	3	3	Homeobox protein Hox-B13	Nucleus	enteroendocrine cell of colon;epithelial cell of prostate;luminal cell of prostate epithelium
HOXB4	ENSG00000182742	3	3	Homeobox protein Hox-B4 (Homeobox protein Hox-2.6) (Homeobox protein Hox-2F)	Nucleus	neural crest cell;interstitial cell of Cajal;enteric smooth muscle cell;enteric neuron;peripheral nervous system neuron;fibroblast of lung
HOXB5	ENSG00000120075	3	3	Homeobox protein Hox-B5 (Homeobox protein HHO.C10) (Homeobox protein Hox-2A) (Homeobox protein Hu-1)	Nucleus	neural crest cell;lung neuroendocrine cell;tracheobronchial smooth muscle cell;enteric neuron;peripheral nervous system neuron;fibroblast of lung
HOXB6	ENSG00000108511	3	3	Homeobox protein Hox-B6 (Homeobox protein Hox-2.2) (Homeobox protein Hox-2B) (Homeobox protein Hu-2)	Nucleus	interstitial cell of Cajal
HOXB7	ENSG00000260027	4	3	Homeobox protein Hox-B7 (Homeobox protein HHO.C1) (Homeobox protein Hox-2C)	Nucleus
HOXB9	ENSG00000170689	3	3	Homeobox protein Hox-B9 (Homeobox protein Hox-2.5) (Homeobox protein Hox-2E)	Nucleus	intestinal crypt stem cell of colon;type EC enteroendocrine cell;type L enteroendocrine cell;intestinal enteroendocrine cell;enteroendocrine cell of colon;brush cell
HOXC11	ENSG00000123388	3	3	Homeobox protein Hox-C11 (Homeobox protein Hox-3H)	Nucleus
HOXC13	ENSG00000123364	3	3	Homeobox protein Hox-C13 (Homeobox protein Hox-3G)	Nucleus
HOXD10	ENSG00000128710	3	3	Homeobox protein Hox-D10 (Homeobox protein Hox-4D) (Homeobox protein Hox-4E)	Nucleus	endothelial cell of uterus;mesangial cell
HOXD9	ENSG00000128709	3	3	Homeobox protein Hox-D9 (Homeobox protein Hox-4C) (Homeobox protein Hox-5.2)	Nucleus	endothelial cell of uterus;ovarian surface epithelial cell
HPCA	ENSG00000121905	4	4	Neuron-specific calcium-binding protein hippocalcin (Calcium-binding protein BDR-2)	Cytoplasm	ON-bipolar cell;OFF-bipolar cell;glycinergic neuron
HPCAL1	ENSG00000115756	3	3	Hippocalcin-like protein 1 (Calcium-binding protein BDR-1) (HLP2) (Visinin-like protein 3) (VILIP-3)	Membrane	intestine goblet cell;small intestine goblet cell;ileal goblet cell
HPD	ENSG00000158104	2	2	4-hydroxyphenylpyruvate dioxygenase	Cytoplasm	epithelial cell of proximal tubule;columnar/cuboidal epithelial cell;kidney epithelial cell;kidney cortex tubule cell;kidney cell
HPGD	ENSG00000164120	2	2	15-hydroxyprostaglandin dehydrogenase [NAD(+)] (15-PGDH)	Cytoplasm	epithelial cell;enterocyte of epithelium of small intestine;lung endothelial cell;type B pancreatic cell;taste receptor cell;paneth cell of epithelium of small intestine;urothelial cell;bladder urothelial cell;epithelial cell of small intestine;endothelial cell;endothelial cell of vascular tree;melanocyte;basophil;eosinophil;mast cell;neuron;bladder cell
HPGDS	ENSG00000163106	2	2	Hematopoietic prostaglandin D synthase (H-PGDS)	Cytoplasm	pancreatic ductal cell;brush cell;intestinal tuft cell;tuft cell of colon;Hofbauer cell;granulocyte;basophil;eosinophil;mast cell;group 2 innate lymphoid cell;megakaryocyte-erythroid progenitor cell;erythroid progenitor cell, mammalian;basophil mast progenitor cell;hematopoietic multipotent progenitor cell
HPRT1	ENSG00000165704	3	3	Hypoxanthine-guanine phosphoribosyltransferase (HGPRT) (HGPRTase)	Cytoplasm	Sertoli cell;macrophage dendritic cell progenitor
HPS5	ENSG00000110756	3	3	BLOC-2 complex member HPS5 (Alpha-integrin-binding protein 63) (Hermansky-Pudlak syndrome 5 protein) (Ruby-eye protein 2 homolog) (Ru2)	Cytoplasm
HPSE	ENSG00000173083	3	3	Heparanase	Lysosome membrane
HPSE2	ENSG00000172987	2	2	Inactive heparanase-2 (Hpa2)	Secreted	basal epithelial cell of prostatic duct;interstitial cell of Cajal;smooth muscle cell;enteric smooth muscle cell;smooth muscle cell of prostate;astrocyte;mature astrocyte;kidney interstitial fibroblast;renal interstitial pericyte;kidney interstitial cell
HRAS	ENSG00000174775	3	3	GTPase HRas	Cell membrane
HRH1	ENSG00000196639	3	3	Histamine H1 receptor (H1R) (HH1R)	Cell membrane	parietal epithelial cell	Histamine
HRH2	ENSG00000113749	3	3	Histamine H2 receptor (H2R) (HH2R) (Gastric receptor I)	Cell membrane	granulocyte;immature neutrophil;connective tissue cell;fibroblast;fibroblast of lung	Histamine
HRH3	ENSG00000101180	3	3	Histamine H3 receptor (H3R) (HH3R) (G-protein coupled receptor 97)	Cell membrane	medium spiny neuron	Histamine
HRH4	ENSG00000134489	3	3	Histamine H4 receptor (H4R) (HH4R) (AXOR35) (G-protein coupled receptor 105) (GPRv53) (Pfi-013) (SP9144)	Cell membrane		Histamine
HS3ST2	ENSG00000122254	3	3	Heparan sulfate glucosamine 3-O-sulfotransferase 2	Golgi apparatus membrane	immature innate lymphoid cell;alveolar type 2 fibroblast cell
HS3ST3A1	ENSG00000153976	3	3	Heparan sulfate glucosamine 3-O-sulfotransferase 3A1	Golgi apparatus membrane	taste receptor cell
HS3ST5	ENSG00000249853	3	3	Heparan sulfate glucosamine 3-O-sulfotransferase 5	Golgi apparatus membrane	neuroendocrine cell;chromaffin cell;ganglion interneuron;stellate neuron
HS6ST2	ENSG00000171004	3	3	Heparan-sulfate 6-O-sulfotransferase 2 (HS6ST-2)	Membrane	chromaffin cell;kidney distal convoluted tubule epithelial cell;kidney loop of Henle ascending limb epithelial cell;kidney loop of Henle thick ascending limb epithelial cell;kidney loop of Henle epithelial cell;sympathetic neuron
HSD11B1	ENSG00000117594	1	1	11-beta-hydroxysteroid dehydrogenase 1 (11-DH) (11-beta-HSD1)	Endoplasmic reticulum membrane	preadipocyte;fibroblast of connective tissue of nonglandular part of prostate;fibroblast of connective tissue of glandular part of prostate
HSD11B2	ENSG00000176387	1	1	11-beta-hydroxysteroid dehydrogenase type 2 (11-DH2) (11-beta-HSD2)	Microsome	kidney collecting duct epithelial cell;kidney collecting duct principal cell;kidney collecting duct intercalated cell;renal principal cell;renal intercalated cell;intestine goblet cell;large intestine goblet cell;colon goblet cell;small intestine goblet cell;kidney distal convoluted tubule epithelial cell;kidney epithelial cell;kidney connecting tubule epithelial cell;epithelial cell of nephron;trophoblast giant cell;kidney cell;kidney collecting duct cell
HSD17B1	ENSG00000108786	3	3	17-beta-hydroxysteroid dehydrogenase type 1 (17-beta-HSD 1)	Cytoplasm	granulosa cell;trophoblast giant cell;placental villous trophoblast;syncytiotrophoblast cell
HSD17B10	ENSG00000072506	3	3	3-hydroxyacyl-CoA dehydrogenase type-2	Mitochondrion
HSD17B2	ENSG00000086696	3	3	17-beta-hydroxysteroid dehydrogenase type 2 (17-beta-HSD 2) (20 alpha-hydroxysteroid dehydrogenase) (20-alpha-HSD) (E2DH) (Estradiol 17-beta-dehydrogenase 2)	Endoplasmic reticulum membrane	intrahepatic cholangiocyte
HSD17B6	ENSG00000025423	2	2	17-beta-hydroxysteroid dehydrogenase type 6 (17-beta-HSD 6) (17-beta-HSD6)	Microsome membrane	epithelial cell of lung;epithelial cell of alveolus of lung;pneumocyte;type I pneumocyte;type II pneumocyte;periportal region hepatocyte;midzonal region hepatocyte;centrilobular region hepatocyte;lung secretory cell
HSD3B1	ENSG00000203857	3	3	3 beta-hydroxysteroid dehydrogenase/Delta 5-->4-isomerase type 1 (3 beta-hydroxysteroid dehydrogenase/Delta 5-->4-isomerase type I) (3-beta-HSD I) (3-beta-hydroxy-5-ene steroid dehydrogenase) (3-beta-hydroxy-Delta(5)-steroid dehydrogenase)	Endoplasmic reticulum membrane	trophoblast giant cell;syncytiotrophoblast cell
HSDL1	ENSG00000103160	3	3	Inactive hydroxysteroid dehydrogenase-like protein 1 (Short chain dehydrogenase/reductase family 12C member 3)	Mitochondrion
HSF1	ENSG00000185122	3	3	Heat shock factor protein 1 (HSF 1) (Heat shock transcription factor 1) (HSTF 1)	Nucleus
HSF4	ENSG00000102878	3	3	Heat shock factor protein 4 (HSF 4) (hHSF4) (Heat shock transcription factor 4) (HSTF 4)	Nucleus
HSPA1L	ENSG00000204390	3	3	Heat shock 70 kDa protein 1-like (Heat shock 70 kDa protein 1L) (Heat shock 70 kDa protein 1-Hom) (HSP70-Hom)
HSPA2	ENSG00000126803	2	2	Heat shock-related 70 kDa protein 2 (Heat shock 70 kDa protein 2)	Cytoplasm	intestinal crypt stem cell of large intestine;bronchial smooth muscle cell;extravillous trophoblast
HSPA4	ENSG00000170606	3	3	Heat shock 70 kDa protein 4 (HSP70RY) (Heat shock 70-related protein APG-2)	Cytoplasm
HSPA6	ENSG00000173110	2	2	Heat shock 70 kDa protein 6 (Heat shock 70 kDa protein B')		glomerular capillary endothelial cell;cerebral cortex endothelial cell;double-positive, alpha-beta thymocyte;T-helper 1 cell;immature T cell;thymocyte;double negative thymocyte;early T lineage precursor;fibroblast of mammary gland;fibroblast of connective tissue of nonglandular part of prostate;theca cell
HSPA8	ENSG00000109971	4	2	Heat shock cognate 71 kDa protein	Cytoplasm	mature conventional dendritic cell;mononuclear cell;lymphocyte;T cell;alpha-beta T cell;mature alpha-beta T cell;activated CD4-positive, alpha-beta T cell;mucosal invariant T cell;mature T cell;CD34-positive, CD56-positive, CD117-positive common innate lymphoid precursor, human
HSPA9	ENSG00000113013	6	3	Stress-70 protein, mitochondrial (75 kDa glucose-regulated protein) (GRP-75) (Heat shock 70 kDa protein 9) (Mortalin) (MOT) (Peptide-binding protein 74) (PBP74)	Mitochondrion
HSPB11	ENSG00000081870	3	3
HSPB3	ENSG00000169271	4	4	Heat shock protein beta-3 (HspB3) (Heat shock 17 kDa protein) (HSP 17) (Protein 3)	Cytoplasm	neural progenitor cell
HSPB8	ENSG00000152137	3	3	Heat shock protein beta-8 (HspB8) (Alpha-crystallin C chain) (E2-induced gene 1 protein) (Protein kinase H11) (Small stress protein-like protein HSP22)	Cytoplasm	pancreatic D cell;epithelial cell of thymus;cortical thymic epithelial cell;medullary thymic epithelial cell;slow muscle cell;syncytiotrophoblast cell;fibroblast of connective tissue of nonglandular part of prostate;fibroblast of connective tissue of glandular part of prostate
HSPBP1	ENSG00000133265	3	3	Hsp70-binding protein 1 (HspBP1) (Heat shock protein-binding protein 1) (Hsp70-binding protein 2) (HspBP2) (Hsp70-interacting protein 1) (Hsp70-interacting protein 2)
HSPD1	ENSG00000144381	2	2	60 kDa heat shock protein, mitochondrial	Mitochondrion matrix	professional antigen presenting cell;dendritic cell;mast cell;mucosal type mast cell;proerythroblast;fibroblast of connective tissue of nonglandular part of prostate;fibroblast of connective tissue of glandular part of prostate
HSPG2	ENSG00000142798	2	2	Basement membrane-specific heparan sulfate proteoglycan core protein (HSPG) (Perlecan) (PLC)	Secreted	endothelial tip cell;endothelial cell of umbilical vein;retinal blood vessel endothelial cell;lung microvascular endothelial cell;lung endothelial cell;gut endothelial cell;endocardial cell;preadipocyte;white fat cell	HSPG
HTATIP2	ENSG00000109854	3	3	Oxidoreductase HTATIP2	Cytoplasm
HTR1A	ENSG00000178394	3	3	5-hydroxytryptamine receptor 1A (5-HT-1A) (5-HT1A) (G-21) (Serotonin receptor 1A)	Cell membrane		5-HT;SerotoninDopamin
HTR1B	ENSG00000135312	3	3	5-hydroxytryptamine receptor 1B (5-HT-1B) (5-HT1B) (S12) (Serotonin 1D beta receptor) (5-HT-1D-beta) (Serotonin receptor 1B)	Cell membrane		5-HT;SerotoninDopamin
HTR1D	ENSG00000179546	3	3	5-hydroxytryptamine receptor 1D (5-HT-1D) (5-HT1D) (Serotonin 1D alpha receptor) (5-HT-1D-alpha) (Serotonin receptor 1D)	Cell membrane		5-HT;SerotoninDopamin
HTR1E	ENSG00000168830	3	3	5-hydroxytryptamine receptor 1E (5-HT-1E) (5-HT1E) (S31) (Serotonin receptor 1E)	Cell membrane		SerotoninDopamin
HTR2A	ENSG00000102468	3	3	5-hydroxytryptamine receptor 2A (5-HT-2) (5-HT-2A) (Serotonin receptor 2A)	Cell membrane		5-HT;SerotoninDopamin
HTR2B	ENSG00000135914	3	3	5-hydroxytryptamine receptor 2B (5-HT-2B) (5-HT2B) (Serotonin receptor 2B)	Cell membrane	uterine smooth muscle cell	5-HT;SerotoninDopamin
HTR2C	ENSG00000147246	2	2	5-hydroxytryptamine receptor 2C (5-HT-2C) (5-HT2C) (5-HTR2C) (5-hydroxytryptamine receptor 1C) (5-HT-1C) (5-HT1C) (Serotonin receptor 2C)	Cell membrane	ependymal cell;choroid plexus epithelial cell;columnar/cuboidal epithelial cell;pigmented ciliary epithelial cell;neuron	5-HT;SerotoninDopamin
HTR3A	ENSG00000166736	3	3	5-hydroxytryptamine receptor 3A (5-HT3-A) (5-HT3A) (5-hydroxytryptamine receptor 3) (5-HT-3) (5-HT3R) (Serotonin receptor 3A) (Serotonin-gated ion channel receptor)	Postsynaptic cell membrane		SerotoninDopamin
HTR4	ENSG00000164270	3	3	5-hydroxytryptamine receptor 4 (5-HT-4) (5-HT4) (Serotonin receptor 4)	Cell membrane		5-HT;SerotoninDopamin
HTR5A	ENSG00000157219	3	3	5-hydroxytryptamine receptor 5A (5-HT-5) (5-HT-5A) (5-HT5A) (Serotonin receptor 5A)	Cell membrane		5-HT;SerotoninDopamin
HTR6	ENSG00000158748	3	3	5-hydroxytryptamine receptor 6 (5-HT-6) (5-HT6) (Serotonin receptor 6)	Cell membrane		5-HT;SerotoninDopamin
HTR7	ENSG00000148680	3	3	5-hydroxytryptamine receptor 7 (5-HT-7) (5-HT7) (5-HT-X) (Serotonin receptor 7)	Cell membrane		5-HT;SerotoninDopamin
HTRA1	ENSG00000166033	2	2	Serine protease HTRA1	Cell membrane	podocyte;retina horizontal cell;reticular cell;tendon cell
HTRA2	ENSG00000115317	3	3	Serine protease HTRA2, mitochondrial	Mitochondrion intermembrane space;Mitochondrion membrane	erythrocyte;erythroid lineage cell;erythroblast
HTT	ENSG00000197386	3	3	Huntingtin (Huntington disease protein) (HD protein)	Cytoplasmic vesicle
HUWE1	ENSG00000086758	3	3	E3 ubiquitin-protein ligase HUWE1	Cytoplasm	Sertoli cell
HYOU1	ENSG00000149428	4	3	Hypoxia up-regulated protein 1 (150 kDa oxygen-regulated protein) (ORP-150) (170 kDa glucose-regulated protein) (GRP-170)	Endoplasmic reticulum lumen	plasmablast;IgG plasmablast;IgA plasmablast
IARS2	ENSG00000067704	3	3	Isoleucine--tRNA ligase, mitochondrial	Mitochondrion matrix
ICA1	ENSG00000003147	2	2	Islet cell autoantigen 1 (69 kDa islet cell autoantigen) (ICA69) (Islet cell autoantigen p69) (ICAp69) (p69)	Cytoplasm	lung neuroendocrine cell
ICAM1	ENSG00000090339	2	2	Intercellular adhesion molecule 1 (ICAM-1) (Major group rhinovirus receptor) (CD antigen CD54)	Membrane	squamous epithelial cell;blood vessel endothelial cell;vein endothelial cell;endothelial cell of umbilical vein;vasa recta ascending limb cell;prostate gland microvascular endothelial cell;type I pneumocyte;medullary thymic epithelial cell;endothelial cell;gut endothelial cell;endothelial cell of vascular tree	ICAM
ICAM2	ENSG00000108622	3	3	Intercellular adhesion molecule 2 (ICAM-2) (CD antigen CD102)	Membrane	blood vessel endothelial cell;endothelial tip cell;endothelial cell of umbilical vein;vasa recta descending limb cell;endothelial cell of artery;glomerular capillary endothelial cell;capillary endothelial cell;fenestrated cell;glomerular endothelial cell;endothelial cell;gut endothelial cell;cerebral cortex endothelial cell;follicular dendritic cell;megakaryocyte	ICAM
ICAM3	ENSG00000076662	3	3	Intercellular adhesion molecule 3 (ICAM-3) (CDw50) (ICAM-R) (CD antigen CD50)	Membrane	hematopoietic stem cell;CD34-positive, CD38-negative hematopoietic stem cell;hematopoietic cell;CD141-positive myeloid dendritic cell;B-1a B cell;T-helper 2 cell;group 2 innate lymphoid cell;CD34-positive, CD56-positive, CD117-positive common innate lymphoid precursor, human;hematopoietic precursor cell;hematopoietic multipotent progenitor cell;pro-T cell;early T lineage precursor
ICAM4	ENSG00000105371	3	3	Intercellular adhesion molecule 4 (ICAM-4) (Landsteiner-Wiener blood group glycoprotein) (LW blood group protein) (CD antigen CD242)	Secreted	vasa recta ascending limb cell;megakaryocyte-erythroid progenitor cell;erythroid lineage cell;erythroblast;primitive red blood cell;myeloid lineage restricted progenitor cell
ICAM5	ENSG00000105376	3	3	Intercellular adhesion molecule 5 (ICAM-5) (Telencephalin)	Membrane	neural progenitor cell	ICAM
ICOS	ENSG00000163600	3	3	Inducible T-cell costimulator (Activation-inducible lymphocyte immunomediatory molecule) (CD antigen CD278)	Secreted	mononuclear cell;lymphocyte;T cell;alpha-beta T cell;mature alpha-beta T cell;CD4-positive, alpha-beta T cell;CD4-positive helper T cell;T-helper 1 cell;T follicular helper cell;CD4-positive, CD25-positive, alpha-beta regulatory T cell;naive regulatory T cell;activated CD4-positive, alpha-beta T cell;CD4-positive, alpha-beta memory T cell;CD4-positive, alpha-beta memory T cell, CD45RO-positive;effector memory CD4-positive, alpha-beta T cell;effector CD4-positive, alpha-beta T cell;activated CD8-positive, alpha-beta T cell;CD8-alpha-alpha-positive, alpha-beta intraepithelial T cell;mature NK T cell;type I NK T cell;mature T cell;memory T cell;regulatory T cell;intraepithelial lymphocyte;double negative thymocyte;DN3 thymocyte;group 3 innate lymphoid cell	ICOS
ICOSLG	ENSG00000160223	4	3	ICOS ligand (B7 homolog 2) (B7-H2) (B7-like protein Gl50) (B7-related protein 1) (B7RP-1) (CD antigen CD275)	Cell membrane	IgG-negative class switched memory B cell
ID4	ENSG00000172201	2	2	DNA-binding protein inhibitor ID-4 (Class B basic helix-loop-helix protein 27) (bHLHb27) (Inhibitor of DNA binding 4) (Inhibitor of differentiation 4)	Nucleus	glioblast;Schwann cell precursor;intestinal crypt stem cell of large intestine;pancreatic PP cell;epithelial cell of uterus;muscle cell;smooth muscle cell;myometrial cell;tracheobronchial smooth muscle cell;bronchial smooth muscle cell;smooth muscle cell of prostate;radial glial cell;forebrain radial glial cell
IDE	ENSG00000119912	3	3	Insulin-degrading enzyme	Cytoplasm
IDH1	ENSG00000138413	3	3	Isocitrate dehydrogenase [NADP] cytoplasmic (IDH) (IDH1)	Cytoplasm	urothelial cell;bladder urothelial cell;respiratory epithelial cell;epithelial cell of lower respiratory tract;placental villous trophoblast;bladder cell
IDH2	ENSG00000182054	3	3	Isocitrate dehydrogenase [NADP], mitochondrial (IDH)	Mitochondrion	placental villous trophoblast;primitive red blood cell;pre-conventional dendritic cell;pro-T cell
IDO1	ENSG00000131203	2	2	Indoleamine 2,3-dioxygenase 1 (IDO-1)	Cytoplasm	lens epithelial cell;anterior lens cell;mononuclear phagocyte;hematopoietic cell;blood cell;granulocyte;leukocyte;CD141-positive myeloid dendritic cell;Langerhans cell;myeloid dendritic cell, human;myeloid leukocyte;myeloid cell
IDUA	ENSG00000127415	3	3	Alpha-L-iduronidase	Lysosome
IFI16	ENSG00000163565	3	3	Gamma-interferon-inducible protein 16 (Ifi-16) (Interferon-inducible myeloid differentiation transcriptional activator)	Nucleus	retinal blood vessel endothelial cell;lung microvascular endothelial cell;mesothelial cell of pleura;lung endothelial cell;endothelial cell;endothelial cell of vascular tree;early lymphoid progenitor
IFI35	ENSG00000068079	3	3	Interferon-induced 35 kDa protein (IFP 35) (Ifi-35)	Cytoplasm
IFI44L	ENSG00000137959	3	3	Interferon-induced protein 44-like	Cytoplasm	hematopoietic stem cell;CD34-positive, CD38-negative hematopoietic stem cell;vasa recta ascending limb cell;vasa recta descending limb cell;endothelial cell of artery;kidney capillary endothelial cell;plasmacytoid dendritic cell, human;dendritic cell, human;activated CD4-positive, alpha-beta T cell, human;activated CD8-positive, alpha-beta T cell, human;decidual natural killer cell, human
IFIH1	ENSG00000115267	3	3	Interferon-induced helicase C domain-containing protein 1	Cytoplasm
IFIT1	ENSG00000185745	3	3	Interferon-induced protein with tetratricopeptide repeats 1 (IFIT-1) (Interferon-induced 56 kDa protein) (IFI-56K) (P56)	Cytoplasm	lung endothelial cell;endothelial cell;endothelial cell of vascular tree
IFIT2	ENSG00000119922	3	3	Interferon-induced protein with tetratricopeptide repeats 2 (IFIT-2) (ISG-54 K) (Interferon-induced 54 kDa protein) (IFI-54K) (P54)	Cytoplasm
IFIT3	ENSG00000119917	3	3	Interferon-induced protein with tetratricopeptide repeats 3 (IFIT-3) (CIG49) (ISG-60) (Interferon-induced 60 kDa protein) (IFI-60K) (Interferon-induced protein with tetratricopeptide repeats 4) (IFIT-4) (Retinoic acid-induced gene G protein) (P60) (RIG-G)	Cytoplasm	epithelial cell;lung endothelial cell;endothelial cell;endothelial cell of vascular tree;T cell;activated CD4-positive, alpha-beta T cell, human;activated CD8-positive, alpha-beta T cell, human
IFITM1	ENSG00000185885	1	1	Interferon-induced transmembrane protein 1 (Dispanin subfamily A member 2a) (DSPA2a) (Interferon-induced protein 17) (Interferon-inducible protein 9-27) (Leu-13 antigen) (CD antigen CD225)	Cell membrane	hematopoietic cell;leukocyte;mononuclear cell;lymphocyte;T cell;alpha-beta T cell;mature alpha-beta T cell;CD4-positive, alpha-beta T cell;T-helper 2 cell;T-helper 22 cell;T follicular helper cell;naive thymus-derived CD4-positive, alpha-beta T cell;CD4-positive, alpha-beta memory T cell;CD4-positive, alpha-beta memory T cell, CD45RO-positive;central memory CD4-positive, alpha-beta T cell;CD4-positive, alpha-beta cytotoxic T cell;CD8-positive, alpha-beta T cell;CD8-positive, alpha-beta cytotoxic T cell;naive thymus-derived CD8-positive, alpha-beta T cell;CD8-positive, alpha-beta memory T cell, CD45RO-positive;effector memory CD8-positive, alpha-beta T cell;effector CD8-positive, alpha-beta T cell;mucosal invariant T cell;gamma-delta T cell;mature gamma-delta T cell;mature T cell;memory T cell;naive T cell;exhausted T cell;double negative T regulatory cell;innate lymphoid cell;natural killer cell;CD16-negative, CD56-bright natural killer cell, human;CD16-positive, CD56-dim natural killer cell, human;ILC1, human;group 2 innate lymphoid cell;group 2 innate lymphoid cell, human
IFNA1	ENSG00000197919	3	3	Interferon-alpha1			IFN-I
IFNA17	ENSG00000234829	3	3	Interferon alpha-17 (IFN-alpha-17) (Interferon alpha-88) (Interferon alpha-I') (LeIF I) (Interferon alpha-T)	Secreted		IFN-I
IFNA2	ENSG00000188379	3	3	Interferon alpha-2 (IFN-alpha-2) (Interferon alpha-A) (LeIF A)	Secreted		IFN-I
IFNA7	ENSG00000214042	3	3	Interferon alpha-7 (IFN-alpha-7) (Interferon alpha-J) (LeIF J) (Interferon alpha-J1) (IFN-alpha-J1)	Secreted		IFN-I
IFNA8	ENSG00000120242	3	3	Interferon alpha-8 (IFN-alpha-8) (Interferon alpha-B) (LeIF B) (Interferon alpha-B2)	Secreted		IFN-I
IFNAR1	ENSG00000142166	3	3	Interferon alpha/beta receptor 1 (IFN-R-1) (IFN-alpha/beta receptor 1) (Cytokine receptor class-II member 1) (Cytokine receptor family 2 member 1) (CRF2-1) (Type I interferon receptor 1)	Cell membrane		IFN-I
IFNAR2	ENSG00000159110	3	3	Interferon alpha/beta receptor 2 (IFN-R-2) (IFN-alpha binding protein) (IFN-alpha/beta receptor 2) (Interferon alpha binding protein) (Type I interferon receptor 2)	Secreted	plasma cell;IgG plasma cell;IgM plasma cell	IFN-I
IFNB1	ENSG00000171855	3	3	Interferon beta (IFN-beta) (Fibroblast interferon)	Secreted		IFN-I
IFNG	ENSG00000111537	3	3	Interferon gamma (IFN-gamma) (Immune interferon)	Secreted	lymphocyte;T cell;alpha-beta T cell;mature alpha-beta T cell;T-helper 1 cell;activated CD4-positive, alpha-beta T cell;CD4-positive, alpha-beta cytotoxic T cell;CD8-positive, alpha-beta T cell;CD8-positive, alpha-beta cytotoxic T cell;activated CD8-positive, alpha-beta T cell;CD8-positive, alpha-beta memory T cell;effector memory CD8-positive, alpha-beta T cell, terminally differentiated;CD8-positive, alpha-beta memory T cell, CD45RO-positive;effector memory CD8-positive, alpha-beta T cell;effector CD8-positive, alpha-beta T cell;mature NK T cell;type I NK T cell;gamma-delta T cell;CD8-alpha alpha positive, gamma-delta intraepithelial T cell;mature T cell;regulatory T cell;exhausted T cell;innate lymphoid cell;natural killer cell;CD16-negative, CD56-bright natural killer cell, human;CD16-positive, CD56-dim natural killer cell, human;ILC1, human;DN1 thymic pro-T cell	IFN-II
IFNGR1	ENSG00000027697	3	3	Interferon gamma receptor 1 (IFN-gamma receptor 1) (IFN-gamma-R1) (CDw119) (Interferon gamma receptor alpha-chain) (IFN-gamma-R-alpha) (CD antigen CD119)	Cell membrane	myoepithelial cell;myoepithelial cell of mammary gland;microglial cell	IFN-II
IFNGR2	ENSG00000159128	3	3	Interferon gamma receptor 2 (IFN-gamma receptor 2) (IFN-gamma-R2) (Interferon gamma receptor accessory factor 1) (AF-1) (Interferon gamma receptor beta-chain) (IFN-gamma-R-beta) (Interferon gamma transducer 1)	Cell membrane	epithelial cell of urethra	IFN-II
IFNL1	ENSG00000182393	3	3	Interferon lambda-1 (IFN-lambda-1) (Cytokine Zcyto21) (Interleukin-29) (IL-29)	Secreted
IFNL2	ENSG00000183709	3	3	Interferon lambda-2 (IFN-lambda-2) (Cytokine Zcyto20) (Interleukin-28A) (IL-28A)	Secreted
IFNL3	ENSG00000197110	3	3	Interferon lambda-3 (IFN-lambda-3) (Cytokine Zcyto22) (Interleukin-28B) (IL-28B) (Interleukin-28C) (IL-28C)	Secreted
IFNW1	ENSG00000177047	3	3	Interferon omega-1 (Interferon alpha-II-1)	Secreted		IFN-I
IFRD1	ENSG00000006652	2	2	Interferon-related developmental regulator 1 (Nerve growth factor-inducible protein PC4)		intestinal crypt stem cell of large intestine;paneth cell of epithelium of small intestine
IFT57	ENSG00000114446	2	2	Intraflagellar transport protein 57 homolog (Dermal papilla-derived protein 8) (Estrogen-related receptor beta-like protein 1) (HIP1-interacting protein) (MHS4R2)	Cell projection	multi-ciliated epithelial cell;ciliated columnar cell of tracheobronchial tree;ciliated cell of the bronchus;pancreatic epsilon cell;lung ciliated cell
IGBP1	ENSG00000089289	3	3	Immunoglobulin-binding protein 1 (B-cell signal transduction molecule alpha 4) (Protein alpha-4) (CD79a-binding protein 1) (Protein phosphatase 2/4/6 regulatory subunit) (Renal carcinoma antigen NY-REN-16)	Cytoplasm
IGF1	ENSG00000017427	2	2	Insulin-like growth factor I (IGF-I) (Mechano growth factor) (MGF) (Somatomedin-C)	Secreted	mesenchymal stem cell;pulmonary ionocyte;ionocyte;tracheobronchial smooth muscle cell;decidual cell;neuron;connective tissue cell;fibroblast;fibroblast of connective tissue of nonglandular part of prostate;fibroblast of connective tissue of glandular part of prostate;subcutaneous fat cell;adipocyte of breast;epicardial adipocyte;adipocyte of epicardial fat of left ventricle;myofibroblast cell;stromal cell;stromal cell of ovary;adventitial cell	IGF
IGF1R	ENSG00000140443	3	2	Insulin-like growth factor 1 receptor	Cell membrane	corneal endothelial cell;pigmented epithelial cell;smooth muscle cell of sphincter of pupil	IGF
IGF2	ENSG00000167244	1	1	Insulin-like growth factor II (IGF-II) (Somatomedin-A) (T3M-11-derived growth factor)	Secreted	hepatoblast;chromaffin cell;interstitial cell of Cajal;pancreatic D cell;taste receptor cell;cortical cell of adrenal gland;respiratory epithelial cell;epithelial cell of lower respiratory tract;club cell;Leydig cell;extravillous trophoblast;placental villous trophoblast;syncytiotrophoblast cell;sympathetic neuron;stromal cell of ovary;interstitial cell of ovary;mesangial cell;mesenchymal cell	IGF
IGF2BP1	ENSG00000159217	3	3	Insulin-like growth factor 2 mRNA-binding protein 1 (IGF2 mRNA-binding protein 1) (IMP-1) (IMP1) (Coding region determinant-binding protein) (CRD-BP) (IGF-II mRNA-binding protein 1) (VICKZ family member 1) (Zipcode-binding protein 1) (ZBP-1)	Nucleus;Cytoplasm;Cytoplasm	megakaryocyte-erythroid progenitor cell
IGF2BP2	ENSG00000073792	3	3	Insulin-like growth factor 2 mRNA-binding protein 2 (IGF2 mRNA-binding protein 2) (IMP-2) (Hepatocellular carcinoma autoantigen p62) (IGF-II mRNA-binding protein 2) (VICKZ family member 2)	Nucleus;Cytoplasm;Cytoplasm	taste receptor cell;cortical cell of adrenal gland;preadipocyte;white fat cell
IGF2BP3	ENSG00000136231	3	3	Insulin-like growth factor 2 mRNA-binding protein 3 (IGF2 mRNA-binding protein 3) (IMP-3) (IGF-II mRNA-binding protein 3) (KH domain-containing protein overexpressed in cancer) (hKOC) (VICKZ family member 3)	Nucleus;Cytoplasm;Cytoplasm	taste receptor cell
IGF2R	ENSG00000197081	4	3	Cation-independent mannose-6-phosphate receptor (CI Man-6-P receptor) (CI-MPR) (M6PR) (300 kDa mannose 6-phosphate receptor) (MPR 300) (Insulin-like growth factor 2 receptor) (Insulin-like growth factor II receptor) (IGF-II receptor) (M6P/IGF2 receptor) (M6P/IGF2R) (CD antigen CD222)	Golgi apparatus membrane	endocardial cell	IGF
IGFBP1	ENSG00000146678	1	1	Insulin-like growth factor-binding protein 1 (IBP-1) (IGF-binding protein 1) (IGFBP-1) (Placental protein 12) (PP12)	Secreted	decidual cell;stromal cell
IGFBP2	ENSG00000115457	3	2	Insulin-like growth factor-binding protein 2 (IBP-2) (IGF-binding protein 2) (IGFBP-2)	Secreted	glioblast;Schwann cell precursor;respiratory basal cell;basal cell of epithelium of bronchus;ciliated cell of the bronchus;lung neuroendocrine cell;pancreatic PP cell;PP cell;fallopian tube secretory epithelial cell;granulosa cell;brush cell of trachea;cortical thymic epithelial cell;bronchial epithelial cell;Leydig cell;decidual cell;immature Schwann cell;fibroblast of connective tissue of glandular part of prostate;stromal cell of ovary
IGFN1	ENSG00000163395	3	3	Immunoglobulin-like and fibronectin type III domain-containing protein 1 (EEF1A2-binding protein 1) (KY-interacting protein 1)	Nucleus
IGHE	ENSG00000211891	3	3	Immunoglobulin heavy constant epsilon (Ig epsilon chain C region) (Ig epsilon chain C region ND)	Cell membrane	class switched memory B cell;follicular B cell;transitional stage B cell
IGSF1	ENSG00000147255	3	3	Immunoglobulin superfamily member 1 (IgSF1) (Immunoglobulin-like domain-containing protein 1) (Inhibin-binding protein) (InhBP) (Pituitary gland-specific factor 2) (p120)	Secreted
IGSF3	ENSG00000143061	3	3	Immunoglobulin superfamily member 3 (IgSF3) (Glu-Trp-Ile EWI motif-containing protein 3) (EWI-3)	Membrane
IGSF8	ENSG00000162729	3	3	Immunoglobulin superfamily member 8 (IgSF8) (CD81 partner 3) (Glu-Trp-Ile EWI motif-containing protein 2) (EWI-2) (Keratinocytes-associated transmembrane protein 4) (KCT-4) (LIR-D1) (Prostaglandin regulatory-like protein) (PGRL) (CD antigen CD316)	Cell membrane	lung neuroendocrine cell
IGSF9B	ENSG00000080854	3	3	Protein turtle homolog B (Immunoglobulin superfamily member 9B) (IgSF9B)	Postsynaptic cell membrane
IHH	ENSG00000163501	3	3	Indian hedgehog protein (IHH)	Endoplasmic reticulum membrane		HH
IKBKB	ENSG00000104365	3	3	Inhibitor of nuclear factor kappa-B kinase subunit beta (I-kappa-B-kinase beta) (IKK-B) (IKK-beta) (IkBKB)	Cytoplasm
IKBKE	ENSG00000263528	3	3	Inhibitor of nuclear factor kappa-B kinase subunit epsilon (I-kappa-B kinase epsilon) (IKK-E) (IKK-epsilon) (IkBKE)	Cytoplasm
IKBKG	ENSG00000269335	3	3	NF-kappa-B essential modulator (NEMO) (FIP-3) (IkB kinase-associated protein 1) (IKKAP1) (Inhibitor of nuclear factor kappa-B kinase subunit gamma) (I-kappa-B kinase subunit gamma) (IKK-gamma) (IKKG) (IkB kinase subunit gamma) (NF-kappa-B essential modifier)	Cytoplasm
IKZF1	ENSG00000185811	2	2	DNA-binding protein Ikaros (Ikaros family zinc finger protein 1) (Lymphoid transcription factor LyF-1)	Nucleus	hematopoietic cell;immature neutrophil;naive regulatory T cell;activated CD4-positive, alpha-beta T cell, human;effector CD4-positive, alpha-beta T cell;CD8-positive, alpha-beta cytokine secreting effector T cell;type I NK T cell;DN3 thymocyte;DN4 thymocyte;immature natural killer cell;common dendritic progenitor;DN1 thymic pro-T cell;common lymphoid progenitor
IKZF2	ENSG00000030419	3	3	Zinc finger protein Helios (Ikaros family zinc finger protein 2)	Nucleus	corneal epithelial cell;taste receptor cell;conjunctival epithelial cell;CD8-alpha-alpha-positive, alpha-beta intraepithelial T cell;papillary tips cell
IKZF3	ENSG00000161405	3	3	Zinc finger protein Aiolos (Ikaros family zinc finger protein 3)	Nucleus	mature B cell;memory B cell;IgG memory B cell;germinal center B cell;lymphocyte;alpha-beta T cell;mature alpha-beta T cell;memory regulatory T cell;effector CD4-positive, alpha-beta T cell;CD8-positive, alpha-beta cytokine secreting effector T cell;effector memory CD8-positive, alpha-beta T cell, terminally differentiated;CD8-alpha-alpha-positive, alpha-beta intraepithelial T cell;mature NK T cell;type I NK T cell;mucosal invariant T cell;mature T cell;B cell;DN1 thymic pro-T cell
IKZF4	ENSG00000123411	3	3	Zinc finger protein Eos (Ikaros family zinc finger protein 4)	Nucleus
IL10	ENSG00000136634	3	3	Interleukin-10 (IL-10) (Cytokine synthesis inhibitory factor) (CSIF)	Secreted	intermediate monocyte;CD4-positive, alpha-beta cytotoxic T cell	IL10
IL10RA	ENSG00000110324	3	3	Interleukin-10 receptor subunit alpha (IL-10 receptor subunit alpha) (IL-10R subunit alpha) (IL-10RA) (CDw210a) (Interleukin-10 receptor subunit 1) (IL-10R subunit 1) (IL-10R1) (CD antigen CD210)	Cell membrane	leukocyte;memory regulatory T cell;CD4-positive, alpha-beta cytotoxic T cell;CD8-positive, alpha-beta cytotoxic T cell;regulatory T cell;group 2 innate lymphoid cell	IL10
IL10RB	ENSG00000243646	3	3	Interleukin-10 receptor subunit beta (IL-10 receptor subunit beta) (IL-10R subunit beta) (IL-10RB) (Cytokine receptor class-II member 4) (Cytokine receptor family 2 member 4) (CRF2-4) (Interleukin-10 receptor subunit 2) (IL-10R subunit 2) (IL-10R2) (CD antigen CDw210b)	Membrane	syncytiotrophoblast cell	IL10
IL11	ENSG00000095752	3	3	Interleukin-11 (IL-11) (Adipogenesis inhibitory factor) (AGIF) (Oprelvekin)	Secreted	fibroblast of connective tissue of glandular part of prostate	IL6
IL11RA	ENSG00000137070	3	3	Interleukin-11 receptor subunit alpha (IL-11 receptor subunit alpha) (IL-11R subunit alpha) (IL-11R-alpha) (IL-11RA)	Secreted	Sertoli cell;interstitial cell of Cajal;mesothelial cell;granulosa cell;skin fibroblast;chondrocyte;mesenchymal cell;inflammatory cell	IL6
IL12A	ENSG00000168811	3	3	Interleukin-12 subunit alpha (IL-12A) (Cytotoxic lymphocyte maturation factor 35 kDa subunit) (CLMF p35) (IL-12 subunit p35) (NK cell stimulatory factor chain 1) (NKSF1)	Secreted
IL12B	ENSG00000113302	3	3	Interleukin-12 subunit beta (IL-12B) (Cytotoxic lymphocyte maturation factor 40 kDa subunit) (CLMF p40) (IL-12 subunit p40) (NK cell stimulatory factor chain 2) (NKSF2)	Secreted		IL12
IL12RB1	ENSG00000096996	3	3	Interleukin-12 receptor subunit beta-1 (IL-12 receptor subunit beta-1) (IL-12R subunit beta-1) (IL-12R-beta-1) (IL-12RB1) (IL-12 receptor beta component) (CD antigen CD212)	Membrane		IL12
IL12RB2	ENSG00000081985	3	3	Interleukin-12 receptor subunit beta-2 (IL-12 receptor subunit beta-2) (IL-12R subunit beta-2) (IL-12R-beta-2) (IL-12RB2)	Membrane	skeletal muscle fiber;cell of skeletal muscle	IL12
IL13	ENSG00000169194	3	3	Interleukin-13 (IL-13)	Secreted	mast cell;activated CD8-positive, alpha-beta T cell;CD8-positive, alpha-beta memory T cell, CD45RO-positive;effector memory CD8-positive, alpha-beta T cell;group 2 innate lymphoid cell	IL4
IL13RA1	ENSG00000131724	3	3	Interleukin-13 receptor subunit alpha-1 (IL-13 receptor subunit alpha-1) (IL-13R subunit alpha-1) (IL-13R-alpha-1) (IL-13RA1) (Cancer/testis antigen 19) (CT19) (CD antigen CD213a1)	Membrane	brush cell;intestinal tuft cell;tuft cell of colon	IL4
IL13RA2	ENSG00000123496	3	3	Interleukin-13 receptor subunit alpha-2 (IL-13 receptor subunit alpha-2) (IL-13R subunit alpha-2) (IL-13R-alpha-2) (IL-13RA2) (Interleukin-13-binding protein) (CD antigen CD213a2)	Membrane	glomerular capillary endothelial cell;fenestrated cell;glomerular endothelial cell	IL4
IL15	ENSG00000164136	3	3	Interleukin-15 (IL-15)	Cytoplasm;Nucleus	decidual cell;glutamatergic neuron;stromal cell	IL2
IL15RA	ENSG00000134470	3	3	Interleukin-15 receptor subunit alpha (IL-15 receptor subunit alpha) (IL-15R-alpha) (IL-15RA) (CD antigen CD215)	Membrane		IL2
IL16	ENSG00000172349	3	3	Pro-interleukin-16	Cytoplasm;Nucleus	B-1a B cell;double negative T regulatory cell;group 2 innate lymphoid cell	IL16
IL17A	ENSG00000112115	3	3	Interleukin-17A (IL-17) (IL-17A) (Cytotoxic T-lymphocyte-associated antigen 8) (CTLA-8)	Secreted	CD4-positive helper T cell;group 3 innate lymphoid cell	IL17
IL17B	ENSG00000127743	3	3	Interleukin-17B (IL-17B) (Cytokine Zcyto7) (Interleukin-20) (IL-20) (Neuronal interleukin-17-related factor)	Secreted	stem cell;basal cell;muscle cell;smooth muscle cell;enteric smooth muscle cell	IL17
IL17D	ENSG00000172458	3	3	Interleukin-17D (IL-17D) (Interleukin-27) (IL-27)	Secreted
IL17F	ENSG00000112116	3	3	Interleukin-17F (IL-17F) (Cytokine ML-1)	Secreted	CD4-positive helper T cell;activated CD4-positive, alpha-beta T cell;activated CD8-positive, alpha-beta T cell;mature NK T cell;type I NK T cell;regulatory T cell	IL17
IL17RA	ENSG00000177663	3	3	Interleukin-17 receptor A (IL-17 receptor A) (IL-17RA) (CDw217) (CD antigen CD217)	Secreted	classical monocyte;CD14-positive, CD16-negative classical monocyte;granulocyte;neutrophil;monocyte;CD14-positive monocyte;promonocyte;myeloid lineage restricted progenitor cell	IL17
IL17RB	ENSG00000056736	3	3	Interleukin-17 receptor B (IL-17 receptor B) (IL-17RB) (Cytokine receptor-like 4) (IL-17 receptor homolog 1) (IL-17Rh1) (IL17Rh1) (Interleukin-17B receptor) (IL-17B receptor)	Secreted	brush cell;intestinal tuft cell;tuft cell of colon	IL17
IL18	ENSG00000150782	3	3	Interleukin-18 (IL-18) (Iboctadekin) (Interferon gamma-inducing factor) (IFN-gamma-inducing factor) (Interleukin-1 gamma) (IL-1 gamma)	Cytoplasm	kidney collecting duct intercalated cell;renal intercalated cell;renal beta-intercalated cell;renal alpha-intercalated cell;corneal epithelial cell;conjunctival epithelial cell	IL1
IL18BP	ENSG00000137496	3	3	Interleukin-18-binding protein (IL-18BP) (Tadekinig-alfa)	Secreted	pancreatic A cell;intermediate monocyte
IL18R1	ENSG00000115604	3	3	Interleukin-18 receptor 1 (IL-18R-1) (IL-18R1)	Membrane	granulocyte;neutrophil;mast cell;group 3 innate lymphoid cell	IL1
IL18RAP	ENSG00000115607	3	3	Interleukin-18 receptor accessory protein (IL-18 receptor accessory protein) (IL-18RAcP)	Cell membrane	mucosal invariant T cell;gamma-delta T cell;mature gamma-delta T cell;innate lymphoid cell;natural killer cell;CD16-negative, CD56-bright natural killer cell, human	IL1
IL19	ENSG00000142224	3	3	Interleukin-19 (IL-19) (Melanoma differentiation-associated protein-like protein) (NG.1)	Secreted		IL10
IL1A	ENSG00000115008	3	3	Interleukin-1 alpha (IL-1 alpha) (Hematopoietin-1)	Nucleus		IL1
IL1B	ENSG00000125538	2	2	Interleukin-1 beta (IL-1 beta) (Catabolin)	Cytoplasm	brush cell of bronchus;elicited macrophage;inflammatory macrophage;alternatively activated macrophage;colon macrophage;mononuclear phagocyte;CD14-positive, CD16-negative classical monocyte;dendritic cell;conventional dendritic cell;myeloid dendritic cell;CD1c-positive myeloid dendritic cell;myeloid leukocyte;monocyte;CD14-positive monocyte;intermediate monocyte;myeloid cell;hematopoietic multipotent progenitor cell	IL1
IL1F10	ENSG00000136697	3	3	Interleukin-1 family member 10 (IL-1F10) (Family of interleukin 1-theta) (FIL1 theta) (Interleukin-1 HY2) (IL-1HY2) (Interleukin-1 theta) (IL-1 theta) (Interleukin-38) (IL-38)	Cytoplasm		IL1
IL1R1	ENSG00000115594	2	2	Interleukin-1 receptor type 1 (IL-1R-1) (IL-1RT-1) (IL-1RT1)	Membrane	retinal blood vessel endothelial cell;fibroblast;alveolar type 2 fibroblast cell;fibroblast of mammary gland;fibroblast of breast;mesothelial fibroblast	IL1
IL1RAP	ENSG00000196083	3	3	Interleukin-1 receptor accessory protein (IL-1 receptor accessory protein) (IL-1RAcP)	Secreted	cholangiocyte;hepatocyte	IL1
IL1RL1	ENSG00000115602	2	2	Interleukin-1 receptor-like 1	Secreted	vasa recta ascending limb cell;glomerular capillary endothelial cell;capillary endothelial cell;fenestrated cell;glomerular endothelial cell;basophil;eosinophil;mast cell;mucosal type mast cell;group 2 innate lymphoid cell;fibroblast of breast	IL1
IL1RL2	ENSG00000115598	3	3	Interleukin-1 receptor-like 2	Membrane		IL1
IL1RN	ENSG00000136689	2	2	Interleukin-1 receptor antagonist protein (IL-1RN) (IL-1ra) (IRAP) (ICIL-1RA) (IL1 inhibitor) (Anakinra)	Cytoplasm	epithelial cell of stratum germinativum of esophagus;keratinocyte;stratified epithelial cell;epidermal cell;epithelial cell of urethra;conjunctival epithelial cell;hematopoietic cell;blood cell;granulocyte;leukocyte;myeloid leukocyte;myeloid cell
IL2	ENSG00000109471	3	3	Interleukin-2 (IL-2) (T-cell growth factor) (TCGF) (Aldesleukin)	Secreted	T cell;CD4-positive helper T cell;T-helper 1 cell;activated CD4-positive, alpha-beta T cell;activated CD8-positive, alpha-beta T cell;type I NK T cell	IL2
IL20	ENSG00000162891	3	3	Interleukin-20 (IL-20) (Cytokine Zcyto10)	Secreted	stem cell of epidermis;myoepithelial cell;myoepithelial cell of mammary gland	IL10
IL21	ENSG00000138684	3	3	Interleukin-21 (IL-21) (Za11)	Secreted	activated CD4-positive, alpha-beta T cell	IL2
IL21R	ENSG00000103522	3	3	Interleukin-21 receptor (IL-21 receptor) (IL-21R) (Novel interleukin receptor) (CD antigen CD360)	Membrane	CD8-alpha-alpha-positive, alpha-beta intraepithelial T cell	IL2
IL22	ENSG00000127318	3	3	Interleukin-22 (IL-22) (Cytokine Zcyto18) (IL-10-related T-cell-derived-inducible factor) (IL-TIF)	Secreted	CD4-positive helper T cell;T-helper 1 cell;type I NK T cell	IL10
IL22RA1	ENSG00000142677	3	3	Interleukin-22 receptor subunit alpha-1 (IL-22 receptor subunit alpha-1) (IL-22R-alpha-1) (IL-22RA1) (Cytokine receptor class-II member 9) (Cytokine receptor family 2 member 9) (CRF2-9) (ZcytoR11)	Cell membrane		IL10
IL23A	ENSG00000110944	2	2	Interleukin-23 subunit alpha (IL-23 subunit alpha) (IL-23-A) (Interleukin-23 subunit p19) (IL-23p19)	Secreted	T-helper 1 cell	IL12
IL23R	ENSG00000162594	3	3	Interleukin-23 receptor (IL-23 receptor) (IL-23R)	Cell membrane	mucosal invariant T cell;group 3 innate lymphoid cell	IL12
IL24	ENSG00000162892	4	4	Interleukin-24 (IL-24) (Melanoma differentiation-associated gene 7 protein) (MDA-7) (Suppression of tumorigenicity 16 protein)	Secreted	myoepithelial cell;myoepithelial cell of mammary gland;vascular associated smooth muscle cell;mural cell	IL10
IL25	ENSG00000166090	3	3	Interleukin-25 (IL-25) (Interleukin-17E) (IL-17E)	Secreted		IL17
IL26	ENSG00000111536	3	3	Interleukin-26 (IL-26) (Protein AK155)	Secreted		IL10
IL2RA	ENSG00000134460	3	3	Interleukin-2 receptor subunit alpha (IL-2 receptor subunit alpha) (IL-2-RA) (IL-2R subunit alpha) (IL2-RA) (TAC antigen) (p55) (CD antigen CD25)	Membrane	T cell;mature alpha-beta T cell;CD4-positive, alpha-beta T cell;CD4-positive helper T cell;T-helper 17 cell;CD4-positive, CD25-positive, alpha-beta regulatory T cell;naive regulatory T cell;memory regulatory T cell;activated CD4-positive, alpha-beta T cell;activated CD8-positive, alpha-beta T cell;mature NK T cell;type I NK T cell;mature T cell;regulatory T cell;exhausted T cell;group 2 innate lymphoid cell	IL2
IL2RB	ENSG00000100385	3	3	Interleukin-2 receptor subunit beta (IL-2 receptor subunit beta) (IL-2R subunit beta) (IL-2RB) (High affinity IL-2 receptor subunit beta) (Interleukin-15 receptor subunit beta) (p70-75) (p75) (CD antigen CD122)	Cell membrane	leukocyte;mononuclear cell;lymphocyte;T cell;alpha-beta T cell;mature alpha-beta T cell;CD8-positive, alpha-beta cytokine secreting effector T cell;CD8-alpha-beta-positive, alpha-beta intraepithelial T cell;mature NK T cell;type I NK T cell;mucosal invariant T cell;gamma-delta T cell;CD8-alpha alpha positive, gamma-delta intraepithelial T cell;mature T cell;regulatory T cell;intraepithelial lymphocyte;innate lymphoid cell;natural killer cell;CD16-negative, CD56-bright natural killer cell, human;CD16-positive, CD56-dim natural killer cell, human;decidual natural killer cell, human;ILC1, human;group 3 innate lymphoid cell	IL2
IL2RG	ENSG00000147168	3	3	Cytokine receptor common subunit gamma (Interleukin-2 receptor subunit gamma) (IL-2 receptor subunit gamma) (IL-2R subunit gamma) (IL-2RG) (gammaC) (p64) (CD antigen CD132)	Cell membrane	hematopoietic cell;leukocyte;mononuclear cell;lymphocyte;T-helper 17 cell;effector memory CD4-positive, alpha-beta T cell;CD4-positive, alpha-beta cytotoxic T cell;CD8-positive, alpha-beta cytotoxic T cell;effector memory CD8-positive, alpha-beta T cell, terminally differentiated;effector CD8-positive, alpha-beta T cell;CD8-alpha-alpha-positive, alpha-beta intraepithelial T cell;mucosal invariant T cell;exhausted T cell;intraepithelial lymphocyte;double negative thymocyte;innate lymphoid cell;natural killer cell;immature natural killer cell;CD16-negative, CD56-bright natural killer cell, human;CD16-positive, CD56-dim natural killer cell, human;decidual natural killer cell, human;group 2 innate lymphoid cell, human;group 3 innate lymphoid cell;hematopoietic multipotent progenitor cell;early T lineage precursor	IL2
IL3	ENSG00000164399	3	3	Interleukin-3 (IL-3) (Hematopoietic growth factor) (Mast cell growth factor) (MCGF) (Multipotential colony-stimulating factor) (P-cell-stimulating factor)	Secreted		IL4
IL31	ENSG00000204671	3	3	Interleukin-31 (IL-31)	Secreted		IL6
IL33	ENSG00000137033	2	2	Interleukin-33 (IL-33) (Interleukin-1 family member 11) (IL-1F11) (Nuclear factor from high endothelial venules) (NF-HEV)	Nucleus	respiratory basal cell;basal cell of epithelium of trachea;retinal blood vessel endothelial cell;lung microvascular endothelial cell;lung endothelial cell;club cell;endothelial cell of sinusoid;endothelial cell of hepatic sinusoid;endothelial cell of uterus;endocardial cell;follicular dendritic cell	IL1
IL34	ENSG00000157368	3	3	Interleukin-34 (IL-34)	Secreted		CSF
IL36G	ENSG00000136688	4	4	Interleukin-36 gamma (IL-1-related protein 2) (IL-1RP2) (Interleukin-1 epsilon) (IL-1 epsilon) (Interleukin-1 family member 9) (IL-1F9) (Interleukin-1 homolog 1) (IL-1H1)	Cytoplasm
IL37	ENSG00000125571	3	3	Interleukin-37 (IL-37) (FIL1 zeta) (IL-1X) (Interleukin-1 family member 7) (IL-1F7) (Interleukin-1 homolog 4) (IL-1H) (IL-1H4) (Interleukin-1 zeta) (IL-1 zeta) (Interleukin-1-related protein) (IL-1RP1)	Cytoplasm	brush cell of trachebronchial tree;brush cell of bronchus	IL1
IL3RA	ENSG00000185291	3	3	Interleukin-3 receptor subunit alpha (IL-3 receptor subunit alpha) (IL-3R subunit alpha) (IL-3R-alpha) (IL-3RA) (CD antigen CD123)	Membrane	prostate gland microvascular endothelial cell;gut endothelial cell;granulocyte;dendritic cell;plasmacytoid dendritic cell;plasmacytoid dendritic cell, human;dendritic cell, human;common dendritic progenitor	IL4
IL4	ENSG00000113520	3	3	Interleukin-4 (IL-4) (B-cell stimulatory factor 1) (BSF-1) (Binetrakin) (Lymphocyte stimulatory factor 1) (Pitrakinra)	Secreted	basophil	IL2;IL4
IL4R	ENSG00000077238	2	2	Interleukin-4 receptor subunit alpha (IL-4 receptor subunit alpha) (IL-4R subunit alpha) (IL-4R-alpha) (IL-4RA) (CD antigen CD124)	Cell membrane	IgG-negative class switched memory B cell;naive B cell;T cell	IL2;IL4
IL5	ENSG00000113525	3	3	Interleukin-5 (IL-5) (B-cell differentiation factor I) (Eosinophil differentiation factor) (T-cell replacing factor) (TRF)	Secreted	activated CD8-positive, alpha-beta T cell;CD8-positive, alpha-beta memory T cell, CD45RO-positive;effector memory CD8-positive, alpha-beta T cell	IL4
IL5RA	ENSG00000091181	3	3	Interleukin-5 receptor subunit alpha (IL-5 receptor subunit alpha) (IL-5R subunit alpha) (IL-5R-alpha) (IL-5RA) (CDw125) (CD antigen CD125)	Membrane	granulocyte;basophil;eosinophil;mast cell;promyelocyte;basophil mast progenitor cell;granulocytopoietic cell	IL4
IL6	ENSG00000136244	2	2	Interleukin-6 (IL-6) (B-cell stimulatory factor 2) (BSF-2) (CTL differentiation factor) (CDF) (Hybridoma growth factor) (Interferon beta-2) (IFN-beta-2)	Secreted	squamous epithelial cell;blood vessel endothelial cell;vein endothelial cell;prostate gland microvascular endothelial cell;endothelial cell;endothelial cell of vascular tree;vascular associated smooth muscle cell;smooth muscle cell of prostate;myeloid cell;fibroblast of mammary gland;fibroblast of connective tissue of nonglandular part of prostate;fibroblast of connective tissue of glandular part of prostate;fibroblast of breast;mural cell	IL6
IL6R	ENSG00000160712	3	3	Interleukin-6 receptor subunit alpha (IL-6 receptor subunit alpha) (IL-6R subunit alpha) (IL-6R-alpha) (IL-6RA) (IL-6R 1) (Membrane glycoprotein 80) (gp80) (CD antigen CD126)	Secreted		IL6
IL6ST	ENSG00000134352	2	2	Interleukin-6 receptor subunit beta (IL-6 receptor subunit beta) (IL-6R subunit beta) (IL-6R-beta) (IL-6RB) (CDw130) (Interleukin-6 signal transducer) (Membrane glycoprotein 130) (gp130) (Oncostatin-M receptor subunit alpha) (CD antigen CD130)	Secreted	skeletal muscle satellite stem cell;intrahepatic cholangiocyte;vasa recta ascending limb cell;retinal blood vessel endothelial cell;glomerular capillary endothelial cell;lung microvascular endothelial cell;lung endothelial cell;type B pancreatic cell;fenestrated cell;glomerular endothelial cell;endothelial cell of sinusoid;endothelial cell of hepatic sinusoid;endothelial cell of pericentral hepatic sinusoid;surface ectodermal cell;skeletal muscle satellite cell;connective tissue cell;fibroblast;fibroblast of lung	IL6;IL12;LIFR;OSM
IL7	ENSG00000104432	3	3	Interleukin-7 (IL-7)	Secreted	neuroendocrine cell;chromaffin cell	IL2
IL9	ENSG00000145839	3	3	Interleukin-9 (IL-9) (Cytokine P40) (T-cell growth factor P40)	Secreted	activated CD8-positive, alpha-beta T cell;type I NK T cell	IL2
IL9R	ENSG00000124334	3	3	Interleukin-9 receptor (IL-9 receptor) (IL-9R) (CD antigen CD129)	Cell membrane	CD8-positive, alpha-beta memory T cell;CD8-positive, alpha-beta memory T cell, CD45RO-positive;effector memory CD8-positive, alpha-beta T cell;group 2 innate lymphoid cell	IL2
ILDR2	ENSG00000143195	3	3	Immunoglobulin-like domain-containing receptor 2 (Angulin-3)	Endoplasmic reticulum membrane	Sertoli cell
ILF3	ENSG00000129351	5	3	Interleukin enhancer-binding factor 3 (Double-stranded RNA-binding protein 76) (DRBP76) (M-phase phosphoprotein 4) (MPP4) (Nuclear factor associated with dsRNA) (NFAR) (Nuclear factor of activated T-cells 90 kDa) (NF-AT-90) (Translational control protein 80) (TCP80)	Nucleus	brush cell of trachea
ILK	ENSG00000166333	2	2	Integrin-linked protein kinase	Cell junction	enteric smooth muscle cell;tracheobronchial smooth muscle cell;bronchial smooth muscle cell;platelet;megakaryocyte-erythroid progenitor cell;megakaryocyte
IMMT	ENSG00000132305	3	3	MICOS complex subunit MIC60 (Cell proliferation-inducing gene 4/52 protein) (Mitochondrial inner membrane protein) (Mitofilin) (p87/89)	Mitochondrion inner membrane
IMPDH1	ENSG00000106348	3	3	Inosine-5'-monophosphate dehydrogenase 1 (IMP dehydrogenase 1) (IMPD 1) (IMPDH 1)	Cytoplasm
IMPDH2	ENSG00000178035	3	3	Inosine-5'-monophosphate dehydrogenase 2 (IMP dehydrogenase 2) (IMPD 2) (IMPDH 2)	Cytoplasm	erythroid progenitor cell, mammalian;macrophage dendritic cell progenitor;basophil mast progenitor cell
IMPG1	ENSG00000112706	3	3	Interphotoreceptor matrix proteoglycan 1 (Interphotoreceptor matrix proteoglycan of 150 kDa) (IPM-150) (Sialoprotein associated with cones and rods)	Cell projection	neuronal receptor cell;photoreceptor cell;eye photoreceptor cell;retinal cone cell;retinal rod cell
INA	ENSG00000148798	3	3	Alpha-internexin (Alpha-Inx) (66 kDa neurofilament protein) (NF-66) (Neurofilament-66) (Neurofilament 5)		pancreatic PP cell;PP cell;enteric neuron;ganglion interneuron;cortical interneuron;cerebral cortex GABAergic interneuron;Cajal-Retzius cell;retinal ganglion cell;visceromotor neuron;peripheral nervous system neuron
INCA1	ENSG00000196388	3	3	Protein INCA1 (Inhibitor of CDK interacting with cyclin A1)	Nucleus
ING1	ENSG00000153487	3	3	Inhibitor of growth protein 1	Nucleus	intestinal crypt stem cell of large intestine
INHA	ENSG00000123999	3	3	Inhibin alpha chain	Secreted	duct epithelial cell;Sertoli cell;squamous epithelial cell;mesothelial cell;cortical cell of adrenal gland;granulosa cell;Leydig cell;theca cell
INHBA	ENSG00000122641	3	3	Inhibin beta A chain (Activin beta-A chain) (Erythroid differentiation protein) (EDF)	Secreted	endocardial cell;alveolar macrophage;lung macrophage;myometrial cell;smooth muscle cell of prostate;trophoblast giant cell;fibroblast of connective tissue of glandular part of prostate	ACTIVIN
INHBB	ENSG00000163083	3	3	Inhibin beta B chain (Activin beta-B chain)	Secreted	Sertoli cell;mesothelial cell	ACTIVIN
INKA2	ENSG00000197852	3	3	PAK4-inhibitor INKA2 (Induced in neural crest by AP2-alpha protein-related homolog) (HInca-r) (Inka box actin regulator 2)	Nucleus
INMT	ENSG00000241644	2	2	Indolethylamine N-methyltransferase (Indolamine N-methyltransferase)	Cytoplasm	bronchial smooth muscle cell
INO80D	ENSG00000114933	3	3	INO80 complex subunit D	Nucleus	mature microglial cell;mature astrocyte
INPP4B	ENSG00000109452	2	2	Inositol polyphosphate 4-phosphatase type II (Type II inositol 3,4-bisphosphate 4-phosphatase)		corneal endothelial cell;melanocyte of skin;smooth muscle cell of sphincter of pupil;muscle precursor cell;smooth muscle myoblast;cardiac muscle myoblast;kidney interstitial fibroblast;renal interstitial pericyte;kidney interstitial cell;papillary tips cell
INPP5D	ENSG00000168918	2	2	Phosphatidylinositol 3,4,5-trisphosphate 5-phosphatase 1	Cytoplasm	macrophage;tissue-resident macrophage;central nervous system macrophage;microglial cell;mature microglial cell;professional antigen presenting cell;immature innate lymphoid cell
INPPL1	ENSG00000165458	3	3	Phosphatidylinositol 3,4,5-trisphosphate 5-phosphatase 2	Cytoplasm	pulmonary ionocyte;ionocyte
INSC	ENSG00000188487	3	3	Protein inscuteable homolog	Cytoplasm	neural crest cell;Schwann cell;osteoblast
INSL3	ENSG00000248099	3	3	Insulin-like 3 (Leydig insulin-like peptide) (Ley-I-L) (Relaxin-like factor)	Secreted	Leydig cell;theca cell	RLN
INSL4	ENSG00000120211	3	3	Early placenta insulin-like peptide (EPIL) (Insulin-like peptide 4) (Placentin)	Secreted	placental villous trophoblast;syncytiotrophoblast cell
INSM1	ENSG00000173404	3	3	Insulinoma-associated protein 1 (Zinc finger protein IA-1)	Nucleus	neuroendocrine cell;type EC enteroendocrine cell;lung neuroendocrine cell;pancreatic PP cell;PP cell;type L enteroendocrine cell;intestinal enteroendocrine cell;enteroendocrine cell of small intestine;enteroendocrine cell of colon
INSR	ENSG00000171105	3	2	Insulin receptor (IR)	Cell membrane	secondary lens fiber
INSRR	ENSG00000027644	3	3	Insulin receptor-related protein (IRR)	Membrane
INVS	ENSG00000119509	3	3	Inversin (Inversion of embryo turning homolog) (Nephrocystin-2)	Cytoplasm
IPO11	ENSG00000086200	3	3	Importin-11 (Imp11) (Ran-binding protein 11) (RanBP11)	Cytoplasm
IPO5	ENSG00000065150	3	3	Importin-5 (Imp5) (Importin subunit beta-3) (Karyopherin beta-3) (Ran-binding protein 5) (RanBP5)	Cytoplasm;Nucleus;Nucleus
IPO7	ENSG00000205339	3	3	Importin-7 (Imp7) (Ran-binding protein 7) (RanBP7)	Cytoplasm;Nucleus
IPO9	ENSG00000198700	3	3	Importin-9 (Imp9) (Ran-binding protein 9) (RanBP9)	Cytoplasm
IPP	ENSG00000197429	3	3	Actin-binding protein IPP (Intracisternal A particle-promoted polypeptide) (IPP) (Kelch-like protein 27)	Cytoplasm
IQGAP1	ENSG00000140575	2	2	Ras GTPase-activating-like protein IQGAP1 (p195)	Cell membrane	alternatively activated macrophage;neutrophil;mature conventional dendritic cell;myeloid leukocyte;myeloid cell
IQGAP2	ENSG00000145703	3	3	Ras GTPase-activating-like protein IQGAP2		pigmented ciliary epithelial cell;non-pigmented ciliary epithelial cell;renal beta-intercalated cell;podocyte;neuron
IQSEC1	ENSG00000144711	2	2	IQ motif and SEC7 domain-containing protein 1 (ADP-ribosylation factors guanine nucleotide-exchange protein 100) (ADP-ribosylation factors guanine nucleotide-exchange protein 2) (Brefeldin-resistant Arf-GEF 2 protein) (BRAG2)	Cytoplasm	lens fiber cell;secondary lens fiber
IRAK1	ENSG00000184216	4	3	Interleukin-1 receptor-associated kinase 1 (IRAK-1)	Cytoplasm
IRAK2	ENSG00000134070	3	3	Interleukin-1 receptor-associated kinase-like 2 (IRAK-2)
IRAK4	ENSG00000198001	3	3	Interleukin-1 receptor-associated kinase 4 (IRAK-4)	Cytoplasm
IRF1	ENSG00000125347	4	4	Interferon regulatory factor 1 (IRF-1)	Nucleus	vasa recta ascending limb cell;epithelial cell of thymus;cortical thymic epithelial cell;medullary thymic epithelial cell;gut endothelial cell;surface ectodermal cell;IgG-negative class switched memory B cell;mature alpha-beta T cell;mucosal invariant T cell;CD16-negative, CD56-bright natural killer cell, human;group 2 innate lymphoid cell, human
IRF2BP1	ENSG00000170604	3	3	Interferon regulatory factor 2-binding protein 1 (IRF-2-binding protein 1) (IRF-2BP1) (Probable E3 ubiquitin-protein ligase IRF2BP1)	Nucleus
IRF2BPL	ENSG00000119669	3	3	Probable E3 ubiquitin-protein ligase IRF2BPL	Nucleus
IRF3	ENSG00000126456	3	3	Interferon regulatory factor 3 (IRF-3)	Cytoplasm
IRF4	ENSG00000137265	3	3	Interferon regulatory factor 4 (IRF-4) (Lymphocyte-specific interferon regulatory factor) (LSIRF) (Multiple myeloma oncogene 1) (NF-EM5)	Nucleus	plasmacytoid dendritic cell;plasmacytoid dendritic cell, human;dendritic cell, human;plasmablast;IgG plasmablast;IgA plasmablast;mononuclear cell;lymphocyte;B cell;precursor B cell;small pre-B-II cell;plasma cell;IgG plasma cell;IgM plasma cell;IgA plasma cell
IRF5	ENSG00000128604	3	3	Interferon regulatory factor 5 (IRF-5)	Cytoplasm
IRF7	ENSG00000185507	2	2	Interferon regulatory factor 7 (IRF-7)	Nucleus;Cytoplasm	bone marrow cell;granulocyte monocyte progenitor cell;professional antigen presenting cell;dendritic cell;plasmacytoid dendritic cell;plasmacytoid dendritic cell, human;dendritic cell, human;activated CD4-positive, alpha-beta T cell, human;activated CD8-positive, alpha-beta T cell, human;IgG plasma cell;common dendritic progenitor
IRF8	ENSG00000140968	2	2	Interferon regulatory factor 8 (IRF-8) (Interferon consensus sequence-binding protein) (H-ICSBP) (ICSBP)	Nucleus	bone marrow cell;granulocyte monocyte progenitor cell;leukocyte;professional antigen presenting cell;dendritic cell;plasmacytoid dendritic cell;plasmacytoid dendritic cell, human;CD141-positive myeloid dendritic cell;myeloid dendritic cell, human;dendritic cell, human;mature B cell;memory B cell;B-1b B cell;follicular B cell;germinal center B cell;monocyte;B cell;common dendritic progenitor;macrophage dendritic cell progenitor;pre-conventional dendritic cell;early T lineage precursor
IRGM	ENSG00000237693	3	3	Immunity-related GTPase family M protein	Golgi apparatus membrane
IRGQ	ENSG00000167378	3	3	Immunity-related GTPase family Q protein
IRS1	ENSG00000169047	3	3	Insulin receptor substrate 1 (IRS-1)		tracheobronchial smooth muscle cell
IRS2	ENSG00000185950	3	3	Insulin receptor substrate 2 (IRS-2)	Cytoplasm	salivary gland cell
IRS4	ENSG00000133124	3	3	Insulin receptor substrate 4 (IRS-4) (160 kDa phosphotyrosine protein) (py160) (Phosphoprotein of 160 kDa) (pp160)	Cell membrane
IRX1	ENSG00000170549	3	3	Iroquois-class homeodomain protein IRX-1 (Homeodomain protein IRXA1) (Iroquois homeobox protein 1)	Nucleus	stem cell;basal cell;myoepithelial cell;myoepithelial cell of mammary gland;epithelial cell of lung;epithelial cell of alveolus of lung;pneumocyte;type II pneumocyte;kidney loop of Henle thin ascending limb epithelial cell
17	ENSG00000016082	3	3	Insulin gene enhancer protein ISL-1 (Islet-1)	Nucleus	pancreatic endocrine cell;pancreatic A cell;pancreatic D cell;pancreatic PP cell;enteroendocrine cell;PP cell;type L enteroendocrine cell;intestinal enteroendocrine cell;enteroendocrine cell of small intestine;enteroendocrine cell of colon;endocrine cell;neuron;ON-bipolar cell;rod bipolar cell;medium spiny neuron
ISOC2	ENSG00000063241	3	3	Isochorismatase domain-containing protein 2	Cytoplasm
ITCH	ENSG00000078747	3	3	E3 ubiquitin-protein ligase Itchy homolog (Itch)	Cell membrane	preadipocyte
ITGA1	ENSG00000213949	3	3	Integrin alpha-1 (CD49 antigen-like family member A) (Laminin and collagen receptor) (VLA-1) (CD antigen CD49a)	Membrane	capillary endothelial cell;cardiac endothelial cell;muscle cell;smooth muscle cell;enteric smooth muscle cell;smooth muscle cell of prostate;T cell;CD4-positive, alpha-beta memory T cell;CD8-positive, alpha-beta memory T cell;hepatic stellate cell;kidney interstitial fibroblast;renal interstitial pericyte;kidney interstitial cell	ANGPTL;COLLAGEN;LAMININ;CDH;CDH1;SEMA7
ITGA2	ENSG00000164171	3	3	Integrin alpha-2 (CD49 antigen-like family member B) (Collagen receptor) (Platelet membrane glycoprotein Ia) (GPIa) (VLA-2 subunit alpha) (CD antigen CD49b)	Membrane	basal cell;luminal epithelial cell of mammary gland;basal epithelial cell of prostatic duct;myoepithelial cell;myoepithelial cell of mammary gland;epithelial cell of prostate;basal cell of prostate epithelium;mammary gland epithelial cell;epithelial cell of urethra;conjunctival epithelial cell	COLLAGEN;LAMININ;CHAD;CSPG4
ITGA2B	ENSG00000005961	2	2	Integrin alpha-IIb (GPalpha IIb) (GPIIb) (Platelet membrane glycoprotein IIb) (CD antigen CD41)	Membrane	hematopoietic stem cell;blood cell;basophil;platelet;megakaryocyte-erythroid progenitor cell;megakaryocyte;erythroid progenitor cell, mammalian;common myeloid progenitor	CD40;FN1;VTN;TENASCIN;VWF
ITGA3	ENSG00000005884	3	3	Integrin alpha-3 (CD49 antigen-like family member C) (FRP-2) (Galactoprotein B3) (GAPB3) (VLA-3 subunit alpha) (CD antigen CD49c)	Cell membrane	myoepithelial cell;myoepithelial cell of mammary gland;kidney glomerular epithelial cell;podocyte;parietal epithelial cell	COLLAGEN;FN1;LAMININ;RELN;THBS;JAM
ITGA4	ENSG00000115232	3	3	Integrin alpha-4 (CD49 antigen-like family member D) (Integrin alpha-IV) (VLA-4 subunit alpha) (CD antigen CD49d)	Membrane	hematopoietic cell;eosinophil;immature natural killer cell;megakaryocyte-erythroid progenitor cell;erythroid progenitor cell;erythroid progenitor cell, mammalian;basophil mast progenitor cell;hematopoietic precursor cell;hematopoietic multipotent progenitor cell;early lymphoid progenitor;common lymphoid progenitor	SPP1;MK;FN1;L1CAM;MADCAM;VCAM
ITGA5	ENSG00000161638	2	2	Integrin alpha-5 (CD49 antigen-like family member E) (Fibronectin receptor subunit alpha) (Integrin alpha-F) (VLA-5) (CD antigen CD49e)	Cell membrane	squamous epithelial cell;blood vessel endothelial cell;endothelial tip cell;retinal blood vessel endothelial cell;endothelial cell;endothelial cell of vascular tree;surface ectodermal cell;smooth muscle cell of prostate;extravillous trophoblast;fibroblast of breast	CD40;SPP1;VISFATIN;ANGPTL;ANGPT;FN1
ITGA6	ENSG00000091409	3	3	Integrin alpha-6 (CD49 antigen-like family member F) (VLA-6) (CD antigen CD49f)	Cell membrane	intestinal crypt stem cell of small intestine;intestinal crypt stem cell of colon;epithelial cell;kidney collecting duct intercalated cell;renal intercalated cell;renal beta-intercalated cell;renal alpha-intercalated cell;retinal blood vessel endothelial cell;lung endothelial cell;endothelial cell;endothelial cell of vascular tree	NRG;IGF;MK;LAMININ
ITGAD	ENSG00000156886	3	3	Integrin alpha-D (ADB2) (CD11 antigen-like family member D) (Leukointegrin alpha D) (CD antigen CD11d)	Membrane	type I NK T cell;decidual natural killer cell, human	VCAM
ITGAE	ENSG00000083457	3	3	Integrin alpha-E (HML-1 antigen) (Integrin alpha-IEL) (Mucosal lymphocyte 1 antigen) (CD antigen CD103)	Membrane		CDH1
ITGAL	ENSG00000005844	3	3	Integrin alpha-L (CD11 antigen-like family member A) (Leukocyte adhesion glycoprotein LFA-1 alpha chain) (LFA-1A) (Leukocyte function-associated molecule 1 alpha chain) (CD antigen CD11a)	Cell membrane	non-classical monocyte;alpha-beta T cell;mature alpha-beta T cell;CD4-positive, alpha-beta cytotoxic T cell;CD8-positive, alpha-beta cytotoxic T cell;activated CD8-positive, alpha-beta T cell, human;CD8-positive, alpha-beta cytokine secreting effector T cell;effector memory CD8-positive, alpha-beta T cell, terminally differentiated;mucosal invariant T cell;mature gamma-delta T cell;mature T cell;innate lymphoid cell;natural killer cell;CD16-positive, CD56-dim natural killer cell, human	ICAM;JAM
ITGAM	ENSG00000169896	3	3	Integrin alpha-M (CD11 antigen-like family member B) (CR-3 alpha chain) (Cell surface glycoprotein MAC-1 subunit alpha) (Leukocyte adhesion receptor MO1) (Neutrophil adherence receptor) (CD antigen CD11b)	Cell membrane	phagocyte;classical monocyte;CD14-positive, CD16-negative classical monocyte;hematopoietic cell;granulocyte;neutrophil;immature neutrophil;leukocyte;myeloid leukocyte;myelocyte;granulocytopoietic cell	CD40;COMPLEMENT;CD23;GP1BA;ICAM;JAM;THY1
ITGAV	ENSG00000138448	2	2	Integrin alpha-V (Vitronectin receptor) (Vitronectin receptor subunit alpha) (CD antigen CD51)	Cell membrane	pigmented ciliary epithelial cell;type B pancreatic cell;kidney glomerular epithelial cell;podocyte;retinal pigment epithelial cell	NRG;IGF;SPP1;ANGPTL;PTN;PERIOSTIN;COLLAGEN;FN1;LAMININ;THBS;VTN;TENASCIN;DSPP;VWF;BSP;DMP1;CD23;JAM;L1CAM;THY1;ADGRA;ADGRB;ADGRE;MMP
ITGAX	ENSG00000140678	3	3	Integrin alpha-X (CD11 antigen-like family member C) (Leu M5) (Leukocyte adhesion glycoprotein p150,95 alpha chain) (Leukocyte adhesion receptor p150,95) (CD antigen CD11c)	Membrane	macrophage;elicited macrophage;inflammatory macrophage;alternatively activated macrophage;microglial cell;professional antigen presenting cell;dendritic cell;conventional dendritic cell;Langerhans cell;myeloid dendritic cell;CD1c-positive myeloid dendritic cell;myeloid leukocyte;monocyte;lymphocyte;T cell;alpha-beta T cell;mature alpha-beta T cell;mucosal invariant T cell;mature T cell;CD16-negative, CD56-bright natural killer cell, human;decidual natural killer cell, human;immature innate lymphoid cell;myeloid cell	COMPLEMENT;CD23;ICAM;THY1
ITGB1BP2	ENSG00000147166	3	3	Integrin beta-1-binding protein 2 (Melusin)
ITGB2	ENSG00000160255	2	2	Integrin beta-2 (Cell surface adhesion glycoproteins LFA-1/CR3/p150,95 subunit beta) (Complement receptor C3 subunit beta) (CD antigen CD18)	Cell membrane	phagocyte;classical monocyte;CD14-positive, CD16-negative classical monocyte;hematopoietic cell;leukocyte;dendritic cell;conventional dendritic cell;myeloid dendritic cell;CD1c-positive myeloid dendritic cell;myeloid leukocyte;monocyte;non-classical monocyte;CD14-low, CD16-positive monocyte;CD14-positive monocyte;CD14-positive, CD16-positive monocyte;mononuclear cell;CD8-positive, alpha-beta cytotoxic T cell;innate lymphoid cell;natural killer cell;CD16-positive, CD56-dim natural killer cell, human;ILC1, human;myeloid cell	CD40;COMPLEMENT;CD23;GP1BA;ICAM;JAM;THY1;VCAM
ITGB3	ENSG00000259207	3	3	Integrin beta-3 (Platelet membrane glycoprotein IIIa) (GPIIIa) (CD antigen CD61)	Cell membrane	blood cell;platelet;megakaryocyte-erythroid progenitor cell;megakaryocyte	NRG;IGF;CD40;SPP1;ANGPTL;PTN;PERIOSTIN;FN1;THBS;VTN;TENASCIN;VWF;BSP;DMP1;CD23;L1CAM;THY1;ADGRA;ADGRE;MMP
ITGB4	ENSG00000132470	3	3	Integrin beta-4 (GP150) (CD antigen CD104)	Cell membrane	basal cell of epidermis;follicular dendritic cell;salivary gland cell	NRG;IGF;LAMININ
ITGB5	ENSG00000082781	3	3	Integrin beta-5	Cell membrane		SPP1;PERIOSTIN;VTN;BSP;ADGRB
ITGB6	ENSG00000115221	3	3	Integrin beta-6	Cell membrane	epithelial cell;luminal epithelial cell of mammary gland;epithelial cell of lung;epithelial cell of alveolus of lung;pneumocyte;type I pneumocyte;type II pneumocyte;type B pancreatic cell;kidney loop of Henle ascending limb epithelial cell;kidney loop of Henle thin ascending limb epithelial cell;mammary gland epithelial cell;kidney connecting tubule epithelial cell;kidney loop of Henle epithelial cell;lung secretory cell	SPP1;FN1;TENASCIN;DSPP
ITGB7	ENSG00000139626	3	3	Integrin beta-7 (Gut homing receptor beta subunit)	Cell membrane	plasmablast;IgA plasmablast;lymphocyte;CD8-positive, alpha-beta cytotoxic T cell;exhausted T cell;plasma cell;IgG plasma cell;IgM plasma cell;IgA plasma cell;CD16-positive, CD56-dim natural killer cell, human;group 2 innate lymphoid cell	FN1;CDH1;L1CAM;MADCAM;VCAM
ITIH1	ENSG00000055957	3	3	Inter-alpha-trypsin inhibitor heavy chain H1 (ITI heavy chain H1) (ITI-HC1) (Inter-alpha-inhibitor heavy chain 1) (Inter-alpha-trypsin inhibitor complex component III) (Serum-derived hyaluronan-associated protein) (SHAP)	Secreted	stem cell;hepatoblast
ITIH5	ENSG00000123243	2	2	Inter-alpha-trypsin inhibitor heavy chain H5 (ITI heavy chain H5) (ITI-HC5) (Inter-alpha-inhibitor heavy chain 5)	Secreted	pulmonary ionocyte;cerebral cortex endothelial cell;ionocyte;follicular dendritic cell;placental villous trophoblast;subcutaneous fat cell;adipocyte of breast
ITK	ENSG00000113263	3	3	Tyrosine-protein kinase ITK/TSK	Cytoplasm	mononuclear cell;lymphocyte;T cell;alpha-beta T cell;mature alpha-beta T cell;CD4-positive, alpha-beta T cell;CD4-positive helper T cell;T follicular helper cell;CD4-positive, CD25-positive, alpha-beta regulatory T cell;naive regulatory T cell;naive thymus-derived CD4-positive, alpha-beta T cell;activated CD4-positive, alpha-beta T cell, human;CD4-positive, alpha-beta memory T cell;CD4-positive, alpha-beta memory T cell, CD45RO-positive;central memory CD4-positive, alpha-beta T cell;effector memory CD4-positive, alpha-beta T cell;CD4-positive, alpha-beta cytotoxic T cell;effector CD4-positive, alpha-beta T cell;CD8-positive, alpha-beta T cell;naive thymus-derived CD8-positive, alpha-beta T cell;activated CD8-positive, alpha-beta T cell;effector memory CD8-positive, alpha-beta T cell, terminally differentiated;type I NK T cell;mature T cell;memory T cell;regulatory T cell;naive T cell;DN3 thymocyte;group 2 innate lymphoid cell;DN1 thymic pro-T cell
ITM2A	ENSG00000078596	2	2	Integral membrane protein 2A (Protein E25)	Membrane	epithelial cell;endothelial tip cell;retinal blood vessel endothelial cell;capillary endothelial cell;lung microvascular endothelial cell;lung endothelial cell;endothelial cell;endothelial cell of vascular tree;cerebral cortex endothelial cell;endosteal cell;CD8-alpha-alpha-positive, alpha-beta intraepithelial T cell;immature T cell;thymocyte;basophil mast progenitor cell;pro-T cell
ITPKA	ENSG00000137825	3	3	Inositol-trisphosphate 3-kinase A	Cytoplasm
ITPR1	ENSG00000150995	3	3	Inositol 1,4,5-trisphosphate receptor type 1 (IP3 receptor isoform 1) (IP3R 1) (InsP3R1) (Type 1 inositol 1,4,5-trisphosphate receptor) (Type 1 InsP3 receptor)	Endoplasmic reticulum membrane	choroid plexus epithelial cell;kidney distal convoluted tubule epithelial cell;smooth muscle cell of sphincter of pupil;ciliary muscle cell;Purkinje cell
ITPR3	ENSG00000096433	3	3	Inositol 1,4,5-trisphosphate receptor type 3 (IP3 receptor isoform 3) (IP3R 3) (InsP3R3) (Type 3 inositol 1,4,5-trisphosphate receptor) (Type 3 InsP3 receptor)	Endoplasmic reticulum membrane
ITPRID2	ENSG00000138434	3	3	Protein ITPRID2 (Cleavage signal-1 protein) (CS-1) (ITPR-interacting domain-containing protein 2) (Ki-ras-induced actin-interacting protein) (Sperm-specific antigen 2)	Cytoplasm	type EC enteroendocrine cell;pulmonary ionocyte;acinar cell of salivary gland;ionocyte
IVNS1ABP	ENSG00000116679	2	2	Influenza virus NS1A-binding protein (NS1-BP) (NS1-binding protein) (Aryl hydrocarbon receptor-associated protein 3) (Kelch-like protein 39)	Cytoplasm	lens epithelial cell;anterior lens cell;kidney distal convoluted tubule epithelial cell;neutrophil;myelocyte
JAG1	ENSG00000101384	3	3	Protein jagged-1 (Jagged1) (hJ1) (CD antigen CD339)	Membrane	skeletal muscle satellite stem cell;skeletal muscle satellite cell	CD46;NOTCH
JAK1	ENSG00000162434	3	2	Tyrosine-protein kinase JAK1	Endomembrane system	mature conventional dendritic cell;alpha-beta T cell;mature alpha-beta T cell;CD8-positive, alpha-beta cytokine secreting effector T cell;mucosal invariant T cell;mature T cell;CD16-negative, CD56-bright natural killer cell, human;CD16-positive, CD56-dim natural killer cell, human;ILC1, human;group 2 innate lymphoid cell, human;fibro/adipogenic progenitor cell
JAK2	ENSG00000096968	3	3	Tyrosine-protein kinase JAK2	Endomembrane system	basal cell of epidermis;stem cell of epidermis;mesothelial fibroblast
JAK3	ENSG00000105639	3	3	Tyrosine-protein kinase JAK3	Endomembrane system	CD4-positive, CD25-positive, alpha-beta regulatory T cell;naive regulatory T cell;mature NK T cell
JAM2	ENSG00000154721	3	3	Junctional adhesion molecule B (JAM-B) (Junctional adhesion molecule 2) (JAM-2) (Vascular endothelial junction-associated molecule) (VE-JAM) (CD antigen CD322)	Cell membrane	Sertoli cell;squamous epithelial cell;blood vessel endothelial cell;vein endothelial cell;vasa recta descending limb cell;retinal blood vessel endothelial cell;endothelial cell of artery;lung microvascular endothelial cell;lung endothelial cell;endothelial cell;endothelial cell of vascular tree;endothelial cell of uterus	JAM
JAM3	ENSG00000166086	3	3	Junctional adhesion molecule C (JAM-C) (JAM-2) (Junctional adhesion molecule 3) (JAM-3)	Cell membrane		JAM
JAZF1	ENSG00000153814	2	2	Juxtaposed with another zinc finger protein 1 (TAK1-interacting protein 27) (Zinc finger protein 802)	Nucleus	lens epithelial cell;anterior lens cell;lens fiber cell;secondary lens fiber
JDP2	ENSG00000140044	3	3	Jun dimerization protein 2	Nucleus	osteoclast
JMJD4	ENSG00000081692	3	3	2-oxoglutarate and iron-dependent oxygenase JMJD4	Cytoplasm
JPH1	ENSG00000104369	3	3	Junctophilin-1 (JP-1) (Junctophilin type 1)	Cell membrane
JPH2	ENSG00000149596	3	3	Junctophilin-2 (JP-2) (Junctophilin type 2)	Nucleus	smooth muscle cell;smooth muscle cell of prostate
JPT2	ENSG00000206053	3	3	Jupiter microtubule associated homolog 2 (Hematological and neurological expressed 1-like protein) (HN1-like protein)	Cytoplasm	extravillous trophoblast
JRK	ENSG00000234616	3	3	Jerky protein homolog	Nucleus
JUP	ENSG00000173801	1	1	Junction plakoglobin (Catenin gamma) (Desmoplakin III) (Desmoplakin-3)	Cell junction	epithelial cell;keratinocyte;stratified epithelial cell;paneth cell of epithelium of small intestine;urothelial cell;bladder urothelial cell;epidermal cell;conjunctival epithelial cell;bladder cell
KANK2	ENSG00000197256	3	3	KN motif and ankyrin repeat domain-containing protein 2 (Ankyrin repeat domain-containing protein 25) (Matrix-remodeling-associated protein 3) (SRC-1-interacting protein) (SIP) (SRC-interacting protein) (SRC1-interacting protein)	Cytoplasm	muscle cell;smooth muscle cell;enteric smooth muscle cell
KAT2A	ENSG00000108773	3	3	Histone acetyltransferase KAT2A	Nucleus
KAT2B	ENSG00000114166	2	2	Histone acetyltransferase KAT2B	Nucleus	neuron associated cell (sensu Vertebrata);oligodendrocyte precursor cell;Schwann cell
KAT5	ENSG00000172977	3	3	Histone acetyltransferase KAT5	Nucleus
KATNA1	ENSG00000186625	3	3	Katanin p60 ATPase-containing subunit A1 (Katanin p60 subunit A1)	Cytoplasm
KCNA3	ENSG00000177272	3	3	Potassium voltage-gated channel subfamily A member 3 (HGK5) (HLK3) (HPCN3) (Voltage-gated K(+) channel HuKIII) (Voltage-gated potassium channel subunit Kv1.3)	Cell membrane
KCNA4	ENSG00000182255	3	3	Potassium voltage-gated channel subfamily A member 4 (HPCN2) (Voltage-gated K(+) channel HuKII) (Voltage-gated potassium channel HBK4) (Voltage-gated potassium channel HK1) (Voltage-gated potassium channel subunit Kv1.4)	Cell membrane
KCNA5	ENSG00000130037	3	3	Potassium voltage-gated channel subfamily A member 5 (HPCN1) (Voltage-gated potassium channel HK2) (Voltage-gated potassium channel subunit Kv1.5)	Cell membrane	bronchial smooth muscle cell;OFF-bipolar cell
KCNAB3	ENSG00000170049	3	3	Voltage-gated potassium channel subunit beta-3 (K(+) channel subunit beta-3) (Kv-beta-3)	Cytoplasm
KCNB1	ENSG00000158445	2	2	Potassium voltage-gated channel subfamily B member 1 (Delayed rectifier potassium channel 1) (DRK1) (h-DRK1) (Voltage-gated potassium channel subunit Kv2.1)	Cell membrane	neuronal receptor cell;photoreceptor cell;eye photoreceptor cell;retinal cone cell;retinal rod cell
KCNC1	ENSG00000129159	3	3	Potassium voltage-gated channel subfamily C member 1 (NGK2) (Voltage-gated potassium channel subunit Kv3.1) (Voltage-gated potassium channel subunit Kv4)	Cell membrane
KCNC3	ENSG00000131398	3	3	Potassium voltage-gated channel subfamily C member 3 (KSHIIID) (Voltage-gated potassium channel subunit Kv3.3)	Cell membrane	taste receptor cell
KCNC4	ENSG00000116396	3	3	Potassium voltage-gated channel subfamily C member 4 (KSHIIIC) (Voltage-gated potassium channel subunit Kv3.4)	Membrane
KCNE1	ENSG00000180509	2	2	Potassium voltage-gated channel subfamily E member 1 (Delayed rectifier potassium channel subunit IsK) (IKs producing slow voltage-gated potassium channel subunit beta Mink) (Minimal potassium channel)	Cell membrane	immature innate lymphoid cell
KCNF1	ENSG00000162975	3	3	Potassium voltage-gated channel subfamily F member 1 (Voltage-gated potassium channel subunit Kv5.1) (kH1)	Membrane
KCNH1	ENSG00000143473	2	2	Potassium voltage-gated channel subfamily H member 1 (Ether-a-go-go potassium channel 1) (EAG channel 1) (h-eag) (hEAG1) (Voltage-gated potassium channel subunit Kv10.1)	Cell membrane	neuroendocrine cell;chromaffin cell;skeletal muscle fibroblast
KCNH2	ENSG00000055118	2	2	Potassium voltage-gated channel subfamily H member 2 (Eag homolog) (Ether-a-go-go-related gene potassium channel 1) (ERG-1) (Eag-related protein 1) (Ether-a-go-go-related protein 1) (H-ERG) (hERG-1) (hERG1) (Voltage-gated potassium channel subunit Kv11.1)	Cell membrane	erythroid lineage cell;proerythroblast;erythroblast;primitive red blood cell;myeloid lineage restricted progenitor cell
KCNH3	ENSG00000135519	3	3	Potassium voltage-gated channel subfamily H member 3 (Brain-specific eag-like channel 1) (BEC1) (Ether-a-go-go-like potassium channel 2) (ELK channel 2) (ELK2) (Voltage-gated potassium channel subunit Kv12.2)	Membrane
KCNH4	ENSG00000089558	3	3	Potassium voltage-gated channel subfamily H member 4 (Brain-specific eag-like channel 2) (BEC2) (Ether-a-go-go-like potassium channel 1) (ELK channel 1) (ELK1) (Voltage-gated potassium channel subunit Kv12.3)	Membrane
KCNH5	ENSG00000140015	3	3	Potassium voltage-gated channel subfamily H member 5 (Ether-a-go-go potassium channel 2) (hEAG2) (Voltage-gated potassium channel subunit Kv10.2)	Membrane	ciliary muscle cell;interneuron;bipolar neuron;retinal bipolar neuron;amacrine cell;sympathetic neuron
KCNH6	ENSG00000173826	3	3	Potassium voltage-gated channel subfamily H member 6 (Ether-a-go-go-related gene potassium channel 2) (ERG-2) (Eag-related protein 2) (Ether-a-go-go-related protein 2) (hERG-2) (hERG2) (Voltage-gated potassium channel subunit Kv11.2)	Membrane	lung neuroendocrine cell
KCNIP2	ENSG00000120049	3	3	Kv channel-interacting protein 2 (KChIP2) (A-type potassium channel modulatory protein 2) (Cardiac voltage-gated potassium channel modulatory subunit) (Potassium channel-interacting protein 2)	Cell membrane
KCNJ1	ENSG00000151704	3	3	ATP-sensitive inward rectifier potassium channel 1 (ATP-regulated potassium channel ROM-K) (Inward rectifier K(+) channel Kir1.1) (Potassium channel, inwardly rectifying subfamily J member 1)	Cell membrane	kidney collecting duct epithelial cell;kidney collecting duct principal cell;renal principal cell;kidney distal convoluted tubule epithelial cell;kidney loop of Henle ascending limb epithelial cell;kidney loop of Henle thick ascending limb epithelial cell;kidney loop of Henle thin ascending limb epithelial cell;kidney epithelial cell;kidney cortex tubule cell;kidney connecting tubule epithelial cell;epithelial cell of nephron;kidney loop of Henle epithelial cell;kidney cell;kidney collecting duct cell
KCNJ10	ENSG00000177807	3	3	ATP-sensitive inward rectifier potassium channel 10 (ATP-dependent inwardly rectifying potassium channel Kir4.1) (Inward rectifier K(+) channel Kir1.2) (Potassium channel, inwardly rectifying subfamily J member 10)	Membrane
KCNJ11	ENSG00000187486	3	3	ATP-sensitive inward rectifier potassium channel 11 (IKATP) (Inward rectifier K(+) channel Kir6.2) (Potassium channel, inwardly rectifying subfamily J member 11)	Membrane
KCNJ12	ENSG00000184185	3	3	ATP-sensitive inward rectifier potassium channel 12 (Inward rectifier K(+) channel Kir2.2) (IRK-2) (Inward rectifier K(+) channel Kir2.2v) (Potassium channel, inwardly rectifying subfamily J member 12)	Membrane
KCNJ13	ENSG00000115474	2	2	Inward rectifier potassium channel 13 (Inward rectifier K(+) channel Kir7.1) (Potassium channel, inwardly rectifying subfamily J member 13)	Membrane
KCNJ15	ENSG00000157551	3	3	ATP-sensitive inward rectifier potassium channel 15 (Inward rectifier K(+) channel Kir1.3) (Inward rectifier K(+) channel Kir4.2) (Potassium channel, inwardly rectifying subfamily J member 15)	Membrane	epithelial cell of proximal tubule;cholangiocyte;kidney collecting duct principal cell;renal principal cell;type II pneumocyte;kidney epithelial cell;kidney cortex tubule cell;kidney connecting tubule epithelial cell;epithelial cell of nephron;kidney loop of Henle thin descending limb epithelial cell;kidney cell;lung secretory cell
KCNJ16	ENSG00000153822	3	3	Inward rectifier potassium channel 16 (Inward rectifier K(+) channel Kir5.1) (Potassium channel, inwardly rectifying subfamily J member 16)	Membrane	epithelial cell;epithelial cell of proximal tubule;kidney collecting duct epithelial cell;kidney collecting duct principal cell;renal principal cell;kidney distal convoluted tubule epithelial cell;kidney loop of Henle ascending limb epithelial cell;kidney loop of Henle thick ascending limb epithelial cell;kidney loop of Henle thin ascending limb epithelial cell;kidney epithelial cell;parietal epithelial cell;kidney cortex tubule cell;kidney connecting tubule epithelial cell;epithelial cell of nephron;kidney loop of Henle epithelial cell;kidney loop of Henle thin descending limb epithelial cell;kidney cell;kidney collecting duct cell
KCNJ2	ENSG00000123700	3	3	Inward rectifier potassium channel 2 (Cardiac inward rectifier potassium channel) (Inward rectifier K(+) channel Kir2.1) (IRK-1) (hIRK1) (Potassium channel, inwardly rectifying subfamily J member 2)	Membrane
KCNJ6	ENSG00000157542	3	3	G protein-activated inward rectifier potassium channel 2 (GIRK-2) (BIR1) (Inward rectifier K(+) channel Kir3.2) (KATP-2) (Potassium channel, inwardly rectifying subfamily J member 6)	Membrane	type EC enteroendocrine cell;retina horizontal cell;stellate neuron
KCNJ8	ENSG00000121361	3	3	ATP-sensitive inward rectifier potassium channel 8 (Inward rectifier K(+) channel Kir6.1) (Potassium channel, inwardly rectifying subfamily J member 8) (uKATP-1)	Membrane	interstitial cell of Cajal;capillary endothelial cell;pancreatic D cell;cerebral cortex endothelial cell;pericyte;mural cell
KCNJ9	ENSG00000162728	3	3	G protein-activated inward rectifier potassium channel 3 (GIRK-3) (Inward rectifier K(+) channel Kir3.3) (Potassium channel, inwardly rectifying subfamily J member 9)	Membrane
KCNK1	ENSG00000135750	3	3	Potassium channel subfamily K member 1 (Inward rectifying potassium channel protein TWIK-1) (Potassium channel K2P1) (Potassium channel KCNO1)	Cell membrane	epithelial cell of urethra;cerebellar granule cell
KCNK10	ENSG00000100433	3	3	Potassium channel subfamily K member 10 (Outward rectifying potassium channel protein TREK-2) (TREK-2 K(+) channel subunit)	Membrane
KCNK12	ENSG00000184261	3	3	Potassium channel subfamily K member 12 (Tandem pore domain halothane-inhibited potassium channel 2) (THIK-2)	Membrane
KCNK13	ENSG00000152315	3	3	Potassium channel subfamily K member 13 (Tandem pore domain halothane-inhibited potassium channel 1) (THIK-1)	Membrane
KCNK15	ENSG00000124249	3	3	Potassium channel subfamily K member 15 (Acid-sensitive potassium channel protein TASK-5) (TWIK-related acid-sensitive K(+) channel 5) (Two pore potassium channel KT3.3) (Two pore K(+) channel KT3.3)	Membrane	glandular epithelial cell
KCNK16	ENSG00000095981	3	3	Potassium channel subfamily K member 16 (2P domain potassium channel Talk-1) (TWIK-related alkaline pH-activated K(+) channel 1) (TALK-1)	Membrane
KCNK17	ENSG00000124780	3	3	Potassium channel subfamily K member 17 (2P domain potassium channel Talk-2) (Acid-sensitive potassium channel protein TASK-4) (TWIK-related acid-sensitive K(+) channel 4) (TWIK-related alkaline pH-activated K(+) channel 2) (TALK-2)	Membrane
KCNK18	ENSG00000186795	3	3	Potassium channel subfamily K member 18 (TWIK-related individual potassium channel) (TWIK-related spinal cord potassium channel)	Cell membrane
KCNK2	ENSG00000082482	3	3	Potassium channel subfamily K member 2 (Outward rectifying potassium channel protein TREK-1) (TREK-1 K(+) channel subunit) (Two pore domain potassium channel TREK-1) (Two pore potassium channel TPKC1)	Endoplasmic reticulum membrane	kidney interstitial cell
KCNK3	ENSG00000171303	3	3	Potassium channel subfamily K member 3 (Acid-sensitive potassium channel protein TASK-1) (TWIK-related acid-sensitive K(+) channel 1) (Two pore potassium channel KT3.1) (Two pore K(+) channel KT3.1)	Cell membrane
KCNK4	ENSG00000182450	3	3	Potassium channel subfamily K member 4 (TWIK-related arachidonic acid-stimulated potassium channel protein) (TRAAK) (Two pore potassium channel KT4.1) (Two pore K(+) channel KT4.1)	Cell membrane
KCNK6	ENSG00000099337	3	3	Potassium channel subfamily K member 6 (Inward rectifying potassium channel protein TWIK-2) (TWIK-originated similarity sequence)	Membrane
KCNK9	ENSG00000169427	3	3	Potassium channel subfamily K member 9 (Acid-sensitive potassium channel protein TASK-3) (TWIK-related acid-sensitive K(+) channel 3) (Two pore potassium channel KT3.2) (Two pore K(+) channel KT3.2)	Cell membrane
KCNMA1	ENSG00000156113	2	2	Calcium-activated potassium channel subunit alpha-1 (BK channel) (BKCA alpha) (Calcium-activated potassium channel, subfamily M subunit alpha-1) (K(VCA)alpha) (KCa1.1) (Maxi K channel) (MaxiK) (Slo-alpha) (Slo1) (Slowpoke homolog) (Slo homolog) (hSlo)	Cell membrane	type B pancreatic cell;Kupffer cell;bipolar neuron;retinal bipolar neuron
KCNMB1	ENSG00000145936	2	2	Calcium-activated potassium channel subunit beta-1 (BK channel subunit beta-1) (BKbeta) (BKbeta1) (Hbeta1) (Calcium-activated potassium channel, subfamily M subunit beta-1) (Calcium-activated potassium channel subunit beta) (Charybdotoxin receptor subunit beta-1) (K(VCA)beta-1) (Maxi K channel subunit beta-1) (Slo-beta-1) (Slo-beta)	Membrane	microglial cell;mature microglial cell;smooth muscle cell;enteric smooth muscle cell;uterine smooth muscle cell;tracheobronchial smooth muscle cell;bronchial smooth muscle cell;Langerhans cell
KCNN3	ENSG00000143603	3	3	Small conductance calcium-activated potassium channel protein 3 (SK3) (SKCa 3) (SKCa3) (KCa2.3)	Membrane	interstitial cell of Cajal;vasa recta descending limb cell;astrocyte
KCNN4	ENSG00000104783	3	3	Intermediate conductance calcium-activated potassium channel protein 4 (SK4) (SKCa 4) (SKCa4) (IKCa1) (IK1) (KCa3.1) (KCa4) (Putative Gardos channel)	Cell membrane	placental villous trophoblast;syncytiotrophoblast cell
KCNQ1	ENSG00000053918	3	3	Potassium voltage-gated channel subfamily KQT member 1 (IKs producing slow voltage-gated potassium channel subunit alpha KvLQT1) (KQT-like 1) (Voltage-gated potassium channel subunit Kv7.1)	Cell membrane	kidney collecting duct epithelial cell;kidney collecting duct principal cell;renal principal cell;kidney collecting duct cell
KCNQ2	ENSG00000075043	3	3	Potassium voltage-gated channel subfamily KQT member 2 (KQT-like 2) (Neuroblastoma-specific potassium channel subunit alpha KvLQT2) (Voltage-gated potassium channel subunit Kv7.2)	Cell membrane	glioblast;Schwann cell precursor
KCNQ4	ENSG00000117013	3	3	Potassium voltage-gated channel subfamily KQT member 4 (KQT-like 4) (Potassium channel subunit alpha KvLQT4) (Voltage-gated potassium channel subunit Kv7.4)	Basal cell membrane	brush cell
KCNRG	ENSG00000198553	3	3	Potassium channel regulatory protein (Potassium channel regulator) (Protein CLLD4)	Endoplasmic reticulum
KCNS1	ENSG00000124134	3	3	Potassium voltage-gated channel subfamily S member 1 (Delayed-rectifier K(+) channel alpha subunit 1) (Voltage-gated potassium channel subunit Kv9.1)	Cell membrane
KCNT1	ENSG00000107147	3	3	Potassium channel subfamily T member 1 (KCa4.1)	Cell membrane
KCNT2	ENSG00000162687	2	2	Potassium channel subfamily T member 2 (Sequence like an intermediate conductance potassium channel subunit) (Sodium and chloride-activated ATP-sensitive potassium channel Slo2.1)	Cell membrane	hepatoblast;parietal epithelial cell;hepatic stellate cell;mesothelial fibroblast
KCNU1	ENSG00000215262	3	3	Potassium channel subfamily U member 1 (Calcium-activated potassium channel subunit alpha-3) (Calcium-activated potassium channel, subfamily M subunit alpha-3) (KCa5) (Slowpoke homolog 3)	Cell membrane
KCNV1	ENSG00000164794	3	3	Potassium voltage-gated channel subfamily V member 1 (Neuronal potassium channel alpha subunit HNKA) (Voltage-gated potassium channel subunit Kv8.1)	Cell membrane
KCTD10	ENSG00000110906	3	3	BTB/POZ domain-containing adapter for CUL3-mediated RhoA degradation protein 3 (hBACURD3) (BTB/POZ domain-containing protein KCTD10) (Potassium channel tetramerization domain-containing protein 10)	Nucleus
KCTD11	ENSG00000213859	3	3	BTB/POZ domain-containing protein KCTD11 (KCASH1 protein) (Potassium channel tetramerization domain-containing protein 11) (RING-type E3 ubiquitin transferase subunit KCTD11)
KCTD20	ENSG00000112078	2	2	BTB/POZ domain-containing protein KCTD20 (Potassium channel tetramerization domain containing 20)	Cytoplasm
KCTD5	ENSG00000167977	3	3	BTB/POZ domain-containing protein KCTD5	Cytoplasm
KCTD9	ENSG00000104756	3	3	BTB/POZ domain-containing protein KCTD9
KDM1A	ENSG00000004487	3	3	Lysine-specific histone demethylase 1A	Nucleus	brush cell of bronchus
KDM3A	ENSG00000115548	3	3	Lysine-specific demethylase 3A	Cytoplasm
KDM4A	ENSG00000066135	3	3	Lysine-specific demethylase 4A	Nucleus
KDM5B	ENSG00000117139	2	2	Lysine-specific demethylase 5B	Nucleus
KDM5D	ENSG00000012817	3	3	Lysine-specific demethylase 5D	Nucleus
KDM6A	ENSG00000147050	3	3	Lysine-specific demethylase 6A	Nucleus	enucleate erythrocyte
KDM6B	ENSG00000132510	2	2	Lysine-specific demethylase 6B	Nucleus	skeletal muscle satellite stem cell;skeletal muscle satellite cell;liver dendritic cell;fibroblast of connective tissue of nonglandular part of prostate;fibroblast of connective tissue of glandular part of prostate
KDM8	ENSG00000155666	3	3	Bifunctional peptidase and arginyl-hydroxylase JMJD5	Nucleus
KDR	ENSG00000128052	3	3	Vascular endothelial growth factor receptor 2 (VEGFR-2)	Cell junction	endothelial tip cell;vasa recta ascending limb cell;kidney capillary endothelial cell;glomerular capillary endothelial cell;capillary endothelial cell;prostate gland microvascular endothelial cell;fenestrated cell;glomerular endothelial cell;respiratory epithelial cell;epithelial cell of lower respiratory tract;club cell;endothelial cell;gut endothelial cell;endothelial cell of vascular tree;endothelial cell of sinusoid;endocardial cell;cerebral cortex endothelial cell;surface ectodermal cell	SEMA6
KEAP1	ENSG00000079999	3	3	Kelch-like ECH-associated protein 1 (Cytosolic inhibitor of Nrf2) (INrf2) (Kelch-like protein 19)	Cytoplasm
KEL	ENSG00000197993	3	3	Kell blood group glycoprotein	Cell membrane	erythrocyte;erythroid lineage cell;erythroblast
KHDC3L	ENSG00000203908	3	3	KH domain-containing protein 3 (ES cell-associated transcript 1 protein) (KHDC3-like protein)	Cytoplasm
KHDRBS1	ENSG00000121774	3	3	KH domain-containing, RNA-binding, signal transduction-associated protein 1 (GAP-associated tyrosine phosphoprotein p62) (Src-associated in mitosis 68 kDa protein) (Sam68) (p21 Ras GTPase-activating protein-associated p62) (p68)	Nucleus	glioblast;Schwann cell precursor;large pre-B-II cell
KHK	ENSG00000138030	3	3	Ketohexokinase		ciliated epithelial cell;enterocyte;enterocyte of epithelium of large intestine;enterocyte of colon;enterocyte of epithelium of small intestine;enterocyte of epithelium proper of ileum;epithelial cell of proximal tubule;columnar/cuboidal epithelial cell;M cell of gut;intestinal epithelial cell;epithelial cell of large intestine;colon epithelial cell;epithelial cell of small intestine
KHSRP	ENSG00000088247	3	3	Far upstream element-binding protein 2 (FUSE-binding protein 2) (KH type-splicing regulatory protein) (KSRP) (p75)	Nucleus
KIAA0408	ENSG00000189367	3	3	Uncharacterized protein KIAA0408		neuroendocrine cell;chromaffin cell;muscle cell;smooth muscle cell;tracheobronchial smooth muscle cell
KIAA1191	ENSG00000122203	2	2	Putative monooxygenase p33MONOX	Cytoplasm
KIAA2013	ENSG00000116685	2	2	Uncharacterized protein KIAA2013	Membrane
KIF11	ENSG00000138160	3	3	Kinesin-like protein KIF11 (Kinesin-like protein 1) (Kinesin-like spindle protein HKSP) (Kinesin-related motor protein Eg5) (Thyroid receptor-interacting protein 5) (TR-interacting protein 5) (TRIP-5)	Cytoplasm	DN4 thymocyte;common dendritic progenitor;lymphoid lineage restricted progenitor cell
KIF1A	ENSG00000130294	3	3	Kinesin-like protein KIF1A (Axonal transporter of synaptic vesicles) (Microtubule-based motor KIF1A) (Unc-104- and KIF1A-related protein) (hUnc-104)	Cytoplasm	endocrine cell;Cajal-Retzius cell;retinal ganglion cell
KIF20A	ENSG00000112984	3	3	Kinesin-like protein KIF20A (GG10_2) (Mitotic kinesin-like protein 2) (MKlp2) (Rab6-interacting kinesin-like protein) (Rabkinesin-6)	Golgi apparatus
KIF2A	ENSG00000068796	2	2	Kinesin-like protein KIF2A (Kinesin-2) (hK2)	Cytoplasm	platelet;megakaryocyte-erythroid progenitor cell;megakaryocyte;retinal cone cell
KIF2C	ENSG00000142945	3	3	Kinesin-like protein KIF2C (Kinesin-like protein 6) (Mitotic centromere-associated kinesin) (MCAK)	Cytoplasm
KIF5B	ENSG00000170759	3	3	Kinesin-1 heavy chain (Conventional kinesin heavy chain) (Ubiquitous kinesin heavy chain) (UKHC)	Cytoplasm	brush cell of trachea;brush cell of bronchus;salivary gland cell
KIR2DL1	ENSG00000125498	3	3	Killer cell immunoglobulin-like receptor 2DL1 (CD158 antigen-like family member A) (Natural killer-associated transcript 1) (NKAT-1) (p58 natural killer cell receptor clones CL-42/47.11) (p58 NK receptor CL-42/47.11) (p58.1 MHC class-I-specific NK receptor) (CD antigen CD158a)	Cell membrane	gamma-delta T cell;innate lymphoid cell;natural killer cell;CD16-negative, CD56-bright natural killer cell, human;CD16-positive, CD56-dim natural killer cell, human;decidual natural killer cell, human	MHC-I
KIR2DL4	ENSG00000189013	3	3	Killer cell immunoglobulin-like receptor 2DL4 (CD158 antigen-like family member D) (G9P) (Killer cell inhibitory receptor 103AS) (KIR-103AS) (MHC class I NK cell receptor KIR103AS) (CD antigen CD158d)	Cell membrane	gamma-delta T cell;innate lymphoid cell;natural killer cell;CD16-negative, CD56-bright natural killer cell, human;decidual natural killer cell, human;ILC1, human
KIR3DL1	ENSG00000167633	3	3	Killer cell immunoglobulin-like receptor 3DL1 (CD158 antigen-like family member E) (HLA-BW4-specific inhibitory NK cell receptor) (Natural killer-associated transcript 3) (NKAT-3) (p70 natural killer cell receptor clones CL-2/CL-11) (p70 NK receptor CL-2/CL-11) (CD antigen CD158e)	Cell membrane	effector memory CD8-positive, alpha-beta T cell, terminally differentiated;gamma-delta T cell;mature gamma-delta T cell;innate lymphoid cell;natural killer cell;CD16-negative, CD56-bright natural killer cell, human;CD16-positive, CD56-dim natural killer cell, human	MHC-I
KISS1R	ENSG00000116014	3	3	KiSS-1 receptor (KiSS-1R) (G-protein coupled receptor 54) (G-protein coupled receptor OT7T175) (hOT7T175) (Hypogonadotropin-1) (Kisspeptins receptor) (Metastin receptor)	Cell membrane		KISS1
KIT	ENSG00000157404	2	2	Mast/stem cell growth factor receptor Kit (SCFR)	Cytoplasm	kidney collecting duct intercalated cell;interstitial cell of Cajal;renal intercalated cell;renal alpha-intercalated cell;pulmonary ionocyte;brush cell;brush cell of trachebronchial tree;brush cell of trachea;brush cell of bronchus;intestinal tuft cell;tuft cell of colon;ionocyte;melanocyte of skin;granulocyte;basophil;mast cell;mucosal type mast cell;group 3 innate lymphoid cell;CD34-positive, CD56-positive, CD117-positive common innate lymphoid precursor, human	KIT
KITLG	ENSG00000049130	3	3	Kit ligand (Mast cell growth factor) (MGF) (Stem cell factor) (SCF) (c-Kit ligand)	Secreted	kidney collecting duct principal cell;renal principal cell;granulosa cell;kidney connecting tubule epithelial cell;Purkinje cell
KL	ENSG00000133116	3	3	Klotho	Secreted	kidney distal convoluted tubule epithelial cell;kidney cortex tubule cell;kidney connecting tubule epithelial cell
KLF12	ENSG00000118922	2	2	Krueppel-like factor 12 (Transcriptional repressor AP-2rep)	Nucleus	smooth muscle cell of sphincter of pupil
KLF14	ENSG00000266265	3	3	Krueppel-like factor 14 (Basic transcription element-binding protein 5) (BTE-binding protein 5) (Transcription factor BTEB5)	Nucleus
KLF16	ENSG00000129911	3	3	Krueppel-like factor 16 (Basic transcription element-binding protein 4) (BTE-binding protein 4) (Novel Sp1-like zinc finger transcription factor 2) (Transcription factor BTEB4) (Transcription factor NSLP2)	Nucleus
KLF17	ENSG00000171872	3	3	Krueppel-like factor 17 (Zinc finger protein 393)	Nucleus
KLF4	ENSG00000136826	2	2	Krueppel-like factor 4 (Epithelial zinc finger protein EZF) (Gut-enriched krueppel-like factor)	Nucleus	intestinal crypt stem cell of large intestine;lung endothelial cell;ileal goblet cell;endothelial cell;endothelial cell of vascular tree;monocyte
KLF5	ENSG00000102554	2	2	Krueppel-like factor 5 (Basic transcription element-binding protein 2) (BTE-binding protein 2) (Colon krueppel-like factor) (GC-box-binding protein 2) (Intestinal-enriched krueppel-like factor) (Transcription factor BTEB2)	Nucleus	basal cell of epithelium of bronchus;epithelial cell of lacrimal sac;corneal epithelial cell;urothelial cell;bladder urothelial cell;microfold cell of epithelium of small intestine;basal epithelial cell of tracheobronchial tree;epithelial cell of urethra;conjunctival epithelial cell;bladder cell
KLHDC2	ENSG00000165516	2	2	Kelch domain-containing protein 2 (Hepatocellular carcinoma-associated antigen 33) (Host cell factor homolog LCP) (Host cell factor-like protein 1) (HCLP-1)	Nucleus
KLHL1	ENSG00000150361	3	3	Kelch-like protein 1	Cytoplasm	neuron;ganglion interneuron;Purkinje cell;glutamatergic neuron
KLHL13	ENSG00000003096	3	3	Kelch-like protein 13 (BTB and kelch domain-containing protein 2)		kidney distal convoluted tubule epithelial cell;kidney loop of Henle ascending limb epithelial cell;kidney loop of Henle thick ascending limb epithelial cell;kidney cortex tubule cell;kidney loop of Henle epithelial cell;mesangial cell
KLHL14	ENSG00000197705	3	3	Kelch-like protein 14 (Protein interactor of Torsin-1A) (Printor) (Protein interactor of torsinA)	Cytoplasm	B-1a B cell;IgG plasmablast;small pre-B-II cell;IgG plasma cell;IgM plasma cell
KLHL24	ENSG00000114796	2	2	Kelch-like protein 24 (Kainate receptor-interacting protein for GluR6) (KRIP6) (Protein DRE1)	Perikaryon;Cell projection
KLHL26	ENSG00000167487	3	3	Kelch-like protein 26
KLHL4	ENSG00000102271	3	3	Kelch-like protein 4	Cytoplasm	endothelial cell of lymphatic vessel;dermis microvascular lymphatic vessel endothelial cell;endocardial cell
KLHL8	ENSG00000145332	3	3	Kelch-like protein 8		kidney collecting duct principal cell;renal principal cell;Mueller cell
KLK10	ENSG00000129451	3	3	Kallikrein-10	Secreted
KLK15	ENSG00000174562	3	3	Kallikrein-15	Secreted
KLK4	ENSG00000167749	1	1	Kallikrein-4	Secreted	epithelial cell of prostate;luminal cell of prostate epithelium	KLK
KLK6	ENSG00000167755	2	2	Kallikrein-6	Secreted;Nucleus	glandular epithelial cell	KLK
KLRB1	ENSG00000111796	2	2	Killer cell lectin-like receptor subfamily B member 1 (C-type lectin domain family 5 member B) (HNKR-P1a) (NKR-P1A) (Natural killer cell surface protein P1A) (CD antigen CD161)	Membrane	hematopoietic cell;leukocyte;mononuclear cell;lymphocyte;T cell;alpha-beta T cell;mature alpha-beta T cell;CD4-positive, alpha-beta T cell;CD4-positive helper T cell;T-helper 1 cell;T-helper 2 cell;T-helper 17 cell;activated CD4-positive, alpha-beta T cell, human;CD4-positive, alpha-beta memory T cell;CD4-positive, alpha-beta memory T cell, CD45RO-positive;effector memory CD4-positive, alpha-beta T cell;CD4-positive, alpha-beta cytotoxic T cell;CD8-positive, alpha-beta cytokine secreting effector T cell;mature NK T cell;type I NK T cell;mucosal invariant T cell;gamma-delta T cell;mature gamma-delta T cell;CD8-alpha alpha positive, gamma-delta intraepithelial T cell;mature T cell;intraepithelial lymphocyte;innate lymphoid cell;natural killer cell;immature natural killer cell;CD16-negative, CD56-bright natural killer cell, human;CD16-positive, CD56-dim natural killer cell, human;decidual natural killer cell, human;ILC1, human;group 2 innate lymphoid cell;group 2 innate lymphoid cell, human;group 3 innate lymphoid cell;CD34-positive, CD56-positive, CD117-positive common innate lymphoid precursor, human;DN1 thymic pro-T cell	CLEC
KLRC1	ENSG00000134545	3	3	NKG2-A/NKG2-B type II integral membrane protein (CD159 antigen-like family member A) (NK cell receptor A) (NKG2-A/B-activating NK receptor) (CD antigen CD159a)	Cell membrane	lymphocyte;CD8-positive, alpha-beta T cell;activated CD8-positive, alpha-beta T cell;CD8-positive, alpha-beta cytokine secreting effector T cell;CD8-positive, alpha-beta memory T cell;effector memory CD8-positive, alpha-beta T cell, terminally differentiated;central memory CD8-positive, alpha-beta T cell;CD8-alpha-beta-positive, alpha-beta intraepithelial T cell;mature NK T cell;type I NK T cell;gamma-delta T cell;mature gamma-delta T cell;intraepithelial lymphocyte;innate lymphoid cell;natural killer cell;CD16-negative, CD56-bright natural killer cell, human;CD16-positive, CD56-dim natural killer cell, human;decidual natural killer cell, human;ILC1, human;group 3 innate lymphoid cell	MHC-I
KLRC2	ENSG00000205809	3	3	NKG2-C type II integral membrane protein (CD159 antigen-like family member C) (NK cell receptor C) (NKG2-C-activating NK receptor) (CD antigen CD159c)	Cell membrane	CD8-positive, alpha-beta T cell;CD8-positive, alpha-beta cytotoxic T cell;CD8-positive, alpha-beta memory T cell;effector memory CD8-positive, alpha-beta T cell, terminally differentiated;CD8-positive, alpha-beta memory T cell, CD45RO-positive;effector memory CD8-positive, alpha-beta T cell;CD8-alpha-beta-positive, alpha-beta intraepithelial T cell;mature NK T cell;gamma-delta T cell;mature gamma-delta T cell;CD8-alpha alpha positive, gamma-delta intraepithelial T cell;intraepithelial lymphocyte;innate lymphoid cell;natural killer cell;CD16-negative, CD56-bright natural killer cell, human;CD16-positive, CD56-dim natural killer cell, human;decidual natural killer cell, human;ILC1, human	MHC-I
KLRD1	ENSG00000134539	2	2	Natural killer cells antigen CD94 (KP43) (Killer cell lectin-like receptor subfamily D member 1) (NK cell receptor) (CD antigen CD94)	Cell membrane	leukocyte;mononuclear cell;lymphocyte;T cell;alpha-beta T cell;mature alpha-beta T cell;CD8-positive, alpha-beta T cell;CD8-positive, alpha-beta cytotoxic T cell;activated CD8-positive, alpha-beta T cell, human;CD8-positive, alpha-beta cytokine secreting effector T cell;CD8-positive, alpha-beta memory T cell;effector memory CD8-positive, alpha-beta T cell, terminally differentiated;CD8-positive, alpha-beta memory T cell, CD45RO-positive;effector memory CD8-positive, alpha-beta T cell;effector CD8-positive, alpha-beta T cell;mature NK T cell;type I NK T cell;mucosal invariant T cell;gamma-delta T cell;mature gamma-delta T cell;CD8-alpha alpha positive, gamma-delta intraepithelial T cell;mature T cell;double negative T regulatory cell;innate lymphoid cell;natural killer cell;CD16-negative, CD56-bright natural killer cell, human;CD16-positive, CD56-dim natural killer cell, human;decidual natural killer cell, human;ILC1, human;group 2 innate lymphoid cell;group 2 innate lymphoid cell, human
KLRF1	ENSG00000150045	3	3	Killer cell lectin-like receptor subfamily F member 1 (Lectin-like receptor F1) (Activating coreceptor NKp80) (C-type lectin domain family 5 member C)	Membrane	leukocyte;mononuclear cell;lymphocyte;CD8-positive, alpha-beta T cell;activated CD8-positive, alpha-beta T cell;activated CD8-positive, alpha-beta T cell, human;CD8-positive, alpha-beta cytokine secreting effector T cell;CD8-positive, alpha-beta memory T cell;effector memory CD8-positive, alpha-beta T cell, terminally differentiated;CD8-positive, alpha-beta memory T cell, CD45RO-positive;effector memory CD8-positive, alpha-beta T cell;mature NK T cell;type I NK T cell;gamma-delta T cell;double negative T regulatory cell;innate lymphoid cell;natural killer cell;CD16-negative, CD56-bright natural killer cell, human;CD16-positive, CD56-dim natural killer cell, human;decidual natural killer cell, human;ILC1, human
KLRG1	ENSG00000139187	3	3	Killer cell lectin-like receptor subfamily G member 1 (C-type lectin domain family 15 member A) (ITIM-containing receptor MAFA-L) (MAFA-like receptor) (Mast cell function-associated antigen)	Cell membrane	lymphocyte;T cell;mature alpha-beta T cell;CD4-positive, alpha-beta cytotoxic T cell;CD8-positive, alpha-beta T cell;CD8-positive, alpha-beta cytotoxic T cell;activated CD8-positive, alpha-beta T cell;activated CD8-positive, alpha-beta T cell, human;CD8-positive, alpha-beta memory T cell;effector memory CD8-positive, alpha-beta T cell, terminally differentiated;CD8-positive, alpha-beta memory T cell, CD45RO-positive;effector memory CD8-positive, alpha-beta T cell;effector CD8-positive, alpha-beta T cell;mucosal invariant T cell;gamma-delta T cell;mature gamma-delta T cell;CD8-alpha alpha positive, gamma-delta intraepithelial T cell;mature T cell;memory T cell;double negative T regulatory cell;ILC1, human;group 2 innate lymphoid cell	CDH1
KLRK1	ENSG00000213809	3	3	NKG2-D type II integral membrane protein (Killer cell lectin-like receptor subfamily K member 1) (NK cell receptor D) (NKG2-D-activating NK receptor) (CD antigen CD314)	Cell membrane	leukocyte;mononuclear cell;lymphocyte;T cell;alpha-beta T cell;mature alpha-beta T cell;CD4-positive, alpha-beta cytotoxic T cell;CD8-positive, alpha-beta T cell;CD8-positive, alpha-beta cytotoxic T cell;naive thymus-derived CD8-positive, alpha-beta T cell;CD8-positive, alpha-beta memory T cell;effector memory CD8-positive, alpha-beta T cell, terminally differentiated;CD8-positive, alpha-beta memory T cell, CD45RO-positive;central memory CD8-positive, alpha-beta T cell;effector memory CD8-positive, alpha-beta T cell;effector CD8-positive, alpha-beta T cell;mature NK T cell;mucosal invariant T cell;gamma-delta T cell;mature T cell;memory T cell;naive T cell;cytotoxic T cell;double negative T regulatory cell;innate lymphoid cell;natural killer cell;CD16-negative, CD56-bright natural killer cell, human;CD16-positive, CD56-dim natural killer cell, human;ILC1, human	MHC-I;NKG2D
KMO	ENSG00000117009	3	3	Kynurenine 3-monooxygenase	Mitochondrion outer membrane	lens epithelial cell;anterior lens cell
KMT2A	ENSG00000118058	3	3	Histone-lysine N-methyltransferase 2A (Lysine N-methyltransferase 2A)	Nucleus	common lymphoid progenitor
KMT2D	ENSG00000167548	3	3	Histone-lysine N-methyltransferase 2D (Lysine N-methyltransferase 2D)	Nucleus
KNDC1	ENSG00000171798	3	3	Kinase non-catalytic C-lobe domain-containing protein 1 (KIND domain-containing protein 1) (Cerebral protein 9) (Protein very KIND) (v-KIND) (Ras-GEF domain-containing family member 2)	Cell projection
KNSTRN	ENSG00000128944	3	3	Small kinetochore-associated protein (SKAP) (Kinetochore-localized astrin-binding protein) (Kinastrin) (Kinetochore-localized astrin/SPAG5-binding protein) (TRAF4-associated factor 1)	Nucleus
KPNA1	ENSG00000114030	3	3	Importin subunit alpha-5 (Karyopherin subunit alpha-1) (Nucleoprotein interactor 1) (NPI-1) (RAG cohort protein 2) (SRP1-beta)	Cytoplasm
KPNA2	ENSG00000182481	3	3	Importin subunit alpha-1 (Karyopherin subunit alpha-2) (RAG cohort protein 1) (SRP1-alpha)	Cytoplasm
KPNA3	ENSG00000102753	3	3	Importin subunit alpha-4 (Importin alpha Q2) (Qip2) (Karyopherin subunit alpha-3) (SRP1-gamma)	Cytoplasm
KPNA6	ENSG00000025800	3	3	Importin subunit alpha-7 (Karyopherin subunit alpha-6)
KPNB1	ENSG00000108424	3	3	Importin subunit beta-1 (Importin-90) (Karyopherin subunit beta-1) (Nuclear factor p97) (Pore targeting complex 97 kDa subunit) (PTAC97)	Cytoplasm	pancreatic A cell
KPRP	ENSG00000203786	3	3	Keratinocyte proline-rich protein (hKPRP)	Cytoplasm
KRAS	ENSG00000133703	3	3	GTPase KRas	Cell membrane
KRT20	ENSG00000171431	2	2	Keratin, type I cytoskeletal 20 (Cytokeratin-20) (CK-20) (Keratin-20) (K20) (Protein IT)	Cytoplasm	epithelial cell;enterocyte;enterocyte of epithelium of large intestine;enterocyte of colon;enterocyte of epithelium of small intestine;enterocyte of epithelium proper of ileum;type EC enteroendocrine cell;intestine goblet cell;small intestine goblet cell;ileal goblet cell;type L enteroendocrine cell;paneth cell;paneth cell of colon;paneth cell of epithelium of small intestine;M cell of gut;intestinal epithelial cell;epithelial cell of large intestine;colon epithelial cell;epithelial cell of small intestine
KRTCAP2	ENSG00000163463	3	2	Keratinocyte-associated protein 2 (KCP-2) (Dolichyl-diphosphooligosaccharide--protein glycosyltransferase subunit KCP2) (Oligosaccharyl transferase subunit KCP2)	Endoplasmic reticulum	type II pneumocyte;plasmablast;IgA plasma cell
KXD1	ENSG00000105700	2	2	KxDL motif-containing protein 1	Lysosome membrane	pancreatic PP cell;PP cell;mast cell;mucosal type mast cell;T cell
L1CAM	ENSG00000198910	3	3	Neural cell adhesion molecule L1 (N-CAM-L1) (NCAM-L1) (CD antigen CD171)	Cell membrane	renal principal cell	CNTN;L1CAM;NCAM
LACC1	ENSG00000179630	3	3	Purine nucleoside phosphorylase LACC1	Cytoplasm	intermediate monocyte
LACRT	ENSG00000135413	3	3	Extracellular glycoprotein lacritin	Secreted	keratocyte
LAD1	ENSG00000159166	2	2	Ladinin-1 (Lad-1) (Linear IgA disease antigen) (LADA)	Secreted	pancreatic ductal cell;keratinocyte;stratified epithelial cell;epidermal cell
LAG3	ENSG00000089692	3	3	Lymphocyte activation gene 3 protein (LAG-3) (CD antigen CD223)	Secreted	CD8-positive, alpha-beta T cell;activated CD8-positive, alpha-beta T cell;activated CD8-positive, alpha-beta T cell, human;CD8-positive, alpha-beta memory T cell, CD45RO-positive;effector memory CD8-positive, alpha-beta T cell;effector CD8-positive, alpha-beta T cell;CD8-alpha-beta-positive, alpha-beta intraepithelial T cell;gamma-delta T cell;mature gamma-delta T cell;CD8-alpha alpha positive, gamma-delta intraepithelial T cell;regulatory T cell;exhausted T cell
LAIR1	ENSG00000167613	3	3	Leukocyte-associated immunoglobulin-like receptor 1 (LAIR-1) (hLAIR1) (CD antigen CD305)	Cell membrane	early lymphoid progenitor;early T lineage precursor	LAIR1
LAIR2	ENSG00000167618	3	3	Leukocyte-associated immunoglobulin-like receptor 2 (LAIR-2) (CD antigen CD306)	Secreted	CD4-positive, alpha-beta cytotoxic T cell;CD8-positive, alpha-beta T cell;CD8-positive, alpha-beta cytotoxic T cell;CD8-positive, alpha-beta memory T cell, CD45RO-positive;effector memory CD8-positive, alpha-beta T cell;effector CD8-positive, alpha-beta T cell;mature gamma-delta T cell;regulatory T cell;innate lymphoid cell;natural killer cell;CD16-positive, CD56-dim natural killer cell, human
LAMA3	ENSG00000053747	3	3	Laminin subunit alpha-3 (Epiligrin 170 kDa subunit) (E170) (Epiligrin subunit alpha) (Kalinin subunit alpha) (Laminin-5 subunit alpha) (Laminin-6 subunit alpha) (Laminin-7 subunit alpha) (Nicein subunit alpha)	Secreted	basal cell of epidermis;stem cell of epidermis;epithelial cell;myoepithelial cell;myoepithelial cell of mammary gland;epithelial cell of lung;epithelial cell of alveolus of lung;pneumocyte;type I pneumocyte;paneth cell of colon;paneth cell of epithelium of small intestine;smooth muscle cell of sphincter of pupil;smooth muscle myoblast;medium spiny neuron	LAMININ
LAMB3	ENSG00000196878	3	3	Laminin subunit beta-3 (Epiligrin subunit bata) (Kalinin B1 chain) (Kalinin subunit beta) (Laminin B1k chain) (Laminin-5 subunit beta) (Nicein subunit beta)	Secreted	basal cell of epithelium of bronchus;myoepithelial cell;myoepithelial cell of mammary gland;epithelial cell of alveolus of lung;pneumocyte;type I pneumocyte;urothelial cell;bladder urothelial cell;epithelial cell of prostate;basal cell of prostate epithelium;basal epithelial cell of tracheobronchial tree;epithelial cell of urethra;bladder cell	LAMININ
LAMC1	ENSG00000135862	2	2	Laminin subunit gamma-1 (Laminin B2 chain) (Laminin-1 subunit gamma) (Laminin-10 subunit gamma) (Laminin-11 subunit gamma) (Laminin-2 subunit gamma) (Laminin-3 subunit gamma) (Laminin-4 subunit gamma) (Laminin-6 subunit gamma) (Laminin-7 subunit gamma) (Laminin-8 subunit gamma) (Laminin-9 subunit gamma) (S-laminin subunit gamma) (S-LAM gamma)	Secreted	mesenchymal stem cell;skeletal muscle fibroblast;preadipocyte;brown preadipocyte;fibroblast of cardiac tissue;adventitial cell;fibro/adipogenic progenitor cell	LAMININ
LAMC2	ENSG00000058085	1	1	Laminin subunit gamma-2 (Cell-scattering factor 140 kDa subunit) (CSF 140 kDa subunit) (Epiligrin subunit gamma) (Kalinin subunit gamma) (Kalinin/nicein/epiligrin 100 kDa subunit) (Ladsin 140 kDa subunit) (Laminin B2t chain) (Laminin-5 subunit gamma) (Large adhesive scatter factor 140 kDa subunit) (Nicein subunit gamma)	Secreted	myoepithelial cell;myoepithelial cell of mammary gland;type I pneumocyte;epithelial cell of uterus;epithelial cell of prostate;basal cell of prostate epithelium;epithelial cell of urethra	LAMININ
LAMP1	ENSG00000185896	4	2	Lysosome-associated membrane glycoprotein 1 (LAMP-1) (Lysosome-associated membrane protein 1) (CD107 antigen-like family member A) (CD antigen CD107a)	Cell membrane	pancreatic PP cell;PP cell;myeloid leukocyte;myeloid cell
LAMP2	ENSG00000005893	2	2	Lysosome-associated membrane glycoprotein 2 (LAMP-2) (Lysosome-associated membrane protein 2) (CD107 antigen-like family member B) (LGP-96) (CD antigen CD107b)	Cell membrane	intrahepatic cholangiocyte;acinar cell of salivary gland;duodenum glandular cell
LAMP3	ENSG00000078081	2	2	Lysosome-associated membrane glycoprotein 3 (LAMP-3) (Lysosomal-associated membrane protein 3) (DC-lysosome-associated membrane glycoprotein) (DC LAMP) (Protein TSC403) (CD antigen CD208)	Cell surface	epithelial cell of lung;epithelial cell of alveolus of lung;pneumocyte;type II pneumocyte;Langerhans cell;myeloid dendritic cell, human;lung secretory cell
LANCL1	ENSG00000115365	3	3	Glutathione S-transferase LANCL1	Cytoplasm	neuron associated cell;glial cell;macroglial cell;oligodendrocyte
LANCL2	ENSG00000132434	2	2	LanC-like protein 2 (Testis-specific adriamycin sensitivity protein)	Nucleus	theca cell
LAPTM4B	ENSG00000104341	3	2	Lysosomal-associated transmembrane protein 4B (Lysosome-associated transmembrane protein 4-beta)	Endomembrane system	epithelial cell of alveolus of lung;pneumocyte;fallopian tube secretory epithelial cell;granulosa cell;epithelial cell of uterus;ovarian surface epithelial cell;Leydig cell;hematopoietic multipotent progenitor cell;retinal cone cell;interstitial cell of ovary
LARP4	ENSG00000161813	3	3	La-related protein 4 (La ribonucleoprotein domain family member 4)	Cytoplasm
LARP4B	ENSG00000107929	3	3	La-related protein 4B (La ribonucleoprotein domain family member 4B) (La ribonucleoprotein domain family member 5) (La-related protein 5)	Cytoplasm
LASP1	ENSG00000002834	3	3	LIM and SH3 domain protein 1 (LASP-1) (Metastatic lymph node gene 50 protein) (MLN 50)	Cytoplasm
LAT	ENSG00000213658	3	3	Linker for activation of T-cells family member 1 (36 kDa phosphotyrosine adapter protein) (pp36) (p36-38)	Cell membrane	platelet;leukocyte;mononuclear cell;lymphocyte;T cell;alpha-beta T cell;immature alpha-beta T cell;double-positive, alpha-beta thymocyte;mature alpha-beta T cell;CD4-positive, alpha-beta T cell;CD4-positive helper T cell;T-helper 17 cell;T-helper 22 cell;T follicular helper cell;activated CD4-positive, alpha-beta T cell;CD4-positive, alpha-beta memory T cell;CD4-positive, alpha-beta memory T cell, CD45RO-positive;central memory CD4-positive, alpha-beta T cell;activated CD8-positive, alpha-beta T cell;CD8-alpha-alpha-positive, alpha-beta intraepithelial T cell;gamma-delta T cell;mature T cell;regulatory T cell;exhausted T cell;group 2 innate lymphoid cell;megakaryocyte
LATS1	ENSG00000131023	3	3	Serine/threonine-protein kinase LATS1	Cytoplasm
LATS2	ENSG00000150457	3	3	Serine/threonine-protein kinase LATS2	Cytoplasm
LBH	ENSG00000213626	3	3	Protein LBH (hLBH) (Limb bud and heart development protein homolog)	Nucleus	ciliated epithelial cell;multi-ciliated epithelial cell;ciliated columnar cell of tracheobronchial tree;ciliated cell of the bronchus;smooth muscle cell;vascular associated smooth muscle cell;myometrial cell;naive regulatory T cell;naive thymus-derived CD8-positive, alpha-beta T cell;retinal cone cell;pulmonary interstitial fibroblast;bronchus fibroblast of lung
LBP	ENSG00000129988	1	1	Lipopolysaccharide-binding protein (LBP)	Secreted	hepatic stellate cell
LBX1	ENSG00000138136	3	3	Transcription factor LBX1 (Ladybird homeobox protein homolog 1)	Nucleus
LCAT	ENSG00000213398	3	3	Phosphatidylcholine-sterol acyltransferase	Secreted
LCK	ENSG00000182866	3	3	Tyrosine-protein kinase Lck	Cell membrane	hematopoietic cell;leukocyte;mononuclear cell;lymphocyte;T cell;alpha-beta T cell;immature alpha-beta T cell;double-positive, alpha-beta thymocyte;mature alpha-beta T cell;CD4-positive, alpha-beta T cell;CD4-positive helper T cell;T-helper 2 cell;T-helper 17 cell;T-helper 22 cell;naive regulatory T cell;CD8-positive, alpha-beta T cell;CD8-positive, alpha-beta cytotoxic T cell;naive thymus-derived CD8-positive, alpha-beta T cell;activated CD8-positive, alpha-beta T cell, human;effector memory CD8-positive, alpha-beta T cell, terminally differentiated;CD8-alpha-alpha-positive, alpha-beta intraepithelial T cell;mucosal invariant T cell;gamma-delta T cell;mature T cell;regulatory T cell;exhausted T cell;intraepithelial lymphocyte;immature T cell;thymocyte;double negative thymocyte;DN4 thymocyte;double negative T regulatory cell	LCK
LDB3	ENSG00000122367	3	3	LIM domain-binding protein 3 (Protein cypher) (Z-band alternatively spliced PDZ-motif protein)	Cytoplasm	muscle cell;cardiac muscle cell;regular atrial cardiac myocyte;regular ventricular cardiac myocyte;skeletal muscle fiber;slow muscle cell;fast muscle cell;cell of skeletal muscle;muscle precursor cell;smooth muscle myoblast;cardiac muscle myoblast;renal interstitial pericyte
LDHA	ENSG00000134333	3	2	L-lactate dehydrogenase A chain (LDH-A)	Cytoplasm	pancreatic D cell;myometrial cell;T-helper 17 cell;activated CD4-positive, alpha-beta T cell;rod bipolar cell;glycinergic neuron
LDLR	ENSG00000130164	3	3	Low-density lipoprotein receptor (LDL receptor)	Cell membrane	paneth cell of epithelium of small intestine;duodenum glandular cell;cortical cell of adrenal gland;serous cell of epithelium of trachea
LDLRAD4	ENSG00000168675	2	2	Low-density lipoprotein receptor class A domain-containing protein 4	Early endosome membrane	ependymal cell;choroid plexus epithelial cell;epithelial cell of sweat gland;central nervous system macrophage;immature innate lymphoid cell
LEF1	ENSG00000138795	2	2	Lymphoid enhancer-binding factor 1 (LEF-1) (T cell-specific transcription factor 1-alpha) (TCF1-alpha)	Nucleus	T cell;immature alpha-beta T cell;double-positive, alpha-beta thymocyte;CD4-positive, CD25-positive, alpha-beta regulatory T cell;naive regulatory T cell;memory regulatory T cell;naive thymus-derived CD4-positive, alpha-beta T cell;naive thymus-derived CD8-positive, alpha-beta T cell;CD8-alpha-alpha-positive, alpha-beta intraepithelial T cell;naive T cell;intraepithelial lymphocyte;immature T cell;thymocyte;double negative thymocyte;late pro-B cell;neuron
LENG8	ENSG00000167615	3	3	Leukocyte receptor cluster member 8
LEP	ENSG00000174697	3	3	Leptin (Obese protein) (Obesity factor)	Secreted	fat cell;epicardial adipocyte	LEP
LEPR	ENSG00000116678	2	2	Leptin receptor (LEP-R) (HuB219) (OB receptor) (OB-R) (CD antigen CD295)	Cell membrane	endothelial cell of uterus;endocardial cell;keratocyte;reticular cell	LEP
LEPROTL1	ENSG00000104660	2	2	Leptin receptor overlapping transcript-like 1 (Endospanin-2)	Membrane	lymphocyte;T cell;alpha-beta T cell;mature alpha-beta T cell;CD4-positive, alpha-beta T cell;CD4-positive helper T cell;T-helper 1 cell;T-helper 22 cell;T follicular helper cell;CD4-positive, CD25-positive, alpha-beta regulatory T cell;naive regulatory T cell;memory regulatory T cell;naive thymus-derived CD4-positive, alpha-beta T cell;activated CD4-positive, alpha-beta T cell, human;CD4-positive, alpha-beta memory T cell;CD4-positive, alpha-beta memory T cell, CD45RO-positive;effector memory CD4-positive, alpha-beta T cell;effector CD4-positive, alpha-beta T cell;naive thymus-derived CD8-positive, alpha-beta T cell;mature T cell;memory T cell;regulatory T cell;naive T cell;DN3 thymocyte;DN1 thymic pro-T cell
LGALS13	ENSG00000105198	3	3	Galactoside-binding soluble lectin 13 (Galectin-13) (Gal-13) (Placental tissue protein 13) (PP13) (Placental protein 13)	Cytoplasm
LGALS14	ENSG00000006659	3	3	Placental protein 13-like (Charcot-Leyden crystal protein 2) (CLC2) (Galectin-14) (Gal-14)	Nucleus
LGALS8	ENSG00000116977	3	3	Galectin-8 (Gal-8) (Po66 carbohydrate-binding protein) (Po66-CBP) (Prostate carcinoma tumor antigen 1) (PCTA-1)	Cytoplasmic vesicle
LGALS9	ENSG00000168961	3	3	Galectin-9 (Gal-9) (Ecalectin) (Tumor antigen HOM-HD-21)	Cytoplasm	dendritic cell;CD141-positive myeloid dendritic cell;conventional dendritic cell;myeloid dendritic cell;CD1c-positive myeloid dendritic cell;CD14-low, CD16-positive monocyte;CD14-positive, CD16-positive monocyte;erythroid progenitor cell, mammalian;pre-conventional dendritic cell	GALECTIN
LGALSL	ENSG00000119862	2	2	Galectin-related protein (Galectin-like protein) (Lectin galactoside-binding-like protein)		keratinocyte;epidermal cell
LGMN	ENSG00000100600	3	2	Legumain	Lysosome	pancreatic PP cell;PP cell;macrophage;elicited macrophage;alternatively activated macrophage;Kupffer cell;colon macrophage;Hofbauer cell;intermediate monocyte;immature innate lymphoid cell
LGR4	ENSG00000205213	3	3	Leucine-rich repeat-containing G-protein coupled receptor 4 (G-protein coupled receptor 48)	Cell membrane	renal beta-intercalated cell
LGR5	ENSG00000139292	3	3	Leucine-rich repeat-containing G-protein coupled receptor 5 (G-protein coupled receptor 49) (G-protein coupled receptor 67) (G-protein coupled receptor HG38)	Cell membrane	stem cell;intestinal crypt stem cell;intestinal crypt stem cell of large intestine;intestinal crypt stem cell of small intestine;intestinal crypt stem cell of colon;neuron
LGR6	ENSG00000133067	3	3	Leucine-rich repeat-containing G-protein coupled receptor 6	Cell membrane	tracheobronchial smooth muscle cell;bronchial smooth muscle cell;astrocyte;renal interstitial pericyte
LHCGR	ENSG00000138039	3	3	Lutropin-choriogonadotropic hormone receptor (LH/CG-R) (Luteinizing hormone receptor) (LHR) (LSH-R)	Cell membrane		LHB
LIF	ENSG00000128342	3	3	Leukemia inhibitory factor (LIF) (Differentiation-stimulating factor) (D factor) (Melanoma-derived LPL inhibitor) (MLPLI) (Emfilermin)	Secreted	smooth muscle cell of prostate;mast cell;mucosal type mast cell;group 2 innate lymphoid cell;fibroblast of mammary gland;fibroblast of connective tissue of nonglandular part of prostate;fibroblast of connective tissue of glandular part of prostate;fibroblast of breast	LIFR
LIFR	ENSG00000113594	2	2	Leukemia inhibitory factor receptor (LIF receptor) (LIF-R) (CD antigen CD118)	Secreted	retinal blood vessel endothelial cell;kidney capillary endothelial cell;lung microvascular endothelial cell;lung endothelial cell;fenestrated cell;glomerular endothelial cell;endothelial cell of sinusoid;endothelial cell of hepatic sinusoid;endothelial cell of pericentral hepatic sinusoid;endothelial cell of uterus;trophoblast giant cell;Bergmann glial cell;hepatic stellate cell	LIFR;OSM
LIG3	ENSG00000005156	3	3	DNA ligase 3	Nucleus
LIG4	ENSG00000174405	3	3	DNA ligase 4	Nucleus
LILRA1	ENSG00000104974	3	3	Leukocyte immunoglobulin-like receptor subfamily A member 1 (CD85 antigen-like family member I) (Leukocyte immunoglobulin-like receptor 6) (LIR-6) (CD antigen CD85i)	Membrane	non-classical monocyte;mature NK T cell
LILRA2	ENSG00000239998	3	3	Leukocyte immunoglobulin-like receptor subfamily A member 2 (CD85 antigen-like family member H) (Immunoglobulin-like transcript 1) (ILT-1) (Leukocyte immunoglobulin-like receptor 7) (LIR-7) (CD antigen CD85h)	Cell membrane	classical monocyte;hematopoietic cell;granulocyte;leukocyte;myeloid leukocyte;monocyte;non-classical monocyte;CD14-positive monocyte;CD14-positive, CD16-positive monocyte;mature NK T cell;myeloid cell;promonocyte;myelocyte
LILRA4	ENSG00000239961	3	3	Leukocyte immunoglobulin-like receptor subfamily A member 4 (CD85 antigen-like family member G) (Immunoglobulin-like transcript 7) (ILT-7) (CD antigen CD85g)	Cell membrane	dendritic cell;plasmacytoid dendritic cell;plasmacytoid dendritic cell, human;dendritic cell, human;unswitched memory B cell;follicular B cell;transitional stage B cell;common dendritic progenitor
LILRA5	ENSG00000187116	3	3	Leukocyte immunoglobulin-like receptor subfamily A member 5 (CD85 antigen-like family member F) (Immunoglobulin-like transcript 11) (ILT-11) (Leukocyte immunoglobulin-like receptor 9) (LIR-9) (CD antigen CD85f)	Cell membrane	phagocyte;classical monocyte;CD14-positive, CD16-negative classical monocyte;blood cell;granulocyte;neutrophil;immature neutrophil;leukocyte;Langerhans cell;myeloid leukocyte;monocyte;non-classical monocyte;CD14-low, CD16-positive monocyte;CD14-positive monocyte;CD14-positive, CD16-positive monocyte;intermediate monocyte;mononuclear cell;mature NK T cell;myeloid cell
LILRA6	ENSG00000244482	3	3	Leukocyte immunoglobulin-like receptor subfamily A member 6 (Immunoglobulin-like transcript 8) (ILT-8) (Leukocyte Ig-like receptor)	Membrane
LILRB1	ENSG00000104972	3	3	Leukocyte immunoglobulin-like receptor subfamily B member 1 (LIR-1) (Leukocyte immunoglobulin-like receptor 1) (CD85 antigen-like family member J) (Immunoglobulin-like transcript 2) (ILT-2) (Monocyte/macrophage immunoglobulin-like receptor 7) (MIR-7) (CD antigen CD85j)	Cell membrane	myeloid leukocyte;monocyte;non-classical monocyte;CD14-low, CD16-positive monocyte;CD14-positive monocyte;CD14-positive, CD16-positive monocyte;intermediate monocyte;mature NK T cell;myeloid cell	MHC-I
LILRB2	ENSG00000131042	3	3	Leukocyte immunoglobulin-like receptor subfamily B member 2 (LIR-2) (Leukocyte immunoglobulin-like receptor 2) (CD85 antigen-like family member D) (Immunoglobulin-like transcript 4) (ILT-4) (Monocyte/macrophage immunoglobulin-like receptor 10) (MIR-10) (CD antigen CD85d)	Cell membrane	phagocyte;colon macrophage;classical monocyte;CD14-positive, CD16-negative classical monocyte;hematopoietic cell;leukocyte;dendritic cell;conventional dendritic cell;myeloid leukocyte;monocyte;non-classical monocyte;CD14-low, CD16-positive monocyte;CD14-positive monocyte;CD14-positive, CD16-positive monocyte;intermediate monocyte;mononuclear cell;mature NK T cell;peripheral blood mononuclear cell;myeloid cell	MHC-I
LILRB3	ENSG00000204577	3	3	Leukocyte immunoglobulin-like receptor subfamily B member 3 (LIR-3) (Leukocyte immunoglobulin-like receptor 3) (CD85 antigen-like family member A) (Immunoglobulin-like transcript 5) (ILT-5) (Monocyte inhibitory receptor HL9) (CD antigen CD85a)	Cell membrane	phagocyte;classical monocyte;CD14-positive, CD16-negative classical monocyte;blood cell;granulocyte;neutrophil;immature neutrophil;myeloid leukocyte;monocyte;CD14-positive monocyte;intermediate monocyte;myeloid cell
LILRB4	ENSG00000186818	2	2	Leukocyte immunoglobulin-like receptor subfamily B member 4 (B4) (CD85 antigen-like family member K) (Immunoglobulin-like transcript 3) (ILT-3) (Leukocyte immunoglobulin-like receptor 5) (LIR-5) (Monocyte inhibitory receptor HM18) (CD antigen CD85k)	Cell membrane	alternatively activated macrophage;professional antigen presenting cell;dendritic cell;plasmacytoid dendritic cell;plasmacytoid dendritic cell, human;dendritic cell, human;plasmablast	LAIR1
LILRB5	ENSG00000105609	3	3	Leukocyte immunoglobulin-like receptor subfamily B member 5 (CD85 antigen-like family member C) (Leukocyte immunoglobulin-like receptor 8) (LIR-8) (CD antigen CD85c)	Membrane	alternatively activated macrophage;colon macrophage
LIM2	ENSG00000105370	3	3	Lens fiber membrane intrinsic protein (MP18) (MP19) (MP20)	Membrane
LIMK1	ENSG00000106683	3	3	LIM domain kinase 1 (LIMK-1)	Cytoplasm
LIN28A	ENSG00000131914	3	3	Protein lin-28 homolog A (Lin-28A) (Zinc finger CCHC domain-containing protein 1)	Cytoplasm
LIN28B	ENSG00000187772	3	3	Protein lin-28 homolog B (Lin-28B)	Nucleus;Nucleus
LINGO2	ENSG00000174482	2	2	Leucine-rich repeat and immunoglobulin-like domain-containing nogo receptor-interacting protein 2 (Leucine-rich repeat neuronal protein 3) (Leucine-rich repeat neuronal protein 6C)	Membrane	neuroendocrine cell;chromaffin cell;neural cell;neuron;interneuron;ganglion interneuron;inhibitory interneuron;stellate neuron;granule cell;Purkinje cell;neuronal brush cell;visceromotor neuron;GABAergic neuron
LINS1	ENSG00000140471	3	3	Protein Lines homolog 1 (Wnt-signaling molecule Lines homolog 1)
LIPA	ENSG00000107798	3	3	Lysosomal acid lipase/cholesteryl ester hydrolase (Acid cholesteryl ester hydrolase) (LAL)	Lysosome	macrophage;alveolar macrophage;colon macrophage;lung macrophage
LIPC	ENSG00000166035	3	3	Hepatic triacylglycerol lipase (HL) (Hepatic lipase)	Secreted	hepatoblast
LIPE	ENSG00000079435	3	3	Hormone-sensitive lipase (HSL)	Cell membrane	fat cell;white fat cell;brown fat cell;subcutaneous fat cell;adipocyte of breast;epicardial adipocyte;adipocyte of epicardial fat of left ventricle
LIPF	ENSG00000182333	2	2	Gastric triacylglycerol lipase (GL) (Gastric lipase)	Secreted	duodenum glandular cell
LIPG	ENSG00000101670	3	3	Endothelial lipase	Secreted	brush cell;intestinal tuft cell
LMBR1L	ENSG00000139636	3	3	Protein LMBR1L (Limb region 1 protein homolog-like) (Lipocalin-1-interacting membrane receptor) (LIMR)	Cell membrane
LMNB1	ENSG00000113368	3	3	Lamin-B1	Nucleus lamina	DN4 thymocyte;precursor B cell;large pre-B-II cell;common dendritic progenitor;hematopoietic precursor cell;pro-B cell;fraction A pre-pro B cell
LMO1	ENSG00000166407	3	3	Rhombotin-1 (Cysteine-rich protein TTG-1) (LIM domain only protein 1) (LMO-1) (T-cell translocation protein 1)	Nucleus
LMO2	ENSG00000135363	3	3	Rhombotin-2 (Cysteine-rich protein TTG-2) (LIM domain only protein 2) (LMO-2) (T-cell translocation protein 2)	Nucleus	retinal blood vessel endothelial cell;glomerular capillary endothelial cell;lung microvascular endothelial cell;lung endothelial cell;gut endothelial cell;endothelial cell of lymphatic vessel;cerebral cortex endothelial cell;surface ectodermal cell;megakaryocyte-erythroid progenitor cell;erythroid lineage cell;erythroid progenitor cell;proerythroblast;erythroblast;hematopoietic multipotent progenitor cell;myeloid lineage restricted progenitor cell
LMX1B	ENSG00000136944	3	3	LIM homeobox transcription factor 1-beta (LIM/homeobox protein 1.2) (LMX-1.2) (LIM/homeobox protein LMX1B)	Nucleus	corneal endothelial cell;neuron
LONP1	ENSG00000196365	3	3	Lon protease homolog, mitochondrial	Mitochondrion matrix
LONRF3	ENSG00000175556	3	3	LON peptidase N-terminal domain and RING finger protein 3 (RING finger protein 127)
LOX	ENSG00000113083	3	3	Protein-lysine 6-oxidase	Secreted	endothelial cell of lymphatic vessel;preosteoblast;surface ectodermal cell;fibroblast;reticular cell;skin fibroblast;fibroblast of breast;mesothelial fibroblast;osteoblast
LOXL1	ENSG00000129038	3	3	Lysyl oxidase homolog 1	Secreted	chondrocyte
LOXL2	ENSG00000134013	3	3	Lysyl oxidase homolog 2	Secreted	endocardial cell;endosteal cell;interstitial cell of ovary
LPA	ENSG00000198670	3	3	Apolipoprotein(a) (Apo(a)) (Lp(a))
LPAR1	ENSG00000198121	2	2	Lysophosphatidic acid receptor 1 (LPA receptor 1) (LPA-1) (Lysophosphatidic acid receptor Edg-2)	Cell surface	glial cell;macroglial cell;oligodendrocyte;Schwann cell;connective tissue cell;fibroblast;preadipocyte;brown preadipocyte;fibroblast of cardiac tissue;kidney interstitial fibroblast;mesothelial fibroblast;fibro/adipogenic progenitor cell;kidney interstitial cell	ADGRE
LPAR3	ENSG00000171517	3	3	Lysophosphatidic acid receptor 3 (LPA receptor 3) (LPA-3) (Lysophosphatidic acid receptor Edg-7)	Cell membrane		ADGRE
LPAR5	ENSG00000184574	3	3	Lysophosphatidic acid receptor 5 (LPA receptor 5) (LPA-5) (G-protein coupled receptor 92) (G-protein coupled receptor 93)	Cell membrane	microglial cell
LPAR6	ENSG00000139679	3	3	Lysophosphatidic acid receptor 6 (LPA receptor 6) (LPA-6) (Oleoyl-L-alpha-lysophosphatidic acid receptor) (P2Y purinoceptor 5) (P2Y5) (Purinergic receptor 5) (RB intron encoded G-protein coupled receptor)	Cell membrane	endothelial tip cell;glomerular capillary endothelial cell;gut endothelial cell;macrophage;tissue-resident macrophage;central nervous system macrophage;microglial cell;mature microglial cell
LPCAT1	ENSG00000153395	3	3	Lysophosphatidylcholine acyltransferase 1 (LPC acyltransferase 1) (LPCAT-1) (LysoPC acyltransferase 1)	Endoplasmic reticulum membrane	epithelial cell of lung;epithelial cell of alveolus of lung;pneumocyte;type II pneumocyte;lung secretory cell
LPIN1	ENSG00000134324	3	3	Phosphatidate phosphatase LPIN1	Cytoplasm	skeletal muscle fiber;slow muscle cell;fast muscle cell;cell of skeletal muscle;white fat cell;brown fat cell;subcutaneous fat cell;epicardial adipocyte;sebaceous gland cell
LPL	ENSG00000175445	2	2	Lipoprotein lipase (LPL)	Cell membrane	alveolar macrophage;lung macrophage;muscle cell;smooth muscle cell;fat cell;subcutaneous fat cell;adipocyte of breast;epicardial adipocyte;adipocyte of epicardial fat of left ventricle
LPXN	ENSG00000110031	3	3	Leupaxin	Cytoplasm;Cell junction	T-helper 17 cell;exhausted T cell;group 2 innate lymphoid cell
LRATD2	ENSG00000168672	3	3	Protein LRATD2 (Breast cancer membrane protein 101) (LRAT domain-containing 2) (Protein FAM84B) (Protein NSE2)
LRBA	ENSG00000198589	3	3	Lipopolysaccharide-responsive and beige-like anchor protein (Beige-like protein) (CDC4-like protein)	Cell membrane	papillary tips cell
LRCH1	ENSG00000136141	2	2	Leucine-rich repeat and calponin homology domain-containing protein 1 (Calponin homology domain-containing protein 1) (Neuronal protein 81) (NP81)	Cytoplasm	kidney distal convoluted tubule epithelial cell
LRG1	ENSG00000171236	3	3	Leucine-rich alpha-2-glycoprotein (LRG)	Secreted	vein endothelial cell
LRIF1	ENSG00000121931	3	3	Ligand-dependent nuclear receptor-interacting factor 1 (HP1-binding protein enriched in inactive X chromosome protein 1) (HBiX1) (Receptor-interacting factor 1)	Chromosome
LRP1	ENSG00000123384	2	2	Prolow-density lipoprotein receptor-related protein 1 (LRP-1) (Alpha-2-macroglobulin receptor) (A2MR) (Apolipoprotein E receptor) (APOER) (CD antigen CD91)	Cytoplasm	mesenchymal stem cell;endosteal cell;connective tissue cell;fibroblast;keratocyte;preadipocyte;brown preadipocyte;fibroblast of lung;brown fat cell;tendon cell;adventitial cell	MK
LRP2	ENSG00000081479	3	3	Low-density lipoprotein receptor-related protein 2 (LRP-2) (Glycoprotein 330) (gp330) (Megalin)	Apical cell membrane	ciliated epithelial cell;epithelial cell of proximal tubule;columnar/cuboidal epithelial cell;non-pigmented ciliary epithelial cell;kidney epithelial cell;kidney glomerular epithelial cell;parietal epithelial cell;kidney cortex tubule cell;epithelial cell of nephron;kidney cell
LRP5	ENSG00000162337	3	3	Low-density lipoprotein receptor-related protein 5 (LRP-5) (Low-density lipoprotein receptor-related protein 7) (LRP-7)	Membrane		WNT
LRP6	ENSG00000070018	3	3	Low-density lipoprotein receptor-related protein 6 (LRP-6)	Cell membrane		WNT
LRPPRC	ENSG00000138095	3	3	Leucine-rich PPR motif-containing protein, mitochondrial (130 kDa leucine-rich protein) (LRP 130) (GP130)	Mitochondrion;Nucleus
LRRC15	ENSG00000172061	3	3	Leucine-rich repeat-containing protein 15 (Leucine-rich repeat protein induced by beta-amyloid homolog) (hLib)	Cell membrane
LRRC20	ENSG00000172731	3	3	Leucine-rich repeat-containing protein 20
LRRC3	ENSG00000160233	3	3	Leucine-rich repeat-containing protein 3	Membrane
LRRC32	ENSG00000137507	3	3	Transforming growth factor beta activator LRRC32 (Garpin) (Glycoprotein A repetitions predominant) (GARP) (Leucine-rich repeat-containing protein 32)	Cell membrane	squamous epithelial cell;blood vessel endothelial cell;vein endothelial cell;vasa recta ascending limb cell;vasa recta descending limb cell;retinal blood vessel endothelial cell;endothelial cell of artery;kidney capillary endothelial cell;capillary endothelial cell;lung microvascular endothelial cell;prostate gland microvascular endothelial cell;lung endothelial cell;endothelial cell;endothelial cell of vascular tree
LRRC38	ENSG00000162494	3	3	Leucine-rich repeat-containing protein 38 (BK channel auxiliary gamma subunit LRRC38)	Cell membrane
LRRC3B	ENSG00000179796	3	3	Leucine-rich repeat-containing protein 3B (Leucine-rich repeat protein 15)	Membrane	interstitial cell of Cajal;radial glial cell;forebrain radial glial cell;Purkinje cell
LRRC45	ENSG00000169683	3	3	Leucine-rich repeat-containing protein 45	Cytoplasm
LRRC47	ENSG00000130764	3	3	Leucine-rich repeat-containing protein 47
LRRC59	ENSG00000108829	4	3	Leucine-rich repeat-containing protein 59 (Ribosome-binding protein p34) (p34)	Microsome membrane	plasmablast;osteoblast
LRRK2	ENSG00000188906	2	2	Leucine-rich repeat serine/threonine-protein kinase 2	Cytoplasmic vesicle	epithelial cell of lung;epithelial cell of alveolus of lung;pneumocyte;type II pneumocyte;kidney loop of Henle thin ascending limb epithelial cell;kidney loop of Henle thin descending limb epithelial cell;granulocyte;neutrophil;lung secretory cell
LRRTM1	ENSG00000162951	3	3	Leucine-rich repeat transmembrane neuronal protein 1	Cell membrane	mesothelial cell	NRXN
LRTM1	ENSG00000144771	3	3	Leucine-rich repeat and transmembrane domain-containing protein 1	Membrane	interneuron;bipolar neuron;retinal bipolar neuron;ON-bipolar cell;rod bipolar cell;OFF-bipolar cell
LSG1	ENSG00000041802	3	3	Large subunit GTPase 1 homolog (hLsg1)	Cytoplasm
LSM12	ENSG00000161654	3	3	Protein LSM12	Cytoplasm
LTA	ENSG00000226979	3	3	Lymphotoxin-alpha (LT-alpha) (TNF-beta) (Tumor necrosis factor ligand superfamily member 1)	Secreted;Membrane	CD4-positive, alpha-beta T cell;CD4-positive helper T cell;activated CD4-positive, alpha-beta T cell;activated CD8-positive, alpha-beta T cell;mature NK T cell;type I NK T cell;regulatory T cell;group 3 innate lymphoid cell;CD34-positive, CD56-positive, CD117-positive common innate lymphoid precursor, human	LT
LTA4H	ENSG00000111144	3	3	Leukotriene A-4 hydrolase (LTA-4 hydrolase)	Cytoplasm	epithelial cell of lung;epithelial cell of alveolus of lung;pneumocyte;type II pneumocyte;phagocyte;alveolar macrophage;lung macrophage;classical monocyte;immature neutrophil;monocyte;CD34-positive, CD56-positive, CD117-positive common innate lymphoid precursor, human;myeloid cell;myelocyte;granulocytopoietic cell;lung secretory cell
LTB4R	ENSG00000213903	3	3	Leukotriene B4 receptor 1 (LTB4-R 1) (LTB4-R1) (Chemoattractant receptor-like 1) (G-protein coupled receptor 16) (P2Y purinoceptor 7) (P2Y7)	Cell membrane	myelocyte	CysLTs;12oxoLTB4
LTB4R2	ENSG00000213906	3	3	Leukotriene B4 receptor 2 (LTB4-R 2) (LTB4-R2) (LTB4 receptor JULF2) (Leukotriene B4 receptor BLT2) (Seven transmembrane receptor BLTR2)	Cell membrane		CysLTs;12oxoLTB5
LTBP1	ENSG00000049323	2	2	Latent-transforming growth factor beta-binding protein 1 (LTBP-1) (Transforming growth factor beta-1-binding protein 1) (TGF-beta1-BP-1)	Secreted	endocardial cell;smooth muscle cell of sphincter of pupil;kidney interstitial fibroblast;kidney interstitial cell
LTBP2	ENSG00000119681	3	3	Latent-transforming growth factor beta-binding protein 2 (LTBP-2)	Secreted	stem cell;mesenchymal stem cell;pulmonary ionocyte;ionocyte;skeletal muscle fibroblast;fibroblast;keratocyte;alveolar type 2 fibroblast cell;fibroblast of cardiac tissue;tendon cell;adventitial cell
LTBR	ENSG00000111321	3	3	Tumor necrosis factor receptor superfamily member 3 (Lymphotoxin-beta receptor) (Tumor necrosis factor C receptor) (Tumor necrosis factor receptor 2-related protein) (Tumor necrosis factor receptor type III) (TNF-RIII) (TNFR-III)	Membrane		LT;LIGHT
LTK	ENSG00000062524	3	3	Leukocyte tyrosine kinase receptor	Cell membrane	mucosal invariant T cell
LUC7L	ENSG00000007392	3	3	Putative RNA-binding protein Luc7-like 1 (Putative SR protein LUC7B1) (SR+89)
LURAP1	ENSG00000171357	3	3	Leucine rich adaptor protein 1 (Leucine repeat adapter protein 35A)	Cytoplasm
LY75	ENSG00000054219	3	3	Lymphocyte antigen 75 (Ly-75) (C-type lectin domain family 13 member B) (DEC-205) (gp200-MR6) (CD antigen CD205)	Membrane	epithelial cell of thymus
LY9	ENSG00000122224	3	3	T-lymphocyte surface antigen Ly-9 (Cell surface molecule Ly-9) (Lymphocyte antigen 9) (SLAM family member 3) (SLAMF3) (Signaling lymphocytic activation molecule 3) (CD antigen CD229)	Membrane	mature B cell;memory B cell;unswitched memory B cell;class switched memory B cell;IgG memory B cell;IgG-negative class switched memory B cell;naive B cell;B-1b B cell;follicular B cell;B cell
LY96	ENSG00000154589	3	3	Lymphocyte antigen 96 (Ly-96) (ESOP-1) (Protein MD-2)	Secreted	macrophage;alveolar macrophage;colon macrophage;lung macrophage;Hofbauer cell;IgA plasma cell
LYAR	ENSG00000145220	3	3	Cell growth-regulating nucleolar protein	Nucleus	activated CD4-positive, alpha-beta T cell;activated CD8-positive, alpha-beta T cell;activated CD8-positive, alpha-beta T cell, human;CD8-positive, alpha-beta cytokine secreting effector T cell;CD8-positive, alpha-beta memory T cell;effector memory CD8-positive, alpha-beta T cell, terminally differentiated;CD8-positive, alpha-beta memory T cell, CD45RO-positive;central memory CD8-positive, alpha-beta T cell;effector memory CD8-positive, alpha-beta T cell;mucosal invariant T cell;gamma-delta T cell;mature gamma-delta T cell;erythroid progenitor cell;proerythroblast;DN1 thymic pro-T cell
LYN	ENSG00000254087	2	2	Tyrosine-protein kinase Lyn	Cell membrane;Nucleus;Cytoplasm;Cytoplasm	hematopoietic cell;granulocyte;neutrophil;leukocyte;myeloid leukocyte;non-classical monocyte;CD14-low, CD16-positive monocyte;peripheral blood mononuclear cell;myeloid cell
LZIC	ENSG00000162441	3	3	Protein LZIC (Leucine zipper and CTNNBIP1 domain-containing protein) (Leucine zipper and ICAT homologous domain-containing protein)
LZTS1	ENSG00000061337	3	3	Leucine zipper putative tumor suppressor 1 (F37/esophageal cancer-related gene-coding leucine-zipper motif) (Fez1)	Cytoplasm	melanocyte;renal interstitial pericyte
MAB21L1	ENSG00000180660	3	3	Putative nucleotidyltransferase MAB21L1	Nucleus	neural crest cell;radial glial cell;Mueller cell;enteric neuron;Cajal-Retzius cell;glycinergic neuron;peripheral nervous system neuron
MAB21L2	ENSG00000181541	3	3	Protein mab-21-like 2	Nucleus	interstitial cell of Cajal;mesodermal cell;smooth muscle cell;enteric smooth muscle cell;glycinergic neuron
MACC1	ENSG00000183742	3	3	Metastasis-associated in colon cancer protein 1 (SH3 domain-containing protein 7a5)	Cytoplasm	kidney collecting duct principal cell;renal principal cell;lung goblet cell
MAD1L1	ENSG00000002822	3	3	Mitotic spindle assembly checkpoint protein MAD1 (Mitotic arrest deficient 1-like protein 1) (MAD1-like protein 1) (Mitotic checkpoint MAD1 protein homolog) (HsMAD1) (hMAD1) (Tax-binding protein 181)	Nucleus	small pre-B-II cell;pre-B-I cell
MAD2L1	ENSG00000164109	3	3	Mitotic spindle assembly checkpoint protein MAD2A (HsMAD2) (Mitotic arrest deficient 2-like protein 1) (MAD2-like protein 1)	Nucleus	pro-B cell;fraction A pre-pro B cell
MAEA	ENSG00000090316	3	3	E3 ubiquitin-protein transferase MAEA	Cytoplasm
MAF	ENSG00000178573	2	2	Transcription factor Maf (Proto-oncogene c-Maf) (V-maf musculoaponeurotic fibrosarcoma oncogene homolog)	Nucleus	Hofbauer cell;surface ectodermal cell;T follicular helper cell;neuron
MAFB	ENSG00000204103	2	2	Transcription factor MafB (Maf-B) (V-maf musculoaponeurotic fibrosarcoma oncogene homolog B)	Nucleus	intestinal crypt stem cell of large intestine;elicited macrophage;alternatively activated macrophage;colon macrophage;CD14-low, CD16-positive monocyte
MAFF	ENSG00000185022	3	3	Transcription factor MafF (U-Maf) (V-maf musculoaponeurotic fibrosarcoma oncogene homolog F)	Nucleus	skeletal muscle satellite stem cell;luminal epithelial cell of mammary gland;duodenum glandular cell;urothelial cell;bladder urothelial cell;epithelial cell of uterus;respiratory epithelial cell;epithelial cell of lower respiratory tract;club cell;mammary gland epithelial cell;myometrial cell;skeletal muscle satellite cell;fibroblast of connective tissue of nonglandular part of prostate;fibroblast of connective tissue of glandular part of prostate;bladder cell
MAGEA1	ENSG00000198681	3	3	Melanoma-associated antigen 1 (Antigen MZ2-E) (Cancer/testis antigen 1.1) (CT1.1) (MAGE-1 antigen)	Cytoplasm;Nucleus
MAGEA10	ENSG00000124260	3	3	Melanoma-associated antigen 10 (Cancer/testis antigen 1.10) (CT1.10) (MAGE-10 antigen)	Nucleus
MAGEA11	ENSG00000185247	3	3	Melanoma-associated antigen 11 (Cancer/testis antigen 1.11) (CT1.11) (MAGE-11 antigen)	Nucleus
MAGEA12	ENSG00000213401	3	3	Melanoma-associated antigen 12 (Cancer/testis antigen 1.12) (CT1.12) (MAGE-12 antigen) (MAGE12F antigen)
MAGEA3	ENSG00000221867	3	3	Melanoma-associated antigen 3 (Antigen MZ2-D) (Cancer/testis antigen 1.3) (CT1.3) (MAGE-3 antigen)
MAGEA4	ENSG00000147381	3	3	Melanoma-associated antigen 4 (Cancer/testis antigen 1.4) (CT1.4) (MAGE-4 antigen) (MAGE-41 antigen) (MAGE-X2 antigen)
MAGEB2	ENSG00000099399	3	3	Melanoma-associated antigen B2 (Cancer/testis antigen 3.2) (CT3.2) (DSS-AHC critical interval MAGE superfamily 6) (DAM6) (MAGE XP-2 antigen) (MAGE-B2 antigen)
MAGEC1	ENSG00000155495	3	3	Melanoma-associated antigen C1 (Cancer/testis antigen 7.1) (CT7.1) (MAGE-C1 antigen)
MAGEC2	ENSG00000046774	3	3	Melanoma-associated antigen C2 (Cancer/testis antigen 10) (CT10) (Hepatocellular carcinoma-associated antigen 587) (MAGE-C2 antigen) (MAGE-E1 antigen)	Cytoplasm
MAGI1	ENSG00000151276	2	2	Membrane-associated guanylate kinase, WW and PDZ domain-containing protein 1 (Atrophin-1-interacting protein 3) (AIP-3) (BAI1-associated protein 1) (BAP-1) (Membrane-associated guanylate kinase inverted 1) (MAGI-1) (Trinucleotide repeat-containing gene 19 protein) (WW domain-containing protein 3) (WWP3)	Cell junction	cholangiocyte;renal beta-intercalated cell;renal alpha-intercalated cell;dermis microvascular lymphatic vessel endothelial cell
MAGI3	ENSG00000081026	2	2	Membrane-associated guanylate kinase, WW and PDZ domain-containing protein 3 (Membrane-associated guanylate kinase inverted 3) (MAGI-3)	Cell membrane	corneal endothelial cell;renal intercalated cell;renal beta-intercalated cell;renal alpha-intercalated cell;epithelial cell of lung;epithelial cell of alveolus of lung;pneumocyte;type I pneumocyte;type II pneumocyte;lung secretory cell
MAK	ENSG00000111837	2	2	Serine/threonine-protein kinase MAK	Nucleus;Cytoplasm	neuronal receptor cell;photoreceptor cell;eye photoreceptor cell;retinal cone cell;retinal rod cell
MAL	ENSG00000172005	2	2	Myelin and lymphocyte protein (T-lymphocyte maturation-associated protein)	Membrane	kidney collecting duct epithelial cell;kidney collecting duct principal cell;kidney collecting duct intercalated cell;renal principal cell;renal intercalated cell;kidney loop of Henle ascending limb epithelial cell;kidney loop of Henle thick ascending limb epithelial cell;kidney loop of Henle thin ascending limb epithelial cell;kidney epithelial cell;kidney cortex tubule cell;kidney connecting tubule epithelial cell;epithelial cell of nephron;kidney loop of Henle epithelial cell;T cell;double-positive, alpha-beta thymocyte;immature T cell;thymocyte;double negative thymocyte;kidney cell;kidney collecting duct cell
MAL2	ENSG00000147676	2	2	Protein MAL2	Cell membrane	corneal epithelial cell;fallopian tube secretory epithelial cell
MALL	ENSG00000144063	2	2	MAL-like protein (Protein BENE)	Membrane	enterocyte;enterocyte of epithelium of large intestine;enterocyte of colon;enterocyte of epithelium proper of ileum;type II pneumocyte;M cell of gut;intestinal epithelial cell;lung secretory cell
MALT1	ENSG00000172175	3	3	Mucosa-associated lymphoid tissue lymphoma translocation protein 1	Cytoplasm	inflammatory macrophage
MAML2	ENSG00000184384	2	2	Mastermind-like protein 2 (Mam-2)	Nucleus speckle	kidney loop of Henle thin descending limb epithelial cell;preadipocyte;brown preadipocyte;papillary tips cell
MAN1A1	ENSG00000111885	3	3	Mannosyl-oligosaccharide 1,2-alpha-mannosidase IA	Golgi apparatus membrane	dermis microvascular lymphatic vessel endothelial cell;enucleate erythrocyte;IgG plasmablast;adipocyte of breast
MAN1B1	ENSG00000177239	3	3	Endoplasmic reticulum mannosyl-oligosaccharide 1,2-alpha-mannosidase	Endoplasmic reticulum membrane
MAN2B1	ENSG00000104774	3	3	Lysosomal alpha-mannosidase (Laman)	Lysosome	dendritic cell;plasmacytoid dendritic cell;CD141-positive myeloid dendritic cell;conventional dendritic cell;Langerhans cell;myeloid dendritic cell;myeloid dendritic cell, human;CD1c-positive myeloid dendritic cell;dendritic cell, human
MANEA	ENSG00000172469	3	3	Glycoprotein endo-alpha-1,2-mannosidase (Endo-alpha mannosidase) (Endomannosidase) (hEndo)	Golgi apparatus membrane
MAOA	ENSG00000189221	3	3	Amine oxidase [flavin-containing] A	Mitochondrion outer membrane	intestinal crypt stem cell;intestinal crypt stem cell of small intestine;enterocyte of epithelium of small intestine;epithelial cell of small intestine;transit amplifying cell of small intestine;lung secretory cell
MAOB	ENSG00000069535	3	3	Amine oxidase [flavin-containing] B	Mitochondrion outer membrane	lung neuroendocrine cell;pancreatic A cell;decidual cell;basophil;mast cell
MAP1A	ENSG00000166963	3	3	Microtubule-associated protein 1A (MAP-1A) (Proliferation-related protein p80)	Cytoplasm	plasmacytoid dendritic cell;plasmacytoid dendritic cell, human;immature T cell;thymocyte;double negative thymocyte;Cajal-Retzius cell;retinal ganglion cell
MAP1B	ENSG00000131711	2	2	Microtubule-associated protein 1B (MAP-1B)	Cytoplasm	muscle cell;smooth muscle cell;forebrain radial glial cell;enteric neuron;cortical interneuron;cerebral cortex GABAergic interneuron;Cajal-Retzius cell;retinal ganglion cell;retinal cone cell;visceromotor neuron;peripheral nervous system neuron
MAP1LC3A	ENSG00000101460	3	3	Microtubule-associated proteins 1A/1B light chain 3A (Autophagy-related protein LC3 A) (Autophagy-related ubiquitin-like modifier LC3 A) (MAP1 light chain 3-like protein 1) (MAP1A/MAP1B light chain 3 A) (MAP1A/MAP1B LC3 A) (Microtubule-associated protein 1 light chain 3 alpha)	Cytoplasmic vesicle	type B pancreatic cell;follicular dendritic cell;peripheral nervous system neuron
MAP1LC3B	ENSG00000140941	2	2	Microtubule-associated proteins 1A/1B light chain 3B (Autophagy-related protein LC3 B) (Autophagy-related ubiquitin-like modifier LC3 B) (MAP1 light chain 3-like protein 2) (MAP1A/MAP1B light chain 3 B) (MAP1A/MAP1B LC3 B) (Microtubule-associated protein 1 light chain 3 beta)	Cytoplasmic vesicle	epithelial cell of uterus;pro-B cell
MAP1S	ENSG00000130479	3	3	Microtubule-associated protein 1S (MAP-1S) (BPY2-interacting protein 1) (Microtubule-associated protein 8) (Variable charge Y chromosome 2-interacting protein 1) (VCY2-interacting protein 1) (VCY2IP-1)	Nucleus;Cytoplasm
MAP2	ENSG00000078018	2	2	Microtubule-associated protein 2 (MAP-2)	Cytoplasm	neural cell;neuron associated cell (sensu Vertebrata);oligodendrocyte precursor cell;neuron;inhibitory interneuron;Purkinje cell;neuronal brush cell;Cajal-Retzius cell;neuronal receptor cell;photoreceptor cell;eye photoreceptor cell;retinal cone cell;retinal rod cell;GABAergic neuron;glutamatergic neuron
MAP2K1	ENSG00000169032	3	3	Dual specificity mitogen-activated protein kinase kinase 1 (MAP kinase kinase 1) (MAPKK 1) (MKK1)	Cytoplasm
MAP2K4	ENSG00000065559	3	3	Dual specificity mitogen-activated protein kinase kinase 4 (MAP kinase kinase 4) (MAPKK 4)	Cytoplasm
MAP2K5	ENSG00000137764	3	3	Dual specificity mitogen-activated protein kinase kinase 5 (MAP kinase kinase 5) (MAPKK 5)		smooth muscle cell of sphincter of pupil
MAP3K1	ENSG00000095015	3	3	Mitogen-activated protein kinase kinase kinase 1		kidney loop of Henle thin descending limb epithelial cell
MAP3K14	ENSG00000006062	3	3	Mitogen-activated protein kinase kinase kinase 14	Cytoplasm
MAP3K15	ENSG00000180815	3	3	Mitogen-activated protein kinase kinase kinase 15		cortical cell of adrenal gland
MAP3K20	ENSG00000091436	2	2	Mitogen-activated protein kinase kinase kinase 20	Cytoplasm	enteric smooth muscle cell;tracheobronchial smooth muscle cell
MAP3K5	ENSG00000197442	2	2	Mitogen-activated protein kinase kinase kinase 5	Cytoplasm	basal epithelial cell of prostatic duct;cortical cell of adrenal gland;chorionic trophoblast cell;kidney interstitial fibroblast;papillary tips cell
MAP3K7	ENSG00000135341	3	3	Mitogen-activated protein kinase kinase kinase 7	Cytoplasm
MAP3K7CL	ENSG00000156265	2	2	MAP3K7 C-terminal-like protein (TAK1-like protein)		bronchial smooth muscle cell;blood cell;platelet;peripheral blood mononuclear cell;megakaryocyte
MAP4	ENSG00000047849	3	3	Microtubule-associated protein 4 (MAP-4)	Cytoplasm	muscle precursor cell;cardiac muscle myoblast
MAP4K2	ENSG00000168067	3	3	Mitogen-activated protein kinase kinase kinase kinase 2	Cytoplasm
MAP4K3	ENSG00000011566	3	3	Mitogen-activated protein kinase kinase kinase kinase 3		corneal endothelial cell
MAP4K4	ENSG00000071054	2	2	Mitogen-activated protein kinase kinase kinase kinase 4	Cytoplasm	central nervous system macrophage;neuron associated cell;glial cell;macroglial cell;oligodendrocyte;preadipocyte
MAP4K5	ENSG00000012983	2	2	Mitogen-activated protein kinase kinase kinase kinase 5	Cytoplasm	enucleate erythrocyte
MAP7	ENSG00000135525	2	2	Ensconsin (Epithelial microtubule-associated protein of 115 kDa) (E-MAP-115) (Microtubule-associated protein 7) (MAP-7)	Cytoplasm	tuft cell of colon;glial cell;macroglial cell;oligodendrocyte;bipolar neuron;retinal bipolar neuron
MAP7D1	ENSG00000116871	3	3	MAP7 domain-containing protein 1 (Arginine/proline-rich coiled-coil domain-containing protein 1) (Proline/arginine-rich coiled-coil domain-containing protein 1)	Cytoplasm
MAPK1	ENSG00000100030	3	3	Mitogen-activated protein kinase 1 (MAP kinase 1) (MAPK 1)	Cytoplasm	CD8-positive, alpha-beta cytokine secreting effector T cell
MAPK10	ENSG00000109339	2	2	Mitogen-activated protein kinase 10 (MAP kinase 10) (MAPK 10)	Cytoplasm	ependymal cell;choroid plexus epithelial cell;astrocyte;papillary tips cell
MAPK11	ENSG00000185386	3	3	Mitogen-activated protein kinase 11 (MAP kinase 11) (MAPK 11)	Cytoplasm
MAPK12	ENSG00000188130	3	3	Mitogen-activated protein kinase 12 (MAP kinase 12) (MAPK 12)	Cytoplasm;Nucleus;Mitochondrion
MAPK14	ENSG00000112062	3	3	Mitogen-activated protein kinase 14 (MAP kinase 14) (MAPK 14)	Cytoplasm
MAPK15	ENSG00000181085	3	3	Mitogen-activated protein kinase 15 (MAP kinase 15) (MAPK 15)	Cytoplasm
MAPK3	ENSG00000102882	3	3	Mitogen-activated protein kinase 3 (MAP kinase 3) (MAPK 3)	Cytoplasm
MAPK7	ENSG00000166484	3	3	Mitogen-activated protein kinase 7 (MAP kinase 7) (MAPK 7)	Cytoplasm;Nucleus;Nucleus
MAPK8	ENSG00000107643	3	3	Mitogen-activated protein kinase 8 (MAP kinase 8) (MAPK 8)	Cytoplasm
MAPK8IP1	ENSG00000121653	3	3	C-Jun-amino-terminal kinase-interacting protein 1 (JIP-1) (JNK-interacting protein 1) (Islet-brain 1) (IB-1) (JNK MAP kinase scaffold protein 1) (Mitogen-activated protein kinase 8-interacting protein 1)	Cytoplasm
MAPK8IP2	ENSG00000008735	3	3	C-Jun-amino-terminal kinase-interacting protein 2 (JIP-2) (JNK-interacting protein 2) (Islet-brain-2) (IB-2) (JNK MAP kinase scaffold protein 2) (Mitogen-activated protein kinase 8-interacting protein 2)	Cytoplasm
MAPK8IP3	ENSG00000138834	3	3	C-Jun-amino-terminal kinase-interacting protein 3 (JIP-3) (JNK-interacting protein 3) (JNK MAP kinase scaffold protein 3) (Mitogen-activated protein kinase 8-interacting protein 3)	Cytoplasm
MAPK9	ENSG00000050748	3	3	Mitogen-activated protein kinase 9 (MAP kinase 9) (MAPK 9)	Cytoplasm
MAPKAPK2	ENSG00000162889	3	3	MAP kinase-activated protein kinase 2 (MAPK-activated protein kinase 2) (MAPKAP kinase 2) (MAPKAP-K2) (MAPKAPK-2) (MK-2) (MK2)	Cytoplasm	type EC enteroendocrine cell;plasmacytoid dendritic cell;plasmacytoid dendritic cell, human;dendritic cell, human;common dendritic progenitor
MAPRE2	ENSG00000166974	3	3	Microtubule-associated protein RP/EB family member 2 (APC-binding protein EB2) (End-binding protein 2) (EB2)	Cytoplasm
MAPT	ENSG00000186868	5	5	Microtubule-associated protein tau (Neurofibrillary tangle protein) (Paired helical filament-tau) (PHF-tau)	Cytoplasm	interneuron;bipolar neuron;retinal bipolar neuron;cerebral cortex GABAergic interneuron;retina horizontal cell;Cajal-Retzius cell;retinal ganglion cell;visceromotor neuron
MARCO	ENSG00000019169	2	2	Macrophage receptor MARCO (Macrophage receptor with collagenous structure) (Scavenger receptor class A member 2)	Cell membrane	blood vessel endothelial cell;endothelial cell of lymphatic vessel;phagocyte;macrophage;alternatively activated macrophage;tissue-resident macrophage;alveolar macrophage;lung macrophage;hematopoietic cell;basophil;leukocyte;professional antigen presenting cell;myeloid cell	UGRP1
MARK2	ENSG00000072518	3	3	Serine/threonine-protein kinase MARK2	Cell membrane
MAS1	ENSG00000130368	3	3	Proto-oncogene Mas	Cell membrane		AGT
MASP1	ENSG00000127241	3	3	Mannan-binding lectin serine protease 1	Secreted	endocardial cell
MASP2	ENSG00000009724	3	3	Mannan-binding lectin serine protease 2	Secreted
MAT1A	ENSG00000151224	2	2	S-adenosylmethionine synthase isoform type-1 (AdoMet synthase 1)		hepatocyte;periportal region hepatocyte;midzonal region hepatocyte;centrilobular region hepatocyte;hepatic stellate cell
MAVS	ENSG00000088888	3	3	Mitochondrial antiviral-signaling protein (MAVS) (CARD adapter inducing interferon beta) (Cardif) (Interferon beta promoter stimulator protein 1) (IPS-1) (Putative NF-kappa-B-activating protein 031N) (Virus-induced-signaling adapter) (VISA)	Mitochondrion outer membrane
MAX	ENSG00000125952	2	2	Protein max (Class D basic helix-loop-helix protein 4) (bHLHd4) (Myc-associated factor X)	Nucleus;Cell projection	eosinophil;platelet;megakaryocyte-erythroid progenitor cell;megakaryocyte
MBL2	ENSG00000165471	3	3	Mannose-binding protein C (MBP-C) (Collectin-1) (MBP1) (Mannan-binding protein) (Mannose-binding lectin)	Secreted
MBNL1	ENSG00000152601	2	2	Muscleblind-like protein 1 (Triplet-expansion RNA-binding protein)	Nucleus
MC1R	ENSG00000258839	3	3	Melanocyte-stimulating hormone receptor (MSH-R) (Melanocortin receptor 1) (MC1-R)	Cell membrane		MELANOCORTIN
MC3R	ENSG00000124089	3	3	Melanocortin receptor 3 (MC3-R)	Cell membrane		MELANOCORTIN
MC4R	ENSG00000166603	3	3	Melanocortin receptor 4 (MC4-R)	Cell membrane		MELANOCORTIN
MCAM	ENSG00000076706	2	2	Cell surface glycoprotein MUC18 (Cell surface glycoprotein P1H12) (Melanoma cell adhesion molecule) (Melanoma-associated antigen A32) (Melanoma-associated antigen MUC18) (S-endo 1 endothelial-associated antigen) (CD antigen CD146)	Membrane	blood vessel endothelial cell;endothelial tip cell;vein endothelial cell;endothelial cell of umbilical vein;gut endothelial cell;smooth muscle cell;vascular associated smooth muscle cell;myometrial cell;bronchial smooth muscle cell;extravillous trophoblast;pericyte;renal interstitial pericyte;mural cell	ncWNT
MCCC1	ENSG00000078070	3	3	Methylcrotonoyl-CoA carboxylase subunit alpha, mitochondrial (MCCase subunit alpha)	Mitochondrion matrix
MCHR1	ENSG00000128285	3	3	Melanin-concentrating hormone receptor 1 (MCH receptor 1) (MCH-R1) (MCHR-1) (G-protein coupled receptor 24) (MCH-1R) (MCH1R) (MCHR) (SLC-1) (Somatostatin receptor-like protein)	Cell membrane		PMCH
MCHR2	ENSG00000152034	3	3	Melanin-concentrating hormone receptor 2 (MCH receptor 2) (MCH-R2) (MCHR-2) (G-protein coupled receptor 145) (GPRv17) (MCH-2R) (MCH2) (MCH2R)	Cell membrane
MCM2	ENSG00000073111	3	3	DNA replication licensing factor MCM2	Nucleus	macrophage dendritic cell progenitor
MCM3	ENSG00000112118	3	3	DNA replication licensing factor MCM3	Nucleus	macrophage dendritic cell progenitor
MCM3AP	ENSG00000160294	3	3	Germinal-center associated nuclear protein (GANP)	Cytoplasm
MCM4	ENSG00000104738	3	3	DNA replication licensing factor MCM4	Nucleus	alpha-beta T cell;mature alpha-beta T cell;mucosal invariant T cell;mature T cell
MCM5	ENSG00000100297	3	3	DNA replication licensing factor MCM5	Nucleus	T cell;alpha-beta T cell;mature alpha-beta T cell;mucosal invariant T cell;mature T cell;macrophage dendritic cell progenitor;pre-conventional dendritic cell
MCM6	ENSG00000076003	3	3	DNA replication licensing factor MCM6	Nucleus
MCM7	ENSG00000166508	3	3	DNA replication licensing factor MCM7	Nucleus	alpha-beta T cell;mature alpha-beta T cell;mucosal invariant T cell;mature T cell;large pre-B-II cell;primitive red blood cell;fraction A pre-pro B cell
MCM9	ENSG00000111877	3	3	DNA helicase MCM9 (hMCM9)	Nucleus
MCPH1	ENSG00000147316	2	2	Microcephalin	Cytoplasm
MCTP2	ENSG00000140563	3	3	Multiple C2 and transmembrane domain-containing protein 2	Membrane	mesothelial fibroblast
MCTS1	ENSG00000232119	3	3	Malignant T-cell-amplified sequence 1 (MCT-1) (Multiple copies T-cell malignancies)	Cytoplasm
MDC1	ENSG00000137337	3	3	Mediator of DNA damage checkpoint protein 1 (Nuclear factor with BRCT domains 1)	Nucleus
MDFIC	ENSG00000135272	2	2	MyoD family inhibitor domain-containing protein (I-mfa domain-containing protein) (hIC)	Cytoplasm	dermis microvascular lymphatic vessel endothelial cell;CD34-positive, CD56-positive, CD117-positive common innate lymphoid precursor, human;fat cell;subcutaneous fat cell;adipocyte of epicardial fat of left ventricle
MDM1	ENSG00000111554	3	3	Nuclear protein MDM1	Nucleus
MDM2	ENSG00000135679	3	2	E3 ubiquitin-protein ligase Mdm2	Nucleus
MDM4	ENSG00000198625	2	2	Protein Mdm4 (Double minute 4 protein) (Mdm2-like p53-binding protein) (Protein Mdmx) (p53-binding protein Mdm4)	Nucleus	IgG-negative class switched memory B cell;precursor B cell;pro-B cell
ME1	ENSG00000065833	3	3	NADP-dependent malic enzyme (NADP-ME)	Cytoplasm	lens epithelial cell;anterior lens cell;lens fiber cell;secondary lens fiber;subcutaneous fat cell;epicardial adipocyte;sebaceous gland cell
MECOM	ENSG00000085276	2	2	Histone-lysine N-methyltransferase MECOM	Nucleus	kidney collecting duct epithelial cell;kidney collecting duct principal cell;basal epithelial cell of prostatic duct;non-pigmented ciliary epithelial cell;renal principal cell;renal alpha-intercalated cell;epithelial cell of lung;epithelial cell of alveolus of lung;pneumocyte;type II pneumocyte;taste receptor cell;kidney distal convoluted tubule epithelial cell;kidney loop of Henle ascending limb epithelial cell;kidney loop of Henle thick ascending limb epithelial cell;kidney epithelial cell;kidney connecting tubule epithelial cell;epithelial cell of nephron;kidney loop of Henle epithelial cell;chorionic trophoblast cell;kidney cell;papillary tips cell;kidney collecting duct cell;lung secretory cell
MED1	ENSG00000125686	3	3	Mediator of RNA polymerase II transcription subunit 1 (Activator-recruited cofactor 205 kDa component) (ARC205) (Mediator complex subunit 1) (Peroxisome proliferator-activated receptor-binding protein) (PBP) (PPAR-binding protein) (Thyroid hormone receptor-associated protein complex 220 kDa component) (Trap220) (Thyroid receptor-interacting protein 2) (TR-interacting protein 2) (TRIP-2) (Vitamin D receptor-interacting protein complex component DRIP205) (p53 regulatory protein RB18A)	Nucleus
MED12	ENSG00000184634	3	3	Mediator of RNA polymerase II transcription subunit 12 (Activator-recruited cofactor 240 kDa component) (ARC240) (CAG repeat protein 45) (Mediator complex subunit 12) (OPA-containing protein) (Thyroid hormone receptor-associated protein complex 230 kDa component) (Trap230) (Trinucleotide repeat-containing gene 11 protein)	Nucleus
MED12L	ENSG00000144893	2	2	Mediator of RNA polymerase II transcription subunit 12-like protein (Mediator complex subunit 12-like protein) (Thyroid hormone receptor-associated-like protein) (Trinucleotide repeat-containing gene 11 protein-like)	Nucleus	ependymal cell;choroid plexus epithelial cell;corneal endothelial cell;lens fiber cell;secondary lens fiber;megakaryocyte
MEF2A	ENSG00000068305	2	2	Myocyte-specific enhancer factor 2A (Serum response factor-like protein 1)	Nucleus	epithelial cell;lung endothelial cell;endothelial cell;endothelial cell of vascular tree;tissue-resident macrophage;central nervous system macrophage;mature microglial cell
MEF2C	ENSG00000081189	2	2	Myocyte-specific enhancer factor 2C (Myocyte enhancer factor 2C)	Nucleus	macrophage;tissue-resident macrophage;central nervous system macrophage;microglial cell;mature microglial cell;liver dendritic cell;B cell;early lymphoid progenitor;pro-B cell;glutamatergic neuron;osteoblast
MEG3	ENSG00000214548	2	2			hepatoblast;skeletal muscle satellite stem cell;cortical cell of adrenal gland;skeletal muscle satellite cell;enteric neuron;Purkinje cell;Cajal-Retzius cell;retinal ganglion cell;glycinergic neuron;peripheral nervous system neuron;sympathetic neuron;fibroblast of connective tissue of nonglandular part of prostate;fibroblast of connective tissue of glandular part of prostate
MEGF10	ENSG00000145794	3	3	Multiple epidermal growth factor-like domains protein 10 (Multiple EGF-like domains protein 10)	Cell membrane	neuron associated cell;glial cell;macroglial cell
MEGF8	ENSG00000105429	3	3	Multiple epidermal growth factor-like domains protein 8 (Multiple EGF-like domains protein 8) (Epidermal growth factor-like protein 4) (EGF-like protein 4)	Membrane
MEIOB	ENSG00000162039	3	3	Meiosis-specific with OB domain-containing protein	Cytoplasm
MEIS1	ENSG00000143995	3	3	Homeobox protein Meis1	Nucleus	pigmented epithelial cell;non-pigmented ciliary epithelial cell;smooth muscle cell of sphincter of pupil;neuron;medium spiny neuron;kidney interstitial fibroblast;mesangial cell;kidney interstitial cell
MEIS2	ENSG00000134138	2	2	Homeobox protein Meis2 (Meis1-related protein 1)	Nucleus	epithelial cell;basal epithelial cell of prostatic duct;pigmented epithelial cell;pigmented ciliary epithelial cell;interstitial cell of Cajal;kidney capillary endothelial cell;lung endothelial cell;pancreatic PP cell;endothelial cell;endothelial cell of vascular tree;neuron;kidney interstitial fibroblast;mesangial cell
MEIS3	ENSG00000105419	3	3	Homeobox protein Meis3 (Meis1-related protein 2)	Nucleus
MELK	ENSG00000165304	3	3	Maternal embryonic leucine zipper kinase (hMELK)	Cell membrane
MELTF	ENSG00000163975	3	3	Melanotransferrin (Melanoma-associated antigen p97) (CD antigen CD228)	Cell membrane	paneth cell;brush cell;intestinal tuft cell
MEN1	ENSG00000133895	3	3	Menin	Nucleus
MEPCE	ENSG00000146834	3	3	7SK snRNA methylphosphate capping enzyme (MePCE)	Nucleus	intestinal crypt stem cell of large intestine
MERTK	ENSG00000153208	2	2	Tyrosine-protein kinase Mer	Cell membrane	Kupffer cell;immature innate lymphoid cell	PMCH;GAS;PROS;TULP
MEST	ENSG00000106484	2	2	Mesoderm-specific transcript homolog protein	Endoplasmic reticulum membrane	interstitial cell of Cajal;mesothelial cell;mesothelial cell of pleura;pancreatic D cell;granulosa cell;endosteal cell;ovarian surface epithelial cell;mesodermal cell;placental villous trophoblast;hematopoietic multipotent progenitor cell;pulmonary interstitial fibroblast;fibroblast of lung;bronchus fibroblast of lung;subcutaneous fat cell;chondrocyte;interstitial cell of ovary;mesenchymal cell
MET	ENSG00000105976	3	3	Hepatocyte growth factor receptor (HGF receptor)	Membrane	melanocyte	HGF
METRNL	ENSG00000176845	2	2	Meteorin-like protein (Subfatin)	Secreted	skeletal muscle satellite stem cell;elicited macrophage;inflammatory macrophage;alternatively activated macrophage;skeletal muscle satellite cell;liver dendritic cell
METTL16	ENSG00000127804	3	3	RNA N6-adenosine-methyltransferase METTL16 (Methyltransferase 10 domain-containing protein) (Methyltransferase-like protein 16) (N6-adenosine-methyltransferase METTL16)	Nucleus
METTL18	ENSG00000171806	3	3	Histidine protein methyltransferase 1 homolog	Cytoplasm
METTL2A	ENSG00000087995	3	3	tRNA N(3)-methylcytidine methyltransferase METTL2A	Cytoplasm
METTL3	ENSG00000165819	3	3	N6-adenosine-methyltransferase catalytic subunit	Nucleus
MFAP5	ENSG00000197614	2	2	Microfibrillar-associated protein 5 (MFAP-5) (MP25) (Microfibril-associated glycoprotein 2) (MAGP-2)	Secreted	mesenchymal stem cell;skeletal muscle fibroblast;extravillous trophoblast;syncytiotrophoblast cell;connective tissue cell;fibroblast;reticular cell;alveolar type 2 fibroblast cell;preadipocyte;brown preadipocyte;skin fibroblast;tendon cell;adventitial cell
MFF	ENSG00000168958	2	2	Mitochondrial fission factor	Mitochondrion outer membrane
MFGE8	ENSG00000140545	2	2	Lactadherin (Breast epithelial antigen BA46) (HMFG) (MFGM) (Milk fat globule-EGF factor 8) (MFG-E8) (SED1)	Membrane	mesenchymal stem cell;pancreatic A cell;follicular dendritic cell;smooth muscle cell;vascular associated smooth muscle cell;myometrial cell;bronchial smooth muscle cell;decidual cell;pancreatic stellate cell;tendon cell;chondrocyte;adventitial cell
MFN2	ENSG00000116688	3	3	Mitofusin-2	Mitochondrion outer membrane
MFRP	ENSG00000235718	3	3	Membrane frizzled-related protein (Membrane-type frizzled-related protein)	Apical cell membrane
MFSD5	ENSG00000182544	3	3	Molybdate-anion transporter (Major facilitator superfamily domain-containing protein 5) (Molybdate transporter 2 homolog) (hsMOT2)	Cell membrane
MGAM	ENSG00000257335	3	3	Maltase-glucoamylase (Alpha-1,4-glucosidase)	Apical cell membrane	ciliated epithelial cell;enterocyte;enterocyte of epithelium of large intestine;enterocyte of colon;enterocyte of epithelium of small intestine;enterocyte of epithelium proper of ileum;columnar/cuboidal epithelial cell;type L enteroendocrine cell;intestinal epithelial cell;epithelial cell of small intestine;granulocyte;neutrophil
MGMT	ENSG00000170430	3	3	Methylated-DNA--protein-cysteine methyltransferase	Nucleus	epithelial cell of thymus;cortical thymic epithelial cell
MIAT	ENSG00000225783	3	3			neuroendocrine cell;lung neuroendocrine cell;enteric neuron;ganglion interneuron;cortical interneuron;cerebral cortex GABAergic interneuron;retinal ganglion cell;GABAergic neuron;peripheral nervous system neuron;sympathetic neuron
MICA	ENSG00000204520	3	3	MHC class I polypeptide-related sequence A (MIC-A)	Cell membrane		MHC-I
MICAL2	ENSG00000133816	3	3	[F-actin]-monooxygenase MICAL2	Nucleus	corneal endothelial cell
MICB	ENSG00000204516	3	3	MHC class I polypeptide-related sequence B (MIC-B)	Cell membrane		MHC-I
MID2	ENSG00000080561	3	3	Probable E3 ubiquitin-protein ligase MID2	Cytoplasm
MIEN1	ENSG00000141741	2	2	Migration and invasion enhancer 1 (HBV X-transactivated gene 4 protein) (HBV XAg-transactivated protein 4) (Protein C35)	Cytoplasm
MIIP	ENSG00000116691	3	3	Migration and invasion-inhibitory protein (IGFBP2-binding protein) (Invasion-inhibitory protein 45) (IIp45)		T-helper 17 cell
MINDY1	ENSG00000143409	2	2	Ubiquitin carboxyl-terminal hydrolase MINDY-1
MINDY2	ENSG00000128923	3	3	Ubiquitin carboxyl-terminal hydrolase MINDY-2
MINPP1	ENSG00000107789	3	3	Multiple inositol polyphosphate phosphatase 1	Endoplasmic reticulum lumen	hematopoietic stem cell;erythrocyte;megakaryocyte-erythroid progenitor cell;erythroid lineage cell;erythroid progenitor cell, mammalian;proerythroblast;enucleated reticulocyte;erythroblast;primitive red blood cell;myeloid lineage restricted progenitor cell
MIPOL1	ENSG00000151338	3	3	Mirror-image polydactyly gene 1 protein
MITD1	ENSG00000158411	3	3	MIT domain-containing protein 1	Late endosome membrane
MITF	ENSG00000187098	2	2	Microphthalmia-associated transcription factor (Class E basic helix-loop-helix protein 32) (bHLHe32)	Nucleus	kidney distal convoluted tubule epithelial cell;melanocyte;melanocyte of skin;cardiac muscle cell;regular ventricular cardiac myocyte
MKI67	ENSG00000148773	2	2	Proliferation marker protein Ki-67 (Antigen identified by monoclonal antibody Ki-67) (Antigen KI-67) (Antigen Ki67)	Chromosome	IgG plasmablast;IgA plasmablast;alpha-beta T cell;immature alpha-beta T cell;double-positive, alpha-beta thymocyte;mature alpha-beta T cell;mucosal invariant T cell;mature T cell;DN4 thymocyte;B cell;large pre-B-II cell;promonocyte;erythroid lineage cell;pro-B cell;fraction A pre-pro B cell;salivary gland cell
MKNK1	ENSG00000079277	3	3	MAP kinase-interacting serine/threonine-protein kinase 1	Cytoplasm;Nucleus
MKRN2	ENSG00000075975	3	3	E3 ubiquitin-protein ligase makorin-2	Cytoplasm
MKRN3	ENSG00000179455	2	2	Probable E3 ubiquitin-protein ligase makorin-3
MKX	ENSG00000150051	3	3	Homeobox protein Mohawk	Nucleus	smooth muscle cell of prostate;medium spiny neuron
MLANA	ENSG00000120215	2	2	Melanoma antigen recognized by T-cells 1 (MART-1) (Antigen LB39-AA) (Antigen SK29-AA) (Protein Melan-A)	Endoplasmic reticulum membrane	melanocyte
MLF1	ENSG00000178053	3	3	Myeloid leukemia factor 1 (Myelodysplasia-myeloid leukemia factor 1)	Cytoplasm	multi-ciliated epithelial cell;ciliated columnar cell of tracheobronchial tree;ciliated cell of the bronchus
MLH1	ENSG00000076242	3	3	DNA mismatch repair protein Mlh1 (MutL protein homolog 1)	Nucleus
MLPH	ENSG00000115648	3	3	Melanophilin (Exophilin-3) (Slp homolog lacking C2 domains a) (SlaC2-a) (Synaptotagmin-like protein 2a)	Cytoplasm	pneumocyte;type II pneumocyte;lung goblet cell;melanocyte;lung secretory cell
MLXIP	ENSG00000175727	3	3	MLX-interacting protein (Class E basic helix-loop-helix protein 36) (bHLHe36) (Transcriptional activator MondoA)	Cytoplasm	intestinal crypt stem cell;intestinal crypt stem cell of small intestine;intestinal crypt stem cell of colon;intestinal enteroendocrine cell;enteroendocrine cell of colon;late pro-B cell
MLXIPL	ENSG00000009950	3	3	Carbohydrate-responsive element-binding protein (ChREBP) (Class D basic helix-loop-helix protein 14) (bHLHd14) (MLX interactor) (MLX-interacting protein-like) (WS basic-helix-loop-helix leucine zipper protein) (WS-bHLH) (Williams-Beuren syndrome chromosomal region 14 protein)	Nucleus	cholangiocyte;hepatocyte;periportal region hepatocyte;midzonal region hepatocyte;centrilobular region hepatocyte;hepatic stellate cell;fat cell;white fat cell;brown fat cell;subcutaneous fat cell;epicardial adipocyte;adipocyte of epicardial fat of left ventricle
MMACHC	ENSG00000132763	3	3	Cyanocobalamin reductase / alkylcobalamin dealkylase (Alkylcobalamin:glutathione S-alkyltransferase)	Cytoplasm
MMADHC	ENSG00000168288	3	3	Cobalamin trafficking protein CblD (CblD) (Methylmalonic aciduria and homocystinuria type D protein, mitochondrial)	Cytoplasm
MME	ENSG00000196549	3	3	Neprilysin	Cell membrane	enterocyte of epithelium of small intestine;epithelial cell of small intestine;respiratory epithelial cell;epithelial cell of lower respiratory tract;club cell;kidney glomerular epithelial cell;podocyte;precursor B cell;pre-B-I cell;late pro-B cell;pro-B cell;medium spiny neuron;preadipocyte;white fat cell;brown fat cell;epicardial adipocyte;adipocyte of epicardial fat of left ventricle
MMEL1	ENSG00000142606	3	3	Membrane metallo-endopeptidase-like 1	Membrane
MMP11	ENSG00000099953	3	3	Stromelysin-3 (SL-3) (ST3)	Secreted	epithelial cell of uterus;uterine smooth muscle cell;trophoblast giant cell;stromal cell;stromal cell of ovary;interstitial cell of ovary
MMP12	ENSG00000262406	3	3	Macrophage metalloelastase (MME)	Secreted	colon macrophage;mononuclear phagocyte
MMP13	ENSG00000137745	3	3	Collagenase 3	Secreted	respiratory basal cell;basal epithelial cell of tracheobronchial tree;preosteoblast
MMP14	ENSG00000157227	4	3	Matrix metalloproteinase-14 (MMP-14)	Membrane	endosteal cell;osteoclast;preosteoblast;extravillous trophoblast;decidual cell;connective tissue cell;fibroblast;keratocyte;pulmonary interstitial fibroblast;pancreatic stellate cell;fibroblast of lung;fibroblast of mammary gland
MMP21	ENSG00000154485	3	3	Matrix metalloproteinase-21 (MMP-21)	Secreted
MMP8	ENSG00000118113	2	2	Neutrophil collagenase	Cytoplasmic granule;Secreted	blood cell;granulocyte;immature neutrophil;myelocyte;granulocytopoietic cell
MMP9	ENSG00000100985	2	2	Matrix metalloproteinase-9 (MMP-9)	Secreted	osteoclast;hematopoietic cell;blood cell;granulocyte;neutrophil;immature neutrophil;Langerhans cell;intermediate monocyte;myelocyte;granulocytopoietic cell
MMRN2	ENSG00000173269	3	3	Multimerin-2 (EMILIN-3) (Elastin microfibril interface located protein 3) (Elastin microfibril interfacer 3) (EndoGlyx-1 p125/p140 subunit)	Secreted	squamous epithelial cell;blood vessel endothelial cell;endothelial tip cell;vein endothelial cell;vasa recta ascending limb cell;vasa recta descending limb cell;endothelial cell of artery;kidney capillary endothelial cell;capillary endothelial cell;lung microvascular endothelial cell;lung endothelial cell;endothelial cell;endothelial cell of vascular tree;endothelial cell of uterus;endocardial cell
MNS1	ENSG00000138587	2	2	Meiosis-specific nuclear structural protein 1	Nucleus	lung ciliated cell
MNX1	ENSG00000130675	2	2	Motor neuron and pancreas homeobox protein 1 (Homeobox protein HB9)	Nucleus	type EC enteroendocrine cell
MOB2	ENSG00000182208	3	3	MOB kinase activator 2 (HCCA2) (Mob2 homolog) (Mps one binder kinase activator-like 2)	Nucleus	cerebral cortex endothelial cell
MOB4	ENSG00000115540	3	3	MOB-like protein phocein (2C4D) (Class II mMOB1) (Mob1 homolog 3) (Mob3) (Mps one binder kinase activator-like 3) (Preimplantation protein 3)	Cytoplasm
MOG	ENSG00000204655	2	2	Myelin-oligodendrocyte glycoprotein	Cell membrane	neuron associated cell;glial cell;macroglial cell;oligodendrocyte
MON2	ENSG00000061987	3	3	Protein MON2 homolog (Protein SF21)	Early endosome membrane
MOV10	ENSG00000155363	3	3	Helicase MOV-10	Cytoplasm
MPDU1	ENSG00000129255	3	3	Mannose-P-dolichol utilization defect 1 protein (Suppressor of Lec15 and Lec35 glycosylation mutation homolog) (SL15)	Membrane
MPDZ	ENSG00000107186	2	2	Multiple PDZ domain protein (Multi-PDZ domain protein 1)	Cell membrane
MPHOSPH9	ENSG00000051825	3	3	M-phase phosphoprotein 9	Cytoplasm
MPI	ENSG00000178802	3	3	Mannose-6-phosphate isomerase	Cytoplasm
MPL	ENSG00000117400	3	3	Thrombopoietin receptor (TPO-R) (Myeloproliferative leukemia protein) (Proto-oncogene c-Mpl) (CD antigen CD110)	Cell membrane		THPO
MPLKIP	ENSG00000168303	2	2	M-phase-specific PLK1-interacting protein (TTD non-photosensitive 1 protein)	Nucleus;Cytoplasm;Cytoplasm	macrophage dendritic cell progenitor
MPO	ENSG00000005381	3	3	Myeloperoxidase (MPO)	Lysosome	bone marrow cell;granulocyte monocyte progenitor cell;granulocyte;neutrophil;immature neutrophil;promonocyte;promyelocyte;common dendritic progenitor;macrophage dendritic cell progenitor;basophil mast progenitor cell;myelocyte;hematopoietic precursor cell;hematopoietic multipotent progenitor cell;early lymphoid progenitor;lymphoid lineage restricted progenitor cell;pro-T cell;early T lineage precursor;myeloid lineage restricted progenitor cell;granulocytopoietic cell;common myeloid progenitor;common lymphoid progenitor
MPP7	ENSG00000150054	3	3	MAGUK p55 subfamily member 7	Membrane	endothelial cell of lymphatic vessel;dermis microvascular lymphatic vessel endothelial cell;conjunctival epithelial cell
MPPED1	ENSG00000186732	3	3	Metallophosphoesterase domain-containing protein 1		glutamatergic neuron
MPPED2	ENSG00000066382	2	2	Metallophosphoesterase MPPED2		kidney collecting duct epithelial cell;kidney collecting duct principal cell;kidney collecting duct intercalated cell;basal epithelial cell of prostatic duct;renal principal cell;renal intercalated cell;renal alpha-intercalated cell;kidney connecting tubule epithelial cell;melanocyte;papillary tips cell;kidney collecting duct cell
MPZ	ENSG00000158887	3	3	Myelin protein P0 (Myelin peripheral protein) (MPP) (Myelin protein zero)	Cell membrane	glioblast;Schwann cell precursor;neural crest cell	MPZ
MPZL1	ENSG00000197965	3	3	Myelin protein zero-like protein 1 (Protein zero-related)	Membrane	myoepithelial cell;myoepithelial cell of mammary gland	MPZ
MR1	ENSG00000153029	3	3	Major histocompatibility complex class I-related gene protein (MHC class I-related gene protein) (Class I histocompatibility antigen-like protein)	Cell membrane
MRAP	ENSG00000170262	3	3	Melanocortin-2 receptor accessory protein (B27) (Fat cell-specific low molecular weight protein) (Fat tissue-specific low MW protein)	Cell membrane
MRAP2	ENSG00000135324	3	3	Melanocortin-2 receptor accessory protein 2 (MC2R accessory protein 2)	Cell membrane
MRC1	ENSG00000260314	2	2	Macrophage mannose receptor 1 (MMR) (C-type lectin domain family 13 member D) (C-type lectin domain family 13 member D-like) (Human mannose receptor) (hMR) (Macrophage mannose receptor 1-like protein 1) (CD antigen CD206)	Endosome membrane	endothelial cell of lymphatic vessel;endothelial cell of sinusoid;endothelial cell of hepatic sinusoid;endothelial cell of pericentral hepatic sinusoid;phagocyte;macrophage;elicited macrophage;alternatively activated macrophage;tissue-resident macrophage;Kupffer cell;alveolar macrophage;microglial cell;colon macrophage;lung macrophage;Hofbauer cell;mononuclear phagocyte;surface ectodermal cell;professional antigen presenting cell;immature innate lymphoid cell	CD45
MRC2	ENSG00000011028	3	3	C-type mannose receptor 2 (C-type lectin domain family 13 member E) (Endocytic receptor 180) (Macrophage mannose receptor 2) (Urokinase-type plasminogen activator receptor-associated protein) (UPAR-associated protein) (Urokinase receptor-associated protein) (CD antigen CD280)	Membrane	endosteal cell;preosteoblast;connective tissue cell;fibroblast;keratocyte;pancreatic stellate cell;fibroblast of cardiac tissue;fibroblast of lung;osteoblast;tendon cell
MRE11	ENSG00000020922	3	3	Double-strand break repair protein MRE11	Nucleus
MRFAP1L1	ENSG00000178988	3	3	MORF4 family-associated protein 1-like 1
MRGPRX2	ENSG00000183695	3	3	Mas-related G-protein coupled receptor member X2	Cell membrane
MRM3	ENSG00000171861	3	3	rRNA methyltransferase 3, mitochondrial	Mitochondrion
MRPL45	ENSG00000278845	3	3	Large ribosomal subunit protein mL45 (39S ribosomal protein L45, mitochondrial) (L45mt) (MRP-L45)	Mitochondrion
MRTFA	ENSG00000196588	3	3	Myocardin-related transcription factor A (MRTF-A) (MKL/myocardin-like protein 1) (Megakaryoblastic leukemia 1 protein) (Megakaryocytic acute leukemia protein)	Cytoplasm
MRTFB	ENSG00000186260	2	2	Myocardin-related transcription factor B (MRTF-B) (MKL/myocardin-like protein 2) (Megakaryoblastic leukemia 2)	Nucleus	lung microvascular endothelial cell;lung endothelial cell
MS4A1	ENSG00000156738	3	5	B-lymphocyte antigen CD20 (B-lymphocyte surface antigen B1) (Bp35) (Leukocyte surface antigen Leu-16) (Membrane-spanning 4-domains subfamily A member 1) (CD antigen CD20)	Cell membrane	hematopoietic cell;leukocyte;professional antigen presenting cell;mature B cell;memory B cell;unswitched memory B cell;class switched memory B cell;IgG memory B cell;IgG-negative class switched memory B cell;naive B cell;B-1a B cell;B-1b B cell;follicular B cell;germinal center B cell;mononuclear cell;lymphocyte;B cell;immature B cell;precursor B cell;small pre-B-II cell;transitional stage B cell;plasma cell;IgM plasma cell
MS4A2	ENSG00000149534	2	2	High affinity immunoglobulin epsilon receptor subunit beta (FcERI) (Fc epsilon receptor I beta-chain) (IgE Fc receptor subunit beta) (Membrane-spanning 4-domains subfamily A member 2)	Membrane	basophil;eosinophil;mast cell;mucosal type mast cell;erythroid progenitor cell, mammalian
MSC	ENSG00000178860	3	3	Musculin (Activated B-cell factor 1) (ABF-1) (Class A basic helix-loop-helix protein 22) (bHLHa22)	Nucleus	pancreatic stellate cell;fibroblast of mammary gland;theca cell;mesenchymal cell
MSH2	ENSG00000095002	3	3	DNA mismatch repair protein Msh2 (hMSH2) (MutS protein homolog 2)	Nucleus
MSH3	ENSG00000113318	3	3	DNA mismatch repair protein Msh3 (hMSH3) (Divergent upstream protein) (DUP) (Mismatch repair protein 1) (MRP1)
MSH6	ENSG00000116062	3	3	DNA mismatch repair protein Msh6 (hMSH6) (G/T mismatch-binding protein) (GTBP) (GTMBP) (MutS protein homolog 6) (MutS-alpha 160 kDa subunit) (p160)	Nucleus	granulosa cell
MSI1	ENSG00000135097	3	3	RNA-binding protein Musashi homolog 1 (Musashi-1)	Cytoplasm
MSI2	ENSG00000153944	2	2	RNA-binding protein Musashi homolog 2 (Musashi-2)	Cytoplasm	ependymal cell;choroid plexus epithelial cell;corneal endothelial cell;pigmented epithelial cell;pigmented ciliary epithelial cell;non-pigmented ciliary epithelial cell;lens epithelial cell
MSLN	ENSG00000102854	1	1	Mesothelin (CAK1 antigen) (Pre-pro-megakaryocyte-potentiating factor)	Cell membrane	epithelial cell;mesothelial cell;glandular epithelial cell;goblet cell;respiratory goblet cell;tracheal goblet cell;paneth cell of colon;fallopian tube secretory epithelial cell;respiratory epithelial cell;epithelial cell of lower respiratory tract;club cell
MSN	ENSG00000147065	3	2	Moesin (Membrane-organizing extension spike protein)	Cell membrane	endothelial tip cell;retinal blood vessel endothelial cell;non-classical monocyte;CD14-low, CD16-positive monocyte;CD8-positive, alpha-beta cytokine secreting effector T cell
MSR1	ENSG00000038945	3	3	Macrophage scavenger receptor types I and II (Macrophage acetylated LDL receptor I and II) (Scavenger receptor class A member 1) (CD antigen CD204)	Membrane	phagocyte;macrophage;elicited macrophage;inflammatory macrophage;alternatively activated macrophage;tissue-resident macrophage;Kupffer cell;alveolar macrophage;mature microglial cell;lung macrophage;professional antigen presenting cell;immature innate lymphoid cell
MST1	ENSG00000173531	3	3	Hepatocyte growth factor-like protein (Macrophage stimulatory protein) (Macrophage-stimulating protein) (MSP)	Secreted	paneth cell
MST1R	ENSG00000164078	3	3	Macrophage-stimulating protein receptor (MSP receptor)	Membrane
MSTN	ENSG00000138379	3	3	Growth/differentiation factor 8 (GDF-8) (Myostatin)	Secreted		MSTN
MT1A	ENSG00000205362	2	2	Metallothionein-1A (MT-1A) (Metallothionein-IA) (MT-IA)		skeletal muscle satellite stem cell;vasa recta ascending limb cell;mesothelial cell of pleura;smooth muscle cell;vascular associated smooth muscle cell;myometrial cell;bronchial smooth muscle cell;smooth muscle cell of prostate;skeletal muscle satellite cell;connective tissue cell;fibroblast of mammary gland;fibroblast of connective tissue of nonglandular part of prostate;fibroblast of connective tissue of glandular part of prostate;fibroblast of breast;pericyte;mural cell
MTA1	ENSG00000182979	3	3	Metastasis-associated protein MTA1	Nucleus
MTA2	ENSG00000149480	3	3	Metastasis-associated protein MTA2 (Metastasis-associated 1-like 1) (MTA1-L1 protein) (p53 target protein in deacetylase complex)	Nucleus
MTAP	ENSG00000099810	3	3	S-methyl-5'-thioadenosine phosphorylase	Cytoplasm;Nucleus
MTCH2	ENSG00000109919	3	3	Mitochondrial carrier homolog 2 (Met-induced mitochondrial protein)	Mitochondrion outer membrane	hematopoietic cell;leukocyte;myeloid leukocyte
MTCL1	ENSG00000168502	3	3	Microtubule cross-linking factor 1 (Coiled-coil domain-containing protein 165) (PAR-1-interacting protein) (SOGA family member 2)	Lateral cell membrane	enteric smooth muscle cell;cerebellar granule cell
MTERF2	ENSG00000120832	3	3	Transcription termination factor 2, mitochondrial (Mitochondrial transcription termination factor 2) (mTERF2) (Mitochondrial transcription termination factor-like protein) (mTERF-like) (mTERFL) (mTERF domain-containing protein 3, mitochondrial)	Mitochondrion
MTFR1L	ENSG00000117640	2	2	Mitochondrial fission regulator 1-like
MTHFD1	ENSG00000100714	3	3	C-1-tetrahydrofolate synthase, cytoplasmic (C1-THF synthase) (Epididymis secretory sperm binding protein)	Cytoplasm
MTHFR	ENSG00000177000	2	2	Methylenetetrahydrofolate reductase (NADPH)		Langerhans cell
MTNR1A	ENSG00000168412	3	3	Melatonin receptor type 1A (Mel-1A-R) (Mel1a receptor)	Cell membrane		Melatonin
MTNR1B	ENSG00000134640	3	3	Melatonin receptor type 1B (Mel-1B-R) (Mel1b receptor)	Cell membrane		Melatonin
MTOR	ENSG00000198793	3	3	Serine/threonine-protein kinase mTOR	Endoplasmic reticulum membrane
MTPAP	ENSG00000107951	3	3	Poly(A) RNA polymerase, mitochondrial (PAP)	Cytoplasm
MTR	ENSG00000116984	3	3	Methionine synthase (MS)	Cytoplasm	kidney collecting duct epithelial cell;kidney collecting duct principal cell;renal principal cell;kidney collecting duct cell
MTRES1	ENSG00000130349	3	3	Mitochondrial transcription rescue factor 1	Mitochondrion matrix
MTREX	ENSG00000039123	3	3	Exosome RNA helicase MTR4	Nucleus
MTRF1	ENSG00000120662	3	3	Peptide chain release factor 1, mitochondrial (MRF-1) (MtRF-1)	Mitochondrion
MUC1	ENSG00000185499	2	2	Mucin-1 (MUC-1) (Breast carcinoma-associated antigen DF3) (Cancer antigen 15-3) (CA 15-3) (Carcinoma-associated mucin) (Episialin) (H23AG) (Krebs von den Lungen-6) (KL-6) (PEMT) (Peanut-reactive urinary mucin) (PUM) (Polymorphic epithelial mucin) (PEM) (Tumor-associated epithelial membrane antigen) (EMA) (Tumor-associated mucin) (CD antigen CD227)	Apical cell membrane	goblet cell;respiratory goblet cell;tracheal goblet cell;fallopian tube secretory epithelial cell;duodenum glandular cell;respiratory epithelial cell;epithelial cell of lower respiratory tract;club cell;kidney loop of Henle thin ascending limb epithelial cell;serous cell of epithelium of trachea
MUC16	ENSG00000181143	2	2	Mucin-16 (MUC-16) (Ovarian cancer-related tumor marker CA125) (CA-125) (Ovarian carcinoma antigen CA125)	Cell membrane	basal cell of epithelium of trachea;epithelial cell;multi-ciliated epithelial cell;ciliated columnar cell of tracheobronchial tree;ciliated cell of the bronchus;corneal epithelial cell;pulmonary ionocyte;lung goblet cell;glandular epithelial cell;goblet cell;respiratory goblet cell;tracheal goblet cell;fallopian tube secretory epithelial cell;epithelial cell of uterus;brush cell of trachebronchial tree;respiratory epithelial cell;epithelial cell of lower respiratory tract;club cell;bronchial epithelial cell;ionocyte
MUC19	ENSG00000205592	3	3	Mucin-19 (MUC-19)	Secreted
MUC4	ENSG00000145113	2	2	Mucin-4 (MUC-4) (Ascites sialoglycoprotein) (ASGP) (Pancreatic adenocarcinoma mucin) (Testis mucin) (Tracheobronchial mucin)	Cell membrane	intestinal crypt stem cell of large intestine;basal cell of epithelium of trachea;multi-ciliated epithelial cell;ciliated columnar cell of tracheobronchial tree;ciliated cell of the bronchus;lung goblet cell;glandular epithelial cell;goblet cell;respiratory goblet cell;tracheal goblet cell;intestine goblet cell;large intestine goblet cell;colon goblet cell;respiratory epithelial cell;epithelial cell of lower respiratory tract;club cell;bronchial epithelial cell
MUC5AC	ENSG00000215182	2	2	Mucin-5AC (MUC-5AC) (Gastric mucin) (Major airway glycoprotein) (Mucin-5 subtype AC, tracheobronchial) (Tracheobronchial mucin) (TBM)	Secreted	respiratory basal cell;basal cell of epithelium of trachea;epithelial cell;pulmonary ionocyte;lung goblet cell;glandular epithelial cell;goblet cell;respiratory goblet cell;tracheal goblet cell;respiratory epithelial cell;epithelial cell of lower respiratory tract;club cell;ionocyte
MUC5B	ENSG00000117983	2	2	Mucin-5B (MUC-5B) (Cervical mucin) (High molecular weight salivary mucin MG1) (Mucin-5 subtype B, tracheobronchial) (Sublingual gland mucin)	Secreted	intestinal crypt stem cell of colon;lung goblet cell;intestine goblet cell;large intestine goblet cell;colon goblet cell;brush cell of trachebronchial tree;epithelial cell of large intestine;club cell;tracheobronchial serous cell;serous cell of epithelium of trachea
MUTYH	ENSG00000132781	3	3	Adenine DNA glycosylase	Nucleus
MVD	ENSG00000167508	2	2	Diphosphomevalonate decarboxylase	Cytoplasm
MVP	ENSG00000013364	4	3	Major vault protein (MVP) (Lung resistance-related protein)	Cytoplasm
MX1	ENSG00000157601	3	3	Interferon-induced GTP-binding protein Mx1 (Interferon-induced protein p78) (IFI-78K) (Interferon-regulated resistance GTP-binding protein MxA) (Myxoma resistance protein 1) (Myxovirus resistance protein 1)	Cytoplasm	plasmacytoid dendritic cell, human;dendritic cell, human;IgA plasmablast;activated CD4-positive, alpha-beta T cell, human;activated CD8-positive, alpha-beta T cell, human
MXD1	ENSG00000059728	2	2	Max dimerization protein 1 (Max dimerizer 1) (Protein MAD)	Nucleus	paneth cell of colon;paneth cell of epithelium of small intestine;inflammatory macrophage;blood cell;granulocyte;neutrophil;liver dendritic cell
MXRA7	ENSG00000182534	2	2	Matrix-remodeling-associated protein 7	Membrane	tendon cell
MYB	ENSG00000118513	3	3	Transcriptional activator Myb (Proto-oncogene c-Myb)	Nucleus	brush cell of trachebronchial tree;brush cell of bronchus;bone marrow cell;granulocyte monocyte progenitor cell;precursor B cell;late pro-B cell;megakaryocyte-erythroid progenitor cell;erythroid progenitor cell;promyelocyte;basophil mast progenitor cell;hematopoietic precursor cell;hematopoietic multipotent progenitor cell;early lymphoid progenitor;lymphoid lineage restricted progenitor cell;pro-B cell;fraction A pre-pro B cell;myeloid lineage restricted progenitor cell;granulocytopoietic cell;common myeloid progenitor;common lymphoid progenitor
MYBBP1A	ENSG00000132382	3	3	Myb-binding protein 1A	Cytoplasm
MYBL2	ENSG00000101057	3	3	Myb-related protein B (B-Myb) (Myb-like protein 2)	Nucleus	plasmacytoid dendritic cell;plasmacytoid dendritic cell, human;germinal center B cell
MYC	ENSG00000136997	4	4	Myc proto-oncogene protein (Class E basic helix-loop-helix protein 39) (bHLHe39) (Proto-oncogene c-Myc) (Transcription factor p64)	Nucleus	mesenchymal stem cell;skeletal muscle satellite stem cell;basal cell of prostate epithelium;tongue muscle cell;skeletal muscle satellite cell;naive thymus-derived CD8-positive, alpha-beta T cell;erythroid lineage cell;erythroid progenitor cell;tendon cell
MYCBP	ENSG00000214114	3	3	c-Myc-binding protein (Associate of Myc 1) (AMY-1)	Cytoplasm;Nucleus;Mitochondrion
MYCL	ENSG00000116990	3	3	Protein L-Myc (Class E basic helix-loop-helix protein 38) (bHLHe38) (Protein L-Myc-1) (V-myc myelocytomatosis viral oncogene homolog)	Nucleus
MYCN	ENSG00000134323	3	3	N-myc proto-oncogene protein (Class E basic helix-loop-helix protein 37) (bHLHe37)	Nucleus
MYD88	ENSG00000172936	3	3	Myeloid differentiation primary response protein MyD88	Cytoplasm	dendritic cell;CD141-positive myeloid dendritic cell;conventional dendritic cell;Langerhans cell;non-classical monocyte
MYEF2	ENSG00000104177	3	3	Myelin expression factor 2 (MEF-2) (MyEF-2) (MST156)	Nucleus
MYH1	ENSG00000109061	4	4	Myosin-1 (Myosin heavy chain 1) (Myosin heavy chain 2x) (MyHC-2x) (Myosin heavy chain IIx/d) (MyHC-IIx/d) (Myosin heavy chain, skeletal muscle, adult 1)	Cytoplasm
MYH10	ENSG00000133026	3	3	Myosin-10 (Cellular myosin heavy chain, type B) (Myosin heavy chain 10) (Myosin heavy chain, non-muscle IIb) (Non-muscle myosin heavy chain B) (NMMHC-B) (Non-muscle myosin heavy chain IIb) (NMMHC II-b) (NMMHC-IIB)	Cell projection	muscle cell;smooth muscle cell;connective tissue cell;fibroblast;alveolar type 2 fibroblast cell;fibroblast of lung;bronchus fibroblast of lung;mesothelial fibroblast;mesangial cell
MYH13	ENSG00000006788	3	3	Myosin-13 (Myosin heavy chain 13) (Myosin heavy chain, skeletal muscle, extraocular) (MyHC-EO) (Myosin heavy chain, skeletal muscle, laryngeal) (MyHC-IIL) (Superfast myosin)	Cytoplasm
MYH2	ENSG00000125414	3	3	Myosin-2 (Myosin heavy chain 2) (Myosin heavy chain 2a) (MyHC-2a) (Myosin heavy chain IIa) (MyHC-IIa) (Myosin heavy chain, skeletal muscle, adult 2)	Cytoplasm	fast muscle cell
MYH4	ENSG00000264424	3	3	Myosin-4 (Myosin heavy chain 2b) (MyHC-2b) (Myosin heavy chain 4) (Myosin heavy chain IIb) (MyHC-IIb) (Myosin heavy chain, skeletal muscle, fetal)	Cytoplasm
MYH9	ENSG00000100345	4	2	Myosin-9 (Cellular myosin heavy chain, type A) (Myosin heavy chain 9) (Myosin heavy chain, non-muscle IIa) (Non-muscle myosin heavy chain A) (NMMHC-A) (Non-muscle myosin heavy chain IIa) (NMMHC II-a) (NMMHC-IIA)	Cytoplasm	myoepithelial cell;myoepithelial cell of mammary gland;retinal blood vessel endothelial cell
MYLIP	ENSG00000007944	2	2	E3 ubiquitin-protein ligase MYLIP	Cytoplasm	T-helper 1 cell
MYLK	ENSG00000065534	2	2	Myosin light chain kinase, smooth muscle (MLCK) (smMLCK)	Cytoplasm	basal cell;muscle cell;smooth muscle cell;smooth muscle cell of sphincter of pupil;vascular associated smooth muscle cell;enteric smooth muscle cell;smooth muscle fiber of ileum;uterine smooth muscle cell;myometrial cell;tracheobronchial smooth muscle cell;bronchial smooth muscle cell;ciliary muscle cell;smooth muscle cell of prostate;pulmonary interstitial fibroblast;myofibroblast cell
MYLK2	ENSG00000101306	3	3	Myosin light chain kinase 2, skeletal/cardiac muscle (MLCK2)	Cytoplasm	cerebral cortex endothelial cell
MYLK3	ENSG00000140795	3	3	Myosin light chain kinase 3	Cytoplasm	muscle cell;cardiac muscle cell;regular atrial cardiac myocyte;regular ventricular cardiac myocyte;muscle precursor cell;cardiac muscle myoblast
MYNN	ENSG00000085274	3	3	Myoneurin (Zinc finger and BTB domain-containing protein 31)	Nucleus
MYO15A	ENSG00000091536	3	3	Unconventional myosin-XV (Unconventional myosin-15)	Cell projection
MYO18B	ENSG00000133454	3	3	Unconventional myosin-XVIIIb	Cytoplasm;Nucleus;Cytoplasm	muscle cell;cardiac muscle cell;regular atrial cardiac myocyte;regular ventricular cardiac myocyte;skeletal muscle fiber;slow muscle cell;fast muscle cell;cell of skeletal muscle;muscle precursor cell;cardiac muscle myoblast
MYO1B	ENSG00000128641	2	2	Unconventional myosin-Ib (MYH-1c) (Myosin I alpha) (MMI-alpha) (MMIa)		intrahepatic cholangiocyte;type I pneumocyte;hepatocyte;midzonal region hepatocyte;centrilobular region hepatocyte;intestinal tuft cell;tuft cell of colon
MYO1C	ENSG00000197879	3	3	Unconventional myosin-Ic (Myosin I beta) (MMI-beta) (MMIb)	Cytoplasm
MYO1D	ENSG00000176658	2	2	Unconventional myosin-Id	Cytoplasm	podocyte;melanocyte;smooth muscle myoblast
MYO1E	ENSG00000157483	3	3	Unconventional myosin-Ie (Myosin-Ic) (Unconventional myosin 1E)	Cytoplasm	kidney glomerular epithelial cell;podocyte;melanocyte of skin;alpha-beta T cell;mature alpha-beta T cell;mucosal invariant T cell;mature T cell
MYO1F	ENSG00000142347	2	2	Unconventional myosin-If (Myosin-Ie)		phagocyte;classical monocyte;CD14-positive, CD16-negative classical monocyte;hematopoietic cell;granulocyte;neutrophil;myeloid leukocyte;monocyte;CD14-low, CD16-positive monocyte;CD14-positive monocyte;peripheral blood mononuclear cell;myeloid cell;promonocyte
MYO5A	ENSG00000197535	3	3	Unconventional myosin-Va (Dilute myosin heavy chain, non-muscle) (Myosin heavy chain 12) (Myosin-12) (Myoxin)		melanocyte;melanocyte of skin;immature innate lymphoid cell;retinal ganglion cell
MYO5B	ENSG00000167306	3	3	Unconventional myosin-Vb	Cytoplasm	corneal epithelial cell;neuron
MYO6	ENSG00000196586	3	3	Unconventional myosin-VI (Unconventional myosin-6)	Golgi apparatus	epithelial cell;duct epithelial cell;luminal epithelial cell of mammary gland;corneal epithelial cell;taste receptor cell;microfold cell of epithelium of small intestine;mammary gland epithelial cell
MYOD1	ENSG00000129152	3	3	Myoblast determination protein 1 (Class C basic helix-loop-helix protein 1) (bHLHc1) (Myogenic factor 3) (Myf-3)	Nucleus
MYOF	ENSG00000138119	3	3	Myoferlin (Fer-1-like protein 3)	Cell membrane	papillary tips cell
MYOT	ENSG00000120729	2	2	Myotilin (57 kDa cytoskeletal protein) (Myofibrillar titin-like Ig domains protein) (Titin immunoglobulin domain protein)	Cell membrane	skeletal muscle fiber;slow muscle cell;fast muscle cell;cell of skeletal muscle
MZB1	ENSG00000170476	2	2	Marginal zone B- and B1-cell-specific protein (Mesenteric estrogen-dependent adipose 7) (MEDA-7) (Plasma cell-induced resident endoplasmic reticulum protein) (Plasma cell-induced resident ER protein) (pERp1) (Proapoptotic caspase adapter protein)	Cytoplasm	plasmacytoid dendritic cell;plasmacytoid dendritic cell, human;dendritic cell, human;plasmablast;IgG plasmablast;IgA plasmablast;immature alpha-beta T cell;double-positive, alpha-beta thymocyte;immature T cell;thymocyte;double negative thymocyte;precursor B cell;small pre-B-II cell;pre-B-I cell;late pro-B cell;plasma cell;IgG plasma cell;IgM plasma cell;IgA plasma cell;common dendritic progenitor;hematopoietic precursor cell;lymphoid lineage restricted progenitor cell;pro-B cell;pro-T cell;early T lineage precursor;common lymphoid progenitor
MZF1	ENSG00000099326	3	3	Myeloid zinc finger 1 (MZF-1) (Zinc finger and SCAN domain-containing protein 6) (Zinc finger protein 42)	Nucleus
N4BP2	ENSG00000078177	2	2	NEDD4-binding protein 2 (N4BP2)	Cytoplasm	common dendritic progenitor;common lymphoid progenitor
NAA15	ENSG00000164134	3	3	N-alpha-acetyltransferase 15, NatA auxiliary subunit (Gastric cancer antigen Ga19) (N-terminal acetyltransferase) (NMDA receptor-regulated protein 1) (Protein tubedown-1) (Tbdn100)	Cytoplasm;Nucleus
NAA16	ENSG00000172766	3	3	N-alpha-acetyltransferase 16, NatA auxiliary subunit (NMDA receptor-regulated 1-like protein) (NARG1-like protein)
NAA40	ENSG00000110583	3	3	N-alpha-acetyltransferase 40	Cytoplasm
NAAA	ENSG00000138744	3	3	N-acylethanolamine-hydrolyzing acid amidase	Lysosome	CD141-positive myeloid dendritic cell;myeloid dendritic cell, human;non-classical monocyte;CD14-low, CD16-positive monocyte;CD14-positive, CD16-positive monocyte
NACC2	ENSG00000148411	3	3	Nucleus accumbens-associated protein 2 (NAC-2) (BTB/POZ domain-containing protein 14A) (Repressor with BTB domain and BEN domain)	Nucleus
NAIF1	ENSG00000171169	3	3	Nuclear apoptosis-inducing factor 1	Nucleus
NAIP	ENSG00000249437	3	3	Baculoviral IAP repeat-containing protein 1 (Neuronal apoptosis inhibitory protein)		Kupffer cell;mature microglial cell
NANOG	ENSG00000111704	3	3	Homeobox protein NANOG (Homeobox transcription factor Nanog) (hNanog)	Nucleus
NAP1L3	ENSG00000186310	3	3	Nucleosome assembly protein 1-like 3	Nucleus
NAP1L4	ENSG00000205531	3	3	Nucleosome assembly protein 1-like 4 (Nucleosome assembly protein 2) (NAP-2)	Nucleus	secondary lens fiber
NAP1L5	ENSG00000177432	3	3	Nucleosome assembly protein 1-like 5 (Down-regulated in liver malignancy)	Nucleus
NAT1	ENSG00000171428	3	3	Arylamine N-acetyltransferase 1	Cytoplasm
NAT10	ENSG00000135372	3	3	RNA cytidine acetyltransferase	Nucleus
NAT2	ENSG00000156006	3	3	Arylamine N-acetyltransferase 2	Cytoplasm
NAV1	ENSG00000134369	2	2	Neuron navigator 1 (Pore membrane and/or filament-interacting-like protein 3) (Steerin-1) (Unc-53 homolog 1) (unc53H1)	Cytoplasm	corneal endothelial cell;preadipocyte;brown preadipocyte
NAV2	ENSG00000166833	2	2	Neuron navigator 2	Nucleus	pigmented epithelial cell;pigmented ciliary epithelial cell;lens fiber cell;secondary lens fiber;alveolar type 2 fibroblast cell
NBL1	ENSG00000158747	3	3	Neuroblastoma suppressor of tumorigenicity 1 (DAN domain family member 1) (Protein N03) (Zinc finger protein DAN)	Secreted	enterocyte of epithelium of small intestine;pancreatic D cell;epithelial cell of small intestine;muscle cell;smooth muscle cell;reticular cell;pancreatic stellate cell;fibroblast of connective tissue of glandular part of prostate;fibroblast of breast;myofibroblast cell;transit amplifying cell of small intestine
NBN	ENSG00000104320	3	3	Nibrin (Cell cycle regulatory protein p95) (Nijmegen breakage syndrome protein 1)	Nucleus	blood cell;granulocyte
NBPF3	ENSG00000142794	3	3	Neuroblastoma breakpoint family member 3 (Protein AE2) (Protein SHIIIa4)	Cytoplasm
NCAM1	ENSG00000149294	2	2	Neural cell adhesion molecule 1 (N-CAM-1) (NCAM-1) (CD antigen CD56)	Secreted	lens epithelial cell;anterior lens cell;secondary lens fiber;mature NK T cell;neural cell;neuron associated cell;oligodendrocyte precursor cell;glial cell;macroglial cell;Bergmann glial cell;oligodendrocyte;Schwann cell;amacrine cell;sympathetic neuron	NCAM
NCBP1	ENSG00000136937	3	3	Nuclear cap-binding protein subunit 1 (80 kDa nuclear cap-binding protein) (CBP80) (NCBP 80 kDa subunit)	Nucleus
NCBP3	ENSG00000074356	3	3	Nuclear cap-binding protein subunit 3 (Protein ELG)	Nucleus
NCEH1	ENSG00000144959	2	2	Neutral cholesterol ester hydrolase 1 (NCEH)	Cell membrane	alveolar macrophage;lung macrophage
NCF1	ENSG00000158517	3	3	Neutrophil cytosol factor 1 (NCF-1) (47 kDa autosomal chronic granulomatous disease protein) (47 kDa neutrophil oxidase factor) (NCF-47K) (Neutrophil NADPH oxidase factor 1) (Nox organizer 2) (Nox-organizing protein 2) (SH3 and PX domain-containing protein 1A) (p47-phox)	Cytoplasm	phagocyte;classical monocyte;CD14-positive, CD16-negative classical monocyte;hematopoietic cell;blood cell;granulocyte;immature neutrophil;leukocyte;plasmacytoid dendritic cell;plasmacytoid dendritic cell, human;mature B cell;naive B cell;B-1a B cell;B-1b B cell;germinal center B cell;plasmablast;myeloid leukocyte;monocyte;CD14-positive monocyte;B cell;immature B cell;small pre-B-II cell;pre-B-I cell;myelocyte
NCF2	ENSG00000116701	2	2	Neutrophil cytosol factor 2 (NCF-2) (67 kDa neutrophil oxidase factor) (NADPH oxidase activator 2) (Neutrophil NADPH oxidase factor 2) (p67-phox)	Cytoplasm	phagocyte;macrophage;alveolar macrophage;lung macrophage;classical monocyte;CD14-positive, CD16-negative classical monocyte;hematopoietic cell;blood cell;granulocyte;neutrophil;leukocyte;dendritic cell;conventional dendritic cell;myeloid dendritic cell;CD1c-positive myeloid dendritic cell;myeloid leukocyte;monocyte;non-classical monocyte;CD14-low, CD16-positive monocyte;CD14-positive monocyte;CD14-positive, CD16-positive monocyte;intermediate monocyte;peripheral blood mononuclear cell;myeloid cell
NCF4	ENSG00000100365	3	3	Neutrophil cytosol factor 4 (NCF-4) (Neutrophil NADPH oxidase factor 4) (SH3 and PX domain-containing protein 4) (p40-phox) (p40phox)	Cytoplasm	colon macrophage;Hofbauer cell;hematopoietic cell;granulocyte;eosinophil;neutrophil;leukocyte;intermediate monocyte;basophil mast progenitor cell;myelocyte;myeloid lineage restricted progenitor cell;granulocytopoietic cell
NCK1	ENSG00000158092	3	3	Cytoplasmic protein NCK1 (NCK adaptor protein 1) (Nck-1) (SH2/SH3 adaptor protein NCK-alpha)	Cytoplasm;Endoplasmic reticulum;Nucleus
NCLN	ENSG00000125912	3	3	BOS complex subunit NCLN (Nicalin) (Nicastrin-like protein)	Endoplasmic reticulum membrane
NCOA1	ENSG00000084676	2	2	Nuclear receptor coactivator 1 (NCoA-1)	Nucleus
NCOA2	ENSG00000140396	2	2	Nuclear receptor coactivator 2 (NCoA-2) (Class E basic helix-loop-helix protein 75) (bHLHe75) (Transcriptional intermediary factor 2) (hTIF2)	Nucleus	papillary tips cell
NCOA3	ENSG00000124151	3	3	Nuclear receptor coactivator 3 (NCoA-3)	Cytoplasm;Nucleus	cardiac endothelial cell;IgA plasmablast;papillary tips cell
NCOA4	ENSG00000266412	3	2	Nuclear receptor coactivator 4 (NCoA-4) (Androgen receptor coactivator 70 kDa protein) (70 kDa AR-activator) (70 kDa androgen receptor coactivator) (Androgen receptor-associated protein of 70 kDa) (Ret-activating protein ELE1)		eosinophil;erythrocyte;enucleate erythrocyte;platelet;peripheral blood mononuclear cell;megakaryocyte-erythroid progenitor cell;megakaryocyte;erythroid lineage cell;reticulocyte;enucleated reticulocyte;basophil mast progenitor cell
NCOR1	ENSG00000141027	3	3	Nuclear receptor corepressor 1 (N-CoR) (N-CoR1)	Nucleus
NCOR2	ENSG00000196498	5	3	Nuclear receptor corepressor 2 (N-CoR2) (CTG repeat protein 26) (SMAP270) (Silencing mediator of retinoic acid and thyroid hormone receptor) (SMRT) (T3 receptor-associating factor) (TRAC) (Thyroid-, retinoic-acid-receptor-associated corepressor)	Nucleus
NCR1	ENSG00000189430	3	3	Natural cytotoxicity triggering receptor 1 (Lymphocyte antigen 94 homolog) (NK cell-activating receptor) (Natural killer cell p46-related protein) (NK-p46) (NKp46) (hNKp46) (CD antigen CD335)	Cell membrane	lymphocyte;T cell;alpha-beta T cell;mature alpha-beta T cell;mucosal invariant T cell;mature T cell;innate lymphoid cell;natural killer cell;CD16-negative, CD56-bright natural killer cell, human
NCR2	ENSG00000096264	3	3	Natural cytotoxicity triggering receptor 2 (Lymphocyte antigen 95 homolog) (NK cell-activating receptor) (Natural killer cell p44-related protein) (NK-p44) (NKp44) (CD antigen CD336)	Cell membrane
NCR3	ENSG00000204475	3	3	Natural cytotoxicity triggering receptor 3 (Activating natural killer receptor p30) (Natural killer cell p30-related protein) (NK-p30) (NKp30) (CD antigen CD337)	Cell membrane	mononuclear cell;lymphocyte;T cell;alpha-beta T cell;mature alpha-beta T cell;CD8-positive, alpha-beta T cell;CD8-positive, alpha-beta memory T cell, CD45RO-positive;effector memory CD8-positive, alpha-beta T cell;mature NK T cell;mucosal invariant T cell;gamma-delta T cell;mature gamma-delta T cell;mature T cell;exhausted T cell;innate lymphoid cell;natural killer cell;CD16-negative, CD56-bright natural killer cell, human;CD16-positive, CD56-dim natural killer cell, human;ILC1, human;group 3 innate lymphoid cell
NCS1	ENSG00000107130	3	3	Neuronal calcium sensor 1 (NCS-1) (Frequenin homolog) (Frequenin-like protein) (Frequenin-like ubiquitous protein)	Golgi apparatus	inflammatory macrophage
NCSTN	ENSG00000162736	3	3	Nicastrin	Membrane
NDNF	ENSG00000173376	3	3	Protein NDNF (Neuron-derived neurotrophic factor)	Secreted	epithelial cell of lung;epithelial cell of alveolus of lung;pneumocyte;type I pneumocyte;kidney glomerular epithelial cell;podocyte;preosteoblast
NDP	ENSG00000124479	3	3	Norrin (Norrie disease protein) (X-linked exudative vitreoretinopathy 2 protein)	Secreted
NDRG1	ENSG00000104419	2	2	Protein NDRG1 (Differentiation-related gene 1 protein) (DRG-1) (N-myc downstream-regulated gene 1 protein) (Nickel-specific induction protein Cap43) (Reducing agents and tunicamycin-responsive protein) (RTP) (Rit42)	Cytoplasm	retinal blood vessel endothelial cell;prostate gland microvascular endothelial cell;stratified epithelial cell;respiratory epithelial cell;epithelial cell of lower respiratory tract;club cell;mesothelial fibroblast
NDRG2	ENSG00000165795	2	2	Protein NDRG2 (N-myc downstream-regulated gene 2 protein) (Protein Syld709613)	Cytoplasm;Cytoplasm	acinar cell of salivary gland;respiratory epithelial cell;epithelial cell of lower respiratory tract;club cell;tongue muscle cell;slow muscle cell;pre-conventional dendritic cell;Bergmann glial cell;tracheobronchial serous cell;serous cell of epithelium of trachea;serous cell of epithelium of bronchus
NDRG4	ENSG00000103034	3	3	Protein NDRG4 (Brain development-related molecule 1) (N-myc downstream-regulated gene 4 protein) (Vascular smooth muscle cell-associated protein 8) (SMAP-8)	Cytoplasm	retina horizontal cell;Cajal-Retzius cell;retinal ganglion cell;glycinergic neuron
NDST4	ENSG00000138653	3	3	Bifunctional heparan sulfate N-deacetylase/N-sulfotransferase 4	Golgi apparatus membrane	neuron;neuronal brush cell
NDUFA3	ENSG00000170906	3	3	NADH dehydrogenase [ubiquinone] 1 alpha subcomplex subunit 3 (Complex I-B9) (CI-B9) (NADH-ubiquinone oxidoreductase B9 subunit)	Mitochondrion inner membrane	osteoclast
NDUFAB1	ENSG00000004779	2	2	Acyl carrier protein, mitochondrial (ACP) (CI-SDAP) (NADH-ubiquinone oxidoreductase 9.6 kDa subunit)	Mitochondrion
NEBL	ENSG00000078114	2	2	Nebulette (Actin-binding Z-disk protein)	Cytoplasm	non-pigmented ciliary epithelial cell;lens epithelial cell;anterior lens cell;podocyte;cardiac muscle cell;regular atrial cardiac myocyte;regular ventricular cardiac myocyte;muscle precursor cell;cardiac muscle myoblast
NECAB2	ENSG00000103154	3	3	N-terminal EF-hand calcium-binding protein 2 (EF-hand calcium-binding protein 2) (Neuronal calcium-binding protein 2) (Synaptotagmin-interacting protein 2) (Stip-2)	Cytoplasm
NECTIN1	ENSG00000110400	3	3	Nectin-1 (Herpes virus entry mediator C) (Herpesvirus entry mediator C) (HveC) (Herpesvirus Ig-like receptor) (HIgR) (Nectin cell adhesion molecule 1) (Poliovirus receptor-related protein 1) (CD antigen CD111)	Secreted	respiratory basal cell;basal cell of epithelium of bronchus;keratinocyte;basal epithelial cell of tracheobronchial tree;epidermal cell;conjunctival epithelial cell	CD96;NECTIN
NECTIN2	ENSG00000130202	3	3	Nectin-2 (Herpes virus entry mediator B) (Herpesvirus entry mediator B) (HveB) (Nectin cell adhesion molecule 2) (Poliovirus receptor-related protein 2) (CD antigen CD112)	Cell membrane	duct epithelial cell;luminal epithelial cell of mammary gland;mammary gland epithelial cell	NECTIN
NECTIN3	ENSG00000177707	3	3	Nectin-3 (CDw113) (Nectin cell adhesion molecule 3) (Poliovirus receptor-related protein 3) (CD antigen CD113)	Cell membrane	non-pigmented ciliary epithelial cell	CADM;NECTIN
NEDD4	ENSG00000069869	3	3	E3 ubiquitin-protein ligase NEDD4	Cytoplasm	skeletal muscle fiber;slow muscle cell;fast muscle cell;cell of skeletal muscle
NEDD4L	ENSG00000049759	3	3	E3 ubiquitin-protein ligase NEDD4-like	Cytoplasm	kidney collecting duct intercalated cell;renal intercalated cell;renal beta-intercalated cell;renal alpha-intercalated cell;epithelial cell of lung;epithelial cell of alveolus of lung;pneumocyte;type I pneumocyte;type II pneumocyte;luminal cell of prostate epithelium;retinal pigment epithelial cell;papillary tips cell;lung secretory cell
NEDD9	ENSG00000111859	3	3	Enhancer of filamentation 1 (hEF1) (CRK-associated substrate-related protein) (CAS-L) (CasL) (Cas scaffolding protein family member 2) (CASS2) (Neural precursor cell expressed developmentally down-regulated protein 9) (NEDD-9) (Renal carcinoma antigen NY-REN-12) (p105)	Cytoplasm	epithelial cell of lung;type I pneumocyte;epithelial cell of uterus;parietal epithelial cell
NEFH	ENSG00000100285	2	2	Neurofilament heavy polypeptide (NF-H) (200 kDa neurofilament protein) (Neurofilament triplet H protein)	Cytoplasm	granulosa cell;epithelial cell of prostate;luminal cell of prostate epithelium
NEFL	ENSG00000277586	3	3	Neurofilament light polypeptide (NF-L) (68 kDa neurofilament protein) (Neurofilament triplet L protein)	Cell projection	Mueller cell;neuron;enteric neuron;ON-bipolar cell;OFF-bipolar cell;retinal ganglion cell;glycinergic neuron
NEFM	ENSG00000104722	3	3	Neurofilament medium polypeptide (NF-M) (160 kDa neurofilament protein) (Neurofilament 3) (Neurofilament triplet M protein)	Cytoplasm	neuron;enteric neuron;Cajal-Retzius cell;retinal ganglion cell;visceromotor neuron;peripheral nervous system neuron
NEIL3	ENSG00000109674	3	3	Endonuclease 8-like 3	Nucleus	immature alpha-beta T cell;double-positive, alpha-beta thymocyte;immature T cell;thymocyte;double negative thymocyte
NEK1	ENSG00000137601	3	3	Serine/threonine-protein kinase Nek1	Nucleus
NEK11	ENSG00000114670	2	2	Serine/threonine-protein kinase Nek11	Nucleus	ependymal cell;choroid plexus epithelial cell
NEK2	ENSG00000117650	3	3	Serine/threonine-protein kinase Nek2	Nucleus;Cytoplasm
NEK3	ENSG00000136098	3	3	Serine/threonine-protein kinase Nek3	Cytoplasm
NEK4	ENSG00000114904	3	3	Serine/threonine-protein kinase Nek4	Cell projection
NEK5	ENSG00000197168	3	3	Serine/threonine-protein kinase Nek5
NEK6	ENSG00000119408	3	3	Serine/threonine-protein kinase Nek6	Cytoplasm;Nucleus;Nucleus speckle;Cytoplasm
NEK8	ENSG00000160602	3	3	Serine/threonine-protein kinase Nek8	Cytoplasm
NELL1	ENSG00000165973	2	2	Protein kinase C-binding protein NELL1 (NEL-like protein 1) (Nel-related protein 1)	Cytoplasm	kidney distal convoluted tubule epithelial cell;kidney loop of Henle ascending limb epithelial cell;kidney loop of Henle thick ascending limb epithelial cell
NEMP1	ENSG00000166881	3	3	Nuclear envelope integral membrane protein 1	Nucleus inner membrane
NEPRO	ENSG00000163608	3	3	Nucleolus and neural progenitor protein	Nucleus
NES	ENSG00000132688	4	3	Nestin		glioblast;Schwann cell precursor;vasa recta descending limb cell;endothelial cell of artery
NETO1	ENSG00000166342	2	2	Neuropilin and tolloid-like protein 1 (Brain-specific transmembrane protein containing 2 CUB and 1 LDL-receptor class A domains protein 1)	Secreted	interneuron;bipolar neuron;retinal bipolar neuron;inhibitory interneuron
NEURL4	ENSG00000215041	3	3	Neuralized-like protein 4	Cytoplasm
NEUROD1	ENSG00000162992	2	2	Neurogenic differentiation factor 1 (NeuroD) (NeuroD1) (Class A basic helix-loop-helix protein 3) (bHLHa3)	Cytoplasm	type EC enteroendocrine cell;lung neuroendocrine cell;pancreatic endocrine cell;type B pancreatic cell;pancreatic A cell;pancreatic D cell;pancreatic PP cell;pancreatic epsilon cell;enteroendocrine cell;PP cell;type L enteroendocrine cell;intestinal enteroendocrine cell;enteroendocrine cell of small intestine;enteroendocrine cell of colon;endocrine cell
NEUROD2	ENSG00000171532	3	3	Neurogenic differentiation factor 2 (NeuroD2) (Class A basic helix-loop-helix protein 1) (bHLHa1) (NeuroD-related factor) (NDRF)	Nucleus	cortical interneuron;cerebral cortex GABAergic interneuron;glutamatergic neuron;glycinergic neuron
NEUROG2	ENSG00000178403	3	3	Neurogenin-2 (NGN-2) (Class A basic helix-loop-helix protein 8) (bHLHa8) (Protein atonal homolog 4)	Nucleus
NEXN	ENSG00000162614	2	2	Nexilin (F-actin-binding protein) (Nelin)	Cytoplasm	muscle cell;cardiac muscle cell;regular atrial cardiac myocyte;regular ventricular cardiac myocyte;skeletal muscle fiber;slow muscle cell;fast muscle cell;smooth muscle cell;enteric smooth muscle cell;smooth muscle fiber of ileum;tracheobronchial smooth muscle cell;bronchial smooth muscle cell;cell of skeletal muscle;muscle precursor cell;cardiac muscle myoblast;brown preadipocyte
NF1	ENSG00000196712	3	3	Neurofibromin (Neurofibromatosis-related protein NF-1)	Nucleus
NF2	ENSG00000186575	3	3	Merlin (Moesin-ezrin-radixin-like protein) (Neurofibromin-2) (Schwannomerlin) (Schwannomin)	Nucleus;Cell projection
NFAT5	ENSG00000102908	2	2	Nuclear factor of activated T-cells 5 (NF-AT5) (T-cell transcription factor NFAT5) (Tonicity-responsive enhancer-binding protein) (TonE-binding protein) (TonEBP)	Nucleus	kidney loop of Henle thin descending limb epithelial cell;kidney interstitial fibroblast;papillary tips cell
NFATC1	ENSG00000131196	3	3	Nuclear factor of activated T-cells, cytoplasmic 1 (NF-ATc1) (NFATc1) (NFAT transcription complex cytosolic component) (NF-ATc) (NFATc)	Cytoplasm	epithelial cell of thymus;endothelial cell of lymphatic vessel;osteoclast;neuron
NFATC2	ENSG00000101096	3	3	Nuclear factor of activated T-cells, cytoplasmic 2 (NF-ATc2) (NFATc2) (NFAT pre-existing subunit) (NF-ATp) (T-cell transcription factor NFAT1)	Cytoplasm;Nucleus
NFATC3	ENSG00000072736	3	3	Nuclear factor of activated T-cells, cytoplasmic 3 (NF-ATc3) (NFATc3) (NFATx) (T-cell transcription factor NFAT4) (NF-AT4) (NF-AT4c)	Cytoplasm
NFATC4	ENSG00000100968	3	3	Nuclear factor of activated T-cells, cytoplasmic 4 (NF-ATc4) (NFATc4) (T-cell transcription factor NFAT3) (NF-AT3)	Cytoplasm	neural progenitor cell
NFE2L1	ENSG00000082641	3	3	Endoplasmic reticulum membrane sensor NFE2L1 (Locus control region-factor 1) (LCR-F1) (Nuclear factor erythroid 2-related factor 1) (NF-E2-related factor 1) (NFE2-related factor 1) (Nuclear factor, erythroid derived 2, like 1) (Protein NRF1, p120 form) (Transcription factor 11) (TCF-11)	Nucleus
NFE2L2	ENSG00000116044	4	4	Nuclear factor erythroid 2-related factor 2 (NF-E2-related factor 2) (NFE2-related factor 2) (Nrf-2) (HEBP1) (Nuclear factor, erythroid derived 2, like 2)	Cytoplasm	basal cell of epithelium of bronchus;bronchial epithelial cell;basal epithelial cell of tracheobronchial tree;kidney connecting tubule epithelial cell;liver dendritic cell
NFE2L3	ENSG00000050344	3	3	Nuclear factor erythroid 2-related factor 3 (NF-E2-related factor 3) (NFE2-related factor 3) (Nuclear factor, erythroid derived 2, like 3)	Nucleus	epithelial cell of thymus;placental villous trophoblast;syncytiotrophoblast cell
NFKB1	ENSG00000109320	2	2	Nuclear factor NF-kappa-B p105 subunit (DNA-binding factor KBF1) (EBP-1) (Nuclear factor of kappa light polypeptide gene enhancer in B-cells 1)	Nucleus	cortical thymic epithelial cell;elicited macrophage;inflammatory macrophage;alternatively activated macrophage;mast cell;mucosal type mast cell;group 3 innate lymphoid cell;CD34-positive, CD56-positive, CD117-positive common innate lymphoid precursor, human;myeloid cell;fibroblast of connective tissue of nonglandular part of prostate
NFKB2	ENSG00000077150	3	3	Nuclear factor NF-kappa-B p100 subunit (DNA-binding factor KBF2) (H2TF1) (Lymphocyte translocation chromosome 10 protein) (Nuclear factor of kappa light polypeptide gene enhancer in B-cells 2) (Oncogene Lyt-10) (Lyt10)	Nucleus;Cytoplasm	medullary thymic epithelial cell;IgG memory B cell;group 2 innate lymphoid cell
NFX1	ENSG00000086102	3	3	Transcriptional repressor NF-X1	Nucleus
NGB	ENSG00000165553	3	3	Neuroglobin	Perikaryon
NGDN	ENSG00000129460	3	3	Neuroguidin (Centromere accumulated nuclear protein 1) (CANu1) (EIF4E-binding protein)	Nucleus
NGF	ENSG00000134259	3	3	Beta-nerve growth factor (Beta-NGF)	Secreted	smooth muscle myoblast;pericyte;renal interstitial pericyte;mural cell	NGF;NT
NGFR	ENSG00000064300	3	3	Tumor necrosis factor receptor superfamily member 16 (Gp80-LNGFR) (Low affinity neurotrophin receptor p75NTR) (Low-affinity nerve growth factor receptor) (NGF receptor) (p75 ICD) (CD antigen CD271)	Cell membrane	basal epithelial cell of tracheobronchial tree;radial glial cell;Mueller cell;visceromotor neuron	NGF;NT
NHLH2	ENSG00000177551	3	3	Helix-loop-helix protein 2 (HEN-2) (Class A basic helix-loop-helix protein 34) (bHLHa34) (Nescient helix loop helix 2) (NSCL-2)	Nucleus
NIBAN1	ENSG00000135842	2	2	Protein Niban 1 (Cell growth-inhibiting gene 39 protein) (Protein FAM129A)	Cytoplasm	pigmented epithelial cell;muscle cell;cardiac muscle cell;regular atrial cardiac myocyte;smooth muscle cell of sphincter of pupil;muscle precursor cell;smooth muscle myoblast;granulocyte;neutrophil
NIFK	ENSG00000155438	3	3	MKI67 FHA domain-interacting nucleolar phosphoprotein (Nucleolar phosphoprotein Nopp34) (Nucleolar protein interacting with the FHA domain of pKI-67) (hNIFK)	Nucleus	erythroid progenitor cell;proerythroblast
NIN	ENSG00000100503	3	3	Ninein (hNinein) (Glycogen synthase kinase 3 beta-interacting protein) (GSK3B-interacting protein)	Cytoplasm	melanocyte
NINJ1	ENSG00000131669	3	3	Ninjurin-1 (Nerve injury-induced protein 1)	Secreted	elicited macrophage;inflammatory macrophage;alternatively activated macrophage;colon macrophage;Hofbauer cell;hematopoietic cell;leukocyte;myeloid leukocyte;intermediate monocyte;CD34-positive, CD56-positive, CD117-positive common innate lymphoid precursor, human;myeloid cell
NIPSNAP1	ENSG00000184117	3	3	Protein NipSnap homolog 1 (NipSnap1)		lung neuroendocrine cell
NIPSNAP3A	ENSG00000136783	3	3	Protein NipSnap homolog 3A (NipSnap3A) (Protein NipSnap homolog 4) (NipSnap4) (Target for Salmonella secreted protein C) (TassC)	Cytoplasm
NKAPD1	ENSG00000150776	3	3	Uncharacterized protein NKAPD1 (NKAP domain containing protein 1)
NKAPL	ENSG00000189134	3	3	NKAP-like protein	Nucleus
NKRF	ENSG00000186416	3	3	NF-kappa-B-repressing factor (NFkB-repressing factor) (NRF) (Protein ITBA4)	Nucleus
NKX2-1	ENSG00000136352	4	4	Homeobox protein Nkx-2.1 (Homeobox protein NK-2 homolog A) (Thyroid nuclear factor 1) (Thyroid transcription factor 1) (TTF-1) (Thyroid-specific enhancer-binding protein) (T/EBP)	Nucleus	neuroendocrine cell;lung neuroendocrine cell;epithelial cell of lung;epithelial cell of alveolus of lung;pneumocyte;type I pneumocyte;type II pneumocyte;cortical interneuron;cerebral cortex GABAergic interneuron;lung secretory cell
NKX2-3	ENSG00000119919	3	3	Homeobox protein Nkx-2.3 (Homeobox protein NK-2 homolog C)	Nucleus	interstitial cell of Cajal;mesodermal cell;enteric smooth muscle cell;mesenchymal cell
NKX2-4	ENSG00000125816	3	3	Homeobox protein Nkx-2.4 (Homeobox protein NK-2 homolog D)	Nucleus
NKX2-8	ENSG00000136327	3	3	Homeobox protein Nkx-2.8 (Homeobox protein NK-2 homolog H)	Nucleus
NKX3-1	ENSG00000167034	2	2	Homeobox protein Nkx-3.1 (Homeobox protein NK-3 homolog A)	Nucleus	Sertoli cell;pancreatic D cell;brush cell of bronchus;epithelial cell of prostate;luminal cell of prostate epithelium
NLE1	ENSG00000073536	3	3	Notchless protein homolog 1	Nucleus
NLGN3	ENSG00000196338	3	3	Neuroligin-3 (Gliotactin homolog)	Cell membrane		NRXN
NLRC5	ENSG00000140853	3	3	Protein NLRC5 (Caterpiller protein 16.1) (CLR16.1) (Nucleotide-binding oligomerization domain protein 27) (Nucleotide-binding oligomerization domain protein 4)	Cytoplasm
NLRP1	ENSG00000091592	3	3	NACHT, LRR and PYD domains-containing protein 1	Cytoplasm	pancreatic endocrine cell;type B pancreatic cell;pancreatic A cell;pancreatic D cell;enteroendocrine cell;PP cell;endocrine cell;peripheral nervous system neuron
NLRP11	ENSG00000179873	3	3	NACHT, LRR and PYD domains-containing protein 11 (Nucleotide-binding oligomerization domain protein 17) (PAAD-and NACHT domain-containing protein 10) (PYRIN-containing APAF1-like protein 6)
NLRP2	ENSG00000022556	3	3	NACHT, LRR and PYD domains-containing protein 2 (Nucleotide-binding site protein 1) (PYRIN domain and NACHT domain-containing protein 1) (PYRIN-containing APAF1-like protein 2)	Cytoplasm
NLRP3	ENSG00000162711	3	3	NACHT, LRR and PYD domains-containing protein 3	Cytoplasm	phagocyte;elicited macrophage;alternatively activated macrophage;colon macrophage;mononuclear phagocyte;classical monocyte;CD14-positive, CD16-negative classical monocyte;hematopoietic cell;leukocyte;myeloid leukocyte;monocyte;CD14-positive monocyte;intermediate monocyte;myeloid cell
NLRP5	ENSG00000171487	3	3	NACHT, LRR and PYD domains-containing protein 5 (Mater protein homolog) (Maternal Antigen that Embryos Require)	Cytoplasmic vesicle
NLRP6	ENSG00000174885	3	3	NACHT, LRR and PYD domains-containing protein 6 (Angiotensin II/vasopressin receptor) (PYRIN-containing APAF1-like protein 5)	Cytoplasm
NLRP7	ENSG00000167634	3	3	NACHT, LRR and PYD domains-containing protein 7 (Nucleotide-binding oligomerization domain protein 12) (PYRIN-containing APAF1-like protein 3)
NLRP9	ENSG00000185792	3	3	NACHT, LRR and PYD domains-containing protein 9 (Nucleotide-binding oligomerization domain protein 6) (PYRIN and NACHT-containing protein 12)	Cytoplasm
NMB	ENSG00000197696	2	2	Neuromedin-B	Secreted	fibroblast of mammary gland	GPR
NME1	ENSG00000239672	3	3	Nucleoside diphosphate kinase A (NDK A) (NDP kinase A)	Cytoplasm	T cell;erythroid progenitor cell;proerythroblast;pre-conventional dendritic cell;ON-bipolar cell;rod bipolar cell;retinal cone cell
NMNAT1	ENSG00000173614	3	3	Nicotinamide/nicotinic acid mononucleotide adenylyltransferase 1 (NMN/NaMN adenylyltransferase 1)	Nucleus
NMU	ENSG00000109255	3	3	Neuromedin-U	Secreted	epithelial cell of stratum germinativum of esophagus;keratinocyte;stratified epithelial cell;brush cell;brush cell of trachebronchial tree;brush cell of bronchus;epidermal cell;neuron	NMU
NNAT	ENSG00000053438	2	2	Neuronatin		glioblast;Schwann cell precursor;neural crest cell;lung neuroendocrine cell;mesodermal cell;radial glial cell;forebrain radial glial cell;enteric neuron;cortical interneuron;cerebral cortex GABAergic interneuron;inhibitory interneuron;neuronal brush cell;Cajal-Retzius cell;GABAergic neuron;peripheral nervous system neuron
NOA1	ENSG00000084092	3	3	Nitric oxide-associated protein 1	Mitochondrion inner membrane
NOC3L	ENSG00000173145	3	3	Nucleolar complex protein 3 homolog (NOC3 protein homolog) (Factor for adipocyte differentiation 24) (NOC3-like protein) (Nucleolar complex-associated protein 3-like protein)	Nucleus
NOD1	ENSG00000106100	3	3	Nucleotide-binding oligomerization domain-containing protein 1 (hNod1) (Caspase recruitment domain-containing protein 4)	Cell membrane
NOD2	ENSG00000167207	3	3	Nucleotide-binding oligomerization domain-containing protein 2 (Caspase recruitment domain-containing protein 15) (Inflammatory bowel disease protein 1)	Cell membrane
NODAL	ENSG00000156574	3	3	Nodal homolog	Secreted	cerebral cortex endothelial cell	NODAL
NOL4	ENSG00000101746	2	2	Nucleolar protein 4 (Nucleolar-localized protein)	Nucleus
NOL4L	ENSG00000197183	2	2	Nucleolar protein 4-like
NOLC1	ENSG00000166197	3	3	Nucleolar and coiled-body phosphoprotein 1 (140 kDa nucleolar phosphoprotein) (Nopp140) (Hepatitis C virus NS5A-transactivated protein 13) (HCV NS5A-transactivated protein 13) (Nucleolar 130 kDa protein) (Nucleolar phosphoprotein p130)	Nucleus	activated CD4-positive, alpha-beta T cell
NOM1	ENSG00000146909	3	3	Nucleolar MIF4G domain-containing protein 1 (SGD1 homolog)	Nucleus
NOMO3	ENSG00000103226	3	3	BOS complex subunit NOMO3 (Nodal modulator 3) (pM5 protein 3)	Endoplasmic reticulum membrane
NONO	ENSG00000147140	3	3	Non-POU domain-containing octamer-binding protein (NonO protein) (54 kDa nuclear RNA- and DNA-binding protein) (p54(nrb)) (p54nrb) (55 kDa nuclear protein) (NMT55) (DNA-binding p52/p100 complex, 52 kDa subunit)	Nucleus	glioblast;Schwann cell precursor;neural crest cell;basophil mast progenitor cell;early lymphoid progenitor
NOP2	ENSG00000111641	3	3	Probable 28S rRNA (cytosine(4447)-C(5))-methyltransferase	Nucleus	activated CD4-positive, alpha-beta T cell;activated CD8-positive, alpha-beta T cell
NORAD	ENSG00000260032	3	2			fallopian tube secretory epithelial cell
NOS1	ENSG00000089250	2	2	Nitric oxide synthase 1	Cell membrane	macula densa epithelial cell;neuron
NOS1AP	ENSG00000198929	3	3	Carboxyl-terminal PDZ ligand of neuronal nitric oxide synthase protein (C-terminal PDZ ligand of neuronal nitric oxide synthase protein) (Nitric oxide synthase 1 adaptor protein)	Cell projection
NOS2	ENSG00000007171	3	3	Nitric oxide synthase, inducible	Cytoplasm	basal cell of epithelium of trachea
NOS3	ENSG00000164867	3	3	Nitric oxide synthase 3	Cell membrane;Membrane
NOSTRIN	ENSG00000163072	3	3	Nostrin (BM247 homolog) (Nitric oxide synthase traffic inducer) (Nitric oxide synthase trafficker) (eNOS-trafficking inducer)	Nucleus	vasa recta ascending limb cell;vasa recta descending limb cell;retinal blood vessel endothelial cell;kidney capillary endothelial cell;glomerular capillary endothelial cell;capillary endothelial cell;lung microvascular endothelial cell;lung endothelial cell;fenestrated cell;glomerular endothelial cell;endothelial cell;endothelial cell of vascular tree;endothelial cell of sinusoid;endothelial cell of hepatic sinusoid;endothelial cell of pericentral hepatic sinusoid;endothelial cell of uterus;cardiac endothelial cell
NOTCH1	ENSG00000148400	3	3	Neurogenic locus notch homolog protein 1 (Notch 1) (hN1) (Translocation-associated notch protein TAN-1)	Cell membrane		CNTN;NOTCH
NOTCH2	ENSG00000134250	4	3	Neurogenic locus notch homolog protein 2 (Notch 2) (hN2)	Nucleus		CNTN;NOTCH
NOTCH2NLA	ENSG00000264343	4	3	Notch homolog 2 N-terminal-like protein A (Notch homolog 2 N-terminal-like protein)	Secreted
NOTCH3	ENSG00000074181	2	2	Neurogenic locus notch homolog protein 3 (Notch 3)	Cell membrane	smooth muscle cell;vascular associated smooth muscle cell;smooth muscle cell of the pulmonary artery;myometrial cell;bronchial smooth muscle cell;smooth muscle myoblast;pericyte;renal interstitial pericyte;mural cell	NOTCH
NOTCH4	ENSG00000204301	3	3	Neurogenic locus notch homolog protein 4 (Notch 4) (hNotch4)	Cell membrane	squamous epithelial cell;blood vessel endothelial cell;endothelial tip cell;vasa recta ascending limb cell;vasa recta descending limb cell;endothelial cell of artery;kidney capillary endothelial cell;glomerular capillary endothelial cell;capillary endothelial cell;fenestrated cell;glomerular endothelial cell;endothelial cell;gut endothelial cell;endothelial cell of vascular tree;endothelial cell of uterus;cardiac endothelial cell	NOTCH
NOX1	ENSG00000007952	3	3	NADPH oxidase 1 (NOX-1)	Cell projection	intestinal crypt stem cell of colon
NOX4	ENSG00000086991	3	3	NADPH oxidase 4	Endoplasmic reticulum membrane	epithelial cell of proximal tubule;kidney epithelial cell;parietal epithelial cell;kidney cortex tubule cell;epithelial cell of nephron;fibroblast of cardiac tissue;fibro/adipogenic progenitor cell;kidney cell
NPAS4	ENSG00000174576	3	3	Neuronal PAS domain-containing protein 4 (Neuronal PAS4) (Class E basic helix-loop-helix protein 79) (bHLHe79) (HLH-PAS transcription factor NXF) (PAS domain-containing protein 10)	Nucleus	glycinergic neuron
NPAT	ENSG00000149308	3	3	Protein NPAT (Nuclear protein of the ataxia telangiectasia mutated locus) (Nuclear protein of the ATM locus) (p220)	Nucleus;Nucleus
NPC1	ENSG00000141458	3	3	NPC intracellular cholesterol transporter 1 (Niemann-Pick C1 protein)	Late endosome membrane	cortical cell of adrenal gland
NPC1L1	ENSG00000015520	3	3	NPC1-like intracellular cholesterol transporter 1 (NPC1L1) (Niemann-Pick C1-like protein 1)	Apical cell membrane
NPFFR2	ENSG00000056291	3	3	Neuropeptide FF receptor 2 (G-protein coupled receptor 74) (G-protein coupled receptor HLWAR77) (Neuropeptide G-protein coupled receptor)	Cell membrane	neuron;medium spiny neuron	NPFF;NPVF
NPM3	ENSG00000107833	3	3	Nucleoplasmin-3	Nucleus	bone marrow cell;granulocyte monocyte progenitor cell;mast cell;mucosal type mast cell;activated CD4-positive, alpha-beta T cell;pro-T cell
NPNT	ENSG00000168743	2	2	Nephronectin (Preosteoblast EGF-like repeat protein with MAM domain) (Protein EGFL6-like)	Secreted	epithelial cell of lung;epithelial cell of alveolus of lung;pneumocyte;type I pneumocyte;type II pneumocyte;taste receptor cell;kidney glomerular epithelial cell;podocyte;smooth muscle fiber of ileum;ciliary muscle cell;neuron;lung secretory cell
NPPA	ENSG00000175206	5	5	Natriuretic peptides A (Atrial natriuretic factor prohormone) (proANF) (Atrial natriuretic peptide prohormone) (preproANP) (proANP) (Atriopeptigen) (Cardiodilatin) (CDD) (preproCDD-ANF)	Secreted	endocardial cell;cardiac muscle cell;regular atrial cardiac myocyte;ventricular cardiac muscle cell	NPR1
NPPB	ENSG00000120937	1	1	Natriuretic peptides B (Brain natriuretic factor prohormone) (preproBNP) (proBNP) (Gamma-brain natriuretic peptide) (Iso-ANP)	Secreted	regular atrial cardiac myocyte	NPR1
NPPC	ENSG00000163273	3	3	C-type natriuretic peptide	Secreted	basal cell of prostate epithelium;endocardial cell;follicular dendritic cell;immature alpha-beta T cell;double-positive, alpha-beta thymocyte;immature T cell;thymocyte;double negative thymocyte;immature B cell;precursor B cell;lymphoid lineage restricted progenitor cell;pro-B cell;myofibroblast cell	NPR2
NPR1	ENSG00000169418	3	3	Atrial natriuretic peptide receptor 1	Membrane	parietal epithelial cell	NPR1
NPR3	ENSG00000113389	3	3	Atrial natriuretic peptide receptor 3 (Atrial natriuretic peptide clearance receptor) (Atrial natriuretic peptide receptor type C) (ANP-C) (ANPR-C) (NPR-C)	Cell membrane	hematopoietic stem cell;CD34-positive, CD38-negative hematopoietic stem cell;interstitial cell of Cajal;endocardial cell;kidney glomerular epithelial cell;parietal epithelial cell;megakaryocyte-erythroid progenitor cell;hematopoietic multipotent progenitor cell;common lymphoid progenitor	OSTN
NPSR1	ENSG00000187258	3	3	Neuropeptide S receptor (G-protein coupled receptor 154) (G-protein coupled receptor PGR14) (G-protein coupled receptor for asthma susceptibility)	Cytoplasm	neuron	NPS
NPTN	ENSG00000156642	3	3	Neuroplastin (Stromal cell-derived receptor 1) (SDR-1)	Cell membrane
NPTX2	ENSG00000106236	3	3	Neuronal pentraxin-2 (NP2) (Neuronal pentraxin II) (NP-II)	Secreted	skeletal muscle satellite stem cell;type B pancreatic cell;pancreatic D cell;endocrine cell;tongue muscle cell;skeletal muscle satellite cell
NPY1R	ENSG00000164128	3	3	Neuropeptide Y receptor type 1 (NPY1-R)	Cell membrane	kidney interstitial fibroblast;kidney interstitial cell	NPY
NPY2R	ENSG00000185149	3	3	Neuropeptide Y receptor type 2 (NPY2-R) (NPY-Y2 receptor) (Y2 receptor)	Cell membrane		NPY
NQO1	ENSG00000181019	2	2	NAD(P)H dehydrogenase [quinone] 1	Cytoplasm	multi-ciliated epithelial cell;ciliated columnar cell of tracheobronchial tree;ciliated cell of the bronchus;corneal epithelial cell;paneth cell of epithelium of small intestine;conjunctival epithelial cell
NQO2	ENSG00000124588	3	3	Ribosyldihydronicotinamide dehydrogenase [quinone]	Cytoplasm
NR0B1	ENSG00000169297	3	3	Nuclear receptor subfamily 0 group B member 1 (DSS-AHC critical region on the X chromosome protein 1) (Nuclear receptor DAX-1)	Nucleus
NR0B2	ENSG00000131910	3	3	Nuclear receptor subfamily 0 group B member 2 (Orphan nuclear receptor SHP) (Small heterodimer partner)	Nucleus
NR1H2	ENSG00000131408	3	3	Oxysterols receptor LXR-beta (Liver X receptor beta) (Nuclear receptor NER) (Nuclear receptor subfamily 1 group H member 2) (Ubiquitously-expressed nuclear receptor)	Nucleus	epithelial cell of lung	Desmosterol
NR1H3	ENSG00000025434	3	3	Oxysterols receptor LXR-alpha (Liver X receptor alpha) (Nuclear receptor subfamily 1 group H member 3)	Nucleus		Desmosterol
NR1H4	ENSG00000012504	3	3	Bile acid receptor (Farnesoid X-activated receptor) (Farnesol receptor HRR-1) (Nuclear receptor subfamily 1 group H member 4) (Retinoid X receptor-interacting protein 14) (RXR-interacting protein 14)	Nucleus	hepatoblast;enterocyte of epithelium proper of ileum;cholangiocyte;hepatocyte;periportal region hepatocyte;midzonal region hepatocyte;centrilobular region hepatocyte;hepatic stellate cell	27HC;Androsterone
NR1I2	ENSG00000144852	3	3	Nuclear receptor subfamily 1 group I member 2 (Orphan nuclear receptor PAR1) (Orphan nuclear receptor PXR) (Pregnane X receptor) (Steroid and xenobiotic receptor) (SXR)	Nucleus		DHEA;Estradiol;Pregnenolone
NR1I3	ENSG00000143257	3	3	Nuclear receptor subfamily 1 group I member 3 (Constitutive activator of retinoid response) (Constitutive active response) (Constitutive androstane receptor) (CAR) (Orphan nuclear receptor MB67)	Nucleus;Cytoplasm;Cytoplasm	neural progenitor cell
NR2C2	ENSG00000177463	3	3	Nuclear receptor subfamily 2 group C member 2 (Orphan nuclear receptor TAK1) (Orphan nuclear receptor TR4) (Testicular receptor 4)	Nucleus
NR2E3	ENSG00000278570	2	2	Photoreceptor-specific nuclear receptor (Nuclear receptor subfamily 2 group E member 3) (Retina-specific nuclear receptor)	Nucleus	neuron
NR3C1	ENSG00000113580	2	2	Glucocorticoid receptor (GR) (Nuclear receptor subfamily 3 group C member 1)	Nucleus	type B pancreatic cell;mast cell;mucosal type mast cell;T-helper 2 cell	Aldo;Cort
NR3C2	ENSG00000151623	2	2	Mineralocorticoid receptor (MR) (Nuclear receptor subfamily 3 group C member 2)	Cytoplasm;Nucleus;Endoplasmic reticulum membrane	renal beta-intercalated cell;renal alpha-intercalated cell;kidney distal convoluted tubule epithelial cell;kidney connecting tubule epithelial cell	Aldo;Cort;Desoxycorticosterone
NR4A1	ENSG00000123358	2	2	Nuclear receptor subfamily 4immunitygroup A member 1 (Early response protein NAK1) (Nuclear hormone receptor NUR/77) (Nur77) (Orphan nuclear receptor HMR) (Orphan nuclear receptor TR3) (ST-59) (Testicular receptor 3)	Nucleus	intestinal crypt stem cell of large intestine;paneth cell of epithelium of small intestine;vascular associated smooth muscle cell;myometrial cell;tracheobronchial smooth muscle cell;B cell;tendon cell
NR4A3	ENSG00000119508	2	2	Nuclear receptor subfamily 4 group A member 3 (Mitogen-induced nuclear orphan receptor) (Neuron-derived orphan receptor 1) (Nuclear hormone receptor NOR-1)	Nucleus	inflammatory macrophage;dendritic cell;liver dendritic cell;fibroblast of connective tissue of nonglandular part of prostate
NR5A1	ENSG00000136931	3	3	Steroidogenic factor 1 (SF-1) (STF-1) (hSF-1) (Adrenal 4-binding protein) (Fushi tarazu factor homolog 1) (Nuclear receptor subfamily 5 group A member 1) (Steroid hormone receptor Ad4BP)	Nucleus	cortical cell of adrenal gland;Leydig cell
NR5A2	ENSG00000116833	3	3	Nuclear receptor subfamily 5 group A member 2 (Alpha-1-fetoprotein transcription factor) (B1-binding factor) (hB1F) (CYP7A promoter-binding factor) (Hepatocytic transcription factor) (Liver receptor homolog 1) (LRH-1)	Nucleus	hepatoblast;cholangiocyte;hepatocyte;endothelial cell of sinusoid;endothelial cell of hepatic sinusoid;endothelial cell of pericentral hepatic sinusoid;endothelial cell of uterus
NR6A1	ENSG00000148200	3	3	Nuclear receptor subfamily 6 group A member 1 (Germ cell nuclear factor) (GCNF) (hGCNF) (Retinoid receptor-related testis-specific receptor) (RTR) (hRTR)	Nucleus	retina horizontal cell
NRAS	ENSG00000213281	3	3	GTPase NRas	Cell membrane
NRDE2	ENSG00000119720	3	3	Nuclear exosome regulator NRDE2 (Protein NRDE2 homolog)	Nucleus speckle
NREP	ENSG00000134986	3	3	Neuronal regeneration-related protein (Neuronal protein 3.1) (Protein p311)	Cytoplasm	glioblast;Schwann cell precursor;granulosa cell;brush cell of trachebronchial tree;brush cell of trachea;brush cell of bronchus;ovarian surface epithelial cell;mesodermal cell;tracheobronchial smooth muscle cell;early lymphoid progenitor;enteric neuron;peripheral nervous system neuron;pulmonary interstitial fibroblast;fibroblast of lung;chondrocyte;interstitial cell of ovary;mesenchymal cell
NRF1	ENSG00000106459	3	3	Nuclear respiratory factor 1 (NRF-1) (Alpha palindromic-binding protein) (Alpha-pal)	Nucleus
NRIP1	ENSG00000180530	3	3	Nuclear receptor-interacting protein 1 (Nuclear factor RIP140) (Receptor-interacting protein 140)	Nucleus	hematopoietic multipotent progenitor cell;common lymphoid progenitor;adipocyte of epicardial fat of left ventricle
NRK	ENSG00000123572	3	3	Nik-related protein kinase		mesothelial cell;glandular epithelial cell;cortical cell of adrenal gland;interstitial cell of ovary;mesenchymal cell
NRN1	ENSG00000124785	3	3	Neuritin	Cell membrane	vein endothelial cell;endothelial cell of artery;lung microvascular endothelial cell;lung endothelial cell;endothelial cell;endothelial cell of vascular tree;endothelial cell of lymphatic vessel;endothelial cell of uterus;Cajal-Retzius cell;retinal ganglion cell
NRP1	ENSG00000099250	3	3	Neuropilin-1 (Vascular endothelial cell growth factor 165 receptor) (CD antigen CD304)	Secreted	epithelial cell;endothelial tip cell;lung endothelial cell;endothelial cell;endothelial cell of vascular tree;endothelial cell of sinusoid;endothelial cell of hepatic sinusoid;endothelial cell of pericentral hepatic sinusoid;cardiac endothelial cell;plasmacytoid dendritic cell;preadipocyte;brown preadipocyte;kidney interstitial fibroblast;kidney interstitial cell	SEMA3;SEMA4
NRP2	ENSG00000118257	3	3	Neuropilin-2 (Vascular endothelial cell growth factor 165 receptor 2)	Membrane	endothelial tip cell;endothelial cell of lymphatic vessel;dermis microvascular lymphatic vessel endothelial cell;endothelial cell of sinusoid;endosteal cell;elicited macrophage;inflammatory macrophage;alternatively activated macrophage;osteoclast;surface ectodermal cell;enteric smooth muscle cell	SEMA3
NRROS	ENSG00000174004	3	3	Transforming growth factor beta activator LRRC33 (Leucine-rich repeat-containing protein 33) (Negative regulator of reactive oxygen species)	Cell membrane	eosinophil;common myeloid progenitor
NRSN1	ENSG00000152954	3	3	Neurensin-1 (Neuro-p24) (Vesicular membrane protein of 24 kDa) (Vesicular membrane protein p24)	Membrane	glycinergic neuron;peripheral nervous system neuron
NRSN2	ENSG00000125841	3	3	Neurensin-2	Membrane
NRXN2	ENSG00000110076	3	3	Neurexin-2-beta (Neurexin II-beta)	Presynaptic cell membrane		NRXN;ADGRL
NSD2	ENSG00000109685	3	3	Histone-lysine N-methyltransferase NSD2	Nucleus
NSUN2	ENSG00000037474	3	3	RNA cytosine C(5)-methyltransferase NSUN2	Nucleus
NSUN5	ENSG00000130305	3	3	28S rRNA (cytosine-C(5))-methyltransferase	Nucleus
NT5C2	ENSG00000076685	3	3	Cytosolic purine 5'-nucleotidase	Cytoplasm	choroid plexus epithelial cell;corneal epithelial cell;respiratory epithelial cell;epithelial cell of lower respiratory tract;club cell
NT5DC2	ENSG00000168268	3	3	5'-nucleotidase domain-containing protein 2
NT5DC3	ENSG00000111696	2	2	5'-nucleotidase domain-containing protein 3
NT5E	ENSG00000135318	3	3	5'-nucleotidase (5'-NT)	Cell membrane	endothelial cell of lymphatic vessel
NTF3	ENSG00000185652	3	3	Neurotrophin-3 (NT-3) (HDNF) (Nerve growth factor 2) (NGF-2) (Neurotrophic factor)	Secreted		NT
NTMT1	ENSG00000148335	2	2	N-terminal Xaa-Pro-Lys N-methyltransferase 1	Nucleus
NTN1	ENSG00000065320	3	3	Netrin-1 (Epididymis tissue protein Li 131P)	Secreted	corneal endothelial cell;lung goblet cell;regular atrial cardiac myocyte;ciliary muscle cell	Netrin
NTN4	ENSG00000074527	3	3	Netrin-4 (Beta-netrin) (Hepar-derived netrin-like protein)	Secreted	kidney collecting duct principal cell;basal epithelial cell of prostatic duct;renal principal cell;epithelial cell of lung;epithelial cell of alveolus of lung;pneumocyte;type II pneumocyte;fenestrated cell;glomerular endothelial cell;endothelial cell of sinusoid;endothelial cell of hepatic sinusoid;endothelial cell of pericentral hepatic sinusoid;endosteal cell;kidney loop of Henle thin ascending limb epithelial cell;kidney loop of Henle thin descending limb epithelial cell;papillary tips cell	Netrin
NTNG2	ENSG00000196358	3	3	Netrin-G2 (Laminet-2)	Cell membrane	Sertoli cell;mesothelial cell	NGL
NTPCR	ENSG00000135778	3	3	Cancer-related nucleoside-triphosphatase (NTPase)
NTRK1	ENSG00000198400	3	3	High affinity nerve growth factor receptor	Cell membrane	renal beta-intercalated cell	NT
NTRK2	ENSG00000148053	2	2	BDNF/NT-3 growth factors receptor	Cell membrane	ependymal cell;lens epithelial cell;anterior lens cell;astrocyte;mature astrocyte;retina horizontal cell;keratocyte	NT;Netrin
NTS	ENSG00000133636	2	2	Neurotensin/neuromedin N	Secreted;Cytoplasmic vesicle	stem cell;basal cell;respiratory basal cell;basal cell of epithelium of trachea;ependymal cell;glandular epithelial cell;goblet cell;respiratory goblet cell;tracheal goblet cell;type L enteroendocrine cell;respiratory epithelial cell;epithelial cell of lower respiratory tract;endothelial cell of lymphatic vessel;dermis microvascular lymphatic vessel endothelial cell;neuron	NTS
NTSR1	ENSG00000101188	3	3	Neurotensin receptor type 1 (NT-R-1) (NTR1) (High-affinity levocabastine-insensitive neurotensin receptor) (NTRH)	Cell membrane		NTS
NTSR2	ENSG00000169006	3	3	Neurotensin receptor type 2 (NT-R-2) (NTR2) (Levocabastine-sensitive neurotensin receptor)	Cell membrane		NTS
NUAK2	ENSG00000163545	3	3	NUAK family SNF1-like kinase 2
NUCB2	ENSG00000070081	2	2	Nucleobindin-2 (DNA-binding protein NEFA) (Epididymis secretory protein Li 109) (Gastric cancer antigen Zg4) (Prepronesfatin)	Golgi apparatus	acinar cell of salivary gland;duodenum glandular cell;bone marrow cell;granulocyte monocyte progenitor cell;double-positive, alpha-beta thymocyte;CD8-alpha-alpha-positive, alpha-beta intraepithelial T cell;immature T cell;thymocyte;double negative thymocyte;promyelocyte;pro-T cell;serous cell of epithelium of bronchus;lung secretory cell
NUDCD1	ENSG00000120526	3	3	NudC domain-containing protein 1 (Chronic myelogenous leukemia tumor antigen 66) (Tumor antigen CML66)	Cytoplasm;Nucleus
NUDCD2	ENSG00000170584	3	3	NudC domain-containing protein 2	Chromosome
NUDT1	ENSG00000106268	3	3	Oxidized purine nucleoside triphosphate hydrolase	Mitochondrion matrix	bone marrow cell;granulocyte monocyte progenitor cell;mature alpha-beta T cell;mucosal invariant T cell;common dendritic progenitor;macrophage dendritic cell progenitor;pre-conventional dendritic cell;hematopoietic precursor cell;early T lineage precursor
NUDT16L1	ENSG00000168101	3	3	Tudor-interacting repair regulator protein (NUDT16-like protein 1) (Protein syndesmos)	Nucleus	lung neuroendocrine cell
NUDT21	ENSG00000167005	3	3	Cleavage and polyadenylation specificity factor subunit 5 (Cleavage and polyadenylation specificity factor 25 kDa subunit) (CPSF 25 kDa subunit) (Cleavage factor Im complex 25 kDa subunit) (CFIm25) (Nucleoside diphosphate-linked moiety X motif 21) (Nudix motif 21) (Nudix hydrolase 21) (Pre-mRNA cleavage factor Im 68 kDa subunit)	Nucleus	T-helper 17 cell
NUMA1	ENSG00000137497	3	3	Nuclear mitotic apparatus protein 1 (Nuclear matrix protein-22) (NMP-22) (Nuclear mitotic apparatus protein) (NuMA protein) (SP-H antigen)	Nucleus
NUMB	ENSG00000133961	3	3	Protein numb homolog (h-Numb) (Protein S171)	Cell membrane
NUP107	ENSG00000111581	2	2	Nuclear pore complex protein Nup107 (107 kDa nucleoporin) (Nucleoporin Nup107)	Nucleus membrane
NUP153	ENSG00000124789	3	3	Nuclear pore complex protein Nup153 (153 kDa nucleoporin) (Nucleoporin Nup153)	Nucleus;Nucleus membrane;Nucleus
NUP214	ENSG00000126883	3	3	Nuclear pore complex protein Nup214 (214 kDa nucleoporin) (Nucleoporin Nup214) (Protein CAN)	Nucleus	promonocyte
NUP62	ENSG00000213024	3	3	Nuclear pore glycoprotein p62 (62 kDa nucleoporin) (Nucleoporin Nup62)	Nucleus
NUP93	ENSG00000102900	3	3	Nuclear pore complex protein Nup93 (93 kDa nucleoporin) (Nucleoporin Nup93)	Nucleus membrane
NUP98	ENSG00000110713	3	3	Nuclear pore complex protein Nup98-Nup96	Nucleus membrane
NUSAP1	ENSG00000137804	3	3	Nucleolar and spindle-associated protein 1 (NuSAP)	Cytoplasm	immature alpha-beta T cell;double-positive, alpha-beta thymocyte;precursor B cell;large pre-B-II cell;lymphoid lineage restricted progenitor cell;pro-B cell;fraction A pre-pro B cell
NUTF2	ENSG00000102898	3	3	Nuclear transport factor 2 (NTF-2) (Placental protein 15) (PP15)	Cytoplasm
NVL	ENSG00000143748	3	3	Nuclear valosin-containing protein-like (NVLp) (Nuclear VCP-like protein)	Nucleus
NXF1	ENSG00000162231	3	3	Nuclear RNA export factor 1 (Tip-associated protein) (Tip-associating protein) (mRNA export factor TAP)	Nucleus	intestinal crypt stem cell of large intestine
NXF3	ENSG00000147206	3	3	Nuclear RNA export factor 3 (TAP-like protein 3) (TAPL-3)	Nucleus;Cytoplasm
NXN	ENSG00000167693	2	2	Nucleoredoxin	Cytoplasm	pigmented epithelial cell;pigmented ciliary epithelial cell;lens epithelial cell;anterior lens cell;cortical thymic epithelial cell;dermis microvascular lymphatic vessel endothelial cell;smooth muscle cell of sphincter of pupil
NXPH2	ENSG00000144227	3	3	Neurexophilin-2	Secreted	kidney collecting duct intercalated cell;renal intercalated cell;renal alpha-intercalated cell;neuron
NXPH4	ENSG00000182379	3	3	Neurexophilin-4	Secreted	granulosa cell;ovarian surface epithelial cell
NXT2	ENSG00000101888	3	3	NTF2-related export protein 2 (Protein p15-2)	Nucleus;Cytoplasm
NYX	ENSG00000188937	3	3	Nyctalopin	Secreted
OAS1	ENSG00000089127	3	3	2'-5'-oligoadenylate synthase 1 ((2-5')oligo(A) synthase 1) (2-5A synthase 1)	Cytoplasm	goblet cell;respiratory goblet cell;tracheal goblet cell
OAS3	ENSG00000111331	3	3	2'-5'-oligoadenylate synthase 3 ((2-5')oligo(A) synthase 3) (2-5A synthase 3)	Cytoplasm;Nucleus
OBP2A	ENSG00000122136	3	3	Odorant-binding protein 2a (Odorant-binding protein IIa) (OBPIIa)	Secreted
OCLN	ENSG00000197822	3	3	Occludin	Cell membrane	respiratory epithelial cell;epithelial cell of lower respiratory tract;club cell	OCLN
OCM2	ENSG00000135175	3	3	Putative oncomodulin-2
OCRL	ENSG00000122126	3	3	Inositol polyphosphate 5-phosphatase OCRL	Cytoplasmic vesicle
ODF2L	ENSG00000122417	2	2	Protein BCAP (Basal body centriole-associated protein) (Outer dense fiber protein 2-like) (ODF2-like protein)	Cytoplasm	respiratory epithelial cell;epithelial cell of lower respiratory tract;club cell
ODR4	ENSG00000157181	3	3	Protein odr-4 homolog (hODR-4) (LAG1-interacting protein) (Transactivated by transforming growth factor beta protein 1)	Membrane
OGDH	ENSG00000105953	3	3	2-oxoglutarate dehydrogenase complex component E1 (E1o) (OGDC-E1) (OGDH-E1)	Mitochondrion
OGFR	ENSG00000060491	3	3	Opioid growth factor receptor (OGFr) (Protein 7-60) (Zeta-type opioid receptor)	Cytoplasm
OGG1	ENSG00000114026	3	3	N-glycosylase/DNA lyase	Nucleus	germinal center B cell
OGT	ENSG00000147162	3	3	UDP-N-acetylglucosamine--peptide N-acetylglucosaminyltransferase 110 kDa subunit	Nucleus
OIT3	ENSG00000138315	3	3	Oncoprotein-induced transcript 3 protein (Liver-specific zona pellucida domain-containing protein)	Nucleus envelope	endothelial cell of sinusoid;endothelial cell of hepatic sinusoid;endothelial cell of pericentral hepatic sinusoid
OLFM1	ENSG00000130558	2	2	Noelin (Neuronal olfactomedin-related ER localized protein) (Olfactomedin-1)	Secreted	vein endothelial cell;retinal blood vessel endothelial cell;lung microvascular endothelial cell;lung endothelial cell;Cajal-Retzius cell;visceromotor neuron;peripheral nervous system neuron
OLFM2	ENSG00000105088	3	3	Noelin-2 (Olfactomedin-2)	Secreted	subcutaneous fat cell
OLFML3	ENSG00000116774	3	3	Olfactomedin-like protein 3 (HNOEL-iso) (hOLF44)	Secreted	mesenchymal stem cell;interstitial cell of Cajal;Leydig cell;preosteoblast;mesodermal cell;decidual cell;connective tissue cell;fibroblast;keratocyte;pulmonary interstitial fibroblast;fibroblast of lung;bronchus fibroblast of lung;myofibroblast cell;stromal cell;chondrocyte;stromal cell of ovary;interstitial cell of ovary;adventitial cell;mesenchymal cell
OLIG1	ENSG00000184221	2	2	Oligodendrocyte transcription factor 1 (Oligo1) (Class B basic helix-loop-helix protein 6) (bHLHb6) (Class E basic helix-loop-helix protein 21) (bHLHe21)	Nucleus	neuron associated cell (sensu Vertebrata);oligodendrocyte precursor cell
OLIG2	ENSG00000205927	3	3	Oligodendrocyte transcription factor 2 (Oligo2) (Class B basic helix-loop-helix protein 1) (bHLHb1) (Class E basic helix-loop-helix protein 19) (bHLHe19) (Protein kinase C-binding protein 2) (Protein kinase C-binding protein RACK17)	Nucleus
OLR1	ENSG00000173391	2	2	Oxidized low-density lipoprotein receptor 1 (Ox-LDL receptor 1) (C-type lectin domain family 8 member A) (Lectin-like oxidized LDL receptor 1) (LOX-1) (Lectin-like oxLDL receptor 1) (hLOX-1) (Lectin-type oxidized LDL receptor 1)	Cell membrane	phagocyte;macrophage;elicited macrophage;inflammatory macrophage;tissue-resident macrophage;alveolar macrophage;central nervous system macrophage;microglial cell;mature microglial cell;lung macrophage;placental villous trophoblast;syncytiotrophoblast cell;hematopoietic cell;granulocyte;basophil;professional antigen presenting cell;myelocyte;granulocytopoietic cell
ONECUT3	ENSG00000205922	3	3	One cut domain family member 3 (One cut homeobox 3) (Transcription factor ONECUT-3) (OC-3)	Nucleus	type L enteroendocrine cell
OPALIN	ENSG00000197430	3	3	Opalin (Oligodendrocytic myelin paranodal and inner loop protein) (Transmembrane protein 10)	Cell membrane	oligodendrocyte
OPN1LW	ENSG00000102076	3	3	Long-wave-sensitive opsin 1 (Red cone photoreceptor pigment) (Red-sensitive opsin) (ROP)	Membrane	neuron
OPRD1	ENSG00000116329	3	3	Delta-type opioid receptor (D-OR-1) (DOR-1)	Cell membrane		OPIOID
OPRK1	ENSG00000082556	3	3	Kappa-type opioid receptor (K-OR-1) (KOR-1)	Cell membrane		OPIOID
OPRL1	ENSG00000125510	3	3	Nociceptin receptor (Kappa-type 3 opioid receptor) (KOR-3) (Orphanin FQ receptor)	Cell membrane		OPIOID
OPRM1	ENSG00000112038	3	3	Mu-type opioid receptor (M-OR-1) (MOR-1) (Mu opiate receptor) (Mu opioid receptor) (MOP) (hMOP)	Cell membrane		OPIOID
OPRPN	ENSG00000171199	3	3	Opiorphin prepropeptide (Basic proline-rich lacrimal protein) (Proline-rich protein 1) (PRL1)	Secreted	epithelial cell of lacrimal sac
OPTN	ENSG00000123240	2	2	Optineurin (E3-14.7K-interacting protein) (FIP-2) (Huntingtin yeast partner L) (Huntingtin-interacting protein 7) (HIP-7) (Huntingtin-interacting protein L) (NEMO-related protein) (Optic neuropathy-inducing protein) (Transcription factor IIIA-interacting protein) (TFIIIA-IntP)	Cytoplasm	slow muscle cell;enucleated reticulocyte
ORAI2	ENSG00000160991	3	3	Protein orai-2 (CAP-binding protein complex-interacting protein 2) (Transmembrane protein 142B)	Membrane	IgG memory B cell;IgG-negative class switched memory B cell
ORAI3	ENSG00000175938	3	3	Protein orai-3 (Transmembrane protein 142C)	Cell membrane	eosinophil;basophil mast progenitor cell
ORC6	ENSG00000091651	3	3	Origin recognition complex subunit 6	Nucleus	common dendritic progenitor
OSBP2	ENSG00000184792	3	3	Oxysterol-binding protein 2 (Oxysterol-binding protein-related protein 4) (ORP-4) (OSBP-related protein 4)	Membrane	neuronal receptor cell;photoreceptor cell;eye photoreceptor cell;retinal rod cell
OSCP1	ENSG00000116885	4	4	Protein OSCP1 (hOSCP1) (Organic solute transport protein 1) (Oxidored-nitro domain-containing protein 1)	Basal cell membrane
OSGIN1	ENSG00000140961	3	3	Oxidative stress-induced growth inhibitor 1 (Bone marrow stromal cell-derived growth inhibitor) (BMSC-derived growth inhibitor) (Ovary, kidney and liver protein 38) (huOKL38) (Pregnancy-induced growth inhibitor OKL38)
OSGIN2	ENSG00000164823	3	3	Oxidative stress-induced growth inhibitor 2 (hT41)
OSM	ENSG00000099985	3	3	Oncostatin-M (OSM)	Secreted	hematopoietic cell;blood cell;granulocyte;basophil;leukocyte;myeloid leukocyte;CD4-positive helper T cell;T-helper 17 cell;exhausted T cell;myeloid cell	OSM
OSR2	ENSG00000164920	3	3	Protein odd-skipped-related 2	Nucleus	endosteal cell;uterine smooth muscle cell;decidual cell;connective tissue cell;reticular cell;myofibroblast cell;stromal cell;stromal cell of ovary;theca cell;mesenchymal cell
OTOF	ENSG00000115155	3	3	Otoferlin (Fer-1-like protein 2)	Cytoplasmic vesicle
OTUB1	ENSG00000167770	3	3	Ubiquitin thioesterase OTUB1	Cytoplasm
OTX2	ENSG00000165588	4	4	Homeobox protein OTX2 (Orthodenticle homolog 2)	Nucleus	retinal pigment epithelial cell;neuron;ON-bipolar cell;OFF-bipolar cell
OVOL2	ENSG00000125850	3	3	Transcription factor Ovo-like 2 (hOvo2) (Zinc finger protein 339)	Nucleus
OXER1	ENSG00000162881	3	3	Oxoeicosanoid receptor 1 (5-oxo-ETE G-protein coupled receptor) (G-protein coupled receptor 170) (G-protein coupled receptor R527) (G-protein coupled receptor TG1019)	Cell membrane	basophil
OXSM	ENSG00000151093	3	3	3-oxoacyl-[acyl-carrier-protein] synthase, mitochondrial	Mitochondrion
OXSR1	ENSG00000172939	3	3	Serine/threonine-protein kinase OSR1	Cytoplasm
OXTR	ENSG00000180914	3	3	Oxytocin receptor (OT-R)	Cell membrane	stem cell;basal cell;myoepithelial cell;myoepithelial cell of mammary gland	OXT
P2RX1	ENSG00000108405	3	3	P2X purinoceptor 1 (P2X1) (ATP receptor) (Purinergic receptor)	Membrane	eosinophil;mast cell;megakaryocyte-erythroid progenitor cell;erythroid progenitor cell, mammalian
P2RX3	ENSG00000109991	3	3	P2X purinoceptor 3 (P2X3) (ATP receptor) (Purinergic receptor)	Cell membrane
P2RX4	ENSG00000135124	3	3	P2X purinoceptor 4 (P2X4) (ATP receptor) (Purinergic receptor)	Cell membrane
P2RX7	ENSG00000089041	3	3	P2X purinoceptor 7 (P2X7) (ATP receptor) (P2Z receptor) (Purinergic receptor)	Cell membrane
P2RY1	ENSG00000169860	3	3	P2Y purinoceptor 1 (P2Y1) (ADP receptor) (Purinergic receptor)	Cell membrane	enteric smooth muscle cell;neuron
P2RY12	ENSG00000169313	2	2	P2Y purinoceptor 12 (P2Y12) (ADP-glucose receptor) (ADPG-R) (P2T(AC)) (P2Y(AC)) (P2Y(cyc)) (P2Y12 platelet ADP receptor) (P2Y(ADP)) (SP1999)	Cell membrane	lens fiber cell;secondary lens fiber;phagocyte;macrophage;tissue-resident macrophage;central nervous system macrophage;microglial cell;mature microglial cell;professional antigen presenting cell
P2RY13	ENSG00000181631	3	3	P2Y purinoceptor 13 (P2Y13) (G-protein coupled receptor 86) (G-protein coupled receptor 94)	Cell membrane	microglial cell;mononuclear phagocyte;blood cell;granulocyte;Langerhans cell
P2RY14	ENSG00000174944	3	3	P2Y purinoceptor 14 (P2Y14) (G-protein coupled receptor 105) (UDP-glucose receptor)	Cell membrane	lens fiber cell;secondary lens fiber;decidual cell;mature astrocyte
P2RY2	ENSG00000175591	3	3	P2Y purinoceptor 2 (P2Y2) (ATP receptor) (P2U purinoceptor 1) (P2U1) (P2U receptor 1) (Purinergic receptor)	Cell membrane
P2RY6	ENSG00000171631	3	3	P2Y purinoceptor 6 (P2Y6)	Cell membrane	syncytiotrophoblast cell
P4HA1	ENSG00000122884	3	3	Prolyl 4-hydroxylase subunit alpha-1 (4-PH alpha-1)	Endoplasmic reticulum lumen	mesothelial fibroblast;osteoblast
P4HA3	ENSG00000149380	3	3	Prolyl 4-hydroxylase subunit alpha-3 (4-PH alpha-3)	Endoplasmic reticulum lumen
P4HB	ENSG00000185624	4	2	Protein disulfide-isomerase (PDI)	Endoplasmic reticulum	epithelial cell of alveolus of lung;pneumocyte;type II pneumocyte;pancreatic acinar cell;acinar cell;microfold cell of epithelium of small intestine;tracheobronchial serous cell;serous cell of epithelium of bronchus;lung secretory cell	GALECTIN
P4HTM	ENSG00000178467	2	2	Transmembrane prolyl 4-hydroxylase (P4H-TM)	Endoplasmic reticulum membrane	pancreatic endocrine cell;pancreatic A cell;pancreatic epsilon cell;enteroendocrine cell;PP cell;endocrine cell
PABPC1L	ENSG00000101104	4	3	Polyadenylate-binding protein 1-like
PABPC4	ENSG00000090621	3	3	Polyadenylate-binding protein 4 (PABP-4) (Poly(A)-binding protein 4) (Activated-platelet protein 1) (APP-1) (Inducible poly(A)-binding protein) (iPABP)	Cytoplasm	intestinal crypt stem cell of large intestine;pancreatic acinar cell;acinar cell;IgA plasma cell
PACC1	ENSG00000065600	3	3	Proton-activated chloride channel (PAC) (hPAC) (Acid-sensitive outwardly-rectifying anion channel) (ASOR) (Proton-activated outwardly rectifying anion channel) (PAORAC) (Transmembrane protein 206) (hTMEM206)	Cell membrane
PADI2	ENSG00000117115	3	3	Protein-arginine deiminase type-2	Cytoplasm	microglial cell
PADI4	ENSG00000159339	4	4	Protein-arginine deiminase type-4	Cytoplasm	blood cell;granulocyte;basophil;neutrophil;immature neutrophil;intermediate monocyte;promonocyte;promyelocyte;myelocyte;hematopoietic precursor cell;myeloid lineage restricted progenitor cell;granulocytopoietic cell
PAEP	ENSG00000122133	1	1	Glycodelin (GD) (Placental protein 14) (PP14) (Pregnancy-associated endometrial alpha-2 globulin) (PAEG) (PEG) (Progestagen-associated endometrial protein) (Progesterone-associated endometrial protein) (Zona-binding inhibitory factor-1) (ZIF-1)	Secreted	endothelial cell of uterus;uterine smooth muscle cell;chorionic trophoblast cell;stromal cell;stromal cell of ovary
PAGE4	ENSG00000101951	3	3	P antigen family member 4 (PAGE-4) (G antigen family C member 1) (PAGE-1)	Cytoplasm	Hofbauer cell;uterine smooth muscle cell;placental villous trophoblast;syncytiotrophoblast cell;fibroblast of connective tissue of nonglandular part of prostate;fibroblast of connective tissue of glandular part of prostate;stromal cell;stromal cell of ovary;mesenchymal cell
PAH	ENSG00000171759	2	2	Phenylalanine-4-hydroxylase (PAH)		hepatoblast;epithelial cell;epithelial cell of proximal tubule;cholangiocyte;intrahepatic cholangiocyte;columnar/cuboidal epithelial cell;hepatocyte;periportal region hepatocyte;midzonal region hepatocyte;centrilobular region hepatocyte;kidney epithelial cell;kidney cortex tubule cell;epithelial cell of nephron;hepatic stellate cell;kidney cell
PAIP2	ENSG00000120727	2	2	Polyadenylate-binding protein-interacting protein 2 (PABP-interacting protein 2) (PAIP-2) (Poly(A)-binding protein-interacting protein 2)	Cytoplasm	pancreatic D cell;early lymphoid progenitor;fraction A pre-pro B cell
PAK1	ENSG00000149269	3	3	Serine/threonine-protein kinase PAK 1	Cytoplasm	Langerhans cell;promonocyte
PAK1IP1	ENSG00000111845	3	3	p21-activated protein kinase-interacting protein 1 (PAK/PLC-interacting protein 1) (hPIP1) (PAK1-interacting protein 1) (WD repeat-containing protein 84)	Nucleus	activated CD4-positive, alpha-beta T cell
PAK2	ENSG00000180370	3	3	Serine/threonine-protein kinase PAK 2	Nucleus	CD34-positive, CD56-positive, CD117-positive common innate lymphoid precursor, human;common dendritic progenitor
PAK4	ENSG00000130669	3	3	Serine/threonine-protein kinase PAK 4	Cytoplasm	ovarian surface epithelial cell
PALB2	ENSG00000083093	3	3	Partner and localizer of BRCA2	Nucleus
PALLD	ENSG00000129116	2	2	Palladin (SIH002) (Sarcoma antigen NY-SAR-77)	Cytoplasm	muscle cell;cardiac muscle cell;regular atrial cardiac myocyte;regular ventricular cardiac myocyte;smooth muscle cell;enteric smooth muscle cell;tracheobronchial smooth muscle cell;muscle precursor cell;smooth muscle myoblast;cardiac muscle myoblast;kidney interstitial fibroblast;mesangial cell;kidney interstitial cell
PALMD	ENSG00000099260	3	3	Palmdelphin (Paralemmin-like protein)	Cytoplasm	vasa recta descending limb cell;retinal blood vessel endothelial cell;kidney afferent arteriole endothelial cell;kidney efferent arteriole endothelial cell;endothelial cell of artery;lung microvascular endothelial cell;lung endothelial cell;fat cell;white fat cell;adipocyte of breast;adipocyte of epicardial fat of left ventricle
PAM	ENSG00000145730	2	2	Peptidyl-glycine alpha-amidating monooxygenase (PAM)	Cytoplasmic vesicle	pancreatic PP cell;PP cell;regular atrial cardiac myocyte;cardiac muscle myoblast
PANK2	ENSG00000125779	2	2	Pantothenate kinase 2, mitochondrial (hPanK2)	Cytoplasm
PANX1	ENSG00000110218	3	3	Pannexin-1	Cell membrane	stem cell of epidermis
PANX2	ENSG00000073150	3	3	Pannexin-2	Cell membrane
PANX3	ENSG00000154143	3	3	Pannexin-3	Cell membrane
PAPPA	ENSG00000182752	3	3	Pappalysin-1	Secreted	kidney collecting duct epithelial cell;kidney collecting duct principal cell;corneal endothelial cell;renal principal cell;follicular dendritic cell;trophoblast giant cell;preadipocyte;brown preadipocyte;mesothelial fibroblast;kidney collecting duct cell
PAPPA2	ENSG00000116183	3	3	Pappalysin-2	Secreted	non-pigmented ciliary epithelial cell;pancreatic A cell;enteroendocrine cell of colon;kidney loop of Henle ascending limb epithelial cell;kidney loop of Henle thick ascending limb epithelial cell;kidney loop of Henle thin ascending limb epithelial cell;kidney loop of Henle epithelial cell;trophoblast giant cell
PAPSS1	ENSG00000138801	3	3	Bifunctional 3'-phosphoadenosine 5'-phosphosulfate synthase 1 (PAPS synthase 1) (PAPSS 1) (Sulfurylase kinase 1) (SK 1) (SK1)
PARD3	ENSG00000148498	2	2	Partitioning defective 3 homolog (PAR-3) (PARD-3) (Atypical PKC isotype-specific-interacting protein) (ASIP) (CTCL tumor antigen se2-5) (PAR3-alpha)	Cytoplasm	papillary tips cell	PARs
PARK7	ENSG00000116288	2	2	Parkinson disease protein 7 (Maillard deglycase) (Oncogene DJ1) (Parkinsonism-associated deglycase) (Protein DJ-1) (DJ-1) (Protein/nucleic acid deglycase DJ-1)	Cell membrane	pancreatic D cell;professional antigen presenting cell;dendritic cell
PARM1	ENSG00000169116	3	3	Prostate androgen-regulated mucin-like protein 1 (PARM-1)	Cell membrane	pancreatic PP cell;PP cell;renal interstitial pericyte
PARP1	ENSG00000143799	3	3	Poly [ADP-ribose] polymerase 1 (PARP-1)	Chromosome	germinal center B cell;B cell;large pre-B-II cell;fraction A pre-pro B cell
PARP11	ENSG00000111224	3	3	Protein mono-ADP-ribosyltransferase PARP11	Nucleus
PARP15	ENSG00000173200	3	3	Protein mono-ADP-ribosyltransferase PARP15	Nucleus	mature B cell;memory B cell;unswitched memory B cell;naive B cell;B-1b B cell;B cell;immature B cell;transitional stage B cell
PARP3	ENSG00000041880	3	3	Protein mono-ADP-ribosyltransferase PARP3	Nucleus
PART1	ENSG00000152931	2	2			acinar cell of salivary gland;luminal cell of prostate epithelium;tracheobronchial serous cell;serous cell of epithelium of bronchus
PASD1	ENSG00000166049	3	3	Circadian clock protein PASD1 (Cancer/testis antigen 63) (CT63) (OX-TES-1) (PAS domain-containing protein 1)	Nucleus
PAWR	ENSG00000177425	3	3	PRKC apoptosis WT1 regulator protein (Prostate apoptosis response 4 protein) (Par-4)	Cytoplasm;Nucleus	duct epithelial cell;luminal epithelial cell of mammary gland;myoepithelial cell;myoepithelial cell of mammary gland;mammary gland epithelial cell;kidney glomerular epithelial cell;parietal epithelial cell
PAX1	ENSG00000125813	3	3	Paired box protein Pax-1 (HuP48)	Nucleus	epithelial cell of thymus;cortical thymic epithelial cell;medullary thymic epithelial cell
PAX2	ENSG00000075891	3	3	Paired box protein Pax-2	Nucleus	kidney collecting duct epithelial cell;kidney collecting duct principal cell;kidney collecting duct intercalated cell;renal principal cell;taste receptor cell;kidney loop of Henle ascending limb epithelial cell;kidney loop of Henle thick ascending limb epithelial cell;kidney loop of Henle thin ascending limb epithelial cell;kidney epithelial cell;parietal epithelial cell;kidney cortex tubule cell;kidney connecting tubule epithelial cell;epithelial cell of nephron;kidney loop of Henle epithelial cell;kidney loop of Henle thin descending limb epithelial cell;neuron;kidney cell;kidney collecting duct cell
PAX3	ENSG00000135903	3	3	Paired box protein Pax-3 (HuP2)	Nucleus	melanocyte
PAX5	ENSG00000196092	3	3	Paired box protein Pax-5 (B-cell-specific transcription factor) (BSAP)	Nucleus	mature B cell;memory B cell;class switched memory B cell;IgG memory B cell;IgG-negative class switched memory B cell;naive B cell;follicular B cell;germinal center B cell;B cell;immature B cell;precursor B cell;small pre-B-II cell;transitional stage B cell;lymphoid lineage restricted progenitor cell;pro-B cell;neuron
PAX6	ENSG00000007372	3	3	Paired box protein Pax-6 (Aniridia type II protein) (Oculorhombin)	Nucleus	pigmented epithelial cell;pigmented ciliary epithelial cell;corneal epithelial cell;pancreatic endocrine cell;type B pancreatic cell;pancreatic A cell;pancreatic PP cell;enteroendocrine cell;PP cell;conjunctival epithelial cell;endocrine cell;smooth muscle cell of sphincter of pupil;radial glial cell;Mueller cell;forebrain radial glial cell;retinal ganglion cell;medium spiny neuron;glycinergic neuron
PAX7	ENSG00000009709	3	3	Paired box protein Pax-7 (HuP1)	Nucleus	basal cell of epithelium of trachea;skeletal muscle satellite stem cell;skeletal muscle satellite cell
PAX8	ENSG00000125618	3	3	Paired box protein Pax-8	Nucleus	kidney collecting duct epithelial cell;kidney collecting duct principal cell;renal principal cell;kidney loop of Henle ascending limb epithelial cell;kidney loop of Henle thick ascending limb epithelial cell;kidney loop of Henle thin ascending limb epithelial cell;kidney epithelial cell;parietal epithelial cell;kidney cortex tubule cell;kidney connecting tubule epithelial cell;epithelial cell of nephron;kidney loop of Henle epithelial cell;kidney loop of Henle thin descending limb epithelial cell;kidney cell;papillary tips cell;kidney collecting duct cell
PBDC1	ENSG00000102390	3	3	Protein PBDC1 (Polysaccharide biosynthesis domain-containing protein 1)
PBK	ENSG00000168078	3	3	Lymphokine-activated killer T-cell-originated protein kinase
PBLD	ENSG00000108187	3	3	Phenazine biosynthesis-like domain-containing protein		intestinal crypt stem cell of small intestine;enterocyte;enterocyte of epithelium of small intestine;paneth cell of epithelium of small intestine;intestinal epithelial cell;epithelial cell of small intestine;transit amplifying cell of small intestine
PBX1	ENSG00000185630	2	2	Pre-B-cell leukemia transcription factor 1 (Homeobox protein PBX1) (Homeobox protein PRL)	Nucleus	kidney interstitial fibroblast;fat cell;mesangial cell;fibro/adipogenic progenitor cell;kidney interstitial cell;papillary tips cell
PBX3	ENSG00000167081	3	3	Pre-B-cell leukemia transcription factor 3 (Homeobox protein PBX3)	Nucleus
PBXIP1	ENSG00000163346	3	3	Pre-B-cell leukemia transcription factor-interacting protein 1 (Hematopoietic PBX-interacting protein)	Cytoplasm	hematopoietic stem cell;CD34-positive, CD38-negative hematopoietic stem cell;brush cell;intestinal tuft cell;tuft cell of colon;T-helper 1 cell;memory regulatory T cell;regulatory T cell;late pro-B cell;group 2 innate lymphoid cell
PC	ENSG00000173599	3	3	Pyruvate carboxylase, mitochondrial	Mitochondrion matrix
PCA3	ENSG00000225937	3	3			lens fiber cell;secondary lens fiber;ciliary muscle cell
PCAT1	ENSG00000253438	3	3			ependymal cell;choroid plexus epithelial cell;kidney loop of Henle thin descending limb epithelial cell
PCBD1	ENSG00000166228	3	3	Pterin-4-alpha-carbinolamine dehydratase (PHS)	Cytoplasm	lung neuroendocrine cell;type B pancreatic cell;pancreatic A cell
PCBD2	ENSG00000132570	3	3	Pterin-4-alpha-carbinolamine dehydratase 2 (PHS 2)
PCBP3	ENSG00000183570	2	2	Poly(rC)-binding protein 3 (Alpha-CP3) (PCBP3-overlapping transcript) (PCBP3-overlapping transcript 1)	Cytoplasm	neuron;interneuron;bipolar neuron;retinal bipolar neuron;amacrine cell;retina horizontal cell;retinal ganglion cell;neuronal receptor cell;photoreceptor cell;eye photoreceptor cell;retinal cone cell;retinal rod cell;visceromotor neuron;glycinergic neuron
PCCB	ENSG00000114054	3	3	Propionyl-CoA carboxylase beta chain, mitochondrial (PCCase subunit beta)	Mitochondrion matrix
PCDH10	ENSG00000138650	3	3	Protocadherin-10	Cell membrane
PCDH11X	ENSG00000102290	2	2	Protocadherin-11 X-linked (Protocadherin-11) (Protocadherin on the X chromosome) (PCDH-X) (Protocadherin-S)	Cell membrane	ganglion interneuron;GABAergic neuron;medium spiny neuron;glutamatergic neuron
PCDH11Y	ENSG00000099715	3	3	Protocadherin-11 Y-linked (Protocadherin-11) (Protocadherin on the Y chromosome) (PCDH-Y) (Protocadherin prostate cancer) (Protocadherin-PC) (Protocadherin-22)	Cell membrane	medium spiny neuron;glutamatergic neuron
PCDH17	ENSG00000118946	3	3	Protocadherin-17 (Protocadherin-68)	Cell membrane	endothelial tip cell;lung endothelial cell;PP cell;endothelial cell;endothelial cell of vascular tree;endothelial cell of uterus;Purkinje cell
PCDH18	ENSG00000189184	3	3	Protocadherin-18	Cell membrane	mesenchymal stem cell;interstitial cell of Cajal;mesodermal cell;muscle cell;smooth muscle cell;enteric smooth muscle cell;stromal cell of ovary;interstitial cell of ovary;mesangial cell;mesenchymal cell;mural cell
PCDH20	ENSG00000280165	3	3	Protocadherin-20 (Protocadherin-13)	Cell membrane
PCDH8	ENSG00000136099	3	3	Protocadherin-8 (Arcadlin)	Cell membrane
PCDHA1	ENSG00000204970	3	3	Protocadherin alpha-1 (PCDH-alpha-1)	Secreted		PCDH
PCDHA2	ENSG00000204969	3	3	Protocadherin alpha-2 (PCDH-alpha-2)	Cell membrane		PCDH
PCDHA4	ENSG00000204967	3	3	Protocadherin alpha-4 (PCDH-alpha-4)	Cell membrane		PCDH
PCDHA9	ENSG00000204961	3	3	Protocadherin alpha-9 (PCDH-alpha-9)	Cell membrane		PCDH
PCDHB14	ENSG00000120327	3	3	Protocadherin beta-14 (PCDH-beta-14)	Cell membrane		PCDH
PCGEM1	ENSG00000227418	3	3
PCID2	ENSG00000126226	3	3	PCI domain-containing protein 2 (CSN12-like protein)	Cytoplasm
PCK1	ENSG00000124253	2	2	Phosphoenolpyruvate carboxykinase, cytosolic [GTP] (PEPCK-C)	Cytoplasm	intestinal crypt stem cell of large intestine;ciliated epithelial cell;enterocyte;enterocyte of epithelium of large intestine;enterocyte of colon;enterocyte of epithelium of small intestine;enterocyte of epithelium proper of ileum;epithelial cell of proximal tubule;paneth cell of epithelium of small intestine;hepatocyte;midzonal region hepatocyte;intestinal epithelial cell;epithelial cell of large intestine;colon epithelial cell;epithelial cell of small intestine
PCNA	ENSG00000132646	4	3	Proliferating cell nuclear antigen (PCNA) (Cyclin)	Nucleus	alpha-beta T cell;mature alpha-beta T cell;mucosal invariant T cell;mature T cell;primitive red blood cell;pre-conventional dendritic cell
PCNX3	ENSG00000197136	3	3	Pecanex-like protein 3 (Pecanex homolog protein 3)	Membrane
PCSK1	ENSG00000175426	2	2	Neuroendocrine convertase 1 (NEC 1)	Cytoplasmic vesicle	neuroendocrine cell;chromaffin cell;type EC enteroendocrine cell;pancreatic endocrine cell;type B pancreatic cell;pancreatic D cell;pancreatic PP cell;pancreatic epsilon cell;enteroendocrine cell;PP cell;type L enteroendocrine cell;intestinal enteroendocrine cell;enteroendocrine cell of small intestine;enteroendocrine cell of colon;paneth cell;endocrine cell
PCSK9	ENSG00000169174	3	3	Proprotein convertase subtilisin/kexin type 9	Cytoplasm;Secreted;Endosome;Lysosome;Cell surface;Endoplasmic reticulum;Golgi apparatus
PDCD1	ENSG00000188389	3	3	Programmed cell death protein 1 (Protein PD-1) (hPD-1) (CD antigen CD279)	Cell membrane	CD4-positive helper T cell;T follicular helper cell;CD4-positive, CD25-positive, alpha-beta regulatory T cell;activated CD8-positive, alpha-beta T cell;CD8-alpha-alpha-positive, alpha-beta intraepithelial T cell;regulatory T cell;intraepithelial lymphocyte	PD-L1;PDL2
PDCD10	ENSG00000114209	3	3	Programmed cell death protein 10 (Cerebral cavernous malformations 3 protein) (TF-1 cell apoptosis-related protein 15)	Cytoplasm;Golgi apparatus membrane
PDCD1LG2	ENSG00000197646	3	3	Programmed cell death 1 ligand 2 (PD-1 ligand 2) (PD-L2) (PDCD1 ligand 2) (Programmed death ligand 2) (Butyrophilin B7-DC) (B7-DC) (CD antigen CD273)	Cell membrane		PDL2
PDCD4	ENSG00000150593	2	2	Programmed cell death protein 4 (Neoplastic transformation inhibitor protein) (Nuclear antigen H731-like) (Protein 197/15a)	Nucleus	corneal epithelial cell;type I pneumocyte;epithelial cell of sweat gland;conjunctival epithelial cell;group 2 innate lymphoid cell;serous cell of epithelium of trachea
PDCD6	ENSG00000249915	3	3	Programmed cell death protein 6 (Apoptosis-linked gene 2 protein homolog) (ALG-2)	Endoplasmic reticulum membrane	fallopian tube secretory epithelial cell
PDCD6IP	ENSG00000170248	3	3	Programmed cell death 6-interacting protein (PDCD6-interacting protein) (ALG-2-interacting protein 1) (ALG-2-interacting protein X) (Hp95)	Cytoplasm
PDE10A	ENSG00000112541	2	2	cAMP and cAMP-inhibited cGMP 3',5'-cyclic phosphodiesterase 10A	Cytoplasm	pigmented ciliary epithelial cell;cortical cell of adrenal gland;cerebellar granule cell
PDE2A	ENSG00000186642	3	3	cGMP-dependent 3',5'-cyclic phosphodiesterase	Mitochondrion
PDE3A	ENSG00000172572	2	2	cGMP-inhibited 3',5'-cyclic phosphodiesterase 3A	Membrane	cardiac endothelial cell;endocardial cell;muscle cell;cardiac muscle cell;regular atrial cardiac myocyte;regular ventricular cardiac myocyte;smooth muscle cell;ciliary muscle cell;muscle precursor cell;smooth muscle myoblast;cardiac muscle myoblast;immature innate lymphoid cell;neuron;amacrine cell;hepatic stellate cell;fibroblast of cardiac tissue;kidney interstitial fibroblast;pericyte;mesangial cell;renal interstitial pericyte;kidney interstitial cell
PDE4A	ENSG00000065989	3	3	cAMP-specific 3',5'-cyclic phosphodiesterase 4A	Cytoplasm	Langerhans cell
PDE4B	ENSG00000184588	2	2	cAMP-specific 3',5'-cyclic phosphodiesterase 4B	Cytoplasm	lung endothelial cell;endothelial cell;endothelial cell of vascular tree;retinal pigment epithelial cell;inflammatory macrophage;neuron associated cell;neuron associated cell (sensu Vertebrata);oligodendrocyte precursor cell;glial cell;macroglial cell;astrocyte;Bergmann glial cell;oligodendrocyte;retina horizontal cell
PDE4DIP	ENSG00000178104	2	2	Myomegalin (Cardiomyopathy-associated protein 2) (Phosphodiesterase 4D-interacting protein)	Golgi apparatus	muscle cell;cardiac muscle cell;regular atrial cardiac myocyte;regular ventricular cardiac myocyte;skeletal muscle fiber;slow muscle cell;fast muscle cell;cell of skeletal muscle;muscle precursor cell;cardiac muscle myoblast
PDE5A	ENSG00000138735	3	3	cGMP-specific 3',5'-cyclic phosphodiesterase		muscle cell;smooth muscle cell;smooth muscle cell of sphincter of pupil;ciliary muscle cell
PDE6H	ENSG00000139053	2	2	Retinal cone rhodopsin-sensitive cGMP 3',5'-cyclic phosphodiesterase subunit gamma (GMP-PDE gamma)		neuron;retinal cone cell
PDGFA	ENSG00000197461	3	3	Platelet-derived growth factor subunit A (PDGF subunit A) (PDGF-1) (Platelet-derived growth factor A chain) (Platelet-derived growth factor alpha polypeptide)	Secreted	paneth cell of epithelium of small intestine;CD14-positive, CD16-negative classical monocyte;myometrial cell;CD14-positive, CD16-positive monocyte	PDGF
PDGFB	ENSG00000100311	3	3	Platelet-derived growth factor subunit B (PDGF subunit B) (PDGF-2) (Platelet-derived growth factor B chain) (Platelet-derived growth factor beta polypeptide) (Proto-oncogene c-Sis) (Becaplermin)	Secreted	squamous epithelial cell;blood vessel endothelial cell;endothelial cell;endothelial cell of vascular tree	PDGF
PDGFC	ENSG00000145431	3	3	Platelet-derived growth factor C (PDGF-C) (Fallotein) (Spinal cord-derived growth factor) (SCDGF) (VEGF-E)	Cytoplasm	cholangiocyte;Kupffer cell;immature innate lymphoid cell	PDGF
PDGFD	ENSG00000170962	2	2	Platelet-derived growth factor D (PDGF-D) (Iris-expressed growth factor) (Spinal cord-derived growth factor B) (SCDGF-B)	Secreted	cholangiocyte;kidney capillary endothelial cell;melanocyte;neuron;fibroblast of cardiac tissue	PDGF
PDGFRA	ENSG00000134853	2	2	Platelet-derived growth factor receptor alpha (PDGF-R-alpha) (PDGFR-alpha)	Cell membrane	mesenchymal stem cell;interstitial cell of Cajal;mesodermal cell;muscle cell;smooth muscle cell;connective tissue cell;fibroblast;keratocyte;alveolar type 2 fibroblast cell;fibroblast of cardiac tissue;fibroblast of breast;mesothelial fibroblast;myofibroblast cell;stromal cell;stromal cell of ovary;interstitial cell of ovary;mesangial cell;mesenchymal cell;fibro/adipogenic progenitor cell	PDGF
PDGFRB	ENSG00000113721	2	2	Platelet-derived growth factor receptor beta (PDGF-R-beta) (PDGFR-beta)	Cell membrane	cerebral cortex endothelial cell;muscle cell;smooth muscle cell;vascular associated smooth muscle cell;bronchial smooth muscle cell;smooth muscle myoblast;connective tissue cell;fibroblast;keratocyte;hepatic stellate cell;preadipocyte;brown preadipocyte;pancreatic stellate cell;pericyte;renal interstitial pericyte;mural cell	PDGF
PDGFRL	ENSG00000104213	3	3	Platelet-derived growth factor receptor-like protein (PDGFR-like protein) (PDGF receptor beta-like tumor suppressor)	Secreted	mesenchymal stem cell;connective tissue cell;fibroblast;keratocyte;reticular cell;fibroblast of mammary gland;skin fibroblast;stromal cell;tendon cell;chondrocyte;theca cell;adventitial cell
PDHA1	ENSG00000131828	3	3	Pyruvate dehydrogenase E1 component subunit alpha, somatic form, mitochondrial	Mitochondrion matrix	intestinal crypt stem cell of colon
PDHB	ENSG00000168291	3	3	Pyruvate dehydrogenase E1 component subunit beta, mitochondrial (PDHE1-B)	Mitochondrion matrix	epithelial cell of alveolus of lung;pneumocyte;type I pneumocyte
PDIA2	ENSG00000185615	2	2	Protein disulfide-isomerase A2	Endoplasmic reticulum lumen	pancreatic acinar cell;glandular epithelial cell;paneth cell;acinar cell;duodenum glandular cell
PDIA3	ENSG00000167004	3	2	Protein disulfide-isomerase A3	Endoplasmic reticulum	preosteoblast;serous cell of epithelium of trachea;serous cell of epithelium of bronchus;lung secretory cell
PDIA4	ENSG00000155660	4	3	Protein disulfide-isomerase A4	Endoplasmic reticulum lumen	plasmablast;IgG plasmablast;IgA plasmablast;plasma cell;IgG plasma cell;IgM plasma cell;IgA plasma cell
PDK1	ENSG00000152256	3	3	[Pyruvate dehydrogenase (acetyl-transferring)] kinase isozyme 1, mitochondrial	Mitochondrion matrix	plasma cell
PDLIM2	ENSG00000120913	3	3	PDZ and LIM domain protein 2 (PDZ-LIM protein mystique)	Cytoplasm	cerebral cortex endothelial cell;syncytiotrophoblast cell;decidual cell;pancreatic stellate cell
PDLIM4	ENSG00000131435	3	3	PDZ and LIM domain protein 4 (LIM protein RIL) (Reversion-induced LIM protein)	Cytoplasm	epithelial cell of stratum germinativum of esophagus;myoepithelial cell;myoepithelial cell of mammary gland;mesothelial cell of pleura;pancreatic D cell;epithelial cell of urethra;follicular dendritic cell
PDPK1	ENSG00000140992	3	3	3-phosphoinositide-dependent protein kinase 1 (hPDK1)	Cytoplasm;Nucleus;Cell membrane
PDPN	ENSG00000162493	3	3	Podoplanin (Aggrus) (Glycoprotein 36) (Gp36) (PA2.26 antigen) (T1-alpha) (T1A)	Cytoplasm	mesothelial cell of pleura;medullary thymic epithelial cell;endothelial cell of lymphatic vessel;connective tissue cell;fibroblast;fibroblast of mammary gland;fibroblast of connective tissue of glandular part of prostate;fibroblast of breast
PDX1	ENSG00000139515	3	3	Pancreas/duodenum homeobox protein 1 (PDX-1) (Glucose-sensitive factor) (GSF) (Insulin promoter factor 1) (IPF-1) (Insulin upstream factor 1) (IUF-1) (Islet/duodenum homeobox-1) (IDX-1) (Somatostatin-transactivating factor 1) (STF-1)	Nucleus;Cytoplasm	pancreatic ductal cell;pancreatic endocrine cell;type B pancreatic cell
PDXDC1	ENSG00000179889	3	3	Pyridoxal-dependent decarboxylase domain-containing protein 1		lens epithelial cell;anterior lens cell;secondary lens fiber;skeletal muscle fiber;brown preadipocyte;brown fat cell
PDYN	ENSG00000101327	3	3	Proenkephalin-B (Beta-neoendorphin-dynorphin) (Preprodynorphin)	Secreted	neuron	OPIOID
PDZD4	ENSG00000067840	3	3	PDZ domain-containing protein 4 (PDZ domain-containing RING finger protein 4-like protein)	Cytoplasm
PDZD7	ENSG00000186862	3	3	PDZ domain-containing protein 7	Cell projection
PDZK1	ENSG00000174827	3	3	Na(+)/H(+) exchange regulatory cofactor NHE-RF3 (NHERF-3) (CFTR-associated protein of 70 kDa) (Na(+)/H(+) exchanger regulatory factor 3) (Na/Pi cotransporter C-terminal-associated protein 1) (NaPi-Cap1) (PDZ domain-containing protein 1) (Sodium-hydrogen exchanger regulatory factor 3)	Membrane	ciliated epithelial cell;epithelial cell of proximal tubule;columnar/cuboidal epithelial cell;kidney epithelial cell;kidney cortex tubule cell;epithelial cell of nephron;kidney cell;sebaceous gland cell
PEA15	ENSG00000162734	3	3	Astrocytic phosphoprotein PEA-15 (15 kDa phosphoprotein enriched in astrocytes) (Phosphoprotein enriched in diabetes) (PED)	Cytoplasm	radial glial cell;forebrain radial glial cell;OFF-bipolar cell;glycinergic neuron
PEBP4	ENSG00000134020	4	4	Phosphatidylethanolamine-binding protein 4 (PEBP-4) (hPEBP4) (Protein cousin-of-RKIP 1)	Secreted	epithelial cell of lung;epithelial cell of alveolus of lung;pneumocyte;type I pneumocyte;type II pneumocyte;lung secretory cell
PECAM1	ENSG00000261371	2	2	Platelet endothelial cell adhesion molecule (PECAM-1) (EndoCAM) (GPIIA') (PECA1) (CD antigen CD31)	Cell membrane	epithelial cell;squamous epithelial cell;blood vessel endothelial cell;endothelial tip cell;vein endothelial cell;vasa recta ascending limb cell;vasa recta descending limb cell;retinal blood vessel endothelial cell;endothelial cell of artery;kidney capillary endothelial cell;glomerular capillary endothelial cell;capillary endothelial cell;lung microvascular endothelial cell;prostate gland microvascular endothelial cell;lung endothelial cell;fenestrated cell;glomerular endothelial cell;endothelial cell;gut endothelial cell;endothelial cell of vascular tree;endothelial cell of lymphatic vessel;endothelial cell of uterus;cardiac endothelial cell;endocardial cell;surface ectodermal cell;non-classical monocyte;CD14-low, CD16-positive monocyte	PECAM1;PECAM2
PEF1	ENSG00000162517	3	3	Peflin (PEF protein with a long N-terminal hydrophobic domain) (Penta-EF hand domain-containing protein 1)	Cytoplasm
PEG10	ENSG00000242265	2	2	Retrotransposon-derived protein PEG10 (Embryonal carcinoma differentiation-regulated protein) (Mammalian retrotransposon-derived protein 2) (Myelin expression factor 3-like protein 1) (MEF3-like protein 1) (Paternally expressed gene 10 protein) (Retrotransposon gag domain-containing protein 3) (Retrotransposon-derived gag-like polyprotein) (Ty3/Gypsy-like protein)	Extracellular vesicle membrane	lung neuroendocrine cell;pancreatic PP cell;pancreatic epsilon cell;PP cell;cortical cell of adrenal gland;epithelial cell of thymus;cortical thymic epithelial cell;trophoblast giant cell;placental villous trophoblast;syncytiotrophoblast cell;CD34-positive, CD56-positive, CD117-positive common innate lymphoid precursor, human;neuron
PELO	ENSG00000152684	3	3	Protein pelota homolog (hPelota) (Protein Dom34 homolog)	Cytoplasm	cerebral cortex endothelial cell;muscle cell;smooth muscle cell
PELP1	ENSG00000141456	3	3	Proline-, glutamic acid- and leucine-rich protein 1 (Modulator of non-genomic activity of estrogen receptor) (Transcription factor HMX3)	Nucleus
PENK	ENSG00000181195	3	3	Proenkephalin-A	Cytoplasmic vesicle	pancreatic D cell;neuron;medium spiny neuron;sympathetic neuron;fibroblast of connective tissue of nonglandular part of prostate;myofibroblast cell;chondrocyte;theca cell	OPIOID
PEPD	ENSG00000124299	3	3	Xaa-Pro dipeptidase (X-Pro dipeptidase)		enterocyte of epithelium proper of ileum;pancreatic A cell
PER1	ENSG00000179094	3	3	Period circadian protein homolog 1 (hPER1) (Circadian clock protein PERIOD 1) (Circadian pacemaker protein Rigui)	Nucleus;Cytoplasm	basal cell of epidermis;group 3 innate lymphoid cell
PER2	ENSG00000132326	3	3	Period circadian protein homolog 2 (hPER2) (Circadian clock protein PERIOD 2)	Nucleus	salivary gland cell
PER3	ENSG00000049246	3	3	Period circadian protein homolog 3 (hPER3) (Cell growth-inhibiting gene 13 protein) (Circadian clock protein PERIOD 3)	Cytoplasm	lens fiber cell;bipolar neuron;retinal bipolar neuron
PFKFB3	ENSG00000170525	3	3	6-phosphofructo-2-kinase/fructose-2,6-bisphosphatase 3 (6PF-2-K/Fru-2,6-P2ase 3) (PFK/FBPase 3) (6PF-2-K/Fru-2,6-P2ase brain/placenta-type isozyme) (Renal carcinoma antigen NY-REN-56) (iPFK-2)		kidney collecting duct epithelial cell;kidney collecting duct principal cell;renal principal cell;kidney loop of Henle thin ascending limb epithelial cell;secondary lens fiber;kidney loop of Henle thin descending limb epithelial cell;inflammatory macrophage;liver dendritic cell;fat cell;subcutaneous fat cell;adipocyte of breast;kidney collecting duct cell
PFKP	ENSG00000067057	3	3	ATP-dependent 6-phosphofructokinase, platelet type (ATP-PFK) (PFK-P)	Cytoplasm	corneal endothelial cell
PGA3	ENSG00000229859	3	3	Pepsin A-3	Secreted
PGAM5	ENSG00000247077	3	3	Serine/threonine-protein phosphatase PGAM5, mitochondrial	Mitochondrion outer membrane
PGAP1	ENSG00000197121	3	3	GPI inositol-deacylase	Endoplasmic reticulum membrane
PGAP2	ENSG00000148985	3	3	Post-GPI attachment to proteins factor 2 (FGF receptor-activating protein 1)	Golgi apparatus membrane
PGBD1	ENSG00000137338	3	3	PiggyBac transposable element-derived protein 1 (Cerebral protein 4)
PGD	ENSG00000142657	2	2	6-phosphogluconate dehydrogenase, decarboxylating	Cytoplasm	hematopoietic cell;blood cell;granulocyte;eosinophil
PGF	ENSG00000119630	3	3	Placenta growth factor (PlGF)	Secreted	squamous epithelial cell;blood vessel endothelial cell;vein endothelial cell;endothelial cell of umbilical vein;endothelial cell;endothelial cell of vascular tree;cerebral cortex endothelial cell;trophoblast giant cell;extravillous trophoblast;syncytiotrophoblast cell;myofibroblast cell	VEGF
PGGT1B	ENSG00000164219	2	2	Geranylgeranyl transferase type-1 subunit beta
PGK1	ENSG00000102144	3	2	Phosphoglycerate kinase 1	Cytoplasm	T-helper 17 cell;glycinergic neuron
PGM1	ENSG00000079739	3	2	Phosphoglucomutase-1 (PGM 1)	Cytoplasm	slow muscle cell;fast muscle cell;white fat cell
PGR	ENSG00000082175	3	3	Progesterone receptor (PR) (Nuclear receptor subfamily 3 group C member 3)	Nucleus;Cytoplasm	pancreatic PP cell;uterine smooth muscle cell;neuron;myofibroblast cell;stromal cell;stromal cell of ovary	5alphaP
PHB	ENSG00000167085	3	3	Prohibitin	Cell membrane
PHB2	ENSG00000215021	4	3	Prohibitin-2 (B-cell receptor-associated protein BAP37) (D-prohibitin) (Repressor of estrogen receptor activity)	Mitochondrion inner membrane	glioblast;Schwann cell precursor
PHETA1	ENSG00000198324	3	3	Sesquipedalian-1 (Ses1) (27 kDa inositol polyphosphate phosphatase-interacting protein A) (IPIP27A) (PH domain-containing endocytic trafficking adaptor 1)	Early endosome
PHEX	ENSG00000102174	3	3	Phosphate-regulating neutral endopeptidase PHEX	Cell membrane
PHF10	ENSG00000130024	3	3	PHD finger protein 10 (BRG1-associated factor 45a) (BAF45a) (XAP135)	Nucleus
PHF12	ENSG00000109118	3	3	PHD finger protein 12 (PHD factor 1) (Pf1)	Nucleus
PHF21B	ENSG00000056487	3	3	PHD finger protein 21B
PHF23	ENSG00000040633	3	3	PHD finger protein 23 (PDH-containing protein JUNE-1)	Nucleus
PHF6	ENSG00000156531	3	3	PHD finger protein 6 (PHD-like zinc finger protein)	Nucleus;Nucleus
PHF7	ENSG00000010318	3	3	PHD finger protein 7 (Testis development protein NYD-SP6)	Nucleus
PHF8	ENSG00000172943	3	3	Histone lysine demethylase PHF8	Nucleus
PHGDH	ENSG00000092621	3	3	D-3-phosphoglycerate dehydrogenase (3-PGDH)		Sertoli cell;mesothelial cell;granulosa cell;forebrain radial glial cell
PHLDA3	ENSG00000174307	3	3	Pleckstrin homology-like domain family A member 3 (TDAG51/Ipl homolog 1)	Cytoplasm	urothelial cell;epithelial cell of urethra;alveolar macrophage;lung macrophage;bladder cell
PHLDB2	ENSG00000144824	3	3	Pleckstrin homology-like domain family B member 2 (Protein LL5-beta)	Cytoplasm	renal beta-intercalated cell;epithelial cell of lung;type I pneumocyte
PHLDB3	ENSG00000176531	3	3	Pleckstrin homology-like domain family B member 3
PHLPP1	ENSG00000081913	2	2	PH domain leucine-rich repeat-containing protein phosphatase 1	Cytoplasm;Membrane	melanocyte;melanocyte of skin;neuron associated cell;glial cell;macroglial cell;Bergmann glial cell;oligodendrocyte
PHOX2B	ENSG00000109132	3	3	Paired mesoderm homeobox protein 2B (Neuroblastoma Phox) (NBPhox) (PHOX2B homeodomain protein) (Paired-like homeobox 2B)	Nucleus	glioblast;Schwann cell precursor;neural crest cell;neuroendocrine cell;chromaffin cell;neuron;enteric neuron;visceromotor neuron;peripheral nervous system neuron
PI16	ENSG00000164530	3	3	Peptidase inhibitor 16 (PI-16) (Cysteine-rich secretory protein 9) (CRISP-9) (PSP94-binding protein) (CD antigen CD364)	Secreted	vasa recta descending limb cell;skeletal muscle fibroblast;connective tissue cell;fibroblast;reticular cell;skin fibroblast;inflammatory cell
PI4KA	ENSG00000241973	3	3	Phosphatidylinositol 4-kinase alpha (PI4-kinase alpha) (PI4K-alpha) (PtdIns-4-kinase alpha)	Cytoplasm
PIBF1	ENSG00000083535	3	3	Progesterone-induced-blocking factor 1 (PIBF) (Centrosomal protein of 90 kDa) (CEP90)	Cytoplasm
PICALM	ENSG00000073921	2	2	Phosphatidylinositol-binding clathrin assembly protein (Clathrin assembly lymphoid myeloid leukemia protein)	Cell membrane	renal beta-intercalated cell;central nervous system macrophage
PID1	ENSG00000153823	2	2	PTB-containing, cubilin and LRP1-interacting protein (P-CLI1) (Phosphotyrosine interaction domain-containing protein 1) (Protein NYGGF4)	Cytoplasm	hepatocyte;periportal region hepatocyte;midzonal region hepatocyte;centrilobular region hepatocyte;Kupffer cell;skeletal muscle fibroblast;fibroblast of cardiac tissue;fibro/adipogenic progenitor cell
PIEZO1	ENSG00000103335	3	3	Piezo-type mechanosensitive ion channel component 1 (Membrane protein induced by beta-amyloid treatment) (Mib) (Protein FAM38A)	Endoplasmic reticulum membrane
PIEZO2	ENSG00000154864	3	3	Piezo-type mechanosensitive ion channel component 2 (Protein FAM38B)	Membrane	lens epithelial cell;dermis microvascular lymphatic vessel endothelial cell;pulmonary interstitial fibroblast;alveolar type 2 fibroblast cell;mesothelial fibroblast
PIGF	ENSG00000151665	3	3	Phosphatidylinositol-glycan biosynthesis class F protein (PIG-F) (GPI11 homolog)	Endoplasmic reticulum membrane
PIH1D1	ENSG00000104872	3	3	PIH1 domain-containing protein 1 (Nucleolar protein 17 homolog)	Nucleus
PIK3C3	ENSG00000078142	3	3	Phosphatidylinositol 3-kinase catalytic subunit type 3 (PI3-kinase type 3) (PI3K type 3) (PtdIns-3-kinase type 3)	Midbody
PIK3CA	ENSG00000121879	3	3	Phosphatidylinositol 4,5-bisphosphate 3-kinase catalytic subunit alpha isoform (PI3-kinase subunit alpha) (PI3K-alpha) (PI3Kalpha) (PtdIns-3-kinase subunit alpha)
PIK3CB	ENSG00000051382	3	3	Phosphatidylinositol 4,5-bisphosphate 3-kinase catalytic subunit beta isoform (PI3-kinase subunit beta) (PI3K-beta) (PI3Kbeta) (PtdIns-3-kinase subunit beta)	Cytoplasm
PIK3CD	ENSG00000171608	3	3	Phosphatidylinositol 4,5-bisphosphate 3-kinase catalytic subunit delta isoform (PI3-kinase subunit delta) (PI3K-delta) (PI3Kdelta) (PtdIns-3-kinase subunit delta)	Cytoplasm
PIK3CG	ENSG00000105851	3	3	Phosphatidylinositol 4,5-bisphosphate 3-kinase catalytic subunit gamma isoform (PI3-kinase subunit gamma) (PI3K-gamma) (PI3Kgamma) (PtdIns-3-kinase subunit gamma)	Cytoplasm	brush cell;intestinal tuft cell;tuft cell of colon
PIK3R1	ENSG00000145675	2	2	Phosphatidylinositol 3-kinase regulatory subunit alpha (PI3-kinase regulatory subunit alpha) (PI3K regulatory subunit alpha) (PtdIns-3-kinase regulatory subunit alpha) (Phosphatidylinositol 3-kinase 85 kDa regulatory subunit alpha) (PI3-kinase subunit p85-alpha) (PtdIns-3-kinase regulatory subunit p85-alpha)		epithelial cell of thymus;cortical thymic epithelial cell;alpha-beta T cell;mature alpha-beta T cell;mucosal invariant T cell;mature T cell;keratocyte
PIK3R2	ENSG00000105647	3	3	Phosphatidylinositol 3-kinase regulatory subunit beta (PI3-kinase regulatory subunit beta) (PI3K regulatory subunit beta) (PtdIns-3-kinase regulatory subunit beta) (Phosphatidylinositol 3-kinase 85 kDa regulatory subunit beta) (PI3-kinase subunit p85-beta) (PtdIns-3-kinase regulatory subunit p85-beta)
PIKFYVE	ENSG00000115020	3	3	1-phosphatidylinositol 3-phosphate 5-kinase (Phosphatidylinositol 3-phosphate 5-kinase)	Endosome membrane
PILRA	ENSG00000085514	3	3	Paired immunoglobulin-like type 2 receptor alpha (Cell surface receptor FDF03) (Inhibitory receptor PILR-alpha)	Secreted	phagocyte;macrophage;alveolar macrophage;lung macrophage;classical monocyte;CD14-positive, CD16-negative classical monocyte;hematopoietic cell;leukocyte;professional antigen presenting cell;myeloid leukocyte;monocyte;non-classical monocyte;CD14-low, CD16-positive monocyte;CD14-positive monocyte;CD14-positive, CD16-positive monocyte;peripheral blood mononuclear cell;myeloid cell	CD99
PIM1	ENSG00000137193	3	3	Serine/threonine-protein kinase pim-1	Cell membrane	mesothelial cell of pleura;erythrocyte;enucleate erythrocyte;T-helper 17 cell;exhausted T cell;group 2 innate lymphoid cell;CD34-positive, CD56-positive, CD117-positive common innate lymphoid precursor, human;erythroid lineage cell;reticulocyte;enucleated reticulocyte
PIM2	ENSG00000102096	3	3	Serine/threonine-protein kinase pim-2		B-1a B cell;plasmablast;IgG plasmablast;IgA plasmablast;T follicular helper cell;naive regulatory T cell;regulatory T cell;plasma cell;IgG plasma cell;IgM plasma cell;IgA plasma cell;group 2 innate lymphoid cell;group 3 innate lymphoid cell
PIMREG	ENSG00000129195	3	3	Protein PIMREG (CALM-interactor expressed in thymus and spleen) (PICALM-interacting mitotic regulator) (Regulator of chromosome segregation protein 1)	Nucleus
PIN1	ENSG00000127445	3	3	Peptidyl-prolyl cis-trans isomerase NIMA-interacting 1	Nucleus
PINK1	ENSG00000158828	3	3	Serine/threonine-protein kinase PINK1, mitochondrial	Mitochondrion outer membrane	cerebral cortex endothelial cell
PIP4K2A	ENSG00000150867	2	2	Phosphatidylinositol 5-phosphate 4-kinase type-2 alpha	Cell membrane	endothelial cell of sinusoid;endothelial cell of hepatic sinusoid;endothelial cell of pericentral hepatic sinusoid;Kupffer cell;melanocyte;enucleate erythrocyte;CD8-positive, alpha-beta cytokine secreting effector T cell;neuron associated cell;glial cell;macroglial cell;oligodendrocyte;Schwann cell
PITHD1	ENSG00000057757	3	3	PITH domain-containing protein 1	Cytoplasm	epithelial cell of thymus;cortical thymic epithelial cell
PITPNB	ENSG00000180957	3	3	Phosphatidylinositol transfer protein beta isoform (PI-TP-beta) (PtdIns transfer protein beta) (PtdInsTP beta)	Golgi apparatus
PITX1	ENSG00000069011	2	2	Pituitary homeobox 1 (Hindlimb-expressed homeobox protein backfoot) (Homeobox protein PITX1) (Paired-like homeodomain transcription factor 1)	Nucleus	respiratory basal cell;basal cell of epithelium of bronchus;epithelial cell of stratum germinativum of esophagus;keratinocyte;stratified epithelial cell;acinar cell of salivary gland;basal epithelial cell of tracheobronchial tree;epidermal cell;salivary gland cell
PITX2	ENSG00000164093	3	3	Pituitary homeobox 2 (ALL1-responsive protein ARP1) (Homeobox protein PITX2) (Paired-like homeodomain transcription factor 2) (RIEG bicoid-related homeobox transcription factor) (Solurshin)	Nucleus	corneal endothelial cell;neuron
PIWIL1	ENSG00000125207	4	4	Piwi-like protein 1	Cytoplasm
PKD1	ENSG00000008710	3	3	Polycystin-1 (PC1) (Autosomal dominant polycystic kidney disease 1 protein)	Cell membrane
PKD1L1	ENSG00000158683	3	3	Polycystin-1-like protein 1 (Polycystin-1L1) (PC1-like 1 protein) (Polycystic kidney disease protein 1-like 1)	Cell projection	cardiac endothelial cell
PKD2	ENSG00000118762	3	3	Polycystin-2 (PC2) (Autosomal dominant polycystic kidney disease type II protein) (Polycystic kidney disease 2 protein) (Polycystwin) (R48321) (Transient receptor potential cation channel subfamily P member 2)	Cell projection
PKD2L1	ENSG00000107593	3	3	Polycystin-2-like protein 1 (Polycystin-2L1) (Polycystic kidney disease 2-like 1 protein) (Polycystin-2 homolog) (Polycystin-L) (Polycystin-L1)	Cell projection
PKHD1	ENSG00000170927	3	3	Fibrocystin (Polycystic kidney and hepatic disease 1 protein) (Polyductin) (Tigmin)	Cell membrane	epithelial cell of proximal tubule;cholangiocyte;kidney collecting duct epithelial cell;kidney collecting duct principal cell;renal principal cell;kidney distal convoluted tubule epithelial cell;kidney loop of Henle ascending limb epithelial cell;kidney loop of Henle thick ascending limb epithelial cell;kidney loop of Henle thin ascending limb epithelial cell;kidney epithelial cell;parietal epithelial cell;kidney cortex tubule cell;kidney connecting tubule epithelial cell;epithelial cell of nephron;kidney loop of Henle epithelial cell;kidney loop of Henle thin descending limb epithelial cell;kidney cell;kidney collecting duct cell
PKIA	ENSG00000171033	4	4	cAMP-dependent protein kinase inhibitor alpha (PKI-alpha) (cAMP-dependent protein kinase inhibitor, muscle/brain isoform)
PKM	ENSG00000067225	2	2	Pyruvate kinase PKM	Cytoplasm	fallopian tube secretory epithelial cell;rod bipolar cell;OFF-bipolar cell;retinal cone cell;glycinergic neuron
PKNOX2	ENSG00000165495	2	2	Homeobox protein PKNOX2 (Homeobox protein PREP-2) (PBX/knotted homeobox 2)	Nucleus	melanocyte;alveolar type 2 fibroblast cell;fibroblast of cardiac tissue
PKP2	ENSG00000057294	3	3	Plakophilin-2	Nucleus	pigmented epithelial cell;non-pigmented ciliary epithelial cell;muscle cell;cardiac muscle cell;regular ventricular cardiac myocyte;muscle precursor cell;cardiac muscle myoblast
PLA2G4A	ENSG00000116711	3	3	Cytosolic phospholipase A2 (cPLA2) (Phospholipase A2 group IVA)	Cytoplasm	glutamatergic neuron;kidney interstitial fibroblast;kidney interstitial cell
PLA2G5	ENSG00000127472	3	3	Phospholipase A2 group V	Secreted	smooth muscle cell;smooth muscle myoblast;connective tissue cell;fibroblast of cardiac tissue;pericyte;mural cell
PLA2G6	ENSG00000184381	3	3	85/88 kDa calcium-independent phospholipase A2 (CaI-PLA2)	Cytoplasm
PLA2G7	ENSG00000146070	3	3	Platelet-activating factor acetylhydrolase (PAF acetylhydrolase)	Secreted	colon macrophage;Hofbauer cell;mononuclear phagocyte;intermediate monocyte
PLA2R1	ENSG00000153246	3	3	Secretory phospholipase A2 receptor (PLA2-R) (PLA2R) (180 kDa secretory phospholipase A2 receptor) (C-type lectin domain family 13 member C) (M-type receptor)	Cell membrane	lung goblet cell;acinar cell of salivary gland;epithelial cell of sweat gland;kidney glomerular epithelial cell;podocyte;sebaceous gland cell
PLAGL1	ENSG00000118495	3	3	Zinc finger protein PLAGL1 (Lost on transformation 1) (LOT-1) (Pleiomorphic adenoma-like protein 1) (Tumor suppressor ZAC)	Nucleus	cortical cell of adrenal gland;Leydig cell;chondrocyte;interstitial cell of ovary
PLAGL2	ENSG00000126003	3	3	Zinc finger protein PLAGL2 (Pleiomorphic adenoma-like protein 2)	Nucleus
PLAT	ENSG00000104368	2	2	Tissue-type plasminogen activator (t-PA) (t-plasminogen activator) (tPA)	Secreted	interstitial cell of Cajal;vasa recta ascending limb cell;kidney capillary endothelial cell;glomerular capillary endothelial cell;lung microvascular endothelial cell;lung endothelial cell;fenestrated cell;glomerular endothelial cell;epithelial cell of urethra;fibroblast of connective tissue of glandular part of prostate
PLAU	ENSG00000122861	3	3	Urokinase-type plasminogen activator (U-plasminogen activator) (uPA)	Secreted	luminal epithelial cell of mammary gland;myoepithelial cell;myoepithelial cell of mammary gland;epithelial cell of prostate;basal cell of prostate epithelium;mammary gland epithelial cell;epithelial cell of urethra;conjunctival epithelial cell	PLAU
PLAUR	ENSG00000011422	4	4	Urokinase plasminogen activator surface receptor (U-PAR) (uPAR) (Monocyte activation antigen Mo3) (CD antigen CD87)	Cell membrane	epithelial cell of lacrimal sac;epithelial cell of uterus;epithelial cell of urethra;elicited macrophage;inflammatory macrophage;alternatively activated macrophage;hematopoietic cell;blood cell;granulocyte;leukocyte;liver dendritic cell;myeloid leukocyte;myeloid cell	VTN;PLAU
PLCB1	ENSG00000182621	2	2	1-phosphatidylinositol 4,5-bisphosphate phosphodiesterase beta-1	Nucleus membrane	endothelial cell of sinusoid;endothelial cell of hepatic sinusoid;endothelial cell of pericentral hepatic sinusoid;cardiac endothelial cell;kidney loop of Henle ascending limb epithelial cell;kidney loop of Henle thick ascending limb epithelial cell;kidney loop of Henle epithelial cell;Schwann cell;mesangial cell
PLCE1	ENSG00000138193	2	2	1-phosphatidylinositol 4,5-bisphosphate phosphodiesterase epsilon-1	Cytoplasm	corneal endothelial cell;pigmented ciliary epithelial cell;kidney glomerular epithelial cell;podocyte;parietal epithelial cell;retinal pigment epithelial cell;smooth muscle myoblast;Schwann cell
PLCG1	ENSG00000124181	3	3	1-phosphatidylinositol 4,5-bisphosphate phosphodiesterase gamma-1	Cell projection
PLCG2	ENSG00000197943	2	2	1-phosphatidylinositol 4,5-bisphosphate phosphodiesterase gamma-2	Membrane raft	kidney collecting duct intercalated cell;renal intercalated cell;renal beta-intercalated cell;renal alpha-intercalated cell;pulmonary ionocyte;brush cell;intestinal tuft cell;tuft cell of colon;endothelial cell of lymphatic vessel;ionocyte;melanocyte of skin
PLD1	ENSG00000075651	3	3	Phospholipase D1 (PLD 1) (hPLD1)	Cytoplasm	pigmented epithelial cell;non-pigmented ciliary epithelial cell
PLD2	ENSG00000129219	3	3	Phospholipase D2 (PLD 2) (hPLD2)	Cell membrane
PLEC	ENSG00000178209	4	3	Plectin (PCN) (PLTN) (Hemidesmosomal protein 1) (HD1) (Plectin-1)	Cytoplasm
PLEKHA1	ENSG00000107679	3	3	Pleckstrin homology domain-containing family A member 1 (PH domain-containing family A member 1) (Tandem PH domain-containing protein 1) (TAPP-1)	Cytoplasm	epithelial cell
PLEKHA2	ENSG00000169499	3	3	Pleckstrin homology domain-containing family A member 2 (PH domain-containing family A member 2) (Tandem PH domain-containing protein 2) (TAPP-2)	Cytoplasm	B cell
PLEKHB2	ENSG00000115762	2	2	Pleckstrin homology domain-containing family B member 2 (PH domain-containing family B member 2) (Evectin-2)	Recycling endosome membrane	luminal cell of prostate epithelium
PLEKHH2	ENSG00000152527	3	3	Pleckstrin homology domain-containing family H member 2	Cytoplasm	pulmonary interstitial fibroblast;alveolar type 2 fibroblast cell;fibroblast of lung
PLEKHM2	ENSG00000116786	3	3	Pleckstrin homology domain-containing family M member 2 (PH domain-containing family M member 2) (Salmonella-induced filaments A and kinesin-interacting protein) (SifA and kinesin-interacting protein)	Cytoplasm	respiratory epithelial cell;epithelial cell of lower respiratory tract;club cell;fibroblast of mammary gland
PLEKHO1	ENSG00000023902	2	2	Pleckstrin homology domain-containing family O member 1 (PH domain-containing family O member 1) (C-Jun-binding protein) (JBP) (Casein kinase 2-interacting protein 1) (CK2-interacting protein 1) (CKIP-1) (Osteoclast maturation-associated gene 120 protein)	Cell membrane	myometrial cell;platelet;dendritic cell;CD141-positive myeloid dendritic cell;conventional dendritic cell;myeloid dendritic cell;myeloid dendritic cell, human;CD1c-positive myeloid dendritic cell
PLG	ENSG00000122194	2	2	Plasminogen	Secreted	hepatoblast;epithelial cell;epithelial cell of proximal tubule;hepatocyte;periportal region hepatocyte;midzonal region hepatocyte;centrilobular region hepatocyte;endothelial cell of sinusoid;endothelial cell of hepatic sinusoid;endothelial cell of pericentral hepatic sinusoid;Kupffer cell;hepatic stellate cell	PARs
PLIN1	ENSG00000166819	3	3	Perilipin-1 (Lipid droplet-associated protein)	Endoplasmic reticulum	fat cell;white fat cell;brown fat cell;subcutaneous fat cell;adipocyte of breast;epicardial adipocyte;adipocyte of epicardial fat of left ventricle
PLIN2	ENSG00000147872	3	2	Perilipin-2 (Adipophilin) (Adipose differentiation-related protein) (ADRP)	Membrane	elicited macrophage;alternatively activated macrophage;extravillous trophoblast;basophil;mast cell;mucosal type mast cell;fibroblast of breast;adventitial cell
PLIN4	ENSG00000167676	3	3	Perilipin-4 (Adipocyte protein S3-12)	Cell membrane	fat cell;white fat cell;brown fat cell;subcutaneous fat cell;epicardial adipocyte;adipocyte of epicardial fat of left ventricle
PLIN5	ENSG00000214456	2	2	Perilipin-5 (Lipid storage droplet protein 5)	Lipid droplet	epicardial adipocyte;adipocyte of epicardial fat of left ventricle;sebaceous gland cell
PLK1	ENSG00000166851	3	3	Serine/threonine-protein kinase PLK1	Nucleus;Chromosome
PLK4	ENSG00000142731	3	3	Serine/threonine-protein kinase PLK4	Cytoplasm
PLN	ENSG00000198523	2	2	Cardiac phospholamban (PLB)	Endoplasmic reticulum membrane	muscle cell;cardiac muscle cell;regular atrial cardiac myocyte;regular ventricular cardiac myocyte;slow muscle cell;smooth muscle cell;vascular associated smooth muscle cell;smooth muscle cell of the pulmonary artery;uterine smooth muscle cell;myometrial cell;tracheobronchial smooth muscle cell;bronchial smooth muscle cell;smooth muscle cell of prostate;pericyte;renal interstitial pericyte;mural cell;kidney interstitial cell
PLP2	ENSG00000102007	2	2	Proteolipid protein 2 (Differentiation-dependent protein A4) (Intestinal membrane A4 protein)	Membrane	professional antigen presenting cell;dendritic cell;plasmacytoid dendritic cell, human;dendritic cell, human
PLS3	ENSG00000102024	3	3	Plastin-3 (T-plastin)	Cytoplasm	glioblast;Schwann cell precursor;epithelial cell of lung;type I pneumocyte
PLSCR1	ENSG00000188313	3	3	Phospholipid scramblase 1 (PL scramblase 1) (Ca(2+)-dependent phospholipid scramblase 1) (Erythrocyte phospholipid scramblase) (Mg(2+)-dependent nuclease)	Cell membrane	liver dendritic cell
PLTP	ENSG00000100979	2	2	Phospholipid transfer protein (Lipid transfer protein II)	Secreted	ciliated epithelial cell;multi-ciliated epithelial cell;ciliated columnar cell of tracheobronchial tree;ciliated cell of the bronchus;epithelial cell of thymus;cortical thymic epithelial cell;medullary thymic epithelial cell;endosteal cell;alternatively activated macrophage;Hofbauer cell;keratocyte
PLVAP	ENSG00000130300	2	2	Plasmalemma vesicle-associated protein (Fenestrated endothelial-linked structure protein) (Plasmalemma vesicle protein 1) (PV-1)	Cell membrane	epithelial cell of stratum germinativum of esophagus;epithelial cell;squamous epithelial cell;blood vessel endothelial cell;endothelial tip cell;vein endothelial cell;vasa recta ascending limb cell;vasa recta descending limb cell;retinal blood vessel endothelial cell;kidney capillary endothelial cell;capillary endothelial cell;lung microvascular endothelial cell;prostate gland microvascular endothelial cell;lung endothelial cell;endothelial cell;gut endothelial cell;endothelial cell of vascular tree;endothelial cell of uterus;endocardial cell
PLXDC1	ENSG00000161381	3	3	Plexin domain-containing protein 1 (Tumor endothelial marker 3) (Tumor endothelial marker 7)	Secreted	epithelial cell of thymus;cerebral cortex endothelial cell;interneuron;bipolar neuron;retinal bipolar neuron;ON-bipolar cell;rod bipolar cell;OFF-bipolar cell
PLXNB2	ENSG00000196576	6	3	Plexin-B2 (MM1)	Cell membrane		SEMA4
PLXNC1	ENSG00000136040	3	3	Plexin-C1 (Virus-encoded semaphorin protein receptor) (CD antigen CD232)	Membrane	melanocyte;melanocyte of skin;granulocyte;neutrophil	SEMA7
PM20D1	ENSG00000162877	3	3	N-fatty-acyl-amino acid synthase/hydrolase PM20D1	Secreted	sebaceous gland cell
PM20D2	ENSG00000146281	3	3	Xaa-Arg dipeptidase
PMAIP1	ENSG00000141682	2	2	Phorbol-12-myristate-13-acetate-induced protein 1 (PMA-induced protein 1) (Immediate-early-response protein APR) (Protein Noxa)	Mitochondrion	stem cell of epidermis;epithelial cell of lacrimal sac;keratinocyte;urothelial cell;bladder urothelial cell;epithelial cell of uterus;cortical thymic epithelial cell;epidermal cell;conjunctival epithelial cell;naive regulatory T cell;bladder cell
PMCH	ENSG00000183395	3	3	Pro-MCH	Secreted	CD4-positive, CD25-positive, alpha-beta regulatory T cell;CD8-positive, alpha-beta memory T cell, CD45RO-positive;effector memory CD8-positive, alpha-beta T cell;regulatory T cell	PMCH
PMFBP1	ENSG00000118557	3	3	Polyamine-modulated factor 1-binding protein 1 (PMF-1-binding protein)	Cell projection
PML	ENSG00000140464	3	3	Protein PML (E3 SUMO-protein ligase PML)	Nucleus;Nucleus
PMM2	ENSG00000140650	3	3	Phosphomannomutase 2 (PMM 2)	Cytoplasm
PMP22	ENSG00000109099	2	2	Peripheral myelin protein 22 (PMP-22) (Growth arrest-specific protein 3) (GAS-3)	Cell membrane	endosteal cell;Hofbauer cell;surface ectodermal cell;muscle cell;smooth muscle cell;connective tissue cell;fibroblast;keratocyte;fibroblast of lung;bronchus fibroblast of lung;tendon cell;chondrocyte;adventitial cell
PMS1	ENSG00000064933	3	3	PMS1 protein homolog 1 (DNA mismatch repair protein PMS1)	Nucleus
PMS2	ENSG00000122512	3	3	Mismatch repair endonuclease PMS2	Nucleus
PNMA1	ENSG00000176903	3	3	Paraneoplastic antigen Ma1 (37 kDa neuronal protein) (Neuron- and testis-specific protein 1)	Nucleus	enteric smooth muscle cell;peripheral nervous system neuron
PNMA2	ENSG00000240694	3	3	Paraneoplastic antigen Ma2 (40 kDa neuronal protein) (Onconeuronal antigen Ma2) (Paraneoplastic neuronal antigen MM2)	Nucleus	PP cell
PNOC	ENSG00000168081	3	3	Prepronociceptin	Secreted	B cell;IgG plasma cell;IgM plasma cell;cortical interneuron;cerebral cortex GABAergic interneuron	OPIOID
PNP	ENSG00000198805	2	2	Purine nucleoside phosphorylase (PNP)	Cytoplasm	squamous epithelial cell;blood vessel endothelial cell;vein endothelial cell;prostate gland microvascular endothelial cell;placental villous trophoblast;reticulocyte;enucleated reticulocyte
PNPLA1	ENSG00000180316	3	3	Omega-hydroxyceramide transacylase	Cytoplasm
PNPLA2	ENSG00000177666	3	3	Patatin-like phospholipase domain-containing protein 2	Lipid droplet	respiratory goblet cell;tracheal goblet cell;Leydig cell;fat cell;white fat cell;brown fat cell;subcutaneous fat cell;epicardial adipocyte;adipocyte of epicardial fat of left ventricle
PNPLA3	ENSG00000100344	3	3	1-acylglycerol-3-phosphate O-acyltransferase PNPLA3	Membrane	retinal pigment epithelial cell;epicardial adipocyte;sebaceous gland cell
PNPLA6	ENSG00000032444	3	3	Patatin-like phospholipase domain-containing protein 6	Endoplasmic reticulum membrane	alveolar macrophage;lung macrophage;basophil
PNPT1	ENSG00000138035	3	3	Polyribonucleotide nucleotidyltransferase 1, mitochondrial	Cytoplasm
PODXL	ENSG00000128567	2	2	Podocalyxin (GCTM-2 antigen) (Gp200) (Podocalyxin-like protein 1) (PC) (PCLP-1)	Apical cell membrane;Cell projection	endothelial tip cell;vasa recta descending limb cell;kidney capillary endothelial cell;glomerular capillary endothelial cell;fenestrated cell;glomerular endothelial cell;kidney glomerular epithelial cell;podocyte	SELL
POGLUT2	ENSG00000134901	3	3	Protein O-glucosyltransferase 2	Endoplasmic reticulum lumen
POGZ	ENSG00000143442	4	3	Pogo transposable element with ZNF domain (Suppressor of hairy wing homolog 5) (Zinc finger protein 280E) (Zinc finger protein 635)	Nucleus
POLB	ENSG00000070501	3	3	DNA polymerase beta	Nucleus;Cytoplasm
POLD1	ENSG00000062822	3	3	DNA polymerase delta catalytic subunit	Nucleus	professional antigen presenting cell;dendritic cell;B cell
POLDIP2	ENSG00000004142	3	3	Polymerase delta-interacting protein 2 (38 kDa DNA polymerase delta interaction protein) (p38)	Mitochondrion matrix
POLE	ENSG00000177084	3	3	DNA polymerase epsilon catalytic subunit A	Nucleus
POLH	ENSG00000170734	3	3	DNA polymerase eta	Nucleus
POLR2A	ENSG00000181222	3	3	DNA-directed RNA polymerase II subunit RPB1 (RNA polymerase II subunit B1)	Nucleus	intestinal crypt stem cell of large intestine
POLR2B	ENSG00000047315	3	3	DNA-directed RNA polymerase II subunit RPB2	Nucleus
POLR2C	ENSG00000102978	3	3	DNA-directed RNA polymerase II subunit RPB3 (RNA polymerase II subunit 3) (RNA polymerase II subunit B3) (DNA-directed RNA polymerase II 33 kDa polypeptide) (RPB33) (DNA-directed RNA polymerase II subunit C) (RPB31)	Nucleus
POLR2E	ENSG00000099817	3	3	DNA-directed RNA polymerases I, II, and III subunit RPABC1 (RNA polymerases I, II, and III subunit ABC1) (DNA-directed RNA polymerase II 23 kDa polypeptide) (DNA-directed RNA polymerase II subunit E) (RPB5 homolog) (XAP4)	Nucleus	macrophage dendritic cell progenitor;pre-conventional dendritic cell
POLR2G	ENSG00000168002	3	3	DNA-directed RNA polymerase II subunit RPB7 (RNA polymerase II subunit B7) (DNA-directed RNA polymerase II subunit G) (RNA polymerase II 19 kDa subunit) (RPB19)	Nucleus
POLR2H	ENSG00000163882	3	3	DNA-directed RNA polymerases I, II, and III subunit RPABC3 (RNA polymerases I, II, and III subunit ABC3) (DNA-directed RNA polymerase II subunit H) (DNA-directed RNA polymerases I, II, and III 17.1 kDa polypeptide) (RPB17) (RPB8 homolog) (hRPB8)	Nucleus	fallopian tube secretory epithelial cell
POLR2M	ENSG00000255529	3	3	DNA-directed RNA polymerase II subunit GRINL1A (DNA-directed RNA polymerase II subunit M) (Glutamate receptor-like protein 1A)	Nucleus
POMC	ENSG00000115138	3	3	Pro-opiomelanocortin (POMC) (Corticotropin-lipotropin)	Secreted	Sertoli cell	MELANOCORTIN;OPIOID
POMGNT1	ENSG00000085998	3	3	Protein O-linked-mannose beta-1,2-N-acetylglucosaminyltransferase 1 (POMGnT1)	Golgi apparatus membrane
POMT1	ENSG00000130714	3	3	Protein O-mannosyl-transferase 1	Endoplasmic reticulum membrane
PON1	ENSG00000005421	3	3	Serum paraoxonase/arylesterase 1 (PON 1)	Secreted
PON2	ENSG00000105854	2	2	Serum paraoxonase/arylesterase 2 (PON 2)	Membrane	skeletal muscle satellite stem cell;type I pneumocyte;cerebral cortex endothelial cell;skeletal muscle satellite cell;radial glial cell;forebrain radial glial cell
POPDC3	ENSG00000132429	2	2	Popeye domain-containing protein 3 (Popeye protein 3)	Membrane
POR	ENSG00000127948	3	3	NADPH--cytochrome P450 reductase (CPR) (P450R)	Endoplasmic reticulum membrane	type I pneumocyte;hepatocyte;midzonal region hepatocyte;centrilobular region hepatocyte;Leydig cell
PORCN	ENSG00000102312	3	3	Protein-serine O-palmitoleoyltransferase porcupine	Endoplasmic reticulum membrane
POSTN	ENSG00000133110	4	5	Periostin (PN) (Osteoblast-specific factor 2) (OSF-2)	Golgi apparatus	glioblast;Schwann cell precursor;neural crest cell;basal cell of epidermis;stem cell of epidermis;lung microvascular endothelial cell;lung endothelial cell;cardiac endothelial cell;endocardial cell;muscle cell;smooth muscle cell;glutamatergic neuron;pulmonary interstitial fibroblast;fibroblast of lung;bronchus fibroblast of lung;myofibroblast cell;interstitial cell of ovary;mesenchymal cell	PERIOSTIN
POTEF	ENSG00000196604	3	3	POTE ankyrin domain family member F (ANKRD26-like family C member 1B) (Chimeric POTE-actin protein)	Cytoplasm
POTEI	ENSG00000196834	3	3	POTE ankyrin domain family member I
POTEJ	ENSG00000222038	3	3	POTE ankyrin domain family member J
POU1F1	ENSG00000064835	3	3	Pituitary-specific positive transcription factor 1 (PIT-1) (Growth hormone factor 1) (GHF-1)	Nucleus
POU2AF1	ENSG00000110777	2	2	POU domain class 2-associating factor 1 (B-cell-specific coactivator OBF-1) (BOB-1) (OCA-B) (OCT-binding factor 1)	Nucleus	mature B cell;memory B cell;germinal center B cell;plasmablast;IgA plasmablast;B cell;precursor B cell;small pre-B-II cell;large pre-B-II cell;pre-B-I cell;late pro-B cell;plasma cell;IgG plasma cell;IgM plasma cell;IgA plasma cell;pro-B cell;fraction A pre-pro B cell
POU2F1	ENSG00000143190	3	3	POU domain, class 2, transcription factor 1 (NF-A1) (Octamer-binding protein 1) (Oct-1) (Octamer-binding transcription factor 1) (OTF-1)	Nucleus
POU2F2	ENSG00000028277	3	3	POU domain, class 2, transcription factor 2 (Lymphoid-restricted immunoglobulin octamer-binding protein NF-A2) (Octamer-binding protein 2) (Oct-2) (Octamer-binding transcription factor 2) (OTF-2)	Cytoplasm	mature B cell;memory B cell;unswitched memory B cell;class switched memory B cell;IgG memory B cell;IgG-negative class switched memory B cell;B-1a B cell;B-1b B cell;germinal center B cell;monocyte;non-classical monocyte;CD14-low, CD16-positive monocyte;CD14-positive monocyte;CD14-positive, CD16-positive monocyte;B cell;peripheral blood mononuclear cell
POU2F3	ENSG00000137709	3	3	POU domain, class 2, transcription factor 3 (Octamer-binding protein 11) (Oct-11) (Octamer-binding transcription factor 11) (OTF-11) (Transcription factor PLA-1) (Transcription factor Skn-1)	Nucleus	basal cell of epidermis;stem cell of epidermis;brush cell;brush cell of trachebronchial tree;brush cell of bronchus;intestinal tuft cell;tuft cell of colon
POU3F1	ENSG00000185668	3	3	POU domain, class 3, transcription factor 1 (Octamer-binding protein 6) (Oct-6) (Octamer-binding transcription factor 6) (OTF-6) (POU domain transcription factor SCIP)	Nucleus
POU3F3	ENSG00000198914	2	2	POU domain, class 3, transcription factor 3 (Brain-specific homeobox/POU domain protein 1) (Brain-1) (Brn-1) (Octamer-binding protein 8) (Oct-8) (Octamer-binding transcription factor 8) (OTF-8)	Nucleus	kidney loop of Henle ascending limb epithelial cell;kidney loop of Henle thin ascending limb epithelial cell;kidney loop of Henle epithelial cell;forebrain radial glial cell
POU3F4	ENSG00000196767	3	3	POU domain, class 3, transcription factor 4 (Brain-specific homeobox/POU domain protein 4) (Brain-4) (Brn-4) (Octamer-binding protein 9) (Oct-9) (Octamer-binding transcription factor 9) (OTF-9)	Nucleus	cortical interneuron;cerebral cortex GABAergic interneuron
POU4F3	ENSG00000091010	3	3	POU domain, class 4, transcription factor 3 (Brain-specific homeobox/POU domain protein 3C) (Brain-3C) (Brn-3C)	Nucleus	neuron
POU5F1	ENSG00000204531	3	3	POU domain, class 5, transcription factor 1 (Octamer-binding protein 3) (Oct-3) (Octamer-binding protein 4) (Oct-4) (Octamer-binding transcription factor 3) (OTF-3)	Cytoplasm;Nucleus
PPARA	ENSG00000186951	3	3	Peroxisome proliferator-activated receptor alpha (PPAR-alpha) (Nuclear receptor subfamily 1 group C member 1)	Nucleus	centrilobular region hepatocyte;sebaceous gland cell	DHEA;DHEAS
PPARD	ENSG00000112033	3	3	Peroxisome proliferator-activated receptor delta (PPAR-delta) (NUCI) (Nuclear hormone receptor 1) (NUC1) (Nuclear receptor subfamily 1 group C member 2) (Peroxisome proliferator-activated receptor beta) (PPAR-beta)	Nucleus		DHEAS
PPARG	ENSG00000132170	3	3	Peroxisome proliferator-activated receptor gamma (PPAR-gamma) (Nuclear receptor subfamily 1 group C member 3)	Nucleus;Cytoplasm	renal beta-intercalated cell;taste receptor cell;alveolar macrophage;lung macrophage;preadipocyte;fat cell;white fat cell;brown fat cell;subcutaneous fat cell;adipocyte of breast;epicardial adipocyte;adipocyte of epicardial fat of left ventricle;papillary tips cell;sebaceous gland cell	DHEAS
PPARGC1A	ENSG00000109819	3	3	Peroxisome proliferator-activated receptor gamma coactivator 1-alpha (PGC-1-alpha) (PPAR-gamma coactivator 1-alpha) (PPARGC-1-alpha) (Ligand effect modulator 6)	Nucleus	pigmented epithelial cell;pigmented ciliary epithelial cell;epithelial cell of sweat gland;white fat cell
PPFIA1	ENSG00000131626	3	3	Liprin-alpha-1 (LAR-interacting protein 1) (LIP-1) (Protein tyrosine phosphatase receptor type f polypeptide-interacting protein alpha-1) (PTPRF-interacting protein alpha-1)	Cytoplasm
PPFIA3	ENSG00000177380	3	3	Liprin-alpha-3 (Protein tyrosine phosphatase receptor type f polypeptide-interacting protein alpha-3) (PTPRF-interacting protein alpha-3)	Cytoplasm
PPFIA4	ENSG00000143847	3	3	Liprin-alpha-4 (Protein tyrosine phosphatase receptor type f polypeptide-interacting protein alpha-4) (PTPRF-interacting protein alpha-4)	Cytoplasm
PPIC	ENSG00000168938	2	2	Peptidyl-prolyl cis-trans isomerase C (PPIase C)	Cytoplasm	endosteal cell;preosteoblast;reticular cell;osteoblast
PPID	ENSG00000171497	3	3	Peptidyl-prolyl cis-trans isomerase D (PPIase D)	Cytoplasm
PPIF	ENSG00000108179	2	2	Peptidyl-prolyl cis-trans isomerase F, mitochondrial (PPIase F)	Mitochondrion matrix
PPM1A	ENSG00000100614	3	3	Protein phosphatase 1A	Nucleus
PPM1D	ENSG00000170836	3	3	Protein phosphatase 1D	Nucleus
PPM1H	ENSG00000111110	3	3	Protein phosphatase 1H	Nucleus	kidney loop of Henle thin descending limb epithelial cell
PPP1CA	ENSG00000172531	4	3	Serine/threonine-protein phosphatase PP1-alpha catalytic subunit (PP-1A)	Cytoplasm	large pre-B-II cell;pre-conventional dendritic cell
PPP1R15B	ENSG00000158615	2	2	Protein phosphatase 1 regulatory subunit 15B
PPP1R16B	ENSG00000101445	2	2	Protein phosphatase 1 regulatory inhibitor subunit 16B (Ankyrin repeat domain-containing protein 4) (CAAX box protein TIMAP) (TGF-beta-inhibited membrane-associated protein) (hTIMAP)	Cell membrane
PPP1R1B	ENSG00000131771	3	3	Protein phosphatase 1 regulatory subunit 1B (DARPP-32) (Dopamine- and cAMP-regulated neuronal phosphoprotein)	Cytoplasm	intestinal crypt stem cell;intestinal crypt stem cell of small intestine;intestinal crypt stem cell of colon;large intestine goblet cell;colon goblet cell;enteroendocrine cell of colon;intestinal tuft cell;tuft cell of colon;transit amplifying cell of colon;transit amplifying cell of small intestine;tracheobronchial serous cell
PPP1R1C	ENSG00000150722	3	3	Protein phosphatase 1 regulatory subunit 1C (Inhibitor-5 of protein phosphatase 1) (IPP5)	Cytoplasm
PPP1R37	ENSG00000104866	3	3	Protein phosphatase 1 regulatory subunit 37 (Leucine-rich repeat-containing protein 68)
PPP1R7	ENSG00000115685	4	4	Protein phosphatase 1 regulatory subunit 7 (Protein phosphatase 1 regulatory subunit 22)	Nucleus
PPP1R9B	ENSG00000108819	4	3	Neurabin-2 (Neurabin-II) (Protein phosphatase 1 regulatory subunit 9B) (Spinophilin)	Cytoplasm
PPP2CA	ENSG00000113575	3	3	Serine/threonine-protein phosphatase 2A catalytic subunit alpha isoform (PP2A-alpha)	Cytoplasm
PPP2R1A	ENSG00000105568	4	3	Serine/threonine-protein phosphatase 2A 65 kDa regulatory subunit A alpha isoform (Medium tumor antigen-associated 61 kDa protein) (PP2A subunit A isoform PR65-alpha) (PP2A subunit A isoform R1-alpha)	Cytoplasm	glioblast;Schwann cell precursor;ovarian surface epithelial cell
PPP2R3A	ENSG00000073711	3	3	Serine/threonine-protein phosphatase 2A regulatory subunit B'' subunit alpha (PP2A subunit B isoform PR72/PR130) (PP2A subunit B isoform R3 isoform) (PP2A subunit B isoforms B''-PR72/PR130) (PP2A subunit B isoforms B72/B130) (Serine/threonine-protein phosphatase 2A 72/130 kDa regulatory subunit B)		kidney distal convoluted tubule epithelial cell;kidney cell
PPP2R3C	ENSG00000092020	3	3	Serine/threonine-protein phosphatase 2A regulatory subunit B'' subunit gamma (Protein phosphatase subunit G5PR) (Rhabdomyosarcoma antigen MU-RMS-40.6A/6C)	Nucleus
PPP3CA	ENSG00000138814	2	2	Protein phosphatase 3 catalytic subunit alpha	Cytoplasm	renal beta-intercalated cell;luminal cell of prostate epithelium;stellate neuron;granule cell;cerebellar granule cell
PPP4R1	ENSG00000154845	3	3	Serine/threonine-protein phosphatase 4 regulatory subunit 1		corneal epithelial cell;conjunctival epithelial cell
PPP4R4	ENSG00000119698	3	3	Serine/threonine-protein phosphatase 4 regulatory subunit 4	Cytoplasm
PRAME	ENSG00000185686	4	3	Melanoma antigen preferentially expressed in tumors (Opa-interacting protein 4) (OIP-4) (Preferentially expressed antigen of melanoma)	Nucleus	glandular epithelial cell
PRCP	ENSG00000137509	2	2	Lysosomal Pro-X carboxypeptidase	Lysosome	endothelial tip cell;retinal blood vessel endothelial cell;gut endothelial cell;endocardial cell;follicular dendritic cell
PRDM1	ENSG00000057657	3	3	PR domain zinc finger protein 1	Nucleus	plasmablast;IgA plasmablast;CD4-positive, alpha-beta cytotoxic T cell;effector CD4-positive, alpha-beta T cell;mature NK T cell;type I NK T cell;plasma cell;IgG plasma cell;IgM plasma cell;IgA plasma cell;DN1 thymic pro-T cell
PRDM10	ENSG00000170325	3	3	PR domain zinc finger protein 10	Nucleus
PRDM12	ENSG00000130711	3	3	PR domain zinc finger protein 12	Nucleus
PRDM13	ENSG00000112238	3	3	PR domain zinc finger protein 13	Nucleus	glycinergic neuron
PRDM15	ENSG00000141956	3	3	PR domain zinc finger protein 15	Nucleus
PRDM6	ENSG00000061455	3	3	Putative histone-lysine N-methyltransferase PRDM6	Nucleus	tracheobronchial smooth muscle cell;pulmonary interstitial fibroblast;alveolar type 2 fibroblast cell;bronchus fibroblast of lung
PREP	ENSG00000085377	3	3	Prolyl endopeptidase (PE)	Cytoplasm
PREPL	ENSG00000138078	2	2	Prolyl endopeptidase-like	Cytoplasm	retinal ganglion cell
PRF1	ENSG00000180644	2	2	Perforin-1 (P1) (Cytolysin) (Lymphocyte pore-forming protein) (PFP)	Cytolytic granule	hematopoietic cell;leukocyte;mononuclear cell;lymphocyte;T cell;alpha-beta T cell;mature alpha-beta T cell;CD4-positive, alpha-beta cytotoxic T cell;CD8-positive, alpha-beta T cell;CD8-positive, alpha-beta cytotoxic T cell;activated CD8-positive, alpha-beta T cell;activated CD8-positive, alpha-beta T cell, human;CD8-positive, alpha-beta cytokine secreting effector T cell;CD8-positive, alpha-beta memory T cell;effector memory CD8-positive, alpha-beta T cell, terminally differentiated;CD8-positive, alpha-beta memory T cell, CD45RO-positive;effector memory CD8-positive, alpha-beta T cell;effector CD8-positive, alpha-beta T cell;CD8-alpha-beta-positive, alpha-beta intraepithelial T cell;mature NK T cell;type I NK T cell;mucosal invariant T cell;gamma-delta T cell;mature gamma-delta T cell;CD8-alpha alpha positive, gamma-delta intraepithelial T cell;mature T cell;exhausted T cell;double negative T regulatory cell;innate lymphoid cell;natural killer cell;CD16-negative, CD56-bright natural killer cell, human;CD16-positive, CD56-dim natural killer cell, human;decidual natural killer cell, human;ILC1, human
PRG2	ENSG00000186652	3	3	Bone marrow proteoglycan (BMPG) (Proteoglycan 2)	Cytoplasmic vesicle	basophil;eosinophil;mast cell;promyelocyte;basophil mast progenitor cell;hematopoietic precursor cell;myeloid lineage restricted progenitor cell;granulocytopoietic cell
PRG4	ENSG00000116690	2	2	Proteoglycan 4 (Lubricin) (Megakaryocyte-stimulating factor) (Superficial zone proteoglycan)	Secreted	mesothelial cell of pleura;pancreatic D cell;endosteal cell;skin fibroblast;mesothelial fibroblast;tendon cell
PRICKLE1	ENSG00000139174	3	3	Prickle-like protein 1 (REST/NRSF-interacting LIM domain protein 1)	Nucleus membrane	fibroblast of cardiac tissue;kidney interstitial fibroblast;mesangial cell;fibro/adipogenic progenitor cell;kidney interstitial cell
PRKAA1	ENSG00000132356	3	3	5'-AMP-activated protein kinase catalytic subunit alpha-1 (AMPK subunit alpha-1)	Cytoplasm
PRKAA2	ENSG00000162409	3	3	5'-AMP-activated protein kinase catalytic subunit alpha-2 (AMPK subunit alpha-2)	Cytoplasm	renal beta-intercalated cell
PRKAB1	ENSG00000111725	3	3	5'-AMP-activated protein kinase subunit beta-1 (AMPK subunit beta-1) (AMPKb)		enteroendocrine cell of colon;lung secretory cell
PRKACA	ENSG00000072062	3	3	cAMP-dependent protein kinase catalytic subunit alpha (PKA C-alpha)	Cytoplasm
PRKACB	ENSG00000142875	2	2	cAMP-dependent protein kinase catalytic subunit beta (PKA C-beta)	Cytoplasm
PRKAG1	ENSG00000181929	3	3	5'-AMP-activated protein kinase subunit gamma-1 (AMPK gamma1) (AMPK subunit gamma-1) (AMPKg)
PRKAG2	ENSG00000106617	2	2	5'-AMP-activated protein kinase subunit gamma-2 (AMPK gamma2) (AMPK subunit gamma-2) (H91620p)		regular atrial cardiac myocyte
PRKAR1A	ENSG00000108946	4	3	cAMP-dependent protein kinase type I-alpha regulatory subunit (Tissue-specific extinguisher 1) (TSE1)	Cell membrane	ciliated columnar cell of tracheobronchial tree;ciliated cell of the bronchus;endothelial tip cell;granulosa cell;ovarian surface epithelial cell;Leydig cell
PRKCA	ENSG00000154229	2	2	Protein kinase C alpha type (PKC-A) (PKC-alpha)	Cytoplasm	endothelial cell of hepatic sinusoid;endothelial cell of pericentral hepatic sinusoid;Bergmann glial cell;Schwann cell;neuron;kidney interstitial fibroblast
PRKCB	ENSG00000166501	2	2	Protein kinase C beta type (PKC-B) (PKC-beta)	Cytoplasm	IgG memory B cell;IgG-negative class switched memory B cell;amacrine cell;stellate neuron
PRKCD	ENSG00000163932	3	3	Protein kinase C delta type	Cytoplasm
PRKCE	ENSG00000171132	2	2	Protein kinase C epsilon type	Cytoplasm	renal beta-intercalated cell
PRKCG	ENSG00000126583	3	3	Protein kinase C gamma type (PKC-gamma)	Cytoplasm
PRKCH	ENSG00000027075	2	2	Protein kinase C eta type	Cytoplasm	kidney capillary endothelial cell;endothelial cell of pericentral hepatic sinusoid;cardiac endothelial cell;CD8-positive, alpha-beta cytotoxic T cell;CD8-alpha-alpha-positive, alpha-beta intraepithelial T cell;intraepithelial lymphocyte;DN4 thymocyte;innate lymphoid cell;natural killer cell;CD16-positive, CD56-dim natural killer cell, human
PRKCI	ENSG00000163558	3	3	Protein kinase C iota type	Cytoplasm	fallopian tube secretory epithelial cell
PRKCQ	ENSG00000065675	3	3	Protein kinase C theta type	Cytoplasm;Cell membrane
PRKCZ	ENSG00000067606	3	3	Protein kinase C zeta type	Cytoplasm	type I pneumocyte;syncytiotrophoblast cell
PRKD1	ENSG00000184304	3	3	Serine/threonine-protein kinase D1	Cytoplasm	mesothelial fibroblast
PRKD3	ENSG00000115825	3	3	Serine/threonine-protein kinase D3	Cytoplasm	melanocyte;melanocyte of skin
PRKDC	ENSG00000253729	3	3	DNA-dependent protein kinase catalytic subunit (DNA-PK catalytic subunit) (DNA-PKcs)	Nucleus	fallopian tube secretory epithelial cell
PRKN	ENSG00000185345	2	2	E3 ubiquitin-protein ligase parkin (Parkin)	Cytoplasm	regular atrial cardiac myocyte;regular ventricular cardiac myocyte
PRKRA	ENSG00000180228	3	3	Interferon-inducible double-stranded RNA-dependent protein kinase activator A (PKR-associated protein X) (PKR-associating protein X) (Protein activator of the interferon-induced protein kinase) (Protein kinase, interferon-inducible double-stranded RNA-dependent activator)	Cytoplasm
PRL	ENSG00000172179	3	3	Prolactin (PRL)	Secreted	enteric smooth muscle cell	PRL
PRLR	ENSG00000113494	3	3	Prolactin receptor (PRL-R)	Membrane	choroid plexus epithelial cell;duct epithelial cell;luminal epithelial cell of mammary gland;kidney collecting duct intercalated cell;renal intercalated cell;renal alpha-intercalated cell;mammary gland epithelial cell;smooth muscle cell of sphincter of pupil;neuron;medium spiny neuron	GH;PRL
PRM1	ENSG00000175646	3	3	Sperm protamine P1 (Cysteine-rich protamine)	Nucleus;Chromosome
PRMT1	ENSG00000126457	4	3	Protein arginine N-methyltransferase 1	Nucleus	glioblast;Schwann cell precursor;myoepithelial cell;myoepithelial cell of mammary gland;activated CD4-positive, alpha-beta T cell
PRMT5	ENSG00000100462	3	3	Protein arginine N-methyltransferase 5 (PRMT5)	Cytoplasm
PRMT8	ENSG00000111218	3	3	Protein arginine N-methyltransferase 8	Cell membrane
PRMT9	ENSG00000164169	2	2	Protein arginine N-methyltransferase 9 (Protein arginine N-methyltransferase 10)	Cytoplasm	mononuclear phagocyte;decidual natural killer cell, human;group 2 innate lymphoid cell;group 3 innate lymphoid cell;early T lineage precursor
PRNCR1	ENSG00000282961	3	3
PRNP	ENSG00000171867	2	2	Major prion protein (PrP) (ASCR) (PrP27-30) (PrP33-35C) (CD antigen CD230)	Cell membrane	pancreatic D cell	ADGRG
PROC	ENSG00000115718	3	3	Vitamin K-dependent protein C	Secreted		PROCR;PROC
PROCR	ENSG00000101000	3	3	Endothelial protein C receptor (Activated protein C receptor) (APC receptor) (Endothelial cell protein C receptor) (CD antigen CD201)	Membrane	granulosa cell	PROCR;PROC
PRODH	ENSG00000100033	3	3	Proline dehydrogenase 1, mitochondrial	Mitochondrion matrix
PROKR2	ENSG00000101292	3	3	Prokineticin receptor 2 (PK-R2) (G-protein coupled receptor 73-like 1) (G-protein coupled receptor I5E) (GPR73b) (GPRg2)	Cell membrane		PROK
PROM1	ENSG00000007062	3	3	Prominin-1 (Antigen AC133) (Prominin-like protein 1) (CD antigen CD133)	Apical cell membrane	type EC enteroendocrine cell;enteroendocrine cell of small intestine;duodenum glandular cell;kidney loop of Henle thin descending limb epithelial cell;hematopoietic multipotent progenitor cell;neuronal receptor cell;photoreceptor cell;eye photoreceptor cell;retinal cone cell;retinal rod cell;tracheobronchial serous cell;serous cell of epithelium of trachea
PROM2	ENSG00000155066	3	3	Prominin-2 (PROM-2) (Prominin-like protein 2) (hPROML2)	Apical cell membrane
PROP1	ENSG00000175325	3	3	Homeobox protein prophet of Pit-1 (PROP-1) (Pituitary-specific homeodomain factor)	Nucleus
PROS1	ENSG00000184500	3	3	Vitamin K-dependent protein S	Secreted	ependymal cell;choroid plexus epithelial cell;midzonal region hepatocyte	PROS
PROSER1	ENSG00000120685	3	3	Proline and serine-rich protein 1
PROX1	ENSG00000117707	2	2	Prospero homeobox protein 1 (Homeobox prospero-like protein PROX1) (PROX-1)	Nucleus	lung neuroendocrine cell;endothelial cell of lymphatic vessel;dermis microvascular lymphatic vessel endothelial cell;kidney loop of Henle medullary thick ascending limb epithelial cell;kidney loop of Henle thin ascending limb epithelial cell;lens fiber cell;secondary lens fiber;surface ectodermal cell;neuron;rod bipolar cell
PRPF19	ENSG00000110107	3	3	Pre-mRNA-processing factor 19	Nucleus
PRPF3	ENSG00000117360	3	3	U4/U6 small nuclear ribonucleoprotein Prp3 (Pre-mRNA-splicing factor 3) (hPrp3) (U4/U6 snRNP 90 kDa protein)	Nucleus
PRPF31	ENSG00000105618	3	3	U4/U6 small nuclear ribonucleoprotein Prp31 (Pre-mRNA-processing factor 31) (Serologically defined breast cancer antigen NY-BR-99) (U4/U6 snRNP 61 kDa protein) (Protein 61K) (hPrp31)	Nucleus
PRPF8	ENSG00000174231	3	3	Pre-mRNA-processing-splicing factor 8 (220 kDa U5 snRNP-specific protein) (PRP8 homolog) (Splicing factor Prp8) (p220)	Nucleus
PRPH	ENSG00000135406	3	3	Peripherin (Neurofilament 4)	Cytoplasm	neuroendocrine cell;chromaffin cell;type L enteroendocrine cell;intestinal enteroendocrine cell;enteroendocrine cell of colon;vascular associated smooth muscle cell;enteric neuron;visceromotor neuron;peripheral nervous system neuron
PRPH2	ENSG00000112619	2	2	Peripherin-2 (Retinal degeneration slow protein) (Tetraspanin-22) (Tspan-22)	Membrane	neuronal receptor cell;photoreceptor cell;eye photoreceptor cell;retinal cone cell;retinal rod cell
PRPS1	ENSG00000147224	3	3	Ribose-phosphate pyrophosphokinase 1
PRPS2	ENSG00000101911	2	2	Ribose-phosphate pyrophosphokinase 2		basal cell of prostate epithelium;decidual cell;double negative thymocyte
PRPSAP1	ENSG00000161542	3	3	Phosphoribosyl pyrophosphate synthase-associated protein 1 (PRPP synthase-associated protein 1) (39 kDa phosphoribosypyrophosphate synthase-associated protein) (PAP39)
PRR11	ENSG00000068489	3	3	Proline-rich protein 11	Cytoplasm
PRR13	ENSG00000205352	3	2	Proline-rich protein 13 (Taxane-resistance protein)	Nucleus	enterocyte of colon;enterocyte of epithelium proper of ileum;M cell of gut
PRR14L	ENSG00000183530	2	2	Protein PRR14L (Proline rich 14-like protein)
PRRC2A	ENSG00000204469	4	3	Protein PRRC2A (HLA-B-associated transcript 2) (Large proline-rich protein BAT2) (Proline-rich and coiled-coil-containing protein 2A) (Protein G2)	Cytoplasm
PRRG2	ENSG00000126460	3	3	Transmembrane gamma-carboxyglutamic acid protein 2 (Proline-rich gamma-carboxyglutamic acid protein 2) (Proline-rich Gla protein 2)	Cell membrane
PRRT2	ENSG00000167371	3	3	Proline-rich transmembrane protein 2 (Dispanin subfamily B member 3) (DSPB3)	Cell membrane
PRRX1	ENSG00000116132	2	2	Paired mesoderm homeobox protein 1 (Homeobox protein PHOX1) (Paired-related homeobox protein 1) (PRX-1)	Nucleus	connective tissue cell;fibroblast;keratocyte;brown preadipocyte;pancreatic stellate cell;fibroblast of mammary gland;fibroblast of connective tissue of glandular part of prostate;fibroblast of breast;tendon cell;adventitial cell;fibro/adipogenic progenitor cell
PRSS16	ENSG00000112812	3	3	Thymus-specific serine protease	Cytoplasmic vesicle	epithelial cell of thymus;cortical thymic epithelial cell;medullary thymic epithelial cell
PRTN3	ENSG00000196415	3	3	Myeloblastin	Cytoplasmic granule	bone marrow cell;granulocyte monocyte progenitor cell;neutrophil;immature neutrophil;promonocyte;promyelocyte;myelocyte;hematopoietic precursor cell;myeloid lineage restricted progenitor cell;granulocytopoietic cell;common myeloid progenitor
PRXL2A	ENSG00000122378	3	2	Peroxiredoxin-like 2A (Peroxiredoxin-like 2 activated in M-CSF stimulated monocytes) (Protein PAMM) (Redox-regulatory protein FAM213A)	Cytoplasm	urothelial cell;bladder urothelial cell;granulosa cell;cerebral cortex endothelial cell;ovarian surface epithelial cell;erythroid lineage cell;white fat cell;bladder cell
PSD	ENSG00000059915	3	3	PH and SEC7 domain-containing protein 1 (Exchange factor for ADP-ribosylation factor guanine nucleotide factor 6) (Exchange factor for ARF6) (Exchange factor for ARF6 A) (Pleckstrin homology and SEC7 domain-containing protein 1)	Cell membrane	enteric smooth muscle cell
PSD3	ENSG00000156011	2	2	PH and SEC7 domain-containing protein 3 (Epididymis tissue protein Li 20mP) (Exchange factor for ADP-ribosylation factor guanine nucleotide factor 6 D) (Exchange factor for ARF6 D) (Hepatocellular carcinoma-associated antigen 67) (Pleckstrin homology and SEC7 domain-containing protein 3)	Cell membrane	non-pigmented ciliary epithelial cell;cortical cell of adrenal gland;muscle precursor cell;cardiac muscle myoblast
PSEN1	ENSG00000080815	3	3	Presenilin-1 (PS-1)	Endoplasmic reticulum
PSEN2	ENSG00000143801	3	3	Presenilin-2 (PS-2)	Endoplasmic reticulum membrane
PSENEN	ENSG00000205155	2	2	Gamma-secretase subunit PEN-2 (Presenilin enhancer protein 2)	Endoplasmic reticulum membrane	multi-ciliated epithelial cell;ciliated columnar cell of tracheobronchial tree;ciliated cell of the bronchus;lung ciliated cell
PSG1	ENSG00000231924	3	3	Pregnancy-specific beta-1-glycoprotein 1 (PS-beta-G-1) (PSBG-1) (Pregnancy-specific glycoprotein 1) (CD66 antigen-like family member F) (Fetal liver non-specific cross-reactive antigen 1/2) (FL-NCA-1/2) (PSG95) (Pregnancy-specific beta-1 glycoprotein C/D) (PS-beta-C/D) (CD antigen CD66f)	Secreted	trophoblast giant cell
PSIP1	ENSG00000164985	3	3	PC4 and SFRS1-interacting protein (CLL-associated antigen KW-7) (Dense fine speckles 70 kDa protein) (DFS 70) (Lens epithelium-derived growth factor) (Transcriptional coactivator p75/p52)	Nucleus	glioblast;Schwann cell precursor;neural crest cell;epithelial cell of thymus;cortical thymic epithelial cell;ovarian surface epithelial cell;double-positive, alpha-beta thymocyte;large pre-B-II cell;hematopoietic multipotent progenitor cell;common lymphoid progenitor
PSKH1	ENSG00000159792	3	3	Serine/threonine-protein kinase H1	Golgi apparatus;Cytoplasm
PSMA6	ENSG00000100902	3	3	Proteasome subunit alpha type-6 (27 kDa prosomal protein) (PROS-27) (p27K) (Macropain iota chain) (Multicatalytic endopeptidase complex iota chain) (Proteasome iota chain)	Cytoplasm	professional antigen presenting cell;dendritic cell;T-helper 17 cell;activated CD4-positive, alpha-beta T cell;early lymphoid progenitor;common lymphoid progenitor
PSMB5	ENSG00000100804	3	3	Proteasome subunit beta type-5	Cytoplasm	cortical thymic epithelial cell
PSMC2	ENSG00000161057	3	3	26S proteasome regulatory subunit 7 (26S proteasome AAA-ATPase subunit RPT1) (Proteasome 26S subunit ATPase 2)	Cytoplasm
PSMC5	ENSG00000087191	4	3	26S proteasome regulatory subunit 8 (26S proteasome AAA-ATPase subunit RPT6) (Proteasome 26S subunit ATPase 5) (Proteasome subunit p45) (Thyroid hormone receptor-interacting protein 1) (TRIP1) (p45/SUG)	Cytoplasm
PSMD1	ENSG00000173692	3	3	26S proteasome non-ATPase regulatory subunit 1 (26S proteasome regulatory subunit RPN2) (26S proteasome regulatory subunit S1) (26S proteasome subunit p112)
PSMD10	ENSG00000101843	3	3	26S proteasome non-ATPase regulatory subunit 10 (26S proteasome regulatory subunit p28) (Gankyrin) (p28(GANK))	Cytoplasm
PSMD2	ENSG00000175166	3	3	26S proteasome non-ATPase regulatory subunit 2 (26S proteasome regulatory subunit RPN1) (26S proteasome regulatory subunit S2) (26S proteasome subunit p97) (Protein 55.11) (Tumor necrosis factor type 1 receptor-associated protein 2)		fallopian tube secretory epithelial cell
PSMD3	ENSG00000108344	5	3	26S proteasome non-ATPase regulatory subunit 3 (26S proteasome regulatory subunit RPN3) (26S proteasome regulatory subunit S3) (Proteasome subunit p58)
PSMD4	ENSG00000159352	3	3	26S proteasome non-ATPase regulatory subunit 4 (26S proteasome regulatory subunit RPN10) (26S proteasome regulatory subunit S5A) (Antisecretory factor 1) (AF) (ASF) (Multiubiquitin chain-binding protein)		placental villous trophoblast
PSME3	ENSG00000131467	3	3	Proteasome activator complex subunit 3 (11S regulator complex subunit gamma) (REG-gamma) (Activator of multicatalytic protease subunit 3) (Ki nuclear autoantigen) (Proteasome activator 28 subunit gamma) (PA28g) (PA28gamma)	Nucleus
PSPC1	ENSG00000121390	3	3	Paraspeckle component 1 (Paraspeckle protein 1)	Nucleus
PSRC1	ENSG00000134222	3	3	Proline/serine-rich coiled-coil protein 1	Cytoplasm;Cytoplasm	interstitial cell of Cajal;forebrain radial glial cell
PSTPIP2	ENSG00000152229	2	2	Proline-serine-threonine phosphatase-interacting protein 2 (PEST phosphatase-interacting protein 2)	Cytoplasm	brush cell;intestinal tuft cell;tuft cell of colon;hematopoietic cell;granulocyte;megakaryocyte-erythroid progenitor cell;megakaryocyte
PTAFR	ENSG00000169403	3	3	Platelet-activating factor receptor (PAF-R) (PAFr)	Cell membrane	phagocyte;immature neutrophil
PTBP1	ENSG00000011304	3	3	Polypyrimidine tract-binding protein 1 (PTB) (57 kDa RNA-binding protein PPTB-1) (Heterogeneous nuclear ribonucleoprotein I) (hnRNP I)	Nucleus
PTBP2	ENSG00000117569	2	2	Polypyrimidine tract-binding protein 2 (Neural polypyrimidine tract-binding protein) (Neurally-enriched homolog of PTB) (PTB-like protein)	Nucleus
PTCD1	ENSG00000106246	3	3	Pentatricopeptide repeat-containing protein 1, mitochondrial	Mitochondrion
PTCD2	ENSG00000049883	3	3	Pentatricopeptide repeat-containing protein 2, mitochondrial	Mitochondrion
PTCD3	ENSG00000132300	3	3	Small ribosomal subunit protein mS39 (28S ribosomal protein S39, mitochondrial) (MRP-S39) (Pentatricopeptide repeat domain-containing protein 3, mitochondrial) (Transformation-related gene 15 protein) (TRG-15)	Mitochondrion
PTCH1	ENSG00000185920	3	3	Protein patched homolog 1 (PTC) (PTC1)	Cell membrane	mesodermal cell;enteric smooth muscle cell	HH
PTDSS1	ENSG00000156471	3	3	Phosphatidylserine synthase 1 (PSS-1) (PtdSer synthase 1)	Endoplasmic reticulum membrane
PTEN	ENSG00000171862	2	2	Phosphatidylinositol 3,4,5-trisphosphate 3-phosphatase and dual-specificity protein phosphatase PTEN	Cytoplasm	melanocyte;melanocyte of skin;kidney interstitial fibroblast;subcutaneous fat cell;epicardial adipocyte
PTGDR	ENSG00000168229	3	3	Prostaglandin D2 receptor (PGD receptor) (PGD2 receptor) (Prostanoid DP receptor)	Cell membrane	CD8-positive, alpha-beta cytokine secreting effector T cell;mature NK T cell;type I NK T cell;innate lymphoid cell;natural killer cell;CD16-negative, CD56-bright natural killer cell, human;CD16-positive, CD56-dim natural killer cell, human;ILC1, human;fibroblast	Prostaglandin
PTGDR2	ENSG00000183134	3	3	Prostaglandin D2 receptor 2 (Chemoattractant receptor-homologous molecule expressed on Th2 cells) (G-protein coupled receptor 44) (CD antigen CD294)	Cell membrane	effector memory CD8-positive, alpha-beta T cell;group 2 innate lymphoid cell	Prostaglandin
PTGER2	ENSG00000125384	3	3	Prostaglandin E2 receptor EP2 subtype (PGE receptor EP2 subtype) (PGE2 receptor EP2 subtype) (Prostanoid EP2 receptor)	Cell membrane	T-helper 1 cell;T-helper 22 cell;activated CD4-positive, alpha-beta T cell, human;effector memory CD4-positive, alpha-beta T cell;central memory CD8-positive, alpha-beta T cell;CD8-alpha-beta-positive, alpha-beta intraepithelial T cell;group 2 innate lymphoid cell;DN1 thymic pro-T cell	Prostaglandin
PTGER3	ENSG00000050628	3	3	Prostaglandin E2 receptor EP3 subtype (PGE receptor EP3 subtype) (PGE2 receptor EP3 subtype) (PGE2-R) (Prostanoid EP3 receptor)	Cell membrane	kidney collecting duct epithelial cell;kidney collecting duct intercalated cell;renal intercalated cell;renal beta-intercalated cell;renal alpha-intercalated cell;kidney distal convoluted tubule epithelial cell;kidney loop of Henle ascending limb epithelial cell;kidney loop of Henle thick ascending limb epithelial cell;kidney epithelial cell;kidney cortex tubule cell;kidney connecting tubule epithelial cell;epithelial cell of nephron;kidney loop of Henle epithelial cell;fat cell;adipocyte of epicardial fat of left ventricle;kidney cell;kidney collecting duct cell	Prostaglandin
PTGER4	ENSG00000171522	3	3	Prostaglandin E2 receptor EP4 subtype (PGE receptor EP4 subtype) (PGE2 receptor EP4 subtype) (Prostanoid EP4 receptor)	Cell membrane	mast cell;mucosal type mast cell;CD4-positive helper T cell;T-helper 1 cell;T follicular helper cell;naive regulatory T cell;effector memory CD4-positive, alpha-beta T cell;effector CD4-positive, alpha-beta T cell;type I NK T cell;DN3 thymocyte;group 2 innate lymphoid cell;group 3 innate lymphoid cell;DN1 thymic pro-T cell	Prostaglandin
PTGES	ENSG00000148344	3	3	Prostaglandin E synthase	Membrane	extravillous trophoblast;syncytiotrophoblast cell;fibroblast of mammary gland;fibroblast of breast
PTGES3	ENSG00000110958	3	2	Prostaglandin E synthase 3	Cytoplasm
PTGFR	ENSG00000122420	3	3	Prostaglandin F2-alpha receptor (PGF receptor) (PGF2-alpha receptor) (Prostanoid FP receptor)	Cell membrane		Prostaglandin
PTGFRN	ENSG00000134247	3	3	Prostaglandin F2 receptor negative regulator (CD9 partner 1) (CD9P-1) (Glu-Trp-Ile EWI motif-containing protein F) (EWI-F) (Prostaglandin F2-alpha receptor regulatory protein) (Prostaglandin F2-alpha receptor-associated protein) (CD antigen CD315)	Endoplasmic reticulum membrane
PTGIR	ENSG00000160013	3	3	Prostacyclin receptor (Prostaglandin I2 receptor) (PGI receptor) (PGI2 receptor) (Prostanoid IP receptor)	Cell membrane		Prostaglandin
PTGIS	ENSG00000124212	2	2	Prostacyclin synthase	Endoplasmic reticulum membrane	mesenchymal stem cell;endothelial cell of artery;endocardial cell;connective tissue cell;fibroblast;fibroblast of cardiac tissue;fibroblast of breast;mesothelial fibroblast;mesangial cell;adventitial cell;fibro/adipogenic progenitor cell
PTGS1	ENSG00000095303	3	3	Prostaglandin G/H synthase 1	Microsome membrane	brush cell;intestinal tuft cell;tuft cell of colon;basophil;platelet;mast cell;megakaryocyte-erythroid progenitor cell;megakaryocyte
PTGS2	ENSG00000073756	3	3	Prostaglandin G/H synthase 2	Microsome membrane	colon macrophage;blood cell;granulocyte;mast cell;myeloid cell;fibroblast of mammary gland;fibroblast of connective tissue of nonglandular part of prostate;fibroblast of connective tissue of glandular part of prostate
PTH	ENSG00000152266	3	3	Parathyroid hormone (PTH) (Parathormone) (Parathyrin)	Secreted		PTH
PTH1R	ENSG00000160801	2	2	Parathyroid hormone/parathyroid hormone-related peptide receptor (PTH/PTHrP type I receptor) (PTH/PTHr receptor) (Parathyroid hormone 1 receptor) (PTH1 receptor)	Cell membrane	epithelial cell of proximal tubule;type I pneumocyte;kidney distal convoluted tubule epithelial cell;kidney loop of Henle ascending limb epithelial cell;kidney loop of Henle thick ascending limb epithelial cell;kidney loop of Henle thin ascending limb epithelial cell;kidney epithelial cell;kidney glomerular epithelial cell;podocyte;kidney cortex tubule cell;epithelial cell of nephron;kidney loop of Henle epithelial cell;hepatic stellate cell;osteoblast;kidney cell	PTH
PTH2R	ENSG00000144407	3	3	Parathyroid hormone 2 receptor (PTH2 receptor)	Cell membrane	epithelial cell of proximal tubule;renal principal cell;kidney distal convoluted tubule epithelial cell;kidney loop of Henle ascending limb epithelial cell;kidney loop of Henle thick ascending limb epithelial cell;kidney epithelial cell;parietal epithelial cell;kidney cortex tubule cell;kidney connecting tubule epithelial cell;epithelial cell of nephron;kidney loop of Henle epithelial cell;medium spiny neuron;kidney cell;neural progenitor cell	PTH
PTHLH	ENSG00000087494	3	3	Parathyroid hormone-related protein (PTH-rP) (PTHrP) (Parathyroid hormone-like protein) (PLP)	Cytoplasm;Nucleus;Secreted	stem cell;basal cell;respiratory basal cell;basal cell of epithelium of bronchus;duct epithelial cell;luminal epithelial cell of mammary gland;basal epithelial cell of tracheobronchial tree;mammary gland epithelial cell;neural progenitor cell	PTH
PTK2	ENSG00000169398	2	2	Focal adhesion kinase 1 (FADK 1)	Cell junction	papillary tips cell;neural progenitor cell
PTK2B	ENSG00000120899	3	3	Protein-tyrosine kinase 2-beta	Cytoplasm;Cytoplasm
PTK6	ENSG00000101213	3	3	Protein-tyrosine kinase 6	Cytoplasm;Nucleus;Cell projection
PTK7	ENSG00000112655	3	3	Inactive tyrosine-protein kinase 7 (Colon carcinoma kinase 4) (CCK-4) (Protein-tyrosine kinase 7) (Pseudo tyrosine kinase receptor 7) (Tyrosine-protein kinase-like 7)	Membrane	mesothelial cell;tracheobronchial smooth muscle cell;connective tissue cell;fibroblast;pulmonary interstitial fibroblast;fibroblast of lung;stromal cell;stromal cell of ovary;interstitial cell of ovary;mesangial cell;mesenchymal cell
PTOV1	ENSG00000104960	3	3	Prostate tumor-overexpressed gene 1 protein (PTOV-1) (Activator interaction domain-containing protein 2)	Cytoplasm	glioblast;Schwann cell precursor;lung neuroendocrine cell;mesothelial cell;granulosa cell;ovarian surface epithelial cell;Leydig cell;enteric neuron;peripheral nervous system neuron;fibroblast of lung;interstitial cell of ovary
PTP4A1	ENSG00000112245	3	3	Protein tyrosine phosphatase type IVA 1	Cell membrane	stem cell of epidermis
PTP4A3	ENSG00000184489	3	3	Protein tyrosine phosphatase type IVA 3	Cell membrane	lung endothelial cell;pancreatic A cell;pancreatic PP cell;PP cell
PTPA	ENSG00000119383	3	3	Serine/threonine-protein phosphatase 2A activator	Cytoplasm
PTPDC1	ENSG00000158079	3	3	Protein tyrosine phosphatase domain-containing protein 1
PTPN1	ENSG00000196396	3	3	Tyrosine-protein phosphatase non-receptor type 1	Endoplasmic reticulum membrane	type I pneumocyte;elicited macrophage;inflammatory macrophage
PTPN11	ENSG00000179295	3	3	Tyrosine-protein phosphatase non-receptor type 11	Cytoplasm
PTPN13	ENSG00000163629	3	3	Tyrosine-protein phosphatase non-receptor type 13	Cytoplasm	corneal epithelial cell;retinal pigment epithelial cell;neuronal receptor cell;photoreceptor cell;eye photoreceptor cell;retinal rod cell;papillary tips cell;lung secretory cell
PTPN2	ENSG00000175354	3	3	Tyrosine-protein phosphatase non-receptor type 2	Nucleus;Cytoplasm;Cell membrane	immature alpha-beta T cell;double-positive, alpha-beta thymocyte;immature T cell;thymocyte;double negative thymocyte
PTPN22	ENSG00000134242	3	3	Tyrosine-protein phosphatase non-receptor type 22	Cytoplasm	T cell;alpha-beta T cell;mature alpha-beta T cell;T-helper 1 cell;CD8-positive, alpha-beta memory T cell;effector memory CD8-positive, alpha-beta T cell, terminally differentiated;mature NK T cell;type I NK T cell;mucosal invariant T cell;gamma-delta T cell;mature T cell;intraepithelial lymphocyte;group 3 innate lymphoid cell
PTPN5	ENSG00000110786	3	3	Tyrosine-protein phosphatase non-receptor type 5	Endoplasmic reticulum membrane
PTPN6	ENSG00000111679	3	3	Tyrosine-protein phosphatase non-receptor type 6	Cytoplasm;Nucleus	eosinophil;leukocyte;conventional dendritic cell;myeloid dendritic cell;CD1c-positive myeloid dendritic cell;B-1a B cell;B-1b B cell;non-classical monocyte;CD14-low, CD16-positive monocyte;CD14-positive, CD16-positive monocyte;B cell
PTPRF	ENSG00000142949	3	3	Receptor-type tyrosine-protein phosphatase F	Membrane	epithelial cell of alveolus of lung;pneumocyte;type I pneumocyte;fallopian tube secretory epithelial cell	NGL;PTPR
PTPRG	ENSG00000144724	2	2	Receptor-type tyrosine-protein phosphatase gamma (Protein-tyrosine phosphatase gamma) (R-PTP-gamma)	Membrane	ependymal cell;choroid plexus epithelial cell;pigmented epithelial cell;pigmented ciliary epithelial cell;skeletal muscle fibroblast;smooth muscle myoblast;preadipocyte;brown fat cell;subcutaneous fat cell;epicardial adipocyte;adipocyte of epicardial fat of left ventricle
PTPRJ	ENSG00000149177	2	2	Receptor-type tyrosine-protein phosphatase eta (Protein-tyrosine phosphatase eta) (R-PTP-eta)	Cell membrane	kidney collecting duct intercalated cell;melanocyte;Schwann cell
PTPRM	ENSG00000173482	2	2	Receptor-type tyrosine-protein phosphatase mu (Protein-tyrosine phosphatase mu) (R-PTP-mu)	Cell membrane	corneal endothelial cell;lung endothelial cell;endothelial cell;endothelial cell of vascular tree;cardiac endothelial cell;melanocyte;melanocyte of skin;papillary tips cell	PTPRM
PTPRQ	ENSG00000139304	3	3	Phosphatidylinositol phosphatase PTPRQ	Membrane	kidney glomerular epithelial cell;podocyte;medium spiny neuron
PTPRU	ENSG00000060656	3	3	Receptor-type tyrosine-protein phosphatase U (R-PTP-U)	Cell junction
PTPRZ1	ENSG00000106278	3	2	Receptor-type tyrosine-protein phosphatase zeta (R-PTP-zeta)	Secreted	glioblast;Schwann cell precursor;basal cell of epithelium of bronchus;basal epithelial cell of tracheobronchial tree;neuron associated cell;neuron associated cell (sensu Vertebrata);oligodendrocyte precursor cell;astrocyte;Bergmann glial cell;mature astrocyte;radial glial cell;forebrain radial glial cell;Schwann cell;glutamatergic neuron	MK;PTN
PTTG1	ENSG00000164611	3	3	Securin (Esp1-associated protein) (Pituitary tumor-transforming gene 1 protein) (Tumor-transforming protein 1) (hPTTG)	Cytoplasm;Nucleus	T-helper 17 cell;large pre-B-II cell;erythroid lineage cell;fraction A pre-pro B cell
PTX3	ENSG00000163661	3	3	Pentraxin-related protein PTX3 (Pentaxin-related protein PTX3) (Tumor necrosis factor alpha-induced protein 5) (TNF alpha-induced protein 5) (Tumor necrosis factor-inducible gene 14 protein) (TSG-14)	Secreted	vein endothelial cell;endothelial cell of umbilical vein;endothelial cell of lymphatic vessel;myelocyte;fibroblast;brown preadipocyte;fibroblast of mammary gland;fibroblast of connective tissue of nonglandular part of prostate
PUM3	ENSG00000080608	3	3	Pumilio homolog 3 (HBV X-transactivated gene 5 protein) (HBV XAg-transactivated protein 5) (Minor histocompatibility antigen HA-8) (HLA-HA8)	Nucleus
PURB	ENSG00000146676	3	3	Transcriptional activator protein Pur-beta (Purine-rich element-binding protein B)	Nucleus	skeletal muscle satellite cell
PUSL1	ENSG00000169972	3	3	tRNA pseudouridine synthase-like 1
PVR	ENSG00000073008	3	3	Poliovirus receptor (Nectin-like protein 5) (NECL-5) (CD antigen CD155)	Secreted		CD96;NECTIN;PVR
PVT1	ENSG00000249859	3	3			lung goblet cell;cortical cell of adrenal gland;erythroid progenitor cell;proerythroblast;preadipocyte;brown preadipocyte;mesothelial fibroblast
PWP1	ENSG00000136045	3	3	Periodic tryptophan protein 1 homolog (Keratinocyte protein IEF SSP 9502)	Nucleus
PWWP3A	ENSG00000160953	2	2	PWWP domain-containing DNA repair factor 3A (PWWP3A) (Mutated melanoma-associated antigen 1) (MUM-1) (PWWP domain-containing protein MUM1) (Protein expandere)	Nucleus
PXN	ENSG00000089159	3	3	Paxillin	Cytoplasm
PYCARD	ENSG00000103490	3	3	Apoptosis-associated speck-like protein containing a CARD (hASC) (Caspase recruitment domain-containing protein 5) (PYD and CARD domain-containing protein) (Target of methylation-induced silencing 1)	Cytoplasm	microfold cell of epithelium of small intestine;classical monocyte;monocyte;non-classical monocyte;CD14-low, CD16-positive monocyte;myeloid cell;promonocyte;pre-conventional dendritic cell
PYGB	ENSG00000100994	3	3	Glycogen phosphorylase, brain form		pulmonary ionocyte;epithelial cell of sweat gland;ionocyte
PYGL	ENSG00000100504	2	2	Glycogen phosphorylase, liver form	Cytoplasm	Hofbauer cell;blood cell;granulocyte;neutrophil;immature neutrophil;myelocyte;granulocytopoietic cell;Mueller cell
PYGM	ENSG00000068976	2	2	Glycogen phosphorylase, muscle form		slow muscle cell;fast muscle cell
PYM1	ENSG00000170473	3	3	Partner of Y14 and mago (PYM homolog 1 exon junction complex-associated factor) (Protein wibg homolog)	Cytoplasm
PZP	ENSG00000126838	3	3	Pregnancy zone protein (C3 and PZP-like alpha-2-macroglobulin domain-containing protein 6)	Secreted	muscle cell;smooth muscle cell;mast cell;connective tissue cell;fibroblast;fibroblast of lung
QPCTL	ENSG00000011478	3	3	Glutaminyl-peptide cyclotransferase-like protein	Golgi apparatus membrane
QRFPR	ENSG00000186867	3	3	Pyroglutamylated RF-amide peptide receptor (AQ27) (G-protein coupled receptor 103) (Orexigenic neuropeptide QRFP receptor) (SP9155)	Cell membrane		QRFP
R3HDM1	ENSG00000048991	2	2	R3H domain-containing protein 1		Purkinje cell
R3HDM2	ENSG00000179912	2	2	R3H domain-containing protein 2	Nucleus
RAB11A	ENSG00000103769	3	3	Ras-related protein Rab-11A (Rab-11)	Cell membrane
RAB11FIP5	ENSG00000135631	3	3	Rab11 family-interacting protein 5 (Rab11-FIP5) (Gamma-SNAP-associated factor 1) (Gaf-1) (Phosphoprotein pp75) (Rab11-interacting protein Rip11)	Cytoplasm;Recycling endosome membrane
RAB27A	ENSG00000069974	3	3	Ras-related protein Rab-27A (Rab-27)	Membrane	intestine goblet cell;small intestine goblet cell;immature neutrophil
RAB28	ENSG00000157869	3	3	Ras-related protein Rab-28	Cell membrane
RAB5A	ENSG00000144566	3	3	Ras-related protein Rab-5A	Cell membrane
RAB6C	ENSG00000222014	3	3	Ras-related protein Rab-6C (Rab6-like protein WTH3)	Nucleus
RAB7A	ENSG00000075785	3	3	Ras-related protein Rab-7a	Cytoplasmic vesicle
RAB8A	ENSG00000167461	3	3	Ras-related protein Rab-8A	Cell membrane
RAB9A	ENSG00000123595	3	3	Ras-related protein Rab-9A	Cell membrane	pancreatic ductal cell
RABL2B	ENSG00000079974	2	2	Rab-like protein 2B	Cytoplasm
RABL3	ENSG00000144840	3	3	Rab-like protein 3
RABL6	ENSG00000196642	3	3	Rab-like protein 6 (GTP-binding protein Parf) (Partner of ARF) (Rab-like protein 1) (RBEL1)	Nucleus	salivary gland cell
RAC1	ENSG00000136238	5	4	Ras-related C3 botulinum toxin substrate 1	Cell membrane	endothelial cell of umbilical vein;epithelial cell of urethra
RACGAP1	ENSG00000161800	3	3	Rac GTPase-activating protein 1 (Male germ cell RacGap) (MgcRacGAP) (Protein CYK4 homolog) (CYK4) (HsCYK-4)	Nucleus	DN4 thymocyte
RAD18	ENSG00000070950	3	3	E3 ubiquitin-protein ligase RAD18	Nucleus
RAD50	ENSG00000113522	3	3	DNA repair protein RAD50 (hRAD50)	Nucleus
RAD51	ENSG00000051180	3	3	DNA repair protein RAD51 homolog 1 (HsRAD51) (hRAD51) (RAD51 homolog A)	Nucleus
RAD52	ENSG00000002016	3	3	DNA repair protein RAD52 homolog	Nucleus
RAD54L	ENSG00000085999	3	3	DNA repair and recombination protein RAD54-like	Nucleus
RAD54L2	ENSG00000164080	3	3	Helicase ARIP4	Nucleus
RAF1	ENSG00000132155	3	3	RAF proto-oncogene serine/threonine-protein kinase	Cytoplasm;Cell membrane;Mitochondrion;Nucleus
RAG1	ENSG00000166349	3	3	V(D)J recombination-activating protein 1 (RAG-1) (RING finger protein 74)	Nucleus	immature alpha-beta T cell;double-positive, alpha-beta thymocyte;CD8-alpha-alpha-positive, alpha-beta intraepithelial T cell;intraepithelial lymphocyte;immature T cell;thymocyte;double negative thymocyte;precursor B cell;small pre-B-II cell;pre-B-I cell;late pro-B cell;hematopoietic precursor cell;early lymphoid progenitor;lymphoid lineage restricted progenitor cell;pro-B cell;common lymphoid progenitor
RAI14	ENSG00000039560	3	3	Ankycorbin (Ankyrin repeat and coiled-coil structure-containing protein) (Novel retinal pigment epithelial cell protein) (Retinoic acid-induced protein 14)	Cytoplasm	mesothelial fibroblast
RAI2	ENSG00000131831	3	3	Retinoic acid-induced protein 2
RALGPS1	ENSG00000136828	3	3	Ras-specific guanine nucleotide-releasing factor RalGPS1 (Ral GEF with PH domain and SH3-binding motif 1) (Ral guanine nucleotide exchange factor 2) (RalGEF 2) (RalA exchange factor RalGPS1)	Cytoplasm
RAN	ENSG00000132341	2	2	GTP-binding nuclear protein Ran	Nucleus	glioblast;Schwann cell precursor;bone marrow cell;granulocyte monocyte progenitor cell;activated CD4-positive, alpha-beta T cell;primitive red blood cell;fraction A pre-pro B cell
RANBP2	ENSG00000153201	3	3	E3 SUMO-protein ligase RanBP2	Nucleus	enteroendocrine cell of small intestine
RANBP3	ENSG00000031823	3	3	Ran-binding protein 3 (RanBP3)	Cytoplasm
RANBP9	ENSG00000010017	3	3	Ran-binding protein 9 (RanBP9) (BPM-L) (BPM90) (Ran-binding protein M) (RanBPM) (RanBP7)	Cytoplasm
RANGAP1	ENSG00000100401	3	3	Ran GTPase-activating protein 1 (RanGAP1)	Cytoplasm
RAP1A	ENSG00000116473	3	3	Ras-related protein Rap-1A	Cell membrane	mast cell;mucosal type mast cell
RAP2A	ENSG00000125249	3	3	Ras-related protein Rap-2a	Recycling endosome membrane
RAPGEF3	ENSG00000079337	3	3	Rap guanine nucleotide exchange factor 3 (Exchange factor directly activated by cAMP 1) (Exchange protein directly activated by cAMP 1) (EPAC 1) (Rap1 guanine-nucleotide-exchange factor directly activated by cAMP) (cAMP-regulated guanine nucleotide exchange factor I) (cAMP-GEFI)	Endomembrane system	kidney glomerular epithelial cell;parietal epithelial cell
RAPGEF5	ENSG00000136237	2	2	Rap guanine nucleotide exchange factor 5 (Guanine nucleotide exchange factor for Rap1) (M-Ras-regulated Rap GEF) (MR-GEF) (Related to Epac) (Repac)	Nucleus	epithelial cell;cholangiocyte;lung goblet cell;lung endothelial cell;endothelial cell;endothelial cell of vascular tree;endothelial cell of sinusoid;endothelial cell of hepatic sinusoid;endothelial cell of pericentral hepatic sinusoid;oligodendrocyte;hepatic stellate cell;renal interstitial pericyte;sebaceous gland cell
RAPGEF6	ENSG00000158987	3	3	Rap guanine nucleotide exchange factor 6 (PDZ domain-containing guanine nucleotide exchange factor 2) (PDZ-GEF2) (RA-GEF-2)	Cytoplasm	neuroendocrine cell;chromaffin cell
RARA	ENSG00000131759	4	3	Retinoic acid receptor alpha (RAR-alpha) (Nuclear receptor subfamily 1 group B member 1)	Nucleus		RA
RARB	ENSG00000077092	3	3	Retinoic acid receptor beta (RAR-beta) (HBV-activated protein) (Nuclear receptor subfamily 1 group B member 2) (RAR-epsilon)	Nucleus	ciliary muscle cell;kidney interstitial fibroblast;renal interstitial pericyte;kidney interstitial cell	RA
RASA1	ENSG00000145715	3	3	Ras GTPase-activating protein 1 (GAP) (GTPase-activating protein) (RasGAP) (Ras p21 protein activator) (p120GAP)	Cytoplasm	trophoblast giant cell;syncytiotrophoblast cell
RASD1	ENSG00000108551	2	2	Dexamethasone-induced Ras-related protein 1 (Activator of G-protein signaling 1)	Cell membrane	intestinal crypt stem cell of large intestine;type B pancreatic cell;pancreatic PP cell;tongue muscle cell
RASD2	ENSG00000100302	3	3	GTP-binding protein Rhes (Ras homolog enriched in striatum) (Tumor endothelial marker 2)	Cell membrane	vascular associated smooth muscle cell;mural cell
RASGEF1C	ENSG00000146090	3	3	Ras-GEF domain-containing family member 1C		macrophage;tissue-resident macrophage;central nervous system macrophage;microglial cell;mature microglial cell;professional antigen presenting cell
RASGRP1	ENSG00000172575	3	3	RAS guanyl-releasing protein 1 (Calcium and DAG-regulated guanine nucleotide exchange factor II) (CalDAG-GEFII) (Ras guanyl-releasing protein)	Cytoplasm	memory regulatory T cell;DN4 thymocyte
RASSF1	ENSG00000068028	3	3	Ras association domain-containing protein 1	Nucleus	eosinophil;alpha-beta T cell;mature alpha-beta T cell;mucosal invariant T cell;mature T cell;ILC1, human
RASSF2	ENSG00000101265	3	3	Ras association domain-containing protein 2	Nucleus;Cytoplasm;Chromosome
RASSF3	ENSG00000153179	3	3	Ras association domain-containing protein 3	Cytoplasm
RASSF4	ENSG00000107551	2	2	Ras association domain-containing protein 4
RASSF5	ENSG00000266094	3	3	Ras association domain-containing protein 5 (New ras effector 1) (Regulator for cell adhesion and polarization enriched in lymphoid tissues) (RAPL)	Cytoplasm;Cytoplasm	basophil;liver dendritic cell;group 2 innate lymphoid cell
RASSF8	ENSG00000123094	3	3	Ras association domain-containing protein 8 (Carcinoma-associated protein HOJ-1)		pigmented epithelial cell;pigmented ciliary epithelial cell;non-pigmented ciliary epithelial cell;retina horizontal cell
RAVER1	ENSG00000161847	3	3	Ribonucleoprotein PTB-binding 1 (Protein raver-1)	Nucleus
RB1	ENSG00000139687	2	2	Retinoblastoma-associated protein (p105-Rb) (p110-RB1) (pRb) (Rb) (pp110)	Nucleus
RBBP4	ENSG00000162521	3	3	Histone-binding protein RBBP4 (Chromatin assembly factor 1 subunit C) (CAF-1 subunit C) (Chromatin assembly factor I p48 subunit) (CAF-I 48 kDa subunit) (CAF-I p48) (Nucleosome-remodeling factor subunit RBAP48) (Retinoblastoma-binding protein 4) (RBBP-4) (Retinoblastoma-binding protein p48)	Nucleus	large pre-B-II cell;macrophage dendritic cell progenitor;early lymphoid progenitor;fraction A pre-pro B cell
RBBP5	ENSG00000117222	3	3	Retinoblastoma-binding protein 5 (RBBP-5) (Retinoblastoma-binding protein RBQ-3)	Nucleus
RBBP7	ENSG00000102054	3	3	Histone-binding protein RBBP7 (Histone acetyltransferase type B subunit 2) (Nucleosome-remodeling factor subunit RBAP46) (Retinoblastoma-binding protein 7) (RBBP-7) (Retinoblastoma-binding protein p46)	Nucleus	Sertoli cell;granulosa cell;placental villous trophoblast
RBBP8	ENSG00000101773	3	3	DNA endonuclease RBBP8	Nucleus
RBCK1	ENSG00000125826	3	3	RanBP-type and C3HC4-type zinc finger-containing protein 1
RBL2	ENSG00000103479	3	3	Retinoblastoma-like protein 2 (130 kDa retinoblastoma-associated protein) (p130) (Retinoblastoma-related protein 2) (RBR-2) (pRb2)	Nucleus
RBM10	ENSG00000182872	3	3	RNA-binding protein 10 (G patch domain-containing protein 9) (RNA-binding motif protein 10) (RNA-binding protein S1-1) (S1-1)	Nucleus
RBM12	ENSG00000244462	3	3	RNA-binding protein 12 (RNA-binding motif protein 12) (SH3/WW domain anchor protein in the nucleus) (SWAN)	Nucleus
RBM14	ENSG00000239306	3	3	RNA-binding protein 14 (Paraspeckle protein 2) (PSP2) (RNA-binding motif protein 14) (RRM-containing coactivator activator/modulator) (Synaptotagmin-interacting protein) (SYT-interacting protein)	Nucleus
RBM15	ENSG00000162775	3	3	RNA-binding protein 15 (One-twenty two protein 1) (RNA-binding motif protein 15)	Nucleus speckle
RBM19	ENSG00000122965	3	3	Probable RNA-binding protein 19 (RNA-binding motif protein 19)	Nucleus
RBM20	ENSG00000203867	3	3	RNA-binding protein 20 (RNA-binding motif protein 20)	Nucleus	muscle cell;cardiac muscle cell;regular atrial cardiac myocyte;regular ventricular cardiac myocyte;muscle precursor cell;smooth muscle myoblast;cardiac muscle myoblast
RBM23	ENSG00000100461	3	3	Probable RNA-binding protein 23 (CAPER beta) (CAPERbeta) (RNA-binding motif protein 23) (RNA-binding region-containing protein 4) (Splicing factor SF2)	Nucleus
RBM27	ENSG00000091009	3	3	RNA-binding protein 27 (RNA-binding motif protein 27)	Cytoplasm;Nucleus speckle	neural progenitor cell
RBM34	ENSG00000188739	3	3	RNA-binding protein 34 (RNA-binding motif protein 34)	Nucleus
RBM38	ENSG00000132819	3	3	RNA-binding protein 38 (CLL-associated antigen KW-5) (HSRNASEB) (RNA-binding motif protein 38) (RNA-binding region-containing protein 1) (ssDNA-binding protein SEB4)	Cytoplasm	enucleate erythrocyte;class switched memory B cell;IgG memory B cell;IgG-negative class switched memory B cell;erythroid lineage cell;reticulocyte
RBMS1	ENSG00000153250	2	2	RNA-binding motif, single-stranded-interacting protein 1 (Single-stranded DNA-binding protein MSSP-1) (Suppressor of CDC2 with RNA-binding motif 2)	Nucleus	preadipocyte;brown preadipocyte;fibroblast of cardiac tissue
RBMS2	ENSG00000076067	3	3	RNA-binding motif, single-stranded-interacting protein 2 (Suppressor of CDC2 with RNA-binding motif 3)	Nucleus	kidney capillary endothelial cell
RBMS3	ENSG00000144642	2	2	RNA-binding motif, single-stranded-interacting protein 3	Cytoplasm	basal epithelial cell of prostatic duct;neuroendocrine cell;chromaffin cell;skeletal muscle fibroblast;smooth muscle myoblast;visceromotor neuron;alveolar type 2 fibroblast cell;fibroblast of cardiac tissue;mesothelial fibroblast;subcutaneous fat cell;adipocyte of epicardial fat of left ventricle;fibro/adipogenic progenitor cell
RBMX	ENSG00000147274	3	3	RNA-binding motif protein, X chromosome (Glycoprotein p43) (Heterogeneous nuclear ribonucleoprotein G) (hnRNP G)	Nucleus	neural crest cell;mesodermal cell;large pre-B-II cell;basophil mast progenitor cell;enteric neuron
RBPJ	ENSG00000168214	3	3	Recombining binding protein suppressor of hairless (CBF-1) (J kappa-recombination signal-binding protein) (RBP-J kappa) (RBP-J) (RBP-JK) (Renal carcinoma antigen NY-REN-30)	Nucleus;Cytoplasm	Hofbauer cell;hematopoietic cell;leukocyte;professional antigen presenting cell;dendritic cell;myeloid leukocyte;immature innate lymphoid cell
RBPMS	ENSG00000157110	2	2	RNA-binding protein with multiple splicing (RBP-MS) (Heart and RRM expressed sequence) (Hermes)	Nucleus	kidney loop of Henle thin descending limb epithelial cell;muscle cell;smooth muscle cell;smooth muscle cell of sphincter of pupil;ciliary muscle cell;smooth muscle myoblast;neuron
RBX1	ENSG00000100387	3	3	E3 ubiquitin-protein ligase RBX1	Cytoplasm	erythroid lineage cell
RC3H1	ENSG00000135870	3	3	Roquin-1 (Roquin)	Cytoplasm
RC3H2	ENSG00000056586	2	2	Roquin-2	Cytoplasm
RCAN2	ENSG00000172348	2	2	Calcipressin-2 (Down syndrome candidate region 1-like 1) (Myocyte-enriched calcineurin-interacting protein 2) (MCIP2) (Regulator of calcineurin 2) (Thyroid hormone-responsive protein ZAKI-4)		kidney collecting duct intercalated cell;renal intercalated cell;renal beta-intercalated cell;renal alpha-intercalated cell;muscle cell;cardiac muscle cell;regular ventricular cardiac myocyte;smooth muscle cell of sphincter of pupil;ciliary muscle cell;muscle precursor cell;smooth muscle myoblast;cardiac muscle myoblast;retinal ganglion cell;renal interstitial pericyte
RCC1	ENSG00000180198	3	3	Regulator of chromosome condensation (Cell cycle regulatory protein) (Chromosome condensation protein 1)	Nucleus	T-helper 17 cell;activated CD4-positive, alpha-beta T cell;preadipocyte
RCN2	ENSG00000117906	3	3	Reticulocalbin-2 (Calcium-binding protein ERC-55) (E6-binding protein) (E6BP)	Endoplasmic reticulum lumen	glioblast;Schwann cell precursor;interstitial cell of Cajal;fallopian tube secretory epithelial cell;forebrain radial glial cell;enteric neuron;chondrocyte
RCOR1	ENSG00000089902	3	3	REST corepressor 1 (Protein CoREST)	Nucleus	conjunctival epithelial cell
RCOR3	ENSG00000117625	2	2	REST corepressor 3	Nucleus
RDM1	ENSG00000278023	3	3	RAD52 motif-containing protein 1 (RAD52 homolog B)	Nucleus
RECK	ENSG00000122707	3	3	Reversion-inducing cysteine-rich protein with Kazal motifs (hRECK) (Suppressor of tumorigenicity 15 protein)	Cell membrane
RECQL	ENSG00000004700	3	3	ATP-dependent DNA helicase Q1	Nucleus	DN4 thymocyte
RECQL4	ENSG00000160957	3	3	ATP-dependent DNA helicase Q4	Cytoplasm
REEP4	ENSG00000168476	3	3	Receptor expression-enhancing protein 4	Endoplasmic reticulum membrane
REEP6	ENSG00000115255	2	2	Receptor expression-enhancing protein 6 (Polyposis locus protein 1-like 1)	Endoplasmic reticulum membrane	enterocyte;enterocyte of colon;enterocyte of epithelium proper of ileum;Sertoli cell;mesothelial cell;granulosa cell;intestinal epithelial cell;colon epithelial cell;Leydig cell
REL	ENSG00000162924	2	2	Proto-oncogene c-Rel	Nucleus	elicited macrophage;inflammatory macrophage;professional antigen presenting cell;dendritic cell;conventional dendritic cell;myeloid dendritic cell;myeloid dendritic cell, human;CD1c-positive myeloid dendritic cell;mature conventional dendritic cell;liver dendritic cell;class switched memory B cell;IgG memory B cell;IgG-negative class switched memory B cell
RELA	ENSG00000173039	3	3	Transcription factor p65 (Nuclear factor NF-kappa-B p65 subunit) (Nuclear factor of kappa light polypeptide gene enhancer in B-cells 3)	Nucleus
RELB	ENSG00000104856	3	3	Transcription factor RelB (I-Rel)	Nucleus	luminal epithelial cell of mammary gland;medullary thymic epithelial cell;follicular dendritic cell;fibroblast of mammary gland
RELN	ENSG00000189056	2	2	Reelin	Secreted	pigmented epithelial cell;pigmented ciliary epithelial cell;dermis microvascular lymphatic vessel endothelial cell;endothelial cell of sinusoid;endothelial cell of hepatic sinusoid;endothelial cell of pericentral hepatic sinusoid;erythroblast;neuron;stellate neuron;granule cell;cerebellar granule cell;neuronal brush cell;Cajal-Retzius cell;hepatic stellate cell	RELN
RELT	ENSG00000054967	3	3	Tumor necrosis factor receptor superfamily member 19L (Receptor expressed in lymphoid tissues)	Cell membrane
REN	ENSG00000143839	3	3	Renin	Secreted
REPS1	ENSG00000135597	3	3	RalBP1-associated Eps domain-containing protein 1 (RalBP1-interacting protein 1)	Membrane
RERG	ENSG00000134533	3	3	Ras-related and estrogen-regulated growth inhibitor	Cytoplasm	corneal endothelial cell;kidney glomerular epithelial cell;podocyte;parietal epithelial cell;kidney interstitial fibroblast;renal interstitial pericyte;kidney interstitial cell
REST	ENSG00000084093	3	3	RE1-silencing transcription factor (Neural-restrictive silencer factor) (X2 box repressor)	Nucleus
RET	ENSG00000165731	3	3	Proto-oncogene tyrosine-protein kinase receptor Ret	Cell membrane	lung neuroendocrine cell
RETN	ENSG00000104918	1	1	Resistin (Adipose tissue-specific secretory factor) (ADSF) (C/EBP-epsilon-regulated myeloid-specific secreted cysteine-rich protein) (Cysteine-rich secreted protein A12-alpha-like 2) (Cysteine-rich secreted protein FIZZ3)	Secreted	phagocyte;alveolar macrophage;lung macrophage;classical monocyte;CD14-positive, CD16-negative classical monocyte;bone marrow cell;granulocyte monocyte progenitor cell;granulocyte;neutrophil;immature neutrophil;myeloid leukocyte;monocyte;myeloid cell;promonocyte;promyelocyte;myelocyte;hematopoietic precursor cell;myeloid lineage restricted progenitor cell;granulocytopoietic cell;common myeloid progenitor	RESISTIN
RETREG1	ENSG00000154153	3	3	Reticulophagy regulator 1 (Reticulophagy receptor 1)	Golgi apparatus	podocyte;skeletal muscle fiber;fast muscle cell
RETREG3	ENSG00000141699	3	3	Reticulophagy regulator 3	Endoplasmic reticulum membrane
REXO2	ENSG00000076043	2	2	Oligoribonuclease, mitochondrial	Mitochondrion intermembrane space	pancreatic D cell;pre-B-I cell;proerythroblast
RFC3	ENSG00000133119	3	3	Replication factor C subunit 3 (Activator 1 38 kDa subunit) (A1 38 kDa subunit) (Activator 1 subunit 3) (Replication factor C 38 kDa subunit) (RF-C 38 kDa subunit) (RFC38)	Nucleus
RFC4	ENSG00000163918	3	3	Replication factor C subunit 4 (Activator 1 37 kDa subunit) (A1 37 kDa subunit) (Activator 1 subunit 4) (Replication factor C 37 kDa subunit) (RF-C 37 kDa subunit) (RFC37)	Nucleus
RFC5	ENSG00000111445	3	3	Replication factor C subunit 5 (Activator 1 36 kDa subunit) (A1 36 kDa subunit) (Activator 1 subunit 5) (Replication factor C 36 kDa subunit) (RF-C 36 kDa subunit) (RFC36)	Nucleus	precursor B cell
RFPL3	ENSG00000128276	3	3	Ret finger protein-like 3	Cytoplasm
RFTN1	ENSG00000131378	3	3	Raftlin (Cell migration-inducing gene 2 protein) (Raft-linking protein)	Cell membrane	cardiac endothelial cell;germinal center B cell
RFX1	ENSG00000132005	3	3	MHC class II regulatory factor RFX1 (Enhancer factor C) (EF-C) (Regulatory factor X 1) (RFX) (Transcription factor RFX1)	Nucleus
RFX2	ENSG00000087903	2	2	DNA-binding protein RFX2 (Regulatory factor X 2)	Nucleus	ependymal cell
RFX4	ENSG00000111783	2	2	Transcription factor RFX4 (Regulatory factor X 4) (Testis development protein NYD-SP10)	Nucleus	astrocyte;mature astrocyte
RFX5	ENSG00000143390	3	3	DNA-binding protein RFX5 (Regulatory factor X 5)	Nucleus
RGN	ENSG00000130988	3	3	Regucalcin (RC) (Gluconolactonase) (GNL)	Cytoplasm
RGPD1	ENSG00000187627	3	3	RANBP2-like and GRIP domain-containing protein 1 (Ran-binding protein 2-like 6) (RanBP2-like 6) (RanBP2L6)
RGPD6	ENSG00000183054	3	3	RANBP2 like and GRIP domain containing 6
RGPD8	ENSG00000169629	3	3	RANBP2-like and GRIP domain-containing protein 8 (Ran-binding protein 2-like 3) (RanBP2-like 3) (RanBP2L3)
RGS4	ENSG00000117152	3	3	Regulator of G-protein signaling 4 (RGP4) (RGS4)		lung neuroendocrine cell;mesothelial cell of pleura;pancreatic A cell;pancreatic D cell;PP cell;type L enteroendocrine cell;endocrine cell;visceromotor neuron;sympathetic neuron
RGS5	ENSG00000143248	1	1	Regulator of G-protein signaling 5 (RGS5)	Cytoplasm	neuroendocrine cell;chromaffin cell;vein endothelial cell;endothelial cell of umbilical vein;cerebral cortex endothelial cell;smooth muscle cell;vascular associated smooth muscle cell;enteric smooth muscle cell;smooth muscle cell of prostate;visceromotor neuron;sympathetic neuron;myofibroblast cell;pericyte;renal interstitial pericyte;mural cell
RHAG	ENSG00000112077	5	5	Ammonium transporter Rh type A (Erythrocyte membrane glycoprotein Rh50) (Erythrocyte plasma membrane 50 kDa glycoprotein) (Rh50A) (Rhesus blood group family type A glycoprotein) (Rh family type A glycoprotein) (Rh type A glycoprotein) (Rhesus blood group-associated ammonia channel) (Rhesus blood group-associated glycoprotein) (CD antigen CD241)	Membrane	blood cell;eosinophil;erythrocyte;enucleate erythrocyte;megakaryocyte-erythroid progenitor cell;erythroid lineage cell;erythroid progenitor cell;proerythroblast;reticulocyte;enucleated reticulocyte;erythroblast;primitive red blood cell;hematopoietic precursor cell;myeloid lineage restricted progenitor cell
RHBDD1	ENSG00000144468	3	3	Rhomboid-related protein 4 (RRP4)	Endoplasmic reticulum membrane
RHBDD2	ENSG00000005486	3	3	Rhomboid domain-containing protein 2	Golgi apparatus	pancreatic endocrine cell;type B pancreatic cell;pancreatic A cell;pancreatic D cell;enteroendocrine cell;PP cell;endocrine cell
RHCE	ENSG00000188672	3	3	Blood group Rh(CE) polypeptide (Rh polypeptide 1) (RhPI) (Rh30A) (RhIXB) (Rhesus C/E antigens) (CD antigen CD240CE)	Membrane	blood cell;erythrocyte;erythroid lineage cell;enucleated reticulocyte;erythroblast;neural progenitor cell
RHD	ENSG00000187010	3	3	Blood group Rh(D) polypeptide (RHXIII) (Rh polypeptide 2) (RhPII) (Rhesus D antigen) (CD antigen CD240D)	Cell membrane	blood cell;erythrocyte;enucleate erythrocyte;erythroid lineage cell;reticulocyte;enucleated reticulocyte;erythroblast
RHEB	ENSG00000106615	2	2	GTP-binding protein Rheb (Ras homolog enriched in brain)	Endomembrane system
RHOA	ENSG00000067560	2	2	Transforming protein RhoA	Cell membrane	pancreatic PP cell;PP cell;mature conventional dendritic cell;myeloid leukocyte;mast cell;mucosal type mast cell;CD34-positive, CD56-positive, CD117-positive common innate lymphoid precursor, human;myeloid cell
RHOC	ENSG00000155366	3	3	Rho-related GTP-binding protein RhoC (Rho cDNA clone 9) (h9)	Cell membrane	endothelial cell of umbilical vein
RHOH	ENSG00000168421	3	3	Rho-related GTP-binding protein RhoH (GTP-binding protein TTF) (Translocation three four protein)	Cytoplasm	hematopoietic cell;leukocyte;IgG memory B cell;IgG-negative class switched memory B cell;B-1a B cell;B-1b B cell;germinal center B cell;mast cell;mononuclear cell;lymphocyte;double negative thymocyte;DN4 thymocyte;pre-B-I cell;group 2 innate lymphoid cell;early T lineage precursor
RHOT1	ENSG00000126858	3	3	Mitochondrial Rho GTPase 1 (MIRO-1) (hMiro-1)	Mitochondrion outer membrane
RHOXF2	ENSG00000131721	3	3	Rhox homeobox family member 2 (Paired-like homeobox protein PEPP-2) (Testis homeobox gene 1)	Nucleus
RIC8A	ENSG00000177963	3	3	Synembryn-A (Protein Ric-8A)	Cytoplasm
RIDA	ENSG00000132541	2	2	2-iminobutanoate/2-iminopropanoate deaminase	Cytoplasm	epithelial cell of proximal tubule
RILPL1	ENSG00000188026	2	2	RILP-like protein 1 (Rab-interacting lysosomal-like protein 1)	Cytoplasm	epithelial cell of lung;type I pneumocyte
RILPL2	ENSG00000150977	2	2	RILP-like protein 2 (Rab-interacting lysosomal protein-like 2) (p40phox-binding protein)	Cytoplasm	inflammatory macrophage;conventional dendritic cell;early T lineage precursor;common myeloid progenitor
RIMS3	ENSG00000117016	2	2	Regulating synaptic membrane exocytosis protein 3 (Nim3) (RIM3 gamma) (Rab-3-interacting molecule 3) (RIM 3)	Synapse
RIMS4	ENSG00000101098	3	3	Regulating synaptic membrane exocytosis protein 4 (RIM4 gamma) (Rab3-interacting molecule 4) (RIM 4)	Synapse	Sertoli cell;mesothelial cell
RIOX1	ENSG00000170468	3	3	Ribosomal oxygenase 1 (60S ribosomal protein L8 histidine hydroxylase) (Bifunctional lysine-specific demethylase and histidyl-hydroxylase NO66)	Nucleus
RIPK1	ENSG00000137275	3	3	Receptor-interacting serine/threonine-protein kinase 1	Cytoplasm
RIPK2	ENSG00000104312	3	3	Receptor-interacting serine/threonine-protein kinase 2	Cytoplasm	epithelial cell of uterus
RIPK3	ENSG00000129465	3	3	Receptor-interacting serine/threonine-protein kinase 3	Cytoplasm
RIPK4	ENSG00000183421	3	3	Receptor-interacting serine/threonine-protein kinase 4	Cytoplasm;Membrane	basal epithelial cell of tracheobronchial tree
RIPOR1	ENSG00000039523	2	2	Rho family-interacting cell polarization regulator 1	Cytoplasm	kidney glomerular epithelial cell;podocyte
RITA1	ENSG00000139405	3	3	RBPJ-interacting and tubulin-associated protein 1 (RBPJ-interacting and tubulin-associated protein)	Cytoplasm
RLF	ENSG00000117000	2	2	Zinc finger protein Rlf (Rearranged L-myc fusion gene protein) (Zn-15-related protein)	Nucleus
RLN1	ENSG00000107018	3	3	Prorelaxin H1	Secreted		RLN
RLN2	ENSG00000107014	3	3	Prorelaxin H2	Secreted
RLN3	ENSG00000171136	3	3	Relaxin-3 (Insulin-like peptide INSL7) (Insulin-like peptide 7) (Prorelaxin H3)	Secreted		RLN
RMDN1	ENSG00000176623	2	2	Regulator of microtubule dynamics protein 1 (RMD-1) (hRMD-1) (Protein FAM82B)	Cytoplasm
RMND1	ENSG00000155906	3	3	Required for meiotic nuclear division protein 1 homolog	Mitochondrion
RMND5A	ENSG00000153561	3	3	E3 ubiquitin-protein transferase RMND5A	Nucleus	erythroid lineage cell
RNASE3	ENSG00000169397	3	3	Eosinophil cationic protein (ECP)	Secreted	bone marrow cell;granulocyte monocyte progenitor cell;immature neutrophil;promyelocyte;hematopoietic precursor cell;myeloid lineage restricted progenitor cell;granulocytopoietic cell;common myeloid progenitor
RNASEH2B	ENSG00000136104	3	3	Ribonuclease H2 subunit B (RNase H2 subunit B) (Aicardi-Goutieres syndrome 2 protein) (AGS2) (Deleted in lymphocytic leukemia 8) (Ribonuclease HI subunit B)	Nucleus	bone marrow cell;granulocyte monocyte progenitor cell;immature alpha-beta T cell;double-positive, alpha-beta thymocyte;immature T cell;thymocyte;double negative thymocyte;large pre-B-II cell;common dendritic progenitor;macrophage dendritic cell progenitor;hematopoietic precursor cell;early lymphoid progenitor;lymphoid lineage restricted progenitor cell;pro-B cell;fraction A pre-pro B cell;pro-T cell;early T lineage precursor;common lymphoid progenitor
RNASEL	ENSG00000135828	3	3	2-5A-dependent ribonuclease (2-5A-dependent RNase)	Cytoplasm
RNF112	ENSG00000128482	3	3	RING finger protein 112	Membrane
RNF121	ENSG00000137522	3	3	E3 ubiquitin ligase RNF121	Endoplasmic reticulum membrane
RNF128	ENSG00000133135	3	3	E3 ubiquitin-protein ligase RNF128	Endomembrane system
RNF167	ENSG00000108523	3	3	E3 ubiquitin-protein ligase RNF167	Lysosome membrane	alpha-beta T cell;mature alpha-beta T cell;mucosal invariant T cell;mature T cell
RNF180	ENSG00000164197	3	3	E3 ubiquitin-protein ligase RNF180	Endoplasmic reticulum membrane
RNF187	ENSG00000168159	5	3	E3 ubiquitin-protein ligase RNF187	Cytoplasm
RNF2	ENSG00000121481	3	3	E3 ubiquitin-protein ligase RING2	Nucleus
RNF26	ENSG00000173456	3	3	E3 ubiquitin-protein ligase RNF26	Endoplasmic reticulum membrane
RNF31	ENSG00000092098	3	3	E3 ubiquitin-protein ligase RNF31	Cytoplasm
RNF38	ENSG00000137075	3	3	E3 ubiquitin-protein ligase RNF38	Nucleus
RNF39	ENSG00000204618	3	3	RING finger protein 39 (Protein HZFw)	Cytoplasm	respiratory basal cell;basal cell of epithelium of bronchus;club cell;basal epithelial cell of tracheobronchial tree
RNF43	ENSG00000108375	3	3	E3 ubiquitin-protein ligase RNF43	Cell membrane	stem cell;intestinal crypt stem cell;intestinal crypt stem cell of small intestine;intestinal crypt stem cell of colon
RO60	ENSG00000116747	3	3	RNA-binding protein RO60 (60 kDa SS-A/Ro ribonucleoprotein) (60 kDa Ro protein) (60 kDa ribonucleoprotein Ro) (RoRNP) (Ro 60 kDa autoantigen) (Ro60 autoantigen) (Sjoegren syndrome antigen A2) (Sjoegren syndrome type A antigen) (SS-A) (TROVE domain family member 2)	Cytoplasm
ROBO4	ENSG00000154133	3	3	Roundabout homolog 4 (Magic roundabout)		squamous epithelial cell;blood vessel endothelial cell;endothelial tip cell;vein endothelial cell;endothelial cell of umbilical vein;vasa recta ascending limb cell;kidney capillary endothelial cell;capillary endothelial cell;fenestrated cell;glomerular endothelial cell;endothelial cell;endothelial cell of vascular tree;endothelial cell of lymphatic vessel;endothelial cell of uterus;cerebral cortex endothelial cell;surface ectodermal cell
ROCK1	ENSG00000067900	3	3	Rho-associated protein kinase 1	Cytoplasm
ROCK2	ENSG00000134318	3	3	Rho-associated protein kinase 2	Cytoplasm;Cell membrane	subcutaneous fat cell;adipocyte of breast;adipocyte of epicardial fat of left ventricle
ROR1	ENSG00000185483	3	3	Inactive tyrosine-protein kinase transmembrane receptor ROR1 (Neurotrophic tyrosine kinase, receptor-related 1)	Membrane	pigmented epithelial cell;pigmented ciliary epithelial cell;lens epithelial cell;anterior lens cell;type I pneumocyte;lens fiber cell;secondary lens fiber;muscle precursor cell;cardiac muscle myoblast;brown preadipocyte;mesothelial fibroblast;mesangial cell
ROR2	ENSG00000169071	3	3	Tyrosine-protein kinase transmembrane receptor ROR2	Cell membrane	ependymal cell;choroid plexus epithelial cell;basal epithelial cell of prostatic duct;pigmented ciliary epithelial cell;alveolar type 2 fibroblast cell;mesothelial fibroblast;mesangial cell
RORB	ENSG00000198963	2	2	Nuclear receptor ROR-beta (Nuclear receptor RZR-beta) (Nuclear receptor subfamily 1 group F member 2) (Retinoid-related orphan receptor-beta)	Nucleus	retinal pigment epithelial cell;Mueller cell;neuron;interneuron;ganglion interneuron;amacrine cell;retina horizontal cell;stromal cell of ovary	RA
RORC	ENSG00000143365	3	3	Nuclear receptor ROR-gamma (Nuclear receptor RZR-gamma) (Nuclear receptor subfamily 1 group F member 3) (RAR-related orphan receptor C) (Retinoid-related orphan receptor-gamma)	Nucleus	group 3 innate lymphoid cell;CD34-positive, CD56-positive, CD117-positive common innate lymphoid precursor, human	Cholesterol
ROS1	ENSG00000047936	3	3	Proto-oncogene tyrosine-protein kinase ROS	Cell membrane	epithelial cell of lung;epithelial cell of alveolus of lung;pneumocyte;type II pneumocyte;lung secretory cell
RP1L1	ENSG00000183638	3	3	Retinitis pigmentosa 1-like 1 protein	Cytoplasm
RPA1	ENSG00000132383	3	3	Replication protein A 70 kDa DNA-binding subunit (RP-A p70) (Replication factor A protein 1) (RF-A protein 1) (Single-stranded DNA-binding protein)	Nucleus
RPA2	ENSG00000117748	3	3	Replication protein A 32 kDa subunit (RP-A p32) (Replication factor A protein 2) (RF-A protein 2) (Replication protein A 34 kDa subunit) (RP-A p34)	Nucleus	macrophage dendritic cell progenitor
RPA3	ENSG00000106399	3	3	Replication protein A 14 kDa subunit (RP-A p14) (Replication factor A protein 3) (RF-A protein 3)	Nucleus	primitive red blood cell
RPAP1	ENSG00000103932	3	3	RNA polymerase II-associated protein 1	Nucleus
RPAP3	ENSG00000005175	3	3	RNA polymerase II-associated protein 3
RPE65	ENSG00000116745	2	2	Retinoid isomerohydrolase	Cytoplasm	retinal pigment epithelial cell
RPF1	ENSG00000117133	2	2	Ribosome production factor 1 (Brix domain-containing protein 5) (Ribosome biogenesis protein RPF1)	Nucleus
RPN1	ENSG00000163902	3	3	Dolichyl-diphosphooligosaccharide--protein glycosyltransferase subunit 1 (Dolichyl-diphosphooligosaccharide--protein glycosyltransferase 67 kDa subunit) (Ribophorin I) (RPN-I) (Ribophorin-1)	Endoplasmic reticulum	plasmablast;plasma cell;IgG plasma cell
RPRM	ENSG00000177519	3	3	Protein reprimo	Cytoplasm	neuroendocrine cell;lung neuroendocrine cell;mesothelial cell;granulosa cell;ovarian surface epithelial cell;stromal cell;stromal cell of ovary
RPRML	ENSG00000179673	2	2	Reprimo-like protein	Membrane	type EC enteroendocrine cell
RPS6KA5	ENSG00000100784	3	3	Ribosomal protein S6 kinase alpha-5 (S6K-alpha-5)	Nucleus;Cytoplasm
RPTOR	ENSG00000141564	3	3	Regulatory-associated protein of mTOR (Raptor) (p150 target of rapamycin (TOR)-scaffold protein)	Lysosome membrane
RPUSD2	ENSG00000166133	3	3	Pseudouridylate synthase RPUSD2
RRAD	ENSG00000166592	2	2	GTP-binding protein RAD (RAD1) (Ras associated with diabetes)	Cell membrane	multi-ciliated epithelial cell;ciliated columnar cell of tracheobronchial tree;ciliated cell of the bronchus;vascular associated smooth muscle cell;myometrial cell;bronchial smooth muscle cell;mural cell
RRAS	ENSG00000126458	3	3	Ras-related protein R-Ras	Cell membrane	cerebral cortex endothelial cell;endosteal cell;myometrial cell
RREB1	ENSG00000124782	4	3	Ras-responsive element-binding protein 1 (RREB-1) (Finger protein in nuclear bodies) (Raf-responsive zinc finger protein LZ321) (Zinc finger motif enhancer-binding protein 1) (Zep-1)	Nucleus speckle	corneal epithelial cell
RRM1	ENSG00000167325	3	3	Ribonucleoside-diphosphate reductase large subunit	Cytoplasm	large pre-B-II cell;fraction A pre-pro B cell
RRM2	ENSG00000171848	3	3	Ribonucleoside-diphosphate reductase subunit M2	Cytoplasm	immature alpha-beta T cell;double-positive, alpha-beta thymocyte;T-helper 17 cell;activated CD4-positive, alpha-beta T cell;precursor B cell;pro-B cell;fraction A pre-pro B cell
RRP12	ENSG00000052749	3	3	RRP12-like protein	Nucleus
RRP15	ENSG00000067533	3	3	RRP15-like protein (Ribosomal RNA-processing protein 15)
RRP1B	ENSG00000160208	3	3	Ribosomal RNA processing protein 1 homolog B (RRP1-like protein B)	Nucleus
RRS1	ENSG00000179041	3	3	Ribosome biogenesis regulatory protein homolog	Nucleus
RS1	ENSG00000102104	3	3	Retinoschisin (X-linked juvenile retinoschisis protein)	Secreted	retinal cone cell
RSAD2	ENSG00000134321	3	3	S-adenosylmethionine-dependent nucleotide dehydratase RSAD2 (SAND)	Endoplasmic reticulum membrane	activated CD4-positive, alpha-beta T cell, human
RSBN1	ENSG00000081019	2	2	Lysine-specific demethylase 9 (KDM9)	Nucleus
RSPH9	ENSG00000172426	3	3	Radial spoke head protein 9 homolog	Cytoplasm	lung ciliated cell
RSPO2	ENSG00000147655	3	3	R-spondin-2 (Roof plate-specific spondin-2) (hRspo2)	Secreted	pulmonary interstitial fibroblast;fibroblast of lung
RSPO3	ENSG00000146374	3	3	R-spondin-3 (Protein with TSP type-1 repeat) (hPWTSR) (Roof plate-specific spondin-3) (hRspo3) (Thrombospondin type-1 domain-containing protein 2)	Secreted	uterine smooth muscle cell;neuron;Cajal-Retzius cell;connective tissue cell;fibroblast;fibroblast of mammary gland;fibroblast of breast;mesenchymal cell
RSPRY1	ENSG00000159579	2	2	RING finger and SPRY domain-containing protein 1	Secreted
RSRC1	ENSG00000174891	3	3	Serine/Arginine-related protein 53 (SRrp53) (Arginine/serine-rich coiled-coil protein 1)	Nucleus
RTCB	ENSG00000100220	3	3	RNA-splicing ligase RtcB homolog	Nucleus
RTKN2	ENSG00000182010	2	2	Rhotekin-2 (Pleckstrin homology domain-containing family K member 1) (PH domain-containing family K member 1)		epithelial cell;epithelial cell of lung;epithelial cell of alveolus of lung;pneumocyte;type I pneumocyte;CD4-positive, CD25-positive, alpha-beta regulatory T cell;naive regulatory T cell;memory regulatory T cell;activated CD4-positive, alpha-beta T cell, human;effector CD4-positive, alpha-beta T cell;CD8-alpha-alpha-positive, alpha-beta intraepithelial T cell;regulatory T cell;intraepithelial lymphocyte;DN3 thymocyte
RTL1	ENSG00000254656	3	3	Retrotransposon-like protein 1 (Mammalian retrotransposon derived protein 1) (Paternally expressed gene 11 protein) (Retrotransposon-derived protein PEG11)	Membrane
RTL8C	ENSG00000134590	2	2	Retrotransposon Gag-like protein 8C (Mammalian retrotransposon derived protein 8C)		granulosa cell;ovarian surface epithelial cell;Leydig cell;tracheobronchial smooth muscle cell;pulmonary interstitial fibroblast;fibroblast of lung;bronchus fibroblast of lung;interstitial cell of ovary
RTN1	ENSG00000139970	2	2	Reticulon-1 (Neuroendocrine-specific protein)	Endoplasmic reticulum membrane	neural cell;forebrain radial glial cell;neuron;cortical interneuron;cerebral cortex GABAergic interneuron;inhibitory interneuron;Cajal-Retzius cell;retinal ganglion cell;visceromotor neuron;glycinergic neuron;peripheral nervous system neuron
RTN4	ENSG00000115310	2	2	Reticulon-4 (Foocen) (Neurite outgrowth inhibitor) (Nogo protein) (Neuroendocrine-specific protein) (NSP) (Neuroendocrine-specific protein C homolog) (RTN-x) (Reticulon-5)	Endoplasmic reticulum membrane	hematopoietic cell;leukocyte;myeloid leukocyte;myeloid cell;radial glial cell;Mueller cell;retinal ganglion cell;brown fat cell
RTN4IP1	ENSG00000130347	3	3	Reticulon-4-interacting protein 1, mitochondrial (NOGO-interacting mitochondrial protein)	Mitochondrion outer membrane
RUBCN	ENSG00000145016	3	3	Run domain Beclin-1-interacting and cysteine-rich domain-containing protein (Rubicon) (Beclin-1 associated RUN domain containing protein) (Baron)	Late endosome
RUBCNL	ENSG00000102445	3	3	Protein associated with UVRAG as autophagy enhancer (Pacer) (Protein Rubicon-like)	Cytoplasmic vesicle	B-1a B cell;B-1b B cell;germinal center B cell;B cell;immature B cell;precursor B cell;small pre-B-II cell;pre-B-I cell;late pro-B cell
RUFY2	ENSG00000204130	2	2	RUN and FYVE domain-containing protein 2 (Rab4-interacting protein related)	Nucleus
RUNX1	ENSG00000159216	2	2	Runt-related transcription factor 1 (Acute myeloid leukemia 1 protein) (Core-binding factor subunit alpha-2) (CBF-alpha-2) (Oncogene AML-1) (Polyomavirus enhancer-binding protein 2 alpha B subunit) (PEA2-alpha B) (PEBP2-alpha B) (SL3-3 enhancer factor 1 alpha B subunit) (SL3/AKV core-binding factor alpha B subunit)	Nucleus	duct epithelial cell;luminal epithelial cell of mammary gland;cholangiocyte;lung goblet cell;mammary gland epithelial cell;tissue-resident macrophage;Kupffer cell;mature microglial cell;immature innate lymphoid cell;preadipocyte;brown preadipocyte;mesothelial fibroblast;brown fat cell
RUNX1T1	ENSG00000079102	2	2	Protein CBFA2T1 (Cyclin-D-related protein) (Eight twenty one protein) (Protein ETO) (Protein MTG8) (Zinc finger MYND domain-containing protein 2)	Nucleus	corneal endothelial cell;granule cell;cerebellar granule cell;glutamatergic neuron;fibro/adipogenic progenitor cell
RUNX2	ENSG00000124813	3	3	Runt-related transcription factor 2 (Acute myeloid leukemia 3 protein) (Core-binding factor subunit alpha-1) (CBF-alpha-1) (Oncogene AML-3) (Osteoblast-specific transcription factor 2) (OSF-2) (Polyomavirus enhancer-binding protein 2 alpha A subunit) (PEA2-alpha A) (PEBP2-alpha A) (SL3-3 enhancer factor 1 alpha A subunit) (SL3/AKV core-binding factor alpha A subunit)	Nucleus	preosteoblast;plasmacytoid dendritic cell;plasmacytoid dendritic cell, human;mesothelial fibroblast;osteoblast
RUNX3	ENSG00000020633	3	3	Runt-related transcription factor 3 (Acute myeloid leukemia 2 protein) (Core-binding factor subunit alpha-3) (CBF-alpha-3) (Oncogene AML-2) (Polyomavirus enhancer-binding protein 2 alpha C subunit) (PEA2-alpha C) (PEBP2-alpha C) (SL3-3 enhancer factor 1 alpha C subunit) (SL3/AKV core-binding factor alpha C subunit)	Nucleus	Langerhans cell;alpha-beta T cell;mature alpha-beta T cell;T-helper 1 cell;activated CD8-positive, alpha-beta T cell, human;CD8-positive, alpha-beta cytokine secreting effector T cell;CD8-positive, alpha-beta memory T cell;effector memory CD8-positive, alpha-beta T cell, terminally differentiated;mature NK T cell;type I NK T cell;mucosal invariant T cell;mature T cell;intraepithelial lymphocyte;innate lymphoid cell;natural killer cell;CD16-negative, CD56-bright natural killer cell, human;decidual natural killer cell, human;group 3 innate lymphoid cell;DN1 thymic pro-T cell;early T lineage precursor
RUVBL1	ENSG00000175792	3	3	RuvB-like 1	Nucleus matrix;Nucleus
RUVBL2	ENSG00000183207	3	3	RuvB-like 2	Nucleus matrix;Nucleus
RWDD1	ENSG00000111832	2	2	RWD domain-containing protein 1 (DRG family-regulatory protein 2)
RWDD4	ENSG00000182552	2	2	RWD domain-containing protein 4 (Protein FAM28A)
RXFP1	ENSG00000171509	3	3	Relaxin receptor 1 (Leucine-rich repeat-containing G-protein coupled receptor 7) (Relaxin family peptide receptor 1)	Cell membrane	kidney capillary endothelial cell;medium spiny neuron;glutamatergic neuron;renal interstitial pericyte	RLN
RXFP2	ENSG00000133105	3	3	Relaxin receptor 2 (G-protein coupled receptor 106) (G-protein coupled receptor affecting testicular descent) (Leucine-rich repeat-containing G-protein coupled receptor 8) (Relaxin family peptide receptor 2)	Cell membrane		RLN
RXFP3	ENSG00000182631	3	3	Relaxin-3 receptor 1 (RLN3 receptor 1) (G protein-coupled receptor SALPR) (G-protein coupled receptor GPCR135) (Relaxin family peptide receptor 3) (Somatostatin- and angiotensin-like peptide receptor)	Cell membrane		RLN
RXRA	ENSG00000186350	3	3	Retinoic acid receptor RXR-alpha (Nuclear receptor subfamily 2 group B member 1) (Retinoid X receptor alpha)	Nucleus		RA
RYR1	ENSG00000196218	3	3	Ryanodine receptor 1 (RYR-1) (RyR1) (Skeletal muscle calcium release channel) (Skeletal muscle ryanodine receptor) (Skeletal muscle-type ryanodine receptor) (Type 1 ryanodine receptor)	Sarcoplasmic reticulum membrane	microglial cell;mature microglial cell;skeletal muscle fiber;slow muscle cell;fast muscle cell;cell of skeletal muscle
S100A1	ENSG00000160678	3	2	Protein S100-A1 (S-100 protein alpha chain) (S-100 protein subunit alpha) (S100 calcium-binding protein A1)	Cytoplasm	glandular epithelial cell;acinar cell;acinar cell of salivary gland;fallopian tube secretory epithelial cell;slow muscle cell;chondrocyte;tracheobronchial serous cell;serous cell of epithelium of bronchus
S100A3	ENSG00000188015	3	3	Protein S100-A3 (Protein S-100E) (S100 calcium-binding protein A3)	Cytoplasm	osteoclast
S1PR1	ENSG00000170989	3	3	Sphingosine 1-phosphate receptor 1 (S1P receptor 1) (S1P1) (Endothelial differentiation G-protein coupled receptor 1) (Sphingosine 1-phosphate receptor Edg-1) (S1P receptor Edg-1) (CD antigen CD363)	Cell membrane	squamous epithelial cell;blood vessel endothelial cell;vein endothelial cell;vasa recta descending limb cell;retinal blood vessel endothelial cell;endothelial cell of artery;capillary endothelial cell;prostate gland microvascular endothelial cell;endothelial cell;endothelial cell of vascular tree;pulmonary interstitial fibroblast;fibroblast of lung;bronchus fibroblast of lung
S1PR3	ENSG00000213694	3	3	Sphingosine 1-phosphate receptor 3 (S1P receptor 3) (S1P3) (Endothelial differentiation G-protein coupled receptor 3) (Sphingosine 1-phosphate receptor Edg-3) (S1P receptor Edg-3)	Cell membrane	follicular dendritic cell
S1PR5	ENSG00000180739	3	3	Sphingosine 1-phosphate receptor 5 (S1P receptor 5) (S1P5) (Endothelial differentiation G-protein-coupled receptor 8) (Sphingosine 1-phosphate receptor Edg-8) (S1P receptor Edg-8)	Cell membrane	lymphocyte;alpha-beta T cell;mature alpha-beta T cell;CD4-positive, alpha-beta cytotoxic T cell;CD8-positive, alpha-beta T cell;CD8-positive, alpha-beta cytotoxic T cell;CD8-positive, alpha-beta memory T cell;effector memory CD8-positive, alpha-beta T cell, terminally differentiated;CD8-positive, alpha-beta memory T cell, CD45RO-positive;effector memory CD8-positive, alpha-beta T cell;effector CD8-positive, alpha-beta T cell;mature NK T cell;type I NK T cell;mucosal invariant T cell;gamma-delta T cell;mature gamma-delta T cell;CD8-alpha alpha positive, gamma-delta intraepithelial T cell;mature T cell;innate lymphoid cell;natural killer cell;CD16-negative, CD56-bright natural killer cell, human;CD16-positive, CD56-dim natural killer cell, human
SAA4	ENSG00000148965	3	3	Serum amyloid A-4 protein (Constitutively expressed serum amyloid A protein) (C-SAA)	Secreted
SAC3D1	ENSG00000168061	2	2	SAC3 domain-containing protein 1 (SAC3 homology domain-containing protein 1)	Cytoplasm
SACS	ENSG00000151835	2	2	Sacsin (DnaJ homolog subfamily C member 29) (DNAJC29)	Cytoplasm
SAFB	ENSG00000160633	4	3	Scaffold attachment factor B1 (SAF-B) (SAF-B1) (HSP27 estrogen response element-TATA box-binding protein) (HSP27 ERE-TATA-binding protein)	Nucleus
SALL4	ENSG00000101115	3	3	Sal-like protein 4 (Zinc finger protein 797) (Zinc finger protein SALL4)	Cytoplasm;Nucleus
SAMD4A	ENSG00000020577	2	2	Protein Smaug homolog 1 (Smaug 1) (hSmaug1) (Sterile alpha motif domain-containing protein 4A) (SAM domain-containing protein 4A)	Cytoplasm	cardiac muscle cell;regular atrial cardiac myocyte;regular ventricular cardiac myocyte;smooth muscle cell of sphincter of pupil;muscle precursor cell;cardiac muscle myoblast;hepatic stellate cell
SAMD5	ENSG00000203727	3	3	Sterile alpha motif domain-containing protein 5 (SAM domain-containing protein 5)	Cytoplasm	lens fiber cell;secondary lens fiber
SAMD9	ENSG00000205413	2	2	Sterile alpha motif domain-containing protein 9 (SAM domain-containing protein 9)	Cytoplasm	respiratory basal cell;basal cell of epithelium of bronchus;basal epithelial cell of tracheobronchial tree;activated CD4-positive, alpha-beta T cell, human;activated CD8-positive, alpha-beta T cell, human
SAMHD1	ENSG00000101347	3	3	Deoxynucleoside triphosphate triphosphohydrolase SAMHD1 (dNTPase)	Nucleus	CD14-positive, CD16-negative classical monocyte;dendritic cell;plasmacytoid dendritic cell;plasmacytoid dendritic cell, human;CD141-positive myeloid dendritic cell;conventional dendritic cell;myeloid dendritic cell;CD1c-positive myeloid dendritic cell;dendritic cell, human;liver dendritic cell;myeloid leukocyte;monocyte;CD14-positive monocyte;CD14-positive, CD16-positive monocyte;alpha-beta T cell;mature alpha-beta T cell;mucosal invariant T cell;mature T cell;myeloid cell;promonocyte;Schwann cell
SAPCD2	ENSG00000186193	3	3	Suppressor APC domain-containing protein 2 (Tumor specificity and mitosis phase-dependent expression protein) (TS/MDEP) (p42.3)	Cytoplasm
SART1	ENSG00000175467	3	3	U4/U6.U5 tri-snRNP-associated protein 1 (SNU66 homolog) (hSnu66) (Squamous cell carcinoma antigen recognized by T-cells 1) (SART-1) (hSART-1) (U4/U6.U5 tri-snRNP-associated 110 kDa protein) (allergen Hom s 1)	Nucleus
SART3	ENSG00000075856	3	3	Squamous cell carcinoma antigen recognized by T-cells 3 (SART-3) (Tat-interacting protein of 110 kDa) (Tip110) (p110 nuclear RNA-binding protein)	Nucleus
SASH1	ENSG00000111961	2	2	SAM and SH3 domain-containing protein 1 (Proline-glutamate repeat-containing protein)	Cytoplasm	corneal epithelial cell;preadipocyte;brown preadipocyte
SAT2	ENSG00000141504	2	2	Thialysine N-epsilon-acetyltransferase	Cytoplasm	granulosa cell
SATB1	ENSG00000182568	2	2	DNA-binding protein SATB1 (Special AT-rich sequence-binding protein 1)	Nucleus matrix	liver dendritic cell;T cell;immature alpha-beta T cell;double-positive, alpha-beta thymocyte;CD8-alpha-alpha-positive, alpha-beta intraepithelial T cell;intraepithelial lymphocyte;immature T cell;thymocyte;early T lineage precursor;common lymphoid progenitor
SATB2	ENSG00000119042	2	2	DNA-binding protein SATB2 (Special AT-rich sequence-binding protein 2)	Nucleus matrix	intestinal crypt stem cell of colon;enteroendocrine cell of colon;kidney loop of Henle thin descending limb epithelial cell;preosteoblast;neuron;glutamatergic neuron;osteoblast
SAXO1	ENSG00000155875	3	3	Stabilizer of axonemal microtubules 1	Cytoplasm
SBNO1	ENSG00000139697	3	3	Protein strawberry notch homolog 1 (Monocyte protein 3) (MOP-3)
SBNO2	ENSG00000064932	2	2	Protein strawberry notch homolog 2
SCAF4	ENSG00000156304	3	3	SR-related and CTD-associated factor 4 (CTD-binding SR-like protein RA4) (Splicing factor, arginine/serine-rich 15)	Nucleus
SCAMP4	ENSG00000227500	2	2	Secretory carrier-associated membrane protein 4 (Secretory carrier membrane protein 4)	Membrane
SCAPER	ENSG00000140386	2	2	S phase cyclin A-associated protein in the endoplasmic reticulum (S phase cyclin A-associated protein in the ER) (Zinc finger protein 291)	Endoplasmic reticulum	neuronal receptor cell;photoreceptor cell;eye photoreceptor cell;retinal rod cell
SCARB1	ENSG00000073060	2	2	Scavenger receptor class B member 1 (SRB1) (CD36 and LIMPII analogous 1) (CLA-1) (CD36 antigen-like 1) (Collagen type I receptor, thrombospondin receptor-like 1) (SR-BI) (CD antigen CD36)	Cell membrane	glandular epithelial cell;cortical cell of adrenal gland;sympathetic neuron
SCFD2	ENSG00000184178	2	2	Sec1 family domain-containing protein 2 (Syntaxin-binding protein 1-like 1)
SCG2	ENSG00000171951	2	2	Secretogranin-2 (Chromogranin-C) (Secretogranin II) (SgII)	Secreted	type EC enteroendocrine cell;lung neuroendocrine cell;pancreatic endocrine cell;type B pancreatic cell;pancreatic A cell;pancreatic D cell;pancreatic PP cell;pancreatic epsilon cell;enteroendocrine cell;PP cell;type L enteroendocrine cell;intestinal enteroendocrine cell;enteroendocrine cell of small intestine;enteroendocrine cell of colon;endocrine cell;OFF-bipolar cell;sympathetic neuron
SCG5	ENSG00000166922	2	2	Neuroendocrine protein 7B2 (Pituitary polypeptide) (Secretogranin V) (Secretogranin-5) (Secretory granule endocrine protein I)	Secreted	type EC enteroendocrine cell;lung neuroendocrine cell;pancreatic endocrine cell;type B pancreatic cell;pancreatic A cell;pancreatic D cell;pancreatic PP cell;pancreatic epsilon cell;glandular epithelial cell;enteroendocrine cell;PP cell;type L enteroendocrine cell;intestinal enteroendocrine cell;enteroendocrine cell of small intestine;enteroendocrine cell of colon;duodenum glandular cell;endocrine cell;Cajal-Retzius cell
SCGB1D1	ENSG00000168515	3	3	Secretoglobin family 1D member 1 (Lipophilin-A)	Secreted
SCGB1D2	ENSG00000124935	3	3	Secretoglobin family 1D member 2 (Lipophilin-B)	Secreted	epithelial cell;duct epithelial cell;luminal epithelial cell of mammary gland;glandular epithelial cell;epithelial cell of uterus;epithelial cell of sweat gland;endothelial cell of uterus;mammary gland epithelial cell;stromal cell;stromal cell of ovary
SCGN	ENSG00000079689	2	2	Secretagogin	Cytoplasm;Secreted	neuroendocrine cell;type EC enteroendocrine cell;lung neuroendocrine cell;pancreatic endocrine cell;type B pancreatic cell;pancreatic A cell;pancreatic D cell;pancreatic PP cell;pancreatic epsilon cell;glandular epithelial cell;enteroendocrine cell;PP cell;type L enteroendocrine cell;intestinal enteroendocrine cell;enteroendocrine cell of small intestine;enteroendocrine cell of colon;endocrine cell;cortical interneuron;cerebral cortex GABAergic interneuron
SCIMP	ENSG00000161929	3	3	SLP adapter and CSK-interacting membrane protein (SLP65/SLP76, Csk-interacting membrane protein)	Cell membrane	memory B cell;germinal center B cell;CD14-positive, CD16-positive monocyte
SCIN	ENSG00000006747	3	3	Scinderin (Adseverin)	Cytoplasm	kidney collecting duct epithelial cell;kidney collecting duct principal cell;kidney collecting duct intercalated cell;renal principal cell;renal intercalated cell;renal beta-intercalated cell;renal alpha-intercalated cell;kidney loop of Henle thin ascending limb epithelial cell;kidney connecting tubule epithelial cell;microglial cell;kidney collecting duct cell
SCML2	ENSG00000102098	3	3	Sex comb on midleg-like protein 2	Nucleus
SCN3A	ENSG00000153253	2	2	Sodium channel protein type 3 subunit alpha (Sodium channel protein brain III subunit alpha) (Sodium channel protein type III subunit alpha) (Voltage-gated sodium channel subtype III) (Voltage-gated sodium channel subunit alpha Nav1.3)	Cell membrane	type EC enteroendocrine cell
SCN4B	ENSG00000177098	3	3	Sodium channel subunit beta-4	Cell membrane
SCN7A	ENSG00000136546	3	3	Sodium channel protein type 7 subunit alpha (Putative voltage-gated sodium channel subunit alpha Nax) (Sodium channel protein cardiac and skeletal muscle subunit alpha) (Sodium channel protein type VII subunit alpha)	Cell membrane	skeletal muscle fibroblast;smooth muscle myoblast;Schwann cell;connective tissue cell;fibroblast;pulmonary interstitial fibroblast;alveolar type 2 fibroblast cell;fibroblast of cardiac tissue;fibroblast of lung;bronchus fibroblast of lung;pericyte
SCN8A	ENSG00000196876	3	3	Sodium channel protein type 8 subunit alpha (Sodium channel protein type VIII subunit alpha) (Voltage-gated sodium channel subunit alpha Nav1.6)	Cell membrane
SCN9A	ENSG00000169432	2	2	Sodium channel protein type 9 subunit alpha (Neuroendocrine sodium channel) (hNE-Na) (Peripheral sodium channel 1) (PN1) (Sodium channel protein type IX subunit alpha) (Voltage-gated sodium channel subunit alpha Nav1.7)	Cell membrane	neuroendocrine cell;chromaffin cell;Schwann cell;visceromotor neuron
SCNN1A	ENSG00000111319	3	3	Amiloride-sensitive sodium channel subunit alpha (Alpha-NaCH) (Epithelial Na(+) channel subunit alpha) (Alpha-ENaC) (ENaCA) (Nonvoltage-gated sodium channel 1 subunit alpha) (SCNEA)	Apical cell membrane	pulmonary ionocyte;small intestine goblet cell;ionocyte;serous cell of epithelium of trachea
SCNN1G	ENSG00000166828	3	3	Amiloride-sensitive sodium channel subunit gamma (Epithelial Na(+) channel subunit gamma) (ENaCG) (Gamma-ENaC) (Gamma-NaCH) (Nonvoltage-gated sodium channel 1 subunit gamma) (SCNEG)	Apical cell membrane	duct epithelial cell;kidney collecting duct epithelial cell;kidney collecting duct principal cell;basal epithelial cell of prostatic duct;renal principal cell;pulmonary ionocyte;lung goblet cell;taste receptor cell;epithelial cell of prostate;luminal cell of prostate epithelium;kidney connecting tubule epithelial cell;ionocyte;kidney collecting duct cell
SCPEP1	ENSG00000121064	2	2	Retinoid-inducible serine carboxypeptidase	Secreted	epithelial cell of stratum germinativum of esophagus
SCRIB	ENSG00000180900	3	3	Protein scribble homolog (Scribble) (hScrib) (Protein LAP4)	Cell membrane
SCRN1	ENSG00000136193	3	3	Secernin-1	Cytoplasm
SDAD1	ENSG00000198301	3	3	Protein SDA1 homolog (Nucleolar protein 130) (SDA1 domain-containing protein 1) (hSDA)	Nucleus
SDC2	ENSG00000169439	3	3	Syndecan-2 (SYND2) (Fibroglycan) (Heparan sulfate proteoglycan core protein) (HSPG) (CD antigen CD362)	Membrane	renal beta-intercalated cell;pancreatic PP cell;PP cell;endosteal cell;muscle cell;smooth muscle cell;bronchial smooth muscle cell;pancreatic stellate cell;osteoblast;theca cell	ANGPTL;MK;PTN;ADGRA
SDC3	ENSG00000162512	3	3	Syndecan-3 (SYND3)	Cell membrane		ANGPTL;PTN
SDC4	ENSG00000124145	3	3	Syndecan-4 (SYND4) (Amphiglycan) (Ryudocan core protein)	Secreted	duct epithelial cell;pancreatic ductal cell;luminal epithelial cell of mammary gland;myoepithelial cell;myoepithelial cell of mammary gland;mammary gland epithelial cell;serous cell of epithelium of trachea	ANGPTL;MK;PTN;COLLAGEN;FN1;THBS;TENASCIN
SDF2L1	ENSG00000128228	3	3	Stromal cell-derived factor 2-like protein 1 (SDF2-like protein 1) (PWP1-interacting protein 8)	Endoplasmic reticulum lumen	pancreatic endocrine cell;type B pancreatic cell;pancreatic A cell;pancreatic D cell;enteroendocrine cell;endocrine cell;plasmablast;plasma cell;IgG plasma cell;IgM plasma cell;IgA plasma cell
SDHA	ENSG00000073578	4	3	Succinate dehydrogenase [ubiquinone] flavoprotein subunit, mitochondrial	Mitochondrion inner membrane	transit amplifying cell of small intestine
SDHAF3	ENSG00000196636	2	2	Succinate dehydrogenase assembly factor 3, mitochondrial (SDH assembly factor 3) (SDHAF3)	Mitochondrion matrix
SDHB	ENSG00000117118	3	3	Succinate dehydrogenase [ubiquinone] iron-sulfur subunit, mitochondrial	Mitochondrion inner membrane	osteoclast;professional antigen presenting cell;dendritic cell
SDK2	ENSG00000069188	3	3	Protein sidekick-2	Cell membrane	mesangial cell
SEC13	ENSG00000157020	3	3	Protein SEC13 homolog (GATOR complex protein SEC13) (SEC13-like protein 1) (SEC13-related protein)	Cytoplasmic vesicle	plasmablast;macrophage dendritic cell progenitor;osteoblast
SEC14L3	ENSG00000100012	3	3	SEC14-like protein 3 (Tocopherol-associated protein 2)
SEC16A	ENSG00000148396	3	3	Protein transport protein Sec16A (SEC16 homolog A) (p250)	Endoplasmic reticulum membrane
SEC23B	ENSG00000101310	3	3	Protein transport protein Sec23B (hSec23B) (SEC23-related protein B)	Cytoplasmic vesicle	lung secretory cell
SECISBP2L	ENSG00000138593	2	2	Selenocysteine insertion sequence-binding protein 2-like (SECIS-binding protein 2-like)		epithelial cell of lung;type II pneumocyte;lung secretory cell
SEL1L	ENSG00000071537	3	3	Protein sel-1 homolog 1 (Suppressor of lin-12-like protein 1) (Sel-1L)	Endoplasmic reticulum membrane	pancreatic acinar cell;acinar cell;IgG plasmablast;IgA plasmablast;plasma cell;IgA plasma cell
SELE	ENSG00000007908	2	2	E-selectin (CD62 antigen-like family member E) (Endothelial leukocyte adhesion molecule 1) (ELAM-1) (Leukocyte-endothelial cell adhesion molecule 2) (LECAM2) (CD antigen CD62E)	Cell membrane	epithelial cell;squamous epithelial cell;blood vessel endothelial cell;vein endothelial cell;vasa recta ascending limb cell;retinal blood vessel endothelial cell;kidney capillary endothelial cell;prostate gland microvascular endothelial cell;endothelial cell;gut endothelial cell;endothelial cell of vascular tree;endothelial cell of uterus	CEACAM;SELE;SELPLG
SELENBP1	ENSG00000143416	3	3	Methanethiol oxidase (MTO)	Nucleus	intestinal crypt stem cell;intestinal crypt stem cell of large intestine;intestinal crypt stem cell of colon;enterocyte of epithelium of large intestine;epithelial cell of alveolus of lung;pneumocyte;type I pneumocyte;respiratory goblet cell;tracheal goblet cell;erythrocyte;erythroid lineage cell;reticulocyte;enucleated reticulocyte;erythroblast;primitive red blood cell;transit amplifying cell of colon
SELENOT	ENSG00000198843	2	2	Thioredoxin reductase-like selenoprotein T (SelT)	Endoplasmic reticulum membrane	pancreatic endocrine cell;pancreatic A cell;pancreatic D cell;enteroendocrine cell
SELL	ENSG00000188404	2	2	L-selectin (CD62 antigen-like family member L) (Leukocyte adhesion molecule 1) (LAM-1) (Leukocyte surface antigen Leu-8) (Leukocyte-endothelial cell adhesion molecule 1) (LECAM1) (Lymph node homing receptor) (TQ1) (gp90-MEL) (CD antigen CD62L)	Cell membrane	hematopoietic stem cell;CD34-positive, CD38-negative hematopoietic stem cell;hematopoietic cell;blood cell;granulocyte;neutrophil;plasmacytoid dendritic cell;plasmacytoid dendritic cell, human;dendritic cell, human;naive B cell;T-helper 2 cell;naive regulatory T cell;naive thymus-derived CD4-positive, alpha-beta T cell;activated CD4-positive, alpha-beta T cell, human;naive thymus-derived CD8-positive, alpha-beta T cell;gamma-delta T cell;double negative thymocyte;CD16-negative, CD56-bright natural killer cell, human;ILC1, human;group 2 innate lymphoid cell;group 2 innate lymphoid cell, human;pro-T cell	SELL;SELPLG
SELP	ENSG00000174175	3	3	P-selectin (CD62 antigen-like family member P) (Granule membrane protein 140) (GMP-140) (Leukocyte-endothelial cell adhesion molecule 3) (LECAM3) (Platelet activation dependent granule-external membrane protein) (PADGEM) (CD antigen CD62P)	Cell membrane	squamous epithelial cell;vein endothelial cell;retinal blood vessel endothelial cell;endothelial cell of artery;prostate gland microvascular endothelial cell;endothelial cell;endothelial cell of vascular tree;endocardial cell;platelet;megakaryocyte	CD34;SELPLG
SELPLG	ENSG00000110876	3	3	P-selectin glycoprotein ligand 1 (PSGL-1) (Selectin P ligand) (CD antigen CD162)	Membrane	hematopoietic cell;plasmacytoid dendritic cell;CD141-positive myeloid dendritic cell;non-classical monocyte;exhausted T cell;natural killer cell;CD16-positive, CD56-dim natural killer cell, human	SELPLG
SEMA3A	ENSG00000075213	3	3	Semaphorin-3A (Semaphorin III) (Sema III)	Secreted	endothelial cell of lymphatic vessel;dermis microvascular lymphatic vessel endothelial cell;surface ectodermal cell;adipocyte of breast	SEMA3
SEMA3C	ENSG00000075223	2	2	Semaphorin-3C (Semaphorin-E) (Sema E)	Secreted	renal beta-intercalated cell;renal alpha-intercalated cell;pulmonary ionocyte;ionocyte;melanocyte of skin;tracheobronchial smooth muscle cell;Schwann cell;medium spiny neuron;fibro/adipogenic progenitor cell	SEMA3
SEMA3D	ENSG00000153993	3	3	Semaphorin-3D	Secreted	taste receptor cell;endothelial cell of lymphatic vessel;neuron	SEMA3
SEMA3F	ENSG00000001617	3	3	Semaphorin-3F (Sema III/F) (Semaphorin IV) (Sema IV)	Secreted		SEMA3
SEMA4B	ENSG00000185033	3	3	Semaphorin-4B (Semaphorin-C)	Membrane
SEMA4C	ENSG00000168758	4	3	Semaphorin-4C	Postsynaptic density membrane		SEMA4
SEMA4D	ENSG00000187764	3	3	Semaphorin-4D (A8) (BB18) (GR3) (CD antigen CD100)	Cell membrane	kidney loop of Henle thin descending limb epithelial cell;lymphocyte;T cell;alpha-beta T cell;mature alpha-beta T cell;mucosal invariant T cell;mature T cell	SEMA4
SEMA7A	ENSG00000138623	3	3	Semaphorin-7A (CDw108) (JMH blood group antigen) (John-Milton-Hargen human blood group Ag) (Semaphorin-K1) (Sema K1) (Semaphorin-L) (Sema L) (CD antigen CD108)	Cell membrane	trophoblast giant cell	SEMA7
SENP1	ENSG00000079387	3	3	Sentrin-specific protease 1	Nucleus
SENP6	ENSG00000112701	2	2	Sentrin-specific protease 6	Nucleus
SEPTIN5	ENSG00000184702	3	3	Septin-5 (Cell division control-related protein 1) (CDCrel-1) (Peanut-like protein 1)	Cytoplasm	platelet
SEPTIN6	ENSG00000125354	3	3	Septin-6	Cytoplasm	hematopoietic stem cell;T cell;immature alpha-beta T cell;double-positive, alpha-beta thymocyte;CD8-alpha-alpha-positive, alpha-beta intraepithelial T cell;immature T cell;thymocyte;double negative thymocyte;DN4 thymocyte;large pre-B-II cell;CD34-positive, CD56-positive, CD117-positive common innate lymphoid precursor, human;early lymphoid progenitor;lymphoid lineage restricted progenitor cell;pro-T cell;early T lineage precursor
SEPTIN9	ENSG00000184640	5	3	Septin-9 (MLL septin-like fusion protein MSF-A) (MLL septin-like fusion protein) (Ovarian/Breast septin) (Ov/Br septin) (Septin D1)	Cytoplasm	mast cell;mucosal type mast cell;late pro-B cell;early lymphoid progenitor;papillary tips cell
SERPINA12	ENSG00000165953	3	3	Serpin A12 (OL-64) (Visceral adipose tissue-derived serine protease inhibitor) (Vaspin) (Visceral adipose-specific serpin)	Secreted
SERPINA3	ENSG00000196136	5	3	Alpha-1-antichymotrypsin (ACT) (Cell growth-inhibiting gene 24/25 protein) (Serpin A3)	Secreted	epithelial cell;duct epithelial cell;luminal epithelial cell of mammary gland;myoepithelial cell;myoepithelial cell of mammary gland;respiratory epithelial cell;epithelial cell of lower respiratory tract;club cell;mammary gland epithelial cell;fibroblast of connective tissue of nonglandular part of prostate;fibroblast of connective tissue of glandular part of prostate;tracheobronchial serous cell
SERPINA5	ENSG00000188488	3	3	Plasma serine protease inhibitor (Acrosomal serine protease inhibitor) (Plasminogen activator inhibitor 3) (PAI-3) (PAI3) (Protein C inhibitor) (PCI) (Serpin A5)	Secreted	duct epithelial cell;pancreatic ductal cell;intrahepatic cholangiocyte;Sertoli cell;mesothelial cell;kidney distal convoluted tubule epithelial cell;Leydig cell
SERPINA9	ENSG00000170054	3	3	Serpin A9 (Centerin) (Germinal center B-cell-expressed transcript 1 protein)	Membrane
SERPINB2	ENSG00000197632	2	2	Plasminogen activator inhibitor 2 (PAI-2) (Monocyte Arg-serpin) (Placental plasminogen activator inhibitor) (Serpin B2) (Urokinase inhibitor)	Cytoplasm;Secreted	basal cell of epithelium of bronchus;stem cell of epidermis;keratinocyte;basal epithelial cell of tracheobronchial tree;epidermal cell;intermediate monocyte
SERPINB4	ENSG00000206073	3	3	Serpin B4 (Leupin) (Peptidase inhibitor 11) (PI-11) (Squamous cell carcinoma antigen 2) (SCCA-2)	Cytoplasm	stem cell;basal cell;respiratory basal cell;basal cell of epithelium of trachea;basal cell of epithelium of bronchus;respiratory epithelial cell;epithelial cell of lower respiratory tract;club cell;basal epithelial cell of tracheobronchial tree
SERPINB5	ENSG00000206075	2	2	Serpin B5 (Maspin) (Peptidase inhibitor 5) (PI-5)	Secreted	stem cell;basal cell;respiratory basal cell;basal cell of epithelium of bronchus;epithelial cell of stratum germinativum of esophagus;stem cell of epidermis;keratinocyte;stratified epithelial cell;respiratory epithelial cell;epithelial cell of lower respiratory tract;bronchial epithelial cell;basal epithelial cell of tracheobronchial tree;epidermal cell;epithelial cell of urethra;conjunctival epithelial cell
SERPINB7	ENSG00000166396	3	3	Serpin B7 (Megsin) (TP55)	Cytoplasm	stem cell of epidermis
SERPINB9	ENSG00000170542	3	3	Serpin B9 (Cytoplasmic antiproteinase 3) (CAP-3) (CAP3) (Peptidase inhibitor 9) (PI-9)	Cytoplasm	club cell;elicited macrophage;inflammatory macrophage;colon macrophage;follicular dendritic cell;Langerhans cell;myeloid dendritic cell, human;liver dendritic cell
SERPINC1	ENSG00000117601	2	2	Antithrombin-III (ATIII) (Serpin C1)	Secreted	hepatoblast
SERPIND1	ENSG00000099937	4	3	Heparin cofactor 2 (Heparin cofactor II) (HC-II) (Protease inhibitor leuserpin-2) (HLS2) (Serpin D1)
SERPINE1	ENSG00000106366	2	2	Plasminogen activator inhibitor 1 (PAI) (PAI-1) (Endothelial plasminogen activator inhibitor) (Serpin E1)	Secreted	squamous epithelial cell;blood vessel endothelial cell;vein endothelial cell;endothelial cell of umbilical vein;prostate gland microvascular endothelial cell;endothelial cell;endothelial cell of vascular tree;myometrial cell;connective tissue cell;fibroblast;fibroblast of lung;fibroblast of mammary gland;fibroblast of connective tissue of nonglandular part of prostate;fibroblast of connective tissue of glandular part of prostate;fibroblast of breast;mesothelial fibroblast
SERPINF2	ENSG00000167711	1	1	Alpha-2-antiplasmin (Alpha-2-AP) (Alpha-2-plasmin inhibitor) (Alpha-2-PI) (Serpin F2)	Secreted	hepatoblast;hepatocyte;periportal region hepatocyte;midzonal region hepatocyte;centrilobular region hepatocyte;hepatic stellate cell
SERPINH1	ENSG00000149257	3	3	Serpin H1 (47 kDa heat shock protein) (Arsenic-transactivated protein 3) (AsTP3) (Cell proliferation-inducing gene 14 protein) (Collagen-binding protein) (Colligin) (Rheumatoid arthritis-related antigen RA-A47)	Endoplasmic reticulum lumen	epithelial cell;endothelial tip cell;lung endothelial cell;cortical thymic epithelial cell;endothelial cell;gut endothelial cell;endothelial cell of vascular tree;endosteal cell;preosteoblast;pulmonary interstitial fibroblast;fibroblast of lung;bronchus fibroblast of lung;osteoblast;chondrocyte;stromal cell of ovary;interstitial cell of ovary;mesenchymal cell
SERPINI2	ENSG00000114204	2	2	Serpin I2 (Myoepithelium-derived serine protease inhibitor) (Pancpin) (Pancreas-specific protein TSA2004) (Peptidase inhibitor 14) (PI-14)	Secreted	pancreatic acinar cell;glandular epithelial cell;acinar cell
SESN2	ENSG00000130766	3	3	Sestrin-2	Cytoplasm
SESN3	ENSG00000149212	3	3	Sestrin-3	Cytoplasm
SETD4	ENSG00000185917	3	3	SET domain-containing protein 4	Cytoplasm
SETDB1	ENSG00000143379	3	3	Histone-lysine N-methyltransferase SETDB1	Nucleus
SEZ6L	ENSG00000100095	2	2	Seizure 6-like protein	Endoplasmic reticulum membrane	neuroendocrine cell;chromaffin cell;neuron associated cell (sensu Vertebrata);oligodendrocyte precursor cell;stellate neuron;Cajal-Retzius cell;visceromotor neuron;sympathetic neuron;neural progenitor cell
SEZ6L2	ENSG00000174938	3	3	Seizure 6-like protein 2	Cell membrane	pancreatic endocrine cell;type B pancreatic cell;pancreatic A cell;pancreatic epsilon cell;enteroendocrine cell;PP cell;endocrine cell;Cajal-Retzius cell
SF3A1	ENSG00000099995	3	3	Splicing factor 3A subunit 1 (SF3a120) (Spliceosome-associated protein 114) (SAP 114)	Nucleus
SF3B1	ENSG00000115524	3	3	Splicing factor 3B subunit 1 (Pre-mRNA-splicing factor SF3b 155 kDa subunit) (SF3b155) (Spliceosome-associated protein 155) (SAP 155)	Nucleus
SF3B3	ENSG00000189091	3	3	Splicing factor 3B subunit 3 (Pre-mRNA-splicing factor SF3b 130 kDa subunit) (SF3b130) (STAF130) (Spliceosome-associated protein 130) (SAP 130)	Nucleus
SF3B4	ENSG00000143368	4	3	Splicing factor 3B subunit 4 (Pre-mRNA-splicing factor SF3b 49 kDa subunit) (Spliceosome-associated protein 49) (SAP 49)	Nucleus
SFPQ	ENSG00000116560	3	2	Splicing factor, proline- and glutamine-rich (100 kDa DNA-pairing protein) (hPOMp100) (DNA-binding p52/p100 complex, 100 kDa subunit) (Polypyrimidine tract-binding protein-associated-splicing factor) (PSF) (PTB-associated-splicing factor)	Nucleus speckle	glioblast;Schwann cell precursor;common lymphoid progenitor
SFRP1	ENSG00000104332	2	2	Secreted frizzled-related protein 1 (FRP-1) (sFRP-1) (Secreted apoptosis-related protein 2) (SARP-2)	Secreted	basal cell;acinar cell of salivary gland;ovarian surface epithelial cell;Leydig cell;mesodermal cell;radial glial cell;forebrain radial glial cell;myofibroblast cell
SFRP4	ENSG00000106483	2	2	Secreted frizzled-related protein 4 (sFRP-4) (Frizzled protein, human endometrium) (FrpHE)	Secreted	uterine smooth muscle cell;connective tissue cell;fibroblast;reticular cell;fibroblast of mammary gland;myofibroblast cell;stromal cell;stromal cell of ovary;theca cell
SFRP5	ENSG00000120057	2	2	Secreted frizzled-related protein 5 (sFRP-5) (Frizzled-related protein 1b) (FRP-1b) (Secreted apoptosis-related protein 3) (SARP-3)	Secreted	pancreatic ductal cell;double negative thymocyte
SFSWAP	ENSG00000061936	3	3	Splicing factor, suppressor of white-apricot homolog (Splicing factor, arginine/serine-rich 8) (Suppressor of white apricot protein homolog)	Nucleus
SFXN1	ENSG00000164466	3	3	Sideroflexin-1	Mitochondrion inner membrane	activated CD4-positive, alpha-beta T cell
SFXN2	ENSG00000156398	3	3	Sideroflexin-2	Mitochondrion inner membrane
SGCA	ENSG00000108823	3	3	Alpha-sarcoglycan (Alpha-SG) (50 kDa dystrophin-associated glycoprotein) (50DAG) (Adhalin) (Dystroglycan-2)	Cell membrane	skeletal muscle satellite stem cell;tongue muscle cell;smooth muscle cell;bronchial smooth muscle cell;cell of skeletal muscle;skeletal muscle satellite cell;reticular cell
SGK1	ENSG00000118515	5	4	Serine/threonine-protein kinase Sgk1	Cytoplasm;Nucleus;Endoplasmic reticulum membrane;Cell membrane;Mitochondrion	pigmented epithelial cell;pigmented ciliary epithelial cell;non-pigmented ciliary epithelial cell;glomerular capillary endothelial cell;mesothelial cell of pleura;fenestrated cell;glomerular endothelial cell;hematopoietic cell;liver dendritic cell;myeloid leukocyte
SGSH	ENSG00000181523	3	3	N-sulphoglucosamine sulphohydrolase	Lysosome
SH2B2	ENSG00000160999	3	3	SH2B adapter protein 2 (Adapter protein with pleckstrin homology and Src homology 2 domains) (SH2 and PH domain-containing adapter protein APS)	Cytoplasm	germinal center B cell
SH2D1A	ENSG00000183918	3	3	SH2 domain-containing protein 1A (Duncan disease SH2-protein) (Signaling lymphocytic activation molecule-associated protein) (SLAM-associated protein) (T-cell signal transduction molecule SAP)	Cytoplasm	mononuclear cell;lymphocyte;T cell;alpha-beta T cell;immature alpha-beta T cell;double-positive, alpha-beta thymocyte;T follicular helper cell;activated CD8-positive, alpha-beta T cell;CD8-alpha-alpha-positive, alpha-beta intraepithelial T cell;type I NK T cell;CD8-alpha alpha positive, gamma-delta intraepithelial T cell;exhausted T cell;intraepithelial lymphocyte;immature T cell;thymocyte;double negative thymocyte;double negative T regulatory cell;CD16-negative, CD56-bright natural killer cell, human;pro-T cell;DN1 thymic pro-T cell
SH2D1B	ENSG00000198574	3	3	SH2 domain-containing protein 1B (EWS/FLI1-activated transcript 2) (EAT-2)		mature NK T cell;type I NK T cell;innate lymphoid cell;natural killer cell;CD16-negative, CD56-bright natural killer cell, human;CD16-positive, CD56-dim natural killer cell, human;decidual natural killer cell, human;ILC1, human;group 3 innate lymphoid cell
SH2D2A	ENSG00000027869	2	2	SH2 domain-containing protein 2A (SH2 domain-containing adapter protein) (T cell-specific adapter protein) (TSAd) (VEGF receptor-associated protein)	Cytoplasm	mononuclear cell;lymphocyte;T cell;alpha-beta T cell;mature alpha-beta T cell;CD4-positive helper T cell;T-helper 1 cell;T-helper 17 cell;activated CD4-positive, alpha-beta T cell;CD8-positive, alpha-beta T cell;activated CD8-positive, alpha-beta T cell;effector memory CD8-positive, alpha-beta T cell, terminally differentiated;type I NK T cell;mucosal invariant T cell;gamma-delta T cell;mature gamma-delta T cell;mature T cell;regulatory T cell;exhausted T cell;innate lymphoid cell;natural killer cell;CD16-negative, CD56-bright natural killer cell, human;CD16-positive, CD56-dim natural killer cell, human;decidual natural killer cell, human;ILC1, human;group 2 innate lymphoid cell
SH2D3C	ENSG00000095370	3	3	SH2 domain-containing protein 3C (Cas/HEF1-associated signal transducer) (Chat-H) (Novel SH2-containing protein 3) (SH2 domain-containing Eph receptor-binding protein 1) (SHEP1)	Cytoplasm	cardiac endothelial cell
SH3BGR	ENSG00000185437	3	3	SH3 domain-binding glutamic acid-rich protein (SH3BGR protein) (21-glutamic acid-rich protein) (21-GARP)
SH3BGRL2	ENSG00000198478	3	3	SH3 domain-binding glutamic acid-rich-like protein 2 (Fovea-associated SH3 domain-binding protein)	Nucleus	lung microvascular endothelial cell;lung endothelial cell;acinar cell of salivary gland
SH3BP5	ENSG00000131370	3	3	SH3 domain-binding protein 5 (SH3BP-5) (SH3 domain-binding protein that preferentially associates with BTK)	Cytoplasmic vesicle membrane	epithelial cell;retinal blood vessel endothelial cell;glomerular capillary endothelial cell;lung endothelial cell;cortical cell of adrenal gland;fenestrated cell;endothelial cell;endothelial cell of vascular tree;alternatively activated macrophage;extravillous trophoblast;gamma-delta T cell;fibroblast of breast
SH3BP5L	ENSG00000175137	3	3	SH3 domain-binding protein 5-like (SH3BP-5-like)
SH3GLB2	ENSG00000148341	3	3	Endophilin-B2 (SH3 domain-containing GRB2-like protein B2)	Cytoplasm
SH3RF2	ENSG00000156463	3	3	E3 ubiquitin-protein ligase SH3RF2	Nucleus	basal cell of epidermis;medium spiny neuron
SH3TC2	ENSG00000169247	2	2	SH3 domain and tetratricopeptide repeat-containing protein 2
SHANK3	ENSG00000251322	3	3	SH3 and multiple ankyrin repeat domains protein 3 (Shank3) (Proline-rich synapse-associated protein 2) (ProSAP2)	Cytoplasm	squamous epithelial cell;blood vessel endothelial cell;kidney capillary endothelial cell;capillary endothelial cell;endothelial cell;endothelial cell of vascular tree;endothelial cell of sinusoid;endothelial cell of hepatic sinusoid;endothelial cell of pericentral hepatic sinusoid;cardiac endothelial cell
SHARPIN	ENSG00000179526	3	3	Sharpin (Shank-associated RH domain-interacting protein) (Shank-interacting protein-like 1) (hSIPL1)	Cytoplasm
SHBG	ENSG00000129214	3	3	Sex hormone-binding globulin (SHBG) (Sex steroid-binding protein) (SBP) (Testis-specific androgen-binding protein) (ABP) (Testosterone-estradiol-binding globulin) (TeBG) (Testosterone-estrogen-binding globulin)	Secreted
SHC1	ENSG00000160691	3	3	SHC-transforming protein 1 (SHC-transforming protein 3) (SHC-transforming protein A) (Src homology 2 domain-containing-transforming protein C1) (SH2 domain protein C1)	Cytoplasm;Cell junction	endothelial tip cell;endothelial cell of lymphatic vessel;surface ectodermal cell
SHC4	ENSG00000185634	2	2	SHC-transforming protein 4 (Rai-like protein) (RaLP) (SHC-transforming protein D) (hShcD) (Src homology 2 domain-containing-transforming protein C4) (SH2 domain protein C4)	Postsynaptic cell membrane	Schwann cell
SHFL	ENSG00000130813	3	3	Shiftless antiviral inhibitor of ribosomal frameshifting protein (SFL) (SHFL) (Interferon-regulated antiviral protein) (IRAV) (Repressor of yield of DENV protein) (RyDEN)	Cytoplasm	activated CD4-positive, alpha-beta T cell, human;activated CD8-positive, alpha-beta T cell, human
SHH	ENSG00000164690	3	3	Sonic hedgehog protein (SHH)	Cell membrane		HH
SHLD1	ENSG00000171984	3	3	Shieldin complex subunit 1 (RINN1-REV7-interacting novel NHEJ regulator 3) (Shield complex subunit 1)	Chromosome
SHLD2	ENSG00000122376	2	2	Shieldin complex subunit 2 (Protein FAM35A) (RINN1-REV7-interacting novel NHEJ regulator 2) (Shield complex subunit 2)	Nucleus
SHMT1	ENSG00000176974	3	3	Serine hydroxymethyltransferase, cytosolic (SHMT)	Cytoplasm
SHMT2	ENSG00000182199	3	3	Serine hydroxymethyltransferase, mitochondrial (SHMT)	Mitochondrion	B-1a B cell;activated CD4-positive, alpha-beta T cell;DN4 thymocyte;macrophage dendritic cell progenitor
SHOX	ENSG00000185960	3	3	Short stature homeobox protein (Pseudoautosomal homeobox-containing osteogenic protein) (Short stature homeobox-containing protein)	Nucleus
SHROOM1	ENSG00000164403	3	3	Protein Shroom1 (Apical protein 2)	Cytoplasm	basal epithelial cell of prostatic duct;taste receptor cell;epithelial cell of prostate;luminal cell of prostate epithelium
SIAE	ENSG00000110013	3	3	Sialate O-acetylesterase	Lysosome
SIAH1	ENSG00000196470	3	3	E3 ubiquitin-protein ligase SIAH1	Cytoplasm;Nucleus	syncytiotrophoblast cell
SIGIRR	ENSG00000185187	3	3	Single Ig IL-1-related receptor (Single Ig IL-1R-related molecule) (Single immunoglobulin domain-containing IL1R-related protein) (Toll/interleukin-1 receptor 8) (TIR8)	Membrane
SIGLEC1	ENSG00000088827	3	3	Sialoadhesin (Sialic acid-binding Ig-like lectin 1) (Siglec-1) (CD antigen CD169)	Secreted	alveolar macrophage;immature innate lymphoid cell	SN
SIGLEC11	ENSG00000161640	3	3	Sialic acid-binding Ig-like lectin 11 (Sialic acid-binding lectin 11) (Siglec-11)	Membrane	Leydig cell;theca cell;interstitial cell of ovary
SIGLEC6	ENSG00000105492	3	3	Sialic acid-binding Ig-like lectin 6 (Siglec-6) (CD33 antigen-like 1) (CDw327) (Obesity-binding protein 1) (OB-BP1) (CD antigen CD327)	Secreted	basophil;dendritic cell, human;mast cell
SIGLEC7	ENSG00000168995	3	3	Sialic acid-binding Ig-like lectin 7 (Siglec-7) (Adhesion inhibitory receptor molecule 1) (AIRM-1) (CDw328) (D-siglec) (QA79 membrane protein) (p75) (CD antigen CD328)	Membrane
SIGLEC9	ENSG00000129450	3	3	Sialic acid-binding Ig-like lectin 9 (Siglec-9) (CDw329) (Protein FOAP-9) (CD antigen CD329)	Membrane
SIGMAR1	ENSG00000147955	3	3	Sigma non-opioid intracellular receptor 1 (Aging-associated gene 8 protein) (SR31747-binding protein) (SR-BP) (Sigma 1-type opioid receptor) (SIG-1R) (Sigma1-receptor) (Sigma1R) (hSigmaR1)	Nucleus inner membrane
SIK2	ENSG00000170145	2	2	Serine/threonine-protein kinase SIK2	Cytoplasm	fat cell;white fat cell;brown fat cell;subcutaneous fat cell;epicardial adipocyte;adipocyte of epicardial fat of left ventricle
SIK3	ENSG00000160584	2	2	Serine/threonine-protein kinase SIK3	Cytoplasm	macroglial cell;oligodendrocyte
SIM2	ENSG00000159263	3	3	Single-minded homolog 2 (Class E basic helix-loop-helix protein 15) (bHLHe15)	Nucleus	kidney loop of Henle ascending limb epithelial cell;kidney loop of Henle thick ascending limb epithelial cell;kidney loop of Henle thin ascending limb epithelial cell;kidney epithelial cell;kidney cortex tubule cell;epithelial cell of nephron;kidney loop of Henle epithelial cell;kidney loop of Henle thin descending limb epithelial cell;kidney cell
SIMC1	ENSG00000170085	2	2	SUMO-interacting motif-containing protein 1 (Platform element for inhibition of autolytic degradation)	Nucleus
SIN3A	ENSG00000169375	3	3	Paired amphipathic helix protein Sin3a (Histone deacetylase complex subunit Sin3a) (Transcriptional corepressor Sin3a)	Nucleus
SINHCAF	ENSG00000139146	3	3	SIN3-HDAC complex-associated factor (Protein FAM60A) (Tera protein homolog)	Nucleus	fallopian tube secretory epithelial cell
SIRPA	ENSG00000198053	3	3	Tyrosine-protein phosphatase non-receptor type substrate 1 (SHP substrate 1) (SHPS-1) (Brain Ig-like molecule with tyrosine-based activation motifs) (Bit) (CD172 antigen-like family member A) (Inhibitory receptor SHPS-1) (Macrophage fusion receptor) (MyD-1 antigen) (Signal-regulatory protein alpha-1) (Sirp-alpha-1) (Signal-regulatory protein alpha-2) (Sirp-alpha-2) (Signal-regulatory protein alpha-3) (Sirp-alpha-3) (p84) (CD antigen CD172a)	Membrane
SIRPB1	ENSG00000101307	3	3	Signal-regulatory protein beta-1 (SIRP-beta-1) (CD172 antigen-like family member B) (CD antigen CD172b)	Cell membrane	blood cell;granulocyte;myelocyte
SIRPG	ENSG00000089012	3	3	Signal-regulatory protein gamma (SIRP-gamma) (CD172 antigen-like family member B) (Signal-regulatory protein beta-2) (SIRP-b2) (SIRP-beta-2) (CD antigen CD172g)	Membrane	CD4-positive helper T cell;T follicular helper cell;CD4-positive, CD25-positive, alpha-beta regulatory T cell;naive regulatory T cell;CD8-positive, alpha-beta memory T cell, CD45RO-positive;effector memory CD8-positive, alpha-beta T cell;CD8-alpha-beta-positive, alpha-beta intraepithelial T cell;CD8-alpha-alpha-positive, alpha-beta intraepithelial T cell;CD8-alpha alpha positive, gamma-delta intraepithelial T cell;mature T cell;regulatory T cell;intraepithelial lymphocyte;DN4 thymocyte;double negative T regulatory cell	SIRP
SIRT1	ENSG00000096717	3	3	NAD-dependent protein deacetylase sirtuin-1 (hSIRT1)	Nucleus
SIRT2	ENSG00000068903	2	2	NAD-dependent protein deacetylase sirtuin-2	Nucleus	pulmonary ionocyte;ionocyte
SIRT3	ENSG00000142082	3	3	NAD-dependent protein deacetylase sirtuin-3, mitochondrial (hSIRT3)	Mitochondrion matrix
SIRT6	ENSG00000077463	3	3	NAD-dependent protein deacylase sirtuin-6	Nucleus
SIRT7	ENSG00000187531	3	3	NAD-dependent protein deacetylase sirtuin-7	Nucleus
SIX1	ENSG00000126778	3	3	Homeobox protein SIX1 (Sine oculis homeobox homolog 1)	Nucleus	brush cell of trachebronchial tree;brush cell of bronchus;epithelial cell of thymus;cortical thymic epithelial cell;medullary thymic epithelial cell
SKA3	ENSG00000165480	3	3	Spindle and kinetochore-associated protein 3	Cytoplasm
SKP1	ENSG00000113558	3	2	S-phase kinase-associated protein 1 (Cyclin-A/CDK2-associated protein p19) (p19A) (Organ of Corti protein 2) (OCP-2) (Organ of Corti protein II) (OCP-II) (RNA polymerase II elongation factor-like protein) (SIII) (Transcription elongation factor B polypeptide 1-like) (p19skp1)		sperm
SKP2	ENSG00000145604	3	3	S-phase kinase-associated protein 2 (Cyclin-A/CDK2-associated protein p45) (F-box protein Skp2) (F-box/LRR-repeat protein 1) (p45skp2)	Cytoplasm
SLAMF1	ENSG00000117090	3	3	Signaling lymphocytic activation molecule (CDw150) (IPO-3) (SLAM family member 1) (CD antigen CD150)	Cell membrane	blood cell;CD8-alpha-alpha-positive, alpha-beta intraepithelial T cell;regulatory T cell;intraepithelial lymphocyte;group 2 innate lymphoid cell
SLAMF6	ENSG00000162739	3	3	SLAM family member 6 (Activating NK receptor) (NK-T-B-antigen) (NTB-A) (CD antigen CD352)	Cell membrane	effector CD4-positive, alpha-beta T cell;type I NK T cell;double negative T regulatory cell
SLAMF7	ENSG00000026751	3	3	SLAM family member 7 (CD2 subset 1) (CD2-like receptor-activating cytotoxic cells) (CRACC) (Membrane protein FOAP-12) (Novel Ly9) (Protein 19A) (CD antigen CD319)	Membrane	plasmacytoid dendritic cell;CD141-positive myeloid dendritic cell;myeloid dendritic cell, human;plasmablast;IgG plasmablast;IgA plasmablast;plasma cell;IgG plasma cell;IgM plasma cell;IgA plasma cell
SLAMF8	ENSG00000158714	3	3	SLAM family member 8 (B-lymphocyte activator macrophage expressed) (BCM-like membrane protein) (CD antigen CD353)	Membrane
SLC10A1	ENSG00000100652	3	3	Hepatic sodium/bile acid cotransporter (Cell growth-inhibiting gene 29 protein) (Na(+)/bile acid cotransporter) (Na(+)/taurocholate transport protein) (Sodium/taurocholate cotransporting polypeptide) (NTCP) (Solute carrier family 10 member 1) (SLC10A1)	Cell membrane
SLC11A1	ENSG00000018280	2	2	Natural resistance-associated macrophage protein 1 (NRAMP 1) (Solute carrier family 11 member 1)	Late endosome membrane	phagocyte;macrophage;elicited macrophage;alternatively activated macrophage;tissue-resident macrophage;alveolar macrophage;microglial cell;mature microglial cell;lung macrophage;classical monocyte;CD14-positive, CD16-negative classical monocyte;hematopoietic cell;blood cell;granulocyte;basophil;neutrophil;leukocyte;professional antigen presenting cell;myeloid leukocyte;monocyte;non-classical monocyte;CD14-low, CD16-positive monocyte;CD14-positive monocyte;CD14-positive, CD16-positive monocyte;intermediate monocyte;immature innate lymphoid cell;myeloid cell
SLC11A2	ENSG00000110911	3	3	Natural resistance-associated macrophage protein 2 (NRAMP 2) (Divalent cation transporter 1) (Divalent metal transporter 1) (DMT-1) (Solute carrier family 11 member 2)	Cell membrane
SLC12A2	ENSG00000064651	2	2	Solute carrier family 12 member 2 (Basolateral Na-K-Cl symporter) (Bumetanide-sensitive sodium-(potassium)-chloride cotransporter 2)	Basolateral cell membrane	intestinal crypt stem cell;intestinal crypt stem cell of small intestine;intestinal crypt stem cell of colon;epithelial cell;intrahepatic cholangiocyte;lung endothelial cell;intestine goblet cell;large intestine goblet cell;colon goblet cell;small intestine goblet cell;ileal goblet cell;epithelial cell of sweat gland;endothelial cell;endothelial cell of vascular tree;transit amplifying cell of small intestine;tracheobronchial serous cell;serous cell of epithelium of trachea;serous cell of epithelium of bronchus
SLC12A6	ENSG00000140199	3	3	Solute carrier family 12 member 6 (Electroneutral potassium-chloride cotransporter 3) (K-Cl cotransporter 3)	Cell membrane
SLC15A1	ENSG00000088386	3	3	Solute carrier family 15 member 1 (Intestinal H(+)/peptide cotransporter) (Oligopeptide transporter, small intestine isoform) (Peptide transporter 1)	Apical cell membrane	enterocyte;enterocyte of epithelium of small intestine;enterocyte of epithelium proper of ileum;columnar/cuboidal epithelial cell;type L enteroendocrine cell;M cell of gut;intestinal epithelial cell;epithelial cell of small intestine;sebaceous gland cell
SLC16A1	ENSG00000155380	2	2	Monocarboxylate transporter 1 (MCT 1) (Solute carrier family 16 member 1)	Cell membrane	granulosa cell;retinal pigment epithelial cell;erythroid lineage cell;Mueller cell
SLC16A4	ENSG00000168679	3	3	Monocarboxylate transporter 5 (MCT 5) (Monocarboxylate transporter 4) (MCT 4) (Solute carrier family 16 member 4)	Cell membrane
SLC16A9	ENSG00000165449	3	3	Monocarboxylate transporter 9 (MCT 9) (Solute carrier family 16 member 9)	Cell membrane	ciliated epithelial cell;epithelial cell of proximal tubule;columnar/cuboidal epithelial cell;cortical cell of adrenal gland;kidney epithelial cell;kidney cortex tubule cell;epithelial cell of nephron;kidney cell
SLC17A5	ENSG00000119899	3	3	Sialin (H(+)/nitrate cotransporter) (H(+)/sialic acid cotransporter) (AST) (Membrane glycoprotein HP59) (Solute carrier family 17 member 5) (Vesicular excitatory amino acid transporter) (VEAT)	Basolateral cell membrane
SLC17A6	ENSG00000091664	3	3	Vesicular glutamate transporter 2 (VGluT2) (Differentiation-associated BNPI) (Differentiation-associated Na(+)-dependent inorganic phosphate cotransporter) (Solute carrier family 17 member 6)	Cytoplasmic vesicle	neuron
SLC17A7	ENSG00000104888	3	3	Vesicular glutamate transporter 1 (VGluT1) (Brain-specific Na(+)-dependent inorganic phosphate cotransporter) (Solute carrier family 17 member 7)	Cytoplasmic vesicle	ON-bipolar cell;OFF-bipolar cell
SLC17A8	ENSG00000179520	3	3	Vesicular glutamate transporter 3 (VGluT3) (Solute carrier family 17 member 8)	Cytoplasmic vesicle
SLC18A2	ENSG00000165646	3	3	Synaptic vesicular amine transporter (Monoamine transporter) (Solute carrier family 18 member 2) (Vesicular amine transporter 2) (VAT2)	Cytoplasmic vesicle	basophil;eosinophil;mast cell;mucosal type mast cell	5-HT;Adrenaline;Noradrenaline;Dopamine
SLC19A1	ENSG00000173638	2	2	Reduced folate transporter (FOLT) (Cyclic dinucleotide:anion antiporter SLC19A1) (Folate:anion antiporter SLC19A1) (Intestinal folate carrier 1) (IFC-1) (Placental folate transporter) (Reduced folate carrier protein) (RFC) (hRFC) (Reduced folate transporter 1) (RFT-1) (Solute carrier family 19 member 1) (hSLC19A1)	Cell membrane	syncytiotrophoblast cell
SLC1A1	ENSG00000106688	2	2	Excitatory amino acid transporter 3 (Excitatory amino-acid carrier 1) (Neuronal and epithelial glutamate transporter) (Sodium-dependent glutamate/aspartate transporter 3) (Solute carrier family 1 member 1)	Cell membrane
SLC1A2	ENSG00000110436	2	2	Excitatory amino acid transporter 2 (Glutamate/aspartate transporter II) (Sodium-dependent glutamate/aspartate transporter 2) (Solute carrier family 1 member 2)	Cell membrane	follicular dendritic cell;neuron associated cell (sensu Vertebrata);astrocyte;Bergmann glial cell;mature astrocyte
SLC1A3	ENSG00000079215	3	2	Excitatory amino acid transporter 1 (Sodium-dependent glutamate/aspartate transporter 1) (GLAST-1) (Solute carrier family 1 member 3)	Cell membrane	macrophage;tissue-resident macrophage;Kupffer cell;central nervous system macrophage;microglial cell;mature microglial cell;immature innate lymphoid cell;neuron associated cell;glial cell;astrocyte;Bergmann glial cell;mature astrocyte;radial glial cell;Mueller cell;forebrain radial glial cell;neuron;subcutaneous fat cell;epicardial adipocyte;adipocyte of epicardial fat of left ventricle
SLC1A5	ENSG00000105281	3	3	Neutral amino acid transporter B(0) (ATB(0)) (Baboon M7 virus receptor) (RD114/simian type D retrovirus receptor) (Sodium-dependent neutral amino acid transporter type 2) (Solute carrier family 1 member 5)	Cell membrane	myoepithelial cell;myoepithelial cell of mammary gland;erythroid lineage cell;reticulocyte
SLC20A2	ENSG00000168575	2	2	Sodium-dependent phosphate transporter 2 (Gibbon ape leukemia virus receptor 2) (GLVR-2) (Phosphate transporter 2) (PiT-2) (Pit2) (hPit2) (Solute carrier family 20 member 2)	Cell membrane	choroid plexus epithelial cell;corneal endothelial cell
SLC22A1	ENSG00000175003	3	3	Solute carrier family 22 member 1 (Organic cation transporter 1) (hOCT1)	Basolateral cell membrane
SLC22A12	ENSG00000197891	3	3	Solute carrier family 22 member 12 (Organic anion transporter 4-like protein) (Renal-specific transporter) (RST) (Urate anion exchanger 1) (URAT1) (Urate:anion antiporter SLC22A12)	Apical cell membrane
SLC22A2	ENSG00000112499	3	3	Solute carrier family 22 member 2 (Organic cation transporter 2) (hOCT2)	Basolateral cell membrane	epithelial cell of proximal tubule;kidney epithelial cell;kidney cortex tubule cell;epithelial cell of nephron;kidney cell
SLC22A4	ENSG00000197208	3	3	Solute carrier family 22 member 4 (Ergothioneine transporter) (ET transporter) (ETTh) (Organic cation/carnitine transporter 1) (OCTN1)	Apical cell membrane
SLC22A5	ENSG00000197375	3	3	Organic cation/carnitine transporter 2 (High-affinity sodium-dependent carnitine cotransporter) (Solute carrier family 22 member 5)	Cell membrane
SLC22A8	ENSG00000149452	3	3	Organic anion transporter 3 (hOAT3) (Organic anion/dicarboxylate exchanger) (Solute carrier family 22 member 8)	Basolateral cell membrane	epithelial cell of proximal tubule;columnar/cuboidal epithelial cell;kidney cortex tubule cell
SLC22A9	ENSG00000149742	3	3	Organic anion transporter 7 (OAT7) (Organic anion/short-chain fatty acid exchanger) (Solute carrier family 22 member 9)	Basolateral cell membrane	hepatoblast
SLC23A2	ENSG00000089057	3	3	Solute carrier family 23 member 2 (Na(+)/L-ascorbic acid transporter 2) (Nucleobase transporter-like 1 protein) (Sodium-dependent vitamin C transporter 2) (hSVCT2) (Yolk sac permease-like molecule 2)	Cell membrane	pigmented epithelial cell;pigmented ciliary epithelial cell;anterior lens cell;pancreatic A cell;retinal pigment epithelial cell
SLC24A1	ENSG00000074621	3	3	Sodium/potassium/calcium exchanger 1 (Na(+)/K(+)/Ca(2+)-exchange protein 1) (Retinal rod Na-Ca+K exchanger) (Solute carrier family 24 member 1)	Cell membrane	endothelial cell of lymphatic vessel
SLC24A4	ENSG00000140090	3	3	Sodium/potassium/calcium exchanger 4 (Na(+)/K(+)/Ca(2+)-exchange protein 4) (Solute carrier family 24 member 4)	Cell membrane	choroid plexus epithelial cell;bipolar neuron;retinal bipolar neuron
SLC25A1	ENSG00000100075	3	3	Tricarboxylate transport protein, mitochondrial (Citrate transport protein) (CTP) (Mitochondrial citrate carrier) (CIC) (Solute carrier family 25 member 1) (Tricarboxylate carrier protein)	Mitochondrion inner membrane
SLC25A10	ENSG00000183048	3	3	Mitochondrial dicarboxylate carrier (DIC) (Solute carrier family 25 member 10)	Mitochondrion inner membrane
SLC25A11	ENSG00000108528	3	3	Mitochondrial 2-oxoglutarate/malate carrier protein (OGCP) (alpha-oxoglutarate carrier) (Solute carrier family 25 member 11) (SLC25A11)	Mitochondrion inner membrane
SLC25A13	ENSG00000004864	3	3	Electrogenic aspartate/glutamate antiporter SLC25A13, mitochondrial (Calcium-binding mitochondrial carrier protein Aralar2) (ARALAR-related gene 2) (ARALAR2) (Citrin) (Mitochondrial aspartate glutamate carrier 2) (Solute carrier family 25 member 13)	Mitochondrion inner membrane	hepatocyte;centrilobular region hepatocyte
SLC25A17	ENSG00000100372	3	3	Peroxisomal membrane protein PMP34 (34 kDa peroxisomal membrane protein) (Solute carrier family 25 member 17)	Cytoplasm
SLC25A31	ENSG00000151475	3	3	ADP/ATP translocase 4 (ADP,ATP carrier protein 4) (Adenine nucleotide translocator 4) (ANT 4) (Solute carrier family 25 member 31) (Sperm flagellar energy carrier protein)	Mitochondrion inner membrane
SLC25A39	ENSG00000013306	2	2	Probable mitochondrial glutathione transporter SLC25A39 (Solute carrier family 25 member 39)	Mitochondrion inner membrane	erythrocyte;erythroid lineage cell;reticulocyte;enucleated reticulocyte;erythroblast;primitive red blood cell
SLC25A4	ENSG00000151729	2	2	ADP/ATP translocase 1 (ADP,ATP carrier protein 1) (ADP,ATP carrier protein, heart/skeletal muscle isoform T1) (Adenine nucleotide translocator 1) (ANT 1) (Solute carrier family 25 member 4)	Mitochondrion inner membrane	cardiac muscle cell;slow muscle cell;fast muscle cell
SLC25A40	ENSG00000075303	3	3	Probable mitochondrial glutathione transporter SLC25A40 (Mitochondrial carrier family protein) (Solute carrier family 25 member 40)	Mitochondrion inner membrane
SLC26A2	ENSG00000155850	2	2	Sulfate transporter (Diastrophic dysplasia protein) (Solute carrier family 26 member 2)	Cell membrane	intestinal crypt stem cell of large intestine;enterocyte of epithelium of large intestine;acinar cell of salivary gland;epithelial cell of large intestine;syncytiotrophoblast cell
SLC26A3	ENSG00000091138	2	2	Chloride anion exchanger (Down-regulated in adenoma) (Protein DRA) (Solute carrier family 26 member 3)	Apical cell membrane	basal cell of epidermis;stem cell of epidermis;enterocyte;enterocyte of epithelium of large intestine;paneth cell of epithelium of small intestine;luminal cell of prostate epithelium;epithelial cell of sweat gland;mature microglial cell;melanocyte of skin;mature astrocyte;subcutaneous fat cell;sebaceous gland cell
SLC29A1	ENSG00000112759	3	3	Equilibrative nucleoside transporter 1 (hENT1) (Equilibrative nitrobenzylmercaptopurine riboside-sensitive nucleoside transporter) (Equilibrative NBMPR-sensitive nucleoside transporter) (es nucleoside transporter) (Nucleoside transporter, es-type) (Solute carrier family 29 member 1)	Basolateral cell membrane	immature alpha-beta T cell;double-positive, alpha-beta thymocyte;immature T cell;thymocyte;double negative thymocyte;primitive red blood cell	Adenosine
SLC29A3	ENSG00000198246	3	3	Equilibrative nucleoside transporter 3 (hENT3) (Solute carrier family 29 member 3)	Lysosome membrane		Adenosine
SLC2A1	ENSG00000117394	2	2	Solute carrier family 2, facilitated glucose transporter member 1 (Glucose transporter type 1, erythrocyte/brain) (GLUT-1) (HepG2 glucose transporter)	Cell membrane	cerebral cortex endothelial cell;trophoblast giant cell;extravillous trophoblast;placental villous trophoblast;syncytiotrophoblast cell;erythrocyte;enucleate erythrocyte;erythroid lineage cell;reticulocyte;Mueller cell;fibroblast
SLC2A2	ENSG00000163581	3	3	Solute carrier family 2, facilitated glucose transporter member 2 (Glucose transporter type 2, liver) (GLUT-2)	Cell membrane	hepatoblast;cholangiocyte
SLC2A3	ENSG00000059804	4	4	Solute carrier family 2, facilitated glucose transporter member 3 (Glucose transporter type 3, brain) (GLUT-3)	Cell membrane	anterior lens cell;vasa recta ascending limb cell;retinal blood vessel endothelial cell;gut endothelial cell;granulocyte;neutrophil;liver dendritic cell;B-1b B cell;T follicular helper cell;group 2 innate lymphoid cell
SLC2A4	ENSG00000181856	3	3	Solute carrier family 2, facilitated glucose transporter member 4 (Glucose transporter type 4, insulin-responsive) (GLUT-4)	Cell membrane
SLC2A4RG	ENSG00000125520	3	3	SLC2A4 regulator (GLUT4 enhancer factor) (GEF) (Huntington disease gene regulatory region-binding protein 1) (HDBP-1)	Cytoplasm;Nucleus
SLC2A9	ENSG00000109667	2	2	Solute carrier family 2, facilitated glucose transporter member 9 (Glucose transporter type 9) (GLUT-9) (Urate transporter)	Cell membrane	hepatoblast;epithelial cell of proximal tubule;kidney cortex tubule cell
SLC30A7	ENSG00000162695	3	3	Zinc transporter 7 (ZnT-7) (Solute carrier family 30 member 7) (Znt-like transporter 2)	Golgi apparatus membrane
SLC30A8	ENSG00000164756	2	2	Proton-coupled zinc antiporter SLC30A8 (Solute carrier family 30 member 8) (Zinc transporter 8) (ZnT-8)	Cytoplasmic vesicle	pancreatic endocrine cell;type B pancreatic cell;pancreatic A cell;pancreatic PP cell;glandular epithelial cell;enteroendocrine cell;PP cell;endocrine cell
SLC35E1	ENSG00000127526	3	3	Solute carrier family 35 member E1	Membrane
SLC35G2	ENSG00000168917	3	3	Solute carrier family 35 member G2 (Transmembrane protein 22)	Cell membrane
SLC37A4	ENSG00000137700	3	3	Glucose-6-phosphate exchanger SLC37A4 (Glucose-5-phosphate transporter) (Glucose-6-phosphate translocase) (Solute carrier family 37 member 4) (Transformation-related gene 19 protein) (TRG-19)	Endoplasmic reticulum membrane
SLC38A7	ENSG00000103042	3	3	Sodium-coupled neutral amino acid transporter 7 (Solute carrier family 38 member 7)	Lysosome membrane
SLC39A11	ENSG00000133195	2	2	Zinc transporter ZIP11 (Solute carrier family 39 member 11) (Zrt- and Irt-like protein 11) (ZIP-11)	Cell membrane	melanocyte
SLC39A8	ENSG00000138821	2	2	Metal cation symporter ZIP8 (BCG-induced integral membrane protein in monocyte clone 103 protein) (LIV-1 subfamily of ZIP zinc transporter 6) (LZT-Hs6) (Solute carrier family 39 member 8) (Zrt- and Irt-like protein 8) (ZIP-8)	Cell membrane	epithelial cell of lung;epithelial cell of alveolus of lung;pneumocyte;type I pneumocyte;type II pneumocyte;acinar cell of salivary gland;mesothelial fibroblast;lung secretory cell
SLC39A9	ENSG00000029364	3	3	Zinc transporter ZIP9 (Solute carrier family 39 member 9) (Zrt- and Irt-like protein 9) (ZIP-9)	Golgi apparatus
SLC3A1	ENSG00000138079	2	2	Amino acid transporter heavy chain SLC3A1 (D2h) (Neutral and basic amino acid transport protein) (NBAT) (Solute carrier family 3 member 1) (b(0,+)-type amino acid transporter-related heavy chain) (rBAT)	Cell membrane	ciliated epithelial cell;epithelial cell of proximal tubule;pancreatic ductal cell;columnar/cuboidal epithelial cell;kidney loop of Henle ascending limb epithelial cell;kidney loop of Henle thick ascending limb epithelial cell;kidney loop of Henle thin ascending limb epithelial cell;kidney epithelial cell;kidney cortex tubule cell;epithelial cell of nephron;kidney loop of Henle epithelial cell;kidney cell
SLC3A2	ENSG00000168003	2	2	Amino acid transporter heavy chain SLC3A2 (4F2 cell-surface antigen heavy chain) (4F2hc) (4F2 heavy chain antigen) (Lymphocyte activation antigen 4F2 large subunit) (Solute carrier family 3 member 2) (CD antigen CD98)	Apical cell membrane	myoepithelial cell;myoepithelial cell of mammary gland;pancreatic A cell;cerebral cortex endothelial cell;mammary gland epithelial cell;fibroblast of mammary gland
SLC40A1	ENSG00000138449	3	3	Solute carrier family 40 member 1 (Ferroportin-1) (Iron-regulated transporter 1)	Cell membrane	placental villous trophoblast;syncytiotrophoblast cell;erythroid progenitor cell, mammalian;connective tissue cell;fibroblast;pulmonary interstitial fibroblast;fibroblast of lung;bronchus fibroblast of lung
SLC43A2	ENSG00000167703	3	3	Large neutral amino acids transporter small subunit 4 (L-type amino acid transporter 4) (Solute carrier family 43 member 2)	Cell membrane	kidney collecting duct intercalated cell;renal intercalated cell;renal beta-intercalated cell;renal alpha-intercalated cell;pulmonary ionocyte;ionocyte;inflammatory macrophage;trophoblast giant cell;placental villous trophoblast;syncytiotrophoblast cell
SLC4A1	ENSG00000004939	3	3	Band 3 anion transport protein (Anion exchange protein 1) (AE 1) (Anion exchanger 1) (Solute carrier family 4 member 1) (CD antigen CD233)	Cell membrane	duct epithelial cell;kidney collecting duct epithelial cell;kidney collecting duct intercalated cell;renal intercalated cell;renal alpha-intercalated cell;blood cell;erythrocyte;enucleate erythrocyte;erythroid lineage cell;reticulocyte;enucleated reticulocyte;erythroblast;primitive red blood cell;kidney collecting duct cell
SLC4A1AP	ENSG00000163798	3	3	Kanadaptin (Human lung cancer oncogene 3 protein) (HLC-3) (Kidney anion exchanger adapter protein) (Solute carrier family 4 anion exchanger member 1 adapter protein)	Nucleus
SLC5A1	ENSG00000100170	3	3	Sodium/glucose cotransporter 1 (Na(+)/glucose cotransporter 1) (High affinity sodium-glucose cotransporter) (Solute carrier family 5 member 1)	Apical cell membrane	enterocyte;enterocyte of epithelium of large intestine;enterocyte of colon;enterocyte of epithelium of small intestine;enterocyte of epithelium proper of ileum;cholangiocyte;enteroendocrine cell of colon;paneth cell of epithelium of small intestine;M cell of gut;intestinal epithelial cell;epithelial cell of small intestine;transit amplifying cell of small intestine
SLC5A2	ENSG00000140675	3	3	Sodium/glucose cotransporter 2 (Na(+)/glucose cotransporter 2) (Low affinity sodium-glucose cotransporter) (Solute carrier family 5 member 2)	Apical cell membrane
SLC5A3	ENSG00000198743	3	3	Sodium/myo-inositol cotransporter (Na(+)/myo-inositol cotransporter) (Sodium/myo-inositol transporter 1) (SMIT1) (Solute carrier family 5 member 3)	Apical cell membrane	kidney loop of Henle thin ascending limb epithelial cell
SLC5A5	ENSG00000105641	3	3	Sodium/iodide cotransporter (Na(+)/I(-) cotransporter) (Natrium iodide transporter) (Sodium-iodide symporter) (Na(+)/I(-) symporter) (Solute carrier family 5 member 5)	Cell membrane	fibroblast
SLC5A7	ENSG00000115665	3	3	High affinity choline transporter 1 (hCHT1) (Hemicholinium-3-sensitive choline transporter) (CHT) (Solute carrier family 5 member 7)	Presynaptic cell membrane	neuron;visceromotor neuron	Ach
SLC6A1	ENSG00000157103	2	2	Sodium- and chloride-dependent GABA transporter 1 (GAT-1) (Solute carrier family 6 member 1)	Cell membrane	inhibitory interneuron	GABA-A;GABA-B
SLC6A12	ENSG00000111181	2	2	Sodium- and chloride-dependent betaine transporter (BGT-1) (Na(+)/Cl(-) betaine/GABA transporter) (Solute carrier family 6 member 12)	Basolateral cell membrane	kidney loop of Henle thin ascending limb epithelial cell	GABA-A;GABA-B
SLC6A17	ENSG00000197106	3	3	Sodium-dependent neutral amino acid transporter SLC6A17 (Sodium-dependent neurotransmitter transporter NTT4) (Solute carrier family 6 member 17)	Cytoplasmic vesicle
SLC6A2	ENSG00000103546	3	3	Sodium-dependent noradrenaline transporter (Norepinephrine transporter) (NET) (Solute carrier family 6 member 2)	Cell membrane	neuroendocrine cell;chromaffin cell	Noradrenaline
SLC6A3	ENSG00000142319	3	3	Sodium-dependent dopamine transporter (DA transporter) (DAT) (Solute carrier family 6 member 3)	Cell membrane	neuron	Dopamine
SLC6A4	ENSG00000108576	4	4	Sodium-dependent serotonin transporter (SERT) (5HT transporter) (5HTT) (Solute carrier family 6 member 4)	Cell membrane	pancreatic PP cell;endocardial cell;neuron	5-HT
SLC6A5	ENSG00000165970	3	3	Sodium- and chloride-dependent glycine transporter 2 (GlyT-2) (GlyT2) (Solute carrier family 6 member 5)	Cell membrane	neuron	Glycine
SLC6A9	ENSG00000196517	3	3	Sodium- and chloride-dependent glycine transporter 1 (GlyT-1) (GlyT1) (Solute carrier family 6 member 9)	Cell membrane	neuron;glycinergic neuron	Glycine
SLC7A11	ENSG00000151012	2	2	Cystine/glutamate transporter (Amino acid transport system xc-) (Calcium channel blocker resistance protein CCBR1) (Solute carrier family 7 member 11) (xCT)	Cell membrane	myoepithelial cell;myoepithelial cell of mammary gland
SLC7A5	ENSG00000103257	2	2	Large neutral amino acids transporter small subunit 1 (4F2 light chain) (4F2 LC) (4F2LC) (CD98 light chain) (Integral membrane protein E16) (E16) (L-type amino acid transporter 1) (hLAT1) (Solute carrier family 7 member 5) (y+ system cationic amino acid transporter)	Apical cell membrane	myoepithelial cell;myoepithelial cell of mammary gland;cerebral cortex endothelial cell;melanocyte
SLC7A7	ENSG00000155465	3	3	Y+L amino acid transporter 1 (Monocyte amino acid permease 2) (MOP-2) (Solute carrier family 7 member 7) (y(+)L-type amino acid transporter 1) (Y+LAT1) (y+LAT-1)	Basolateral cell membrane	phagocyte;alveolar macrophage;lung macrophage;classical monocyte;CD14-positive, CD16-negative classical monocyte;myeloid leukocyte;monocyte;non-classical monocyte;CD14-low, CD16-positive monocyte;CD14-positive monocyte;CD14-positive, CD16-positive monocyte;peripheral blood mononuclear cell;myeloid cell
SLC9A1	ENSG00000090020	3	3	Sodium/hydrogen exchanger 1 (APNH) (Na(+)/H(+) antiporter, amiloride-sensitive) (Na(+)/H(+) exchanger 1) (NHE-1) (Solute carrier family 9 member 1)	Cell membrane
SLC9A3	ENSG00000066230	3	3	Sodium/hydrogen exchanger 3 (Na(+)/H(+) exchanger 3) (NHE-3) (Solute carrier family 9 member 3)	Apical cell membrane	kidney loop of Henle ascending limb epithelial cell;kidney loop of Henle thick ascending limb epithelial cell;kidney loop of Henle thin ascending limb epithelial cell;kidney loop of Henle epithelial cell
SLC9A3R1	ENSG00000109062	3	3			T-helper 17 cell;CD8-positive, alpha-beta cytotoxic T cell;exhausted T cell;CD16-positive, CD56-dim natural killer cell, human;group 2 innate lymphoid cell;CD34-positive, CD56-positive, CD117-positive common innate lymphoid precursor, human
SLC9A3R2	ENSG00000065054	2	2	SLC9A3R2 protein	Apical cell membrane	epithelial cell;squamous epithelial cell;blood vessel endothelial cell;vasa recta ascending limb cell;vasa recta descending limb cell;endothelial cell of artery;kidney capillary endothelial cell;glomerular capillary endothelial cell;capillary endothelial cell;lung endothelial cell;fenestrated cell;glomerular endothelial cell;endothelial cell;gut endothelial cell;endothelial cell of vascular tree;endothelial cell of uterus;cerebral cortex endothelial cell
SLCO1B1	ENSG00000134538	3	3	Solute carrier organic anion transporter family member 1B1 (SLCO1B1) (Liver-specific organic anion transporter 1) (LST-1) (OATP-C) (Organic anion transporter SLC21A6) (Sodium-independent organic anion-transporting polypeptide 2) (OATP-2) (Solute carrier family 21 member 6)	Basolateral cell membrane	hepatoblast
SLCO1B3	ENSG00000111700	3	3	Solute carrier organic anion transporter family member 1B3 (Liver-specific organic anion transporter 2) (LST-2) (OATP1B3) (Organic anion transporter 8) (Organic anion-transporting polypeptide 8) (OATP-8) (Solute carrier family 21 member 8)	Basolateral cell membrane	stem cell;hepatoblast
SLCO1C1	ENSG00000139155	3	3	Solute carrier organic anion transporter family member 1C1 (Organic anion transporter 1C1) (OATP1C1) (Organic anion transporter F) (OATP-F) (Organic anion transporter polypeptide-related protein 5) (OAT-RP-5) (OATP-RP5) (Organic anion-transporting polypeptide 14) (OATP-14) (Solute carrier family 21 member 14) (Thyroxine transporter)	Cell membrane	forebrain radial glial cell
SLCO2B1	ENSG00000137491	2	2	Solute carrier organic anion transporter family member 2B1 (Organic anion transporter B) (OATP-B) (Organic anion transporter polypeptide-related protein 2) (OATP-RP2) (OATPRP2) (Organic anion transporting polypeptide 2B1) (OATP2B1) (Solute carrier family 21 member 9)	Cell membrane	cerebral cortex endothelial cell;phagocyte;macrophage;elicited macrophage;alternatively activated macrophage;tissue-resident macrophage;Kupffer cell;alveolar macrophage;central nervous system macrophage;microglial cell;mature microglial cell;lung macrophage;follicular dendritic cell;professional antigen presenting cell;immature innate lymphoid cell
SLFN11	ENSG00000172716	3	3	Schlafen family member 11	Nucleus
SLFN5	ENSG00000166750	2	2	Schlafen family member 5		memory regulatory T cell;CD8-positive, alpha-beta cytokine secreting effector T cell
SLIT2	ENSG00000145147	2	2	Slit homolog 2 protein (Slit-2)	Secreted	renal intercalated cell;renal alpha-intercalated cell;taste receptor cell;muscle cell;smooth muscle cell;pulmonary interstitial fibroblast;alveolar type 2 fibroblast cell;fibroblast of cardiac tissue;mesothelial fibroblast;fibro/adipogenic progenitor cell	SLIT
SLIT3	ENSG00000184347	2	2	Slit homolog 3 protein (Slit-3) (Multiple epidermal growth factor-like domains protein 5) (Multiple EGF-like domains protein 5)	Secreted	chromaffin cell;lens epithelial cell;anterior lens cell;lens fiber cell;parietal epithelial cell;smooth muscle myoblast;sympathetic neuron;connective tissue cell;fibroblast;alveolar type 2 fibroblast cell;preadipocyte;brown preadipocyte;fibroblast of lung;kidney interstitial fibroblast;mesothelial fibroblast;renal interstitial pericyte;fibro/adipogenic progenitor cell;kidney interstitial cell
SLITRK1	ENSG00000178235	3	3	SLIT and NTRK-like protein 1 (Leucine-rich repeat-containing protein 12)	Membrane		SLITRK
SLITRK2	ENSG00000185985	3	3	SLIT and NTRK-like protein 2	Membrane	radial glial cell;Mueller cell	SLITRK
SLITRK4	ENSG00000179542	3	3	SLIT and NTRK-like protein 4	Membrane	skeletal muscle fibroblast	SLITRK
SLITRK5	ENSG00000165300	3	3	SLIT and NTRK-like protein 5 (Leucine-rich repeat-containing protein 11)	Membrane		SLITRK
SLMAP	ENSG00000163681	3	3	Sarcolemmal membrane-associated protein (Sarcolemmal-associated protein)	Cell membrane	regular atrial cardiac myocyte;smooth muscle cell of sphincter of pupil;enteric smooth muscle cell;ciliary muscle cell
SMAD1	ENSG00000170365	3	3	Mothers against decapentaplegic homolog 1 (MAD homolog 1) (Mothers against DPP homolog 1) (JV4-1) (Mad-related protein 1) (SMAD family member 1) (SMAD 1) (Smad1) (hSMAD1) (Transforming growth factor-beta-signaling protein 1) (BSP-1)	Cytoplasm	endothelial cell of lymphatic vessel;endothelial cell of uterus;surface ectodermal cell;pre-B-I cell;late pro-B cell
SMAD2	ENSG00000175387	3	3	Mothers against decapentaplegic homolog 2 (MAD homolog 2) (Mothers against DPP homolog 2) (JV18-1) (Mad-related protein 2) (hMAD-2) (SMAD family member 2) (SMAD 2) (Smad2) (hSMAD2)	Cytoplasm	non-pigmented ciliary epithelial cell
SMAD3	ENSG00000166949	3	3	Mothers against decapentaplegic homolog 3 (MAD homolog 3) (Mad3) (Mothers against DPP homolog 3) (hMAD-3) (JV15-2) (SMAD family member 3) (SMAD 3) (Smad3) (hSMAD3)	Cytoplasm	corneal epithelial cell;papillary tips cell
SMAD4	ENSG00000141646	3	3	Mothers against decapentaplegic homolog 4 (MAD homolog 4) (Mothers against DPP homolog 4) (Deletion target in pancreatic carcinoma 4) (SMAD family member 4) (SMAD 4) (Smad4) (hSMAD4)	Cytoplasm
SMAD7	ENSG00000101665	3	3	Mothers against decapentaplegic homolog 7 (MAD homolog 7) (Mothers against DPP homolog 7) (Mothers against decapentaplegic homolog 8) (MAD homolog 8) (Mothers against DPP homolog 8) (SMAD family member 7) (SMAD 7) (Smad7) (hSMAD7)	Nucleus
SMAP2	ENSG00000084070	2	2	Stromal membrane-associated protein 2 (Stromal membrane-associated protein 1-like)	Cytoplasm	granulocyte;neutrophil;mature conventional dendritic cell;memory B cell;IgG memory B cell;IgG-negative class switched memory B cell;naive regulatory T cell;effector CD4-positive, alpha-beta T cell;CD8-positive, alpha-beta cytokine secreting effector T cell;type I NK T cell;DN3 thymocyte;DN4 thymocyte;immature natural killer cell;immature innate lymphoid cell;DN1 thymic pro-T cell
SMARCA1	ENSG00000102038	3	3	Probable global transcription activator SNF2L1	Nucleus
SMARCA2	ENSG00000080503	3	3	Probable global transcription activator SNF2L2	Nucleus	immature natural killer cell
SMARCA4	ENSG00000127616	3	3	Transcription activator BRG1	Nucleus	glioblast;Schwann cell precursor
SMARCA5	ENSG00000153147	3	3	SWI/SNF-related matrix-associated actin-dependent regulator of chromatin subfamily A member 5 (SWI/SNF-related matrix-associated actin-dependent regulator of chromatin A5)	Nucleus
SMARCAD1	ENSG00000163104	3	3	SWI/SNF-related matrix-associated actin-dependent regulator of chromatin subfamily A containing DEAD/H box 1	Nucleus;Chromosome
SMARCAL1	ENSG00000138375	3	3	SWI/SNF-related matrix-associated actin-dependent regulator of chromatin subfamily A-like protein 1	Nucleus
SMARCB1	ENSG00000099956	3	3	SWI/SNF-related matrix-associated actin-dependent regulator of chromatin subfamily B member 1 (BRG1-associated factor 47) (BAF47) (Integrase interactor 1 protein) (SNF5 homolog) (hSNF5)	Nucleus	glioblast;Schwann cell precursor;large pre-B-II cell
SMARCC1	ENSG00000173473	3	3	SWI/SNF complex subunit SMARCC1 (BRG1-associated factor 155) (BAF155) (SWI/SNF complex 155 kDa subunit) (SWI/SNF-related matrix-associated actin-dependent regulator of chromatin subfamily C member 1)	Nucleus
SMARCE1	ENSG00000073584	3	3	SWI/SNF-related matrix-associated actin-dependent regulator of chromatin subfamily E member 1 (BRG1-associated factor 57) (BAF57)	Nucleus
SMC1A	ENSG00000072501	3	3	Structural maintenance of chromosomes protein 1A (SMC protein 1A) (SMC-1-alpha) (SMC-1A) (Sb1.8)	Nucleus	common dendritic progenitor;macrophage dendritic cell progenitor;hematopoietic precursor cell;myeloid lineage restricted progenitor cell
SMC3	ENSG00000108055	3	3	Structural maintenance of chromosomes protein 3 (SMC protein 3) (SMC-3) (Basement membrane-associated chondroitin proteoglycan) (Bamacan) (Chondroitin sulfate proteoglycan 6) (Chromosome-associated polypeptide) (hCAP)	Nucleus	common dendritic progenitor;fraction A pre-pro B cell
SMC4	ENSG00000113810	2	2	Structural maintenance of chromosomes protein 4 (SMC protein 4) (SMC-4) (Chromosome-associated polypeptide C) (hCAP-C) (XCAP-C homolog)	Nucleus	double-positive, alpha-beta thymocyte;precursor B cell;large pre-B-II cell;erythroid lineage cell;pro-B cell;fraction A pre-pro B cell
SMCHD1	ENSG00000101596	2	2	Structural maintenance of chromosomes flexible hinge domain-containing protein 1 (SMC hinge domain-containing protein 1)	Chromosome	granulocyte;neutrophil;IgG memory B cell;memory regulatory T cell
SMN1	ENSG00000172062	3	3	Survival motor neuron protein	Cell projection
SMN2	ENSG00000205571	3	3	Survival motor neuron protein	Cell projection
SMO	ENSG00000128602	3	3	Protein smoothened (Protein Gx)	Cell membrane
SMOC1	ENSG00000198732	2	2	SPARC-related modular calcium-binding protein 1 (Secreted modular calcium-binding protein 1) (SMOC-1)	Secreted	endocardial cell;neuron associated cell (sensu Vertebrata)
SMOC2	ENSG00000112562	3	3	SPARC-related modular calcium-binding protein 2 (Secreted modular calcium-binding protein 2) (SMOC-2) (Smooth muscle-associated protein 2) (SMAP-2)	Secreted	mesenchymal stem cell;intestinal crypt stem cell;intestinal crypt stem cell of large intestine;intestinal crypt stem cell of colon;retinal pigment epithelial cell;ciliary muscle cell;smooth muscle myoblast;fibroblast of cardiac tissue;tendon cell
SMOX	ENSG00000088826	3	3	Spermine oxidase	Cytoplasm;Nucleus	erythrocyte;platelet;megakaryocyte;erythroblast
SMPD1	ENSG00000166311	3	3	Sphingomyelin phosphodiesterase	Lysosome	PP cell;endocrine cell
SMPD3	ENSG00000103056	3	3	Sphingomyelin phosphodiesterase 3	Golgi apparatus membrane	plasmacytoid dendritic cell;plasmacytoid dendritic cell, human;dendritic cell, human;immature alpha-beta T cell;double-positive, alpha-beta thymocyte;gamma-delta T cell;immature T cell;thymocyte;osteoblast
SMPDL3B	ENSG00000130768	3	3	Acid sphingomyelinase-like phosphodiesterase 3b (ASM-like phosphodiesterase 3b)	Secreted
SMTN	ENSG00000183963	2	2	Smoothelin	Cytoplasm	muscle cell;smooth muscle cell;enteric smooth muscle cell;uterine smooth muscle cell;myometrial cell;tracheobronchial smooth muscle cell;bronchial smooth muscle cell;smooth muscle cell of prostate
SMURF1	ENSG00000198742	3	3	E3 ubiquitin-protein ligase SMURF1 (hSMURF1)	Cytoplasm
SMURF2	ENSG00000108854	3	3	E3 ubiquitin-protein ligase SMURF2 (hSMURF2)	Nucleus
SMYD3	ENSG00000185420	2	2	Histone-lysine N-methyltransferase SMYD3	Cytoplasm
SNAI1	ENSG00000124216	3	3	Zinc finger protein SNAI1 (Protein snail homolog 1) (Protein sna)	Nucleus	vasa recta descending limb cell;glomerular capillary endothelial cell
SNAI2	ENSG00000019549	3	3	Zinc finger protein SNAI2 (Neural crest transcription factor Slug) (Protein snail homolog 2)	Nucleus	preosteoblast;mesodermal cell;pulmonary interstitial fibroblast;fibroblast of lung;chondrocyte;mesenchymal cell
SNAP23	ENSG00000092531	3	3	Synaptosomal-associated protein 23 (SNAP-23) (Vesicle-membrane fusion protein SNAP-23)	Cell membrane	platelet;megakaryocyte-erythroid progenitor cell;megakaryocyte
SNAP25	ENSG00000132639	2	2	Synaptosomal-associated protein 25 (SNAP-25) (Super protein) (SUP) (Synaptosomal-associated 25 kDa protein)	Cytoplasm	neural cell;neuron;interneuron;bipolar neuron;retinal bipolar neuron;ON-bipolar cell;rod bipolar cell;OFF-bipolar cell;amacrine cell;cerebellar granule cell;Cajal-Retzius cell;retinal ganglion cell;retinal cone cell;glycinergic neuron
SNAP47	ENSG00000143740	2	2	Synaptosomal-associated protein 47 (SNAP-47) (Epididymis luminal protein 170) (Synaptosomal-associated 47 kDa protein)	Endomembrane system
SNCA	ENSG00000145335	2	2	Alpha-synuclein (Non-A beta component of AD amyloid) (Non-A4 component of amyloid precursor) (NACP)	Cytoplasm	melanocyte;melanocyte of skin;blood cell;erythrocyte;enucleate erythrocyte;megakaryocyte-erythroid progenitor cell;megakaryocyte;erythroid lineage cell;reticulocyte;enucleated reticulocyte;erythroblast;primitive red blood cell;Cajal-Retzius cell;retinal ganglion cell
SND1	ENSG00000197157	3	3	Staphylococcal nuclease domain-containing protein 1	Cytoplasm
SNHG1	ENSG00000255717	3	3			intestinal crypt stem cell of large intestine;myoepithelial cell;myoepithelial cell of mammary gland;naive thymus-derived CD8-positive, alpha-beta T cell;common myeloid progenitor
SNHG11	ENSG00000174365	3	3
SNHG15	ENSG00000232956	3	3			early T lineage precursor
SNHG17	ENSG00000196756	2	2			common myeloid progenitor
SNHG8	ENSG00000269893	2	2			hematopoietic stem cell;pancreatic acinar cell;basophil mast progenitor cell
SNRNP200	ENSG00000144028	3	3	U5 small nuclear ribonucleoprotein 200 kDa helicase	Nucleus
SNRPB	ENSG00000125835	3	3	Small nuclear ribonucleoprotein-associated proteins B and B' (snRNP-B) (Sm protein B/B') (Sm-B/B') (SmB/B')	Cytoplasm	fallopian tube secretory epithelial cell;alpha-beta T cell;mature T cell;erythroid progenitor cell;pre-conventional dendritic cell
SNRPD1	ENSG00000167088	3	3	Small nuclear ribonucleoprotein Sm D1 (Sm-D1) (Sm-D autoantigen) (snRNP core protein D1)	Cytoplasm	bone marrow cell;granulocyte monocyte progenitor cell;erythroid progenitor cell;proerythroblast
SNRPD3	ENSG00000100028	3	3	Small nuclear ribonucleoprotein Sm D3 (Sm-D3) (snRNP core protein D3)	Cytoplasm	bone marrow cell;granulocyte monocyte progenitor cell;professional antigen presenting cell;dendritic cell;primitive red blood cell;macrophage dendritic cell progenitor;basophil mast progenitor cell
SNTB2	ENSG00000168807	3	3	Beta-2-syntrophin (59 kDa dystrophin-associated protein A1 basic component 2) (Syntrophin-3) (SNT3) (Syntrophin-like) (SNTL)	Membrane;Cytoplasmic vesicle	retinal blood vessel endothelial cell;surface ectodermal cell
SNTG2	ENSG00000172554	3	3	Gamma-2-syntrophin (G2SYN) (Syntrophin-5) (SYN5)	Cell membrane	endothelial cell of lymphatic vessel;dermis microvascular lymphatic vessel endothelial cell;cardiac endothelial cell;retina horizontal cell
SNURF	ENSG00000273173	3	3	SNRPN upstream reading frame protein	Nucleus
SNX1	ENSG00000028528	3	3	Sorting nexin-1	Endosome membrane	fast muscle cell
SNX10	ENSG00000086300	3	3	Sorting nexin-10	Cytoplasm;Endosome membrane	alveolar macrophage;lung macrophage;osteoclast;hematopoietic cell;Mueller cell
SNX11	ENSG00000002919	2	2	Sorting nexin-11	Membrane
SNX15	ENSG00000110025	3	3	Sorting nexin-15	Cytoplasm
SNX16	ENSG00000104497	3	3	Sorting nexin-16	Early endosome membrane
SNX17	ENSG00000115234	3	3	Sorting nexin-17	Cytoplasm
SNX19	ENSG00000120451	2	2	Sorting nexin-19	Early endosome membrane
SNX27	ENSG00000143376	3	3	Sorting nexin-27	Early endosome membrane
SNX29	ENSG00000048471	2	2	Sorting nexin-29 (RUN domain-containing protein 2A)		lens epithelial cell;anterior lens cell;kidney distal convoluted tubule epithelial cell;lens fiber cell;secondary lens fiber;kidney loop of Henle thin descending limb epithelial cell;mononuclear cell;lymphocyte;B cell;neuronal receptor cell;photoreceptor cell;eye photoreceptor cell;retinal rod cell
SNX30	ENSG00000148158	3	3	Sorting nexin-30	Early endosome membrane	epithelial cell of lung;epithelial cell of alveolus of lung;pneumocyte;type II pneumocyte;lung secretory cell
SNX33	ENSG00000173548	3	3	Sorting nexin-33 (SH3 and PX domain-containing protein 3)	Cytoplasm
SNX4	ENSG00000114520	2	2	Sorting nexin-4	Early endosome membrane
SNX8	ENSG00000106266	2	2	Sorting nexin-8	Early endosome membrane	endothelial cell of sinusoid;endothelial cell of hepatic sinusoid;endothelial cell of pericentral hepatic sinusoid
SOAT1	ENSG00000057252	2	2	Sterol O-acyltransferase 1	Endoplasmic reticulum membrane	type EC enteroendocrine cell;cortical cell of adrenal gland;sebaceous gland cell
SOCS1	ENSG00000185338	2	2	Suppressor of cytokine signaling 1 (SOCS-1) (JAK-binding protein) (JAB) (STAT-induced STAT inhibitor 1) (SSI-1) (Tec-interacting protein 3) (TIP-3)	Nucleus	intestinal crypt stem cell of large intestine;epithelial cell of thymus;basophil;mast cell;mucosal type mast cell;T cell;effector CD4-positive, alpha-beta T cell;DN3 thymocyte;decidual natural killer cell, human;group 2 innate lymphoid cell;DN1 thymic pro-T cell
SOCS2	ENSG00000120833	3	3	Suppressor of cytokine signaling 2 (SOCS-2) (Cytokine-inducible SH2 protein 2) (CIS-2) (STAT-induced STAT inhibitor 2) (SSI-2)		hematopoietic stem cell;CD34-positive, CD38-negative hematopoietic stem cell;late pro-B cell;hematopoietic multipotent progenitor cell;early lymphoid progenitor;lymphoid lineage restricted progenitor cell;pro-B cell;fraction A pre-pro B cell
SOCS3	ENSG00000184557	4	4	Suppressor of cytokine signaling 3 (SOCS-3) (Cytokine-inducible SH2 protein 3) (CIS-3) (STAT-induced STAT inhibitor 3) (SSI-3)		mesenchymal stem cell;vasa recta ascending limb cell;vasa recta descending limb cell;retinal blood vessel endothelial cell;lung microvascular endothelial cell;prostate gland microvascular endothelial cell;lung endothelial cell;gut endothelial cell;endothelial cell of uterus;tongue muscle cell;decidual cell;myofibroblast cell;tendon cell
SOD1	ENSG00000142168	4	4	Superoxide dismutase [Cu-Zn]	Cytoplasm
SOD3	ENSG00000109610	2	2	Extracellular superoxide dismutase [Cu-Zn] (EC-SOD)	Secreted	pancreatic ductal cell;duodenum glandular cell;kidney loop of Henle thin ascending limb epithelial cell;smooth muscle cell;vascular associated smooth muscle cell;myometrial cell;tracheobronchial smooth muscle cell;bronchial smooth muscle cell;decidual cell;keratocyte;reticular cell;pulmonary interstitial fibroblast;skin fibroblast;fibroblast of connective tissue of glandular part of prostate;chondrocyte;inflammatory cell
SOHLH2	ENSG00000120669	3	3	Spermatogenesis- and oogenesis-specific basic helix-loop-helix-containing protein 2	Nucleus
SORCS1	ENSG00000108018	2	2	VPS10 domain-containing receptor SorCS1 (hSorCS)	Membrane	epithelial cell of proximal tubule;lens fiber cell;secondary lens fiber;Schwann cell;visceromotor neuron;sympathetic neuron
SORCS2	ENSG00000184985	2	2	VPS10 domain-containing receptor SorCS2	Cell membrane
SORD	ENSG00000140263	3	3	Sorbitol dehydrogenase (SDH)	Mitochondrion membrane	goblet cell;respiratory goblet cell;tracheal goblet cell;epithelial cell of prostate;luminal cell of prostate epithelium
SORL1	ENSG00000137642	2	2	Sortilin-related receptor (Low-density lipoprotein receptor relative with 11 ligand-binding repeats) (LDLR relative with 11 ligand-binding repeats) (LR11) (SorLA-1) (Sorting protein-related receptor containing LDLR class A repeats) (SorLA)	Golgi apparatus membrane	macrophage;tissue-resident macrophage;central nervous system macrophage;microglial cell;granulocyte;neutrophil;T-helper 17 cell	APP
SORT1	ENSG00000134243	2	2	Sortilin (100 kDa NT receptor) (Glycoprotein 95) (Gp95) (Neurotensin receptor 3) (NT3) (NTR3)	Golgi apparatus	pigmented epithelial cell;melanocyte of skin;smooth muscle cell of sphincter of pupil;white fat cell	NTS;NT;GRN
SOS1	ENSG00000115904	3	3	Son of sevenless homolog 1 (SOS-1)		mesothelial fibroblast;fat cell;white fat cell;brown fat cell;adipocyte of epicardial fat of left ventricle
SOST	ENSG00000167941	3	3	Sclerostin	Secreted	kidney capillary endothelial cell;glomerular capillary endothelial cell;fenestrated cell;glomerular endothelial cell
SOSTDC1	ENSG00000171243	3	3	Sclerostin domain-containing protein 1 (Ectodermal BMP inhibitor) (Ectodin) (Uterine sensitization-associated gene 1 protein) (USAG-1)	Secreted	interstitial cell of Cajal;pulmonary ionocyte;ionocyte;muscle cell;smooth muscle cell;smooth muscle fiber of ileum;neural progenitor cell
SOX1	ENSG00000182968	3	3	Transcription factor SOX-1	Nucleus	cortical interneuron;cerebral cortex GABAergic interneuron;neural progenitor cell
SOX10	ENSG00000100146	3	3	Transcription factor SOX-10	Cytoplasm	neural crest cell;melanocyte;Schwann cell
SOX11	ENSG00000176887	2	2	Transcription factor SOX-11	Nucleus	neural crest cell;cerebral cortex endothelial cell;microglial cell;mesodermal cell;radial glial cell;forebrain radial glial cell;enteric neuron;cortical interneuron;cerebral cortex GABAergic interneuron;inhibitory interneuron;Cajal-Retzius cell;GABAergic neuron;glutamatergic neuron;peripheral nervous system neuron
SOX14	ENSG00000168875	3	3	Transcription factor SOX-14 (Protein SOX-28)	Nucleus
SOX17	ENSG00000164736	3	3	Transcription factor SOX-17	Nucleus	epithelial cell;squamous epithelial cell;blood vessel endothelial cell;vein endothelial cell;vasa recta ascending limb cell;vasa recta descending limb cell;kidney afferent arteriole endothelial cell;kidney efferent arteriole endothelial cell;endothelial cell of artery;kidney capillary endothelial cell;capillary endothelial cell;prostate gland microvascular endothelial cell;glandular epithelial cell;fallopian tube secretory epithelial cell;epithelial cell of uterus;endothelial cell;gut endothelial cell;endothelial cell of vascular tree;endothelial cell of uterus;cerebral cortex endothelial cell
SOX18	ENSG00000203883	2	2	Transcription factor SOX-18	Nucleus	epithelial cell;squamous epithelial cell;blood vessel endothelial cell;endothelial tip cell;vein endothelial cell;endothelial cell of umbilical vein;vasa recta descending limb cell;retinal blood vessel endothelial cell;endothelial cell of artery;capillary endothelial cell;lung microvascular endothelial cell;lung endothelial cell;endothelial cell;gut endothelial cell;endothelial cell of vascular tree;endothelial cell of uterus;cerebral cortex endothelial cell;GABAergic neuron;neural progenitor cell
SOX2	ENSG00000181449	2	2	Transcription factor SOX-2	Nucleus speckle	glioblast;Schwann cell precursor;neural crest cell;respiratory basal cell;basal cell of epithelium of trachea;lung neuroendocrine cell;brush cell of bronchus;respiratory epithelial cell;epithelial cell of lower respiratory tract;club cell;radial glial cell;Mueller cell;forebrain radial glial cell;cortical interneuron;cerebral cortex GABAergic interneuron;tracheobronchial serous cell
SOX2-OT	ENSG00000242808	3	3			taste receptor cell;lens fiber cell;neuron associated cell;neuron associated cell (sensu Vertebrata);oligodendrocyte precursor cell;glial cell;macroglial cell;astrocyte;oligodendrocyte;GABAergic neuron
SOX21	ENSG00000125285	3	3	Transcription factor SOX-21 (SOX-A)	Nucleus	club cell;basal epithelial cell of tracheobronchial tree
SOX30	ENSG00000039600	3	3	Transcription factor SOX-30	Nucleus
SOX5	ENSG00000134532	2	2	Transcription factor SOX-5	Nucleus	melanocyte;oligodendrocyte precursor cell;Bergmann glial cell;neuron;hepatic stellate cell;kidney interstitial fibroblast;fat cell;adipocyte of breast;epicardial adipocyte;adipocyte of epicardial fat of left ventricle;fibro/adipogenic progenitor cell;kidney interstitial cell
SOX6	ENSG00000110693	2	2	Transcription factor SOX-6	Nucleus	ependymal cell;cholangiocyte;enucleate erythrocyte;erythroid lineage cell;neuron associated cell (sensu Vertebrata);oligodendrocyte precursor cell;neuron
SOX8	ENSG00000005513	3	3	Transcription factor SOX-8	Nucleus
SOX9	ENSG00000125398	3	3	Transcription factor SOX-9	Nucleus	intestinal crypt stem cell of large intestine;intrahepatic cholangiocyte;Sertoli cell;duodenum glandular cell;brush cell;intestinal tuft cell;tuft cell of colon;forebrain radial glial cell;chondrocyte;serous cell of epithelium of trachea
SP1	ENSG00000185591	3	3	Transcription factor Sp1	Nucleus;Cytoplasm
SP110	ENSG00000135899	3	3	Sp110 nuclear body protein (Interferon-induced protein 41/75) (Speckled 110 kDa) (Transcriptional coactivator Sp110)	Nucleus	plasmacytoid dendritic cell, human;dendritic cell, human;mature B cell;memory B cell;unswitched memory B cell;class switched memory B cell;IgG memory B cell;IgG-negative class switched memory B cell;B-1a B cell;B-1b B cell;activated CD4-positive, alpha-beta T cell, human;activated CD8-positive, alpha-beta T cell, human;B cell
SP140	ENSG00000079263	3	3	Nuclear body protein SP140 (Lymphoid-restricted homolog of Sp100) (LYSp100) (Nuclear autoantigen Sp-140) (Speckled 140 kDa)	Nucleus	mature B cell;memory B cell;unswitched memory B cell;class switched memory B cell;IgG memory B cell;B-1a B cell;B-1b B cell;follicular B cell;germinal center B cell;plasmablast;B cell
SP3	ENSG00000172845	3	3	Transcription factor Sp3 (SPR-2)	Nucleus;Nucleus
SP9	ENSG00000217236	3	3	Transcription factor Sp9	Nucleus	cortical interneuron;cerebral cortex GABAergic interneuron
SPA17	ENSG00000064199	4	4	Sperm surface protein Sp17 (Cancer/testis antigen 22) (CT22) (Sp17-1) (Sperm autoantigenic protein 17) (Sperm protein 17)	Membrane	multi-ciliated epithelial cell;ciliated columnar cell of tracheobronchial tree;ciliated cell of the bronchus;bronchial epithelial cell;lung ciliated cell
SPAAR	ENSG00000235387	3	3	Small regulatory polypeptide of amino acid response	Late endosome membrane
SPAG1	ENSG00000104450	3	3	Sperm-associated antigen 1 (HSD-3.8) (Infertility-related sperm protein Spag-1)	Cytoplasm
SPAG17	ENSG00000155761	3	3	Sperm-associated antigen 17 (Projection protein PF6 homolog)	Cytoplasm	ciliated epithelial cell;ependymal cell;multi-ciliated epithelial cell;ciliated columnar cell of tracheobronchial tree;ciliated cell of the bronchus;bronchial epithelial cell;neural progenitor cell;lung ciliated cell
SPAG5	ENSG00000076382	3	3	Sperm-associated antigen 5 (Astrin) (Deepest) (Mitotic spindle-associated protein p126) (MAP126)	Cytoplasm
SPAG6	ENSG00000077327	3	3	Sperm-associated antigen 6 (Protein PF16 homolog) (Repro-SA-1) (Sperm flagellar protein)	Cytoplasm	ciliated epithelial cell;lung ciliated cell
SPAG8	ENSG00000137098	2	2	Sperm-associated antigen 8 (HSD-1) (Sperm membrane protein 1) (SMP-1) (Sperm membrane protein BS-84)	Cytoplasm
SPANXB1	ENSG00000227234	3	3	Sperm protein associated with the nucleus on the X chromosome B1 (Cancer/testis antigen 11.2) (CT11.2) (Nuclear-associated protein SPAN-Xb) (SPANX-B) (SPANX family member B1) (SPANX family member F1)	Cytoplasm
SPART	ENSG00000133104	3	3	Spartin (Spastic paraplegia 20 protein) (Trans-activated by hepatitis C virus core protein 1)	Cytoplasm
SPATA16	ENSG00000144962	3	3	Spermatogenesis-associated protein 16 (Testis development protein NYD-SP12)	Golgi apparatus
SPATA18	ENSG00000163071	3	3	Mitochondria-eating protein (Spermatogenesis-associated protein 18)	Cytoplasm	multi-ciliated epithelial cell;bronchial epithelial cell
SPATA22	ENSG00000141255	3	3	Spermatogenesis-associated protein 22 (Testis development protein NYD-SP20)	Chromosome
SPATA4	ENSG00000150628	3	3	Spermatogenesis-associated protein 4 (Testis and spermatogenesis cell-related protein 2) (Testis spermatocyte apoptosis-related gene 2 protein)	Nucleus
SPATA5	ENSG00000145375	3	3
SPATA5L1	ENSG00000171763	3	3
SPATA7	ENSG00000042317	3	3	Spermatogenesis-associated protein 7 (HSD-3.1) (Spermatogenesis-associated protein HSD3)	Cytoplasm
SPATS2	ENSG00000123352	3	3	Spermatogenesis-associated serine-rich protein 2 (Serine-rich spermatocytes and round spermatid 59 kDa protein) (p59scr)	Cytoplasm
SPATS2L	ENSG00000196141	3	3	SPATS2-like protein (DNA polymerase-transactivated protein 6) (Stress granule and nucleolar protein) (SGNP)	Cytoplasm	pancreatic ductal cell;cholangiocyte;intrahepatic cholangiocyte
SPDYA	ENSG00000163806	3	3	Speedy protein A (Rapid inducer of G2/M progression in oocytes A) (RINGO A) (hSpy/Ringo A) (Speedy-1) (Spy1)	Nucleus
SPECC1	ENSG00000128487	3	3	Cytospin-B (Nuclear structure protein 5) (NSP5) (Sperm antigen HCMOGT-1) (Sperm antigen with calponin homology and coiled-coil domains 1)	Nucleus	enucleate erythrocyte;erythroblast
SPECC1L	ENSG00000100014	3	3	Cytospin-A (Renal carcinoma antigen NY-REN-22) (Sperm antigen with calponin homology and coiled-coil domains 1-like) (SPECC1-like protein)	Cytoplasm	connective tissue cell;fibroblast;fibroblast of lung
SPHK1	ENSG00000176170	3	3	Sphingosine kinase 1 (SK 1) (SPK 1)	Cytoplasm	pancreatic ductal cell;vein endothelial cell;endothelial cell of umbilical vein;endothelial cell of lymphatic vessel;pancreatic stellate cell;fibroblast of mammary gland;fibroblast of breast
SPI1	ENSG00000066336	2	2	Transcription factor PU.1 (31 kDa-transforming protein)	Nucleus	phagocyte;colon macrophage;lung macrophage;classical monocyte;CD14-positive, CD16-negative classical monocyte;osteoclast;hematopoietic cell;granulocyte;leukocyte;professional antigen presenting cell;dendritic cell;CD141-positive myeloid dendritic cell;conventional dendritic cell;Langerhans cell;myeloid dendritic cell;myeloid dendritic cell, human;CD1c-positive myeloid dendritic cell;myeloid leukocyte;monocyte;non-classical monocyte;CD14-low, CD16-positive monocyte;CD14-positive monocyte;CD14-positive, CD16-positive monocyte;peripheral blood mononuclear cell;myeloid cell;promonocyte;pre-conventional dendritic cell;early T lineage precursor
SPIB	ENSG00000269404	2	2	Transcription factor Spi-B	Cytoplasm	paneth cell;paneth cell of colon;brush cell;intestinal tuft cell;tuft cell of colon;M cell of gut;microfold cell of epithelium of small intestine;follicular dendritic cell;plasmacytoid dendritic cell;plasmacytoid dendritic cell, human;dendritic cell, human;IgG memory B cell;germinal center B cell;small pre-B-II cell;common dendritic progenitor
SPICE1	ENSG00000163611	3	3	Spindle and centriole-associated protein 1 (Coiled-coil domain-containing protein 52) (Spindle and centriole-associated protein)	Cytoplasm
SPIN1	ENSG00000106723	3	3	Spindlin-1 (Ovarian cancer-related protein) (Spindlin1)	Nucleus
SPIN2A	ENSG00000147059	3	3	Spindlin-2A (Protein DXF34) (Spindlin-like protein 2A) (SPIN-2) (SPIN-2A)	Nucleus
SPIN3	ENSG00000204271	3	3	Spindlin-3 (Spindlin-like protein 3) (SPIN-3)
SPINK7	ENSG00000145879	4	4	Serine protease inhibitor Kazal-type 7 (Esophagus cancer-related gene 2 protein) (ECRG-2)	Secreted
SPN	ENSG00000197471	3	3	Leukosialin (GPL115) (Galactoglycoprotein) (GALGP) (Leukocyte sialoglycoprotein) (Sialophorin) (CD antigen CD43)	Membrane	hematopoietic stem cell;CD34-positive, CD38-negative hematopoietic stem cell;granulocyte monocyte progenitor cell;DN4 thymocyte;megakaryocyte-erythroid progenitor cell;erythroid progenitor cell;erythroid progenitor cell, mammalian;promyelocyte;basophil mast progenitor cell;hematopoietic precursor cell;myeloid lineage restricted progenitor cell;common myeloid progenitor	ICAM;SN
SPO11	ENSG00000054796	3	3	Meiotic recombination protein SPO11	Nucleus
SPOCK1	ENSG00000152377	2	2	Testican-1 (Protein SPOCK)	Secreted	podocyte;cerebellar granule cell;adventitial cell
SPON1	ENSG00000262655	3	3	Spondin-1 (F-spondin) (Vascular smooth muscle cell growth-promoting factor)	Secreted	fallopian tube secretory epithelial cell;alveolar type 2 fibroblast cell;bronchus fibroblast of lung;kidney interstitial fibroblast;subcutaneous fat cell;adipocyte of epicardial fat of left ventricle;kidney interstitial cell
SPON2	ENSG00000159674	1	1	Spondin-2 (Differentially expressed in cancerous and non-cancerous lung cells 1) (DIL-1) (Mindin)	Secreted	interstitial cell of Cajal;decidual cell;CD8-positive, alpha-beta cytotoxic T cell;CD8-positive, alpha-beta cytokine secreting effector T cell;innate lymphoid cell;natural killer cell;CD16-positive, CD56-dim natural killer cell, human;ILC1, human;pancreatic stellate cell;stromal cell;stromal cell of ovary;mesenchymal cell
SPPL2A	ENSG00000138600	3	3	Signal peptide peptidase-like 2A (SPP-like 2A) (SPPL2a)	Late endosome membrane
SPRY2	ENSG00000136158	3	3	Protein sprouty homolog 2 (Spry-2)	Cytoplasm	mesenchymal stem cell;skeletal muscle satellite cell;alpha-beta T cell;mature alpha-beta T cell;mucosal invariant T cell;mature T cell;fibroblast of mammary gland;mural cell
SPRYD7	ENSG00000123178	2	2	SPRY domain-containing protein 7 (Chronic lymphocytic leukemia deletion region gene 6 protein) (CLL deletion region gene 6 protein)
SPTA1	ENSG00000163554	4	4	Spectrin alpha chain, erythrocytic 1 (Erythroid alpha-spectrin)	Cytoplasm	blood cell;erythrocyte;enucleate erythrocyte;erythroid lineage cell;reticulocyte;enucleated reticulocyte;erythroblast;primitive red blood cell
SPTBN1	ENSG00000115306	2	2	Spectrin beta chain, non-erythrocytic 1 (Beta-II spectrin) (Fodrin beta chain) (Spectrin, non-erythroid beta chain 1)	Cytoplasm	epithelial cell;intrahepatic cholangiocyte;lung endothelial cell;endothelial cell;endothelial cell of vascular tree;surface ectodermal cell;fat cell;white fat cell;fibro/adipogenic progenitor cell
SPZ1	ENSG00000164299	3	3	Spermatogenic leucine zipper protein 1 (Testis-specific protein 1) (Testis-specific protein NYD-TSP1)	Cytoplasm
SQLE	ENSG00000104549	3	3	Squalene monooxygenase	Microsome membrane	Leydig cell;forebrain radial glial cell
SQSTM1	ENSG00000161011	2	2	Sequestosome-1 (EBI3-associated protein of 60 kDa) (EBIAP) (p60) (Phosphotyrosine-independent ligand for the Lck SH2 domain of 62 kDa) (Ubiquitin-binding protein p62)	Cytoplasm	intestinal crypt stem cell of large intestine;pancreatic PP cell;PP cell;epithelial cell of urethra;mature conventional dendritic cell
SRA1	ENSG00000213523	3	3	Steroid receptor RNA activator 1 (Steroid receptor RNA activator protein) (SRAP)	Nucleus
SRC	ENSG00000197122	3	3	Proto-oncogene tyrosine-protein kinase Src	Cell membrane
SRCAP	ENSG00000080603	3	3	Helicase SRCAP	Nucleus	respiratory epithelial cell;epithelial cell of lower respiratory tract;club cell
SRCIN1	ENSG00000277363	2	2	SRC kinase signaling inhibitor 1 (SNAP-25-interacting protein) (SNIP) (p130Cas-associated protein) (p140Cap)	Cytoplasm
SRD5A1	ENSG00000145545	3	3	3-oxo-5-alpha-steroid 4-dehydrogenase 1	Microsome membrane	sebaceous gland cell
SRD5A2	ENSG00000277893	3	3	3-oxo-5-alpha-steroid 4-dehydrogenase 2	Microsome membrane
SRD5A3	ENSG00000128039	4	4	Polyprenol reductase	Endoplasmic reticulum membrane	club cell
SREBF1	ENSG00000072310	3	3	Sterol regulatory element-binding protein 1 (SREBP-1) (Class D basic helix-loop-helix protein 1) (bHLHd1) (Sterol regulatory element-binding transcription factor 1)	Nucleus	white fat cell;brown fat cell
SREBF2	ENSG00000198911	3	3	Sterol regulatory element-binding protein 2 (SREBP-2) (Class D basic helix-loop-helix protein 2) (bHLHd2) (Sterol regulatory element-binding transcription factor 2)	Nucleus	sebaceous gland cell
SRF	ENSG00000112658	3	3	Serum response factor (SRF)	Nucleus	neural progenitor cell
SRFBP1	ENSG00000151304	2	2	Serum response factor-binding protein 1 (SRF-dependent transcription regulation-associated protein) (p49/STRAP)	Cytoplasm
SRI	ENSG00000075142	2	2	Sorcin (22 kDa protein) (CP-22) (CP22) (V19)	Cytoplasm;Sarcoplasmic reticulum membrane	paneth cell of colon;microfold cell of epithelium of small intestine;extravillous trophoblast;professional antigen presenting cell;dendritic cell;transit amplifying cell of colon
SRPK1	ENSG00000096063	3	3	SRSF protein kinase 1	Cytoplasm;Nucleus matrix;Microsome
SRPX	ENSG00000101955	3	3	Sushi repeat-containing protein SRPX	Cell surface	mesenchymal stem cell;lung microvascular endothelial cell;lung endothelial cell;preosteoblast;decidual cell;connective tissue cell;fibroblast;preadipocyte;brown preadipocyte;pancreatic stellate cell;fibroblast of mammary gland;fibroblast of breast;white fat cell;myofibroblast cell
SRSF1	ENSG00000136450	3	3	Serine/arginine-rich splicing factor 1 (Alternative-splicing factor 1) (ASF-1) (Splicing factor, arginine/serine-rich 1) (pre-mRNA-splicing factor SF2, P33 subunit)	Cytoplasm
SRSF2	ENSG00000161547	2	2	Serine/arginine-rich splicing factor 2 (Protein PR264) (Splicing component, 35 kDa) (Splicing factor SC35) (SC-35) (Splicing factor, arginine/serine-rich 2)	Nucleus	primitive red blood cell
SRY	ENSG00000184895	3	3	Sex-determining region Y protein (Testis-determining factor)	Nucleus speckle
SS18	ENSG00000141380	3	3	Protein SSXT (Protein SYT) (Synovial sarcoma translocated to X chromosome protein)	Nucleus
SSB	ENSG00000138385	3	3	Lupus La protein (La autoantigen) (La ribonucleoprotein) (Sjoegren syndrome type B antigen) (SS-B)	Nucleus	erythroid progenitor cell;proerythroblast
SSBP3	ENSG00000157216	3	3	Single-stranded DNA-binding protein 3 (Sequence-specific single-stranded-DNA-binding protein)	Nucleus
SSRP1	ENSG00000149136	3	3	FACT complex subunit SSRP1 (Chromatin-specific transcription elongation factor 80 kDa subunit) (Facilitates chromatin transcription complex 80 kDa subunit) (FACT 80 kDa subunit) (FACTp80) (Facilitates chromatin transcription complex subunit SSRP1) (Recombination signal sequence recognition protein 1) (Structure-specific recognition protein 1) (hSSRP1) (T160)	Nucleus	macrophage dendritic cell progenitor
SSTR1	ENSG00000139874	3	3	Somatostatin receptor type 1 (SS-1-R) (SS1-R) (SS1R) (SST1) (SRIF-2)	Cell membrane	intestinal enteroendocrine cell	SOMATOSTATIN
SSTR2	ENSG00000180616	3	3	Somatostatin receptor type 2 (SS-2-R) (SS2-R) (SS2R) (SST2) (SRIF-1)	Cell membrane	pancreatic epsilon cell;intestinal enteroendocrine cell;enteroendocrine cell of small intestine;vascular associated smooth muscle cell;smooth muscle cell of prostate;fibroblast of connective tissue of nonglandular part of prostate;mural cell	SOMATOSTATIN
SSTR3	ENSG00000278195	3	3	Somatostatin receptor type 3 (SS-3-R) (SS3-R) (SS3R) (SST3) (SSR-28)	Cell membrane		SOMATOSTATIN
SSTR4	ENSG00000132671	3	3	Somatostatin receptor type 4 (SS-4-R) (SS4-R) (SS4R) (SST4)	Cell membrane		SOMATOSTATIN
SSTR5	ENSG00000162009	3	3	Somatostatin receptor type 5 (SS-5-R) (SS5-R) (SS5R) (SST5)	Cell membrane		SOMATOSTATIN;UROTENSIN
SSX1	ENSG00000126752	3	3	Protein SSX1 (Cancer/testis antigen 5.1) (CT5.1) (Synovial sarcoma, X breakpoint 1)	Cytoplasm
SSX2	ENSG00000241476	3	3	BA564H18.1 (Synovial sarcoma, X breakpoint 2)
SSX2IP	ENSG00000117155	3	3	Afadin- and alpha-actinin-binding protein (ADIP) (Afadin DIL domain-interacting protein) (SSX2-interacting protein)	Cell junction
SSX4	ENSG00000268009	3	3
ST14	ENSG00000149418	3	3	Suppressor of tumorigenicity 14 protein	Membrane	pulmonary ionocyte;paneth cell of epithelium of small intestine;ionocyte
ST6GAL1	ENSG00000073849	2	2	Beta-galactoside alpha-2,6-sialyltransferase 1 (Alpha 2,6-ST 1)	Golgi apparatus	kidney collecting duct epithelial cell;kidney collecting duct principal cell;basal epithelial cell of prostatic duct;renal principal cell;endothelial cell of sinusoid;endothelial cell of hepatic sinusoid;endothelial cell of pericentral hepatic sinusoid;tissue-resident macrophage;central nervous system macrophage;mature microglial cell;kidney collecting duct cell
STAB1	ENSG00000010327	3	3	Stabilin-1 (Fasciclin, EGF-like, laminin-type EGF-like and link domain-containing scavenger receptor 1) (FEEL-1) (MS-1 antigen)	Membrane	endothelial tip cell;endothelial cell of sinusoid;endothelial cell of hepatic sinusoid;endothelial cell of pericentral hepatic sinusoid;phagocyte;macrophage;elicited macrophage;alternatively activated macrophage;colon macrophage;mononuclear phagocyte;intermediate monocyte;immature innate lymphoid cell
STAC3	ENSG00000185482	2	2	SH3 and cysteine-rich domain-containing protein 3	Cytoplasm	slow muscle cell;fast muscle cell;hematopoietic cell
STAP1	ENSG00000035720	2	2	Signal-transducing adaptor protein 1 (STAP-1) (BCR downstream-signaling protein 1) (Docking protein BRDG1) (Stem cell adaptor protein 1)	Nucleus	kidney collecting duct intercalated cell;renal intercalated cell;renal alpha-intercalated cell;pulmonary ionocyte;ionocyte;germinal center B cell
STAR	ENSG00000147465	3	3	Steroidogenic acute regulatory protein, mitochondrial (StAR) (START domain-containing protein 1) (StARD1)	Mitochondrion	Sertoli cell;neuroendocrine cell;chromaffin cell;mesothelial cell;glandular epithelial cell;cortical cell of adrenal gland;granulosa cell;Leydig cell;sympathetic neuron;stromal cell;stromal cell of ovary;theca cell;interstitial cell of ovary
STAT1	ENSG00000115415	3	3	Signal transducer and activator of transcription 1-alpha/beta (Transcription factor ISGF-3 components p91/p84)	Cytoplasm	pancreatic A cell;lens fiber cell;secondary lens fiber;intermediate monocyte;T cell;activated CD4-positive, alpha-beta T cell;activated CD4-positive, alpha-beta T cell, human
STAT2	ENSG00000170581	3	3	Signal transducer and activator of transcription 2 (p113)	Cytoplasm
STAT3	ENSG00000168610	3	3	Signal transducer and activator of transcription 3 (Acute-phase response factor)	Cytoplasm
STAT4	ENSG00000138378	3	3	Signal transducer and activator of transcription 4	Cytoplasm;Nucleus	T-helper 1 cell;activated CD8-positive, alpha-beta T cell
STAT5A	ENSG00000126561	2	2	Signal transducer and activator of transcription 5A	Cytoplasm	megakaryocyte-erythroid progenitor cell;erythroid progenitor cell, mammalian;myeloid lineage restricted progenitor cell;common myeloid progenitor;subcutaneous fat cell
STAT5B	ENSG00000173757	3	3	Signal transducer and activator of transcription 5B	Cytoplasm
STAT6	ENSG00000166888	3	3	Signal transducer and activator of transcription 6 (IL-4 Stat)	Cytoplasm;Nucleus
STAU1	ENSG00000124214	3	3	Double-stranded RNA-binding protein Staufen homolog 1	Cytoplasm
STAU2	ENSG00000040341	3	3	Double-stranded RNA-binding protein Staufen homolog 2	Cytoplasm;Nucleus;Nucleus
STC2	ENSG00000113739	3	3	Stanniocalcin-2 (STC-2) (Stanniocalcin-related protein) (STC-related protein) (STCRP)	Secreted	epithelial cell;duct epithelial cell;luminal epithelial cell of mammary gland;myoepithelial cell;myoepithelial cell of mammary gland;mammary gland epithelial cell
STEAP1	ENSG00000164647	3	3	Metalloreductase STEAP1	Endosome membrane	luminal cell of prostate epithelium;fibroblast of breast
STEAP4	ENSG00000127954	2	2	Metalloreductase STEAP4	Cell membrane	epithelial cell of alveolus of lung;pneumocyte;type II pneumocyte;goblet cell;respiratory goblet cell;tracheal goblet cell;vascular associated smooth muscle cell;smooth muscle cell of prostate;pericyte;mural cell;lung secretory cell
STH	ENSG00000256762	3	3	Saitohin	Cytoplasm
STIL	ENSG00000123473	3	3	SCL-interrupting locus protein (TAL-1-interrupting locus protein)	Cytoplasm
STIM1	ENSG00000167323	3	3	Stromal interaction molecule 1	Cell membrane
STIM2	ENSG00000109689	3	3	Stromal interaction molecule 2	Endoplasmic reticulum membrane	choroid plexus epithelial cell;smooth muscle cell of sphincter of pupil;ciliary muscle cell
STK11	ENSG00000118046	3	3	Serine/threonine-protein kinase STK11	Nucleus;Cytoplasm;Membrane	mast cell;mucosal type mast cell
STK16	ENSG00000115661	3	3	Serine/threonine-protein kinase 16	Cytoplasm
STK3	ENSG00000104375	3	3	Serine/threonine-protein kinase 3	Cytoplasm	preadipocyte;brown preadipocyte
STK31	ENSG00000196335	3	3	Serine/threonine-protein kinase 31
STK32A	ENSG00000169302	3	3	Serine/threonine-protein kinase 32A	Cell membrane	melanocyte;Bergmann glial cell;Schwann cell
STK32C	ENSG00000165752	3	3	Serine/threonine-protein kinase 32C
STK33	ENSG00000130413	3	3	Serine/threonine-protein kinase 33	Cytoplasm	ependymal cell;choroid plexus epithelial cell;lung ciliated cell
STK35	ENSG00000125834	3	3	Serine/threonine-protein kinase 35	Nucleus;Nucleus	retina horizontal cell
STK39	ENSG00000198648	3	3	STE20/SPS1-related proline-alanine-rich protein kinase (Ste-20-related kinase)	Cytoplasm	choroid plexus epithelial cell;pigmented ciliary epithelial cell;epithelial cell of sweat gland
STK4	ENSG00000101109	2	2	Serine/threonine-protein kinase 4	Cytoplasm;Nucleus	liver dendritic cell;IgG memory B cell;IgG-negative class switched memory B cell;CD4-positive helper T cell;CD4-positive, CD25-positive, alpha-beta regulatory T cell;naive regulatory T cell;memory regulatory T cell;activated CD4-positive, alpha-beta T cell, human;effector CD4-positive, alpha-beta T cell;CD8-positive, alpha-beta cytokine secreting effector T cell;effector memory CD8-positive, alpha-beta T cell, terminally differentiated;mature NK T cell;type I NK T cell;DN3 thymocyte;immature natural killer cell;DN1 thymic pro-T cell
STK40	ENSG00000196182	3	3	Serine/threonine-protein kinase 40	Nucleus
STMN1	ENSG00000117632	4	4	Stathmin (Leukemia-associated phosphoprotein p18) (Metablastin) (Oncoprotein 18) (Op18) (Phosphoprotein p19) (pp19) (Prosolin) (Protein Pr22) (pp17)	Cytoplasm	glioblast;Schwann cell precursor;pancreatic D cell;mast cell;mucosal type mast cell;immature alpha-beta T cell;double-positive, alpha-beta thymocyte;immature T cell;thymocyte;double negative thymocyte;large pre-B-II cell;fraction A pre-pro B cell;immature Schwann cell;enteric neuron;cortical interneuron;cerebral cortex GABAergic interneuron;Cajal-Retzius cell;peripheral nervous system neuron
STMN2	ENSG00000104435	3	3	Stathmin-2 (Superior cervical ganglion-10 protein) (Protein SCG10)	Cytoplasm	neuroendocrine cell;chromaffin cell;pancreatic PP cell;enteric neuron;cortical interneuron;cerebral cortex GABAergic interneuron;inhibitory interneuron;Cajal-Retzius cell;retinal ganglion cell;visceromotor neuron;GABAergic neuron;glutamatergic neuron;glycinergic neuron;peripheral nervous system neuron
STMN3	ENSG00000197457	3	3	Stathmin-3 (SCG10-like protein)	Golgi apparatus	Cajal-Retzius cell;retinal ganglion cell;visceromotor neuron;glycinergic neuron;peripheral nervous system neuron
STOML1	ENSG00000067221	3	3	Stomatin-like protein 1 (SLP-1) (EPB72-like protein 1) (Protein unc-24 homolog) (Stomatin-related protein) (STORP)	Membrane
STRIP1	ENSG00000143093	3	3	Striatin-interacting protein 1 (Protein FAM40A)	Cytoplasm
STRIP2	ENSG00000128578	3	3	Striatin-interacting protein 2 (Protein FAM40B)	Cytoplasm	pigmented epithelial cell;pigmented ciliary epithelial cell;retinal pigment epithelial cell;smooth muscle cell of sphincter of pupil
STRN3	ENSG00000196792	3	3	Striatin-3 (Cell cycle autoantigen SG2NA) (S/G2 antigen)	Cytoplasm
STRN4	ENSG00000090372	3	3	Striatin-4 (Zinedin)	Cytoplasm
STS	ENSG00000101846	3	3	Steryl-sulfatase	Cytoplasmic vesicle	lung goblet cell;trophoblast giant cell
STUB1	ENSG00000103266	3	3	E3 ubiquitin-protein ligase CHIP	Cytoplasm
STX11	ENSG00000135604	3	3	Syntaxin-11	Membrane
STX1A	ENSG00000106089	3	3	Syntaxin-1A (Neuron-specific antigen HPC-1)	Cytoplasmic vesicle	pancreatic endocrine cell;type B pancreatic cell;pancreatic D cell;glandular epithelial cell;enteroendocrine cell;PP cell;endocrine cell
STX7	ENSG00000079950	3	3	Syntaxin-7	Early endosome membrane
STXBP4	ENSG00000166263	3	3	Syntaxin-binding protein 4 (Syntaxin 4-interacting protein) (STX4-interacting protein) (Synip)	Cytoplasm
STXBP5	ENSG00000164506	2	2	Syntaxin-binding protein 5 (Lethal(2) giant larvae protein homolog 3) (Tomosyn-1)	Cytoplasm	non-pigmented ciliary epithelial cell;type B pancreatic cell;melanocyte;melanocyte of skin;smooth muscle cell of sphincter of pupil;amacrine cell
STYK1	ENSG00000060140	3	3	Tyrosine-protein kinase STYK1	Membrane
SUGCT	ENSG00000175600	3	3	Succinate--hydroxymethylglutarate CoA-transferase	Mitochondrion
SUGP2	ENSG00000064607	3	3	SURP and G-patch domain-containing protein 2 (Arginine/serine-rich-splicing factor 14) (Splicing factor, arginine/serine-rich 14)	Nucleus
SULF1	ENSG00000137573	3	3	Extracellular sulfatase Sulf-1 (hSulf-1) (Arylsulfatase)	Endoplasmic reticulum	choroid plexus epithelial cell;mesothelial cell of pleura;endosteal cell;retinal pigment epithelial cell;neuron;glutamatergic neuron;mesothelial fibroblast
SULF2	ENSG00000196562	3	3	Extracellular sulfatase Sulf-2 (hSulf-2) (Arylsulfatase)	Endoplasmic reticulum
SULT1A1	ENSG00000196502	3	3	Sulfotransferase 1A1 (ST1A1)	Cytoplasm	enterocyte;enterocyte of epithelium of large intestine;enterocyte of colon;enterocyte of epithelium of small intestine;enterocyte of epithelium proper of ileum;type I pneumocyte;M cell of gut;colon epithelial cell
SULT2A1	ENSG00000105398	2	2	Sulfotransferase 2A1 (ST2A1)	Cytoplasm	chromaffin cell;glandular epithelial cell;cortical cell of adrenal gland;sympathetic neuron
SUMO1	ENSG00000116030	3	3	Small ubiquitin-related modifier 1 (SUMO-1) (GAP-modifying protein 1) (GMP1) (SMT3 homolog 3) (Sentrin) (Ubiquitin-homology domain protein PIC1) (Ubiquitin-like protein SMT3C) (Smt3C) (Ubiquitin-like protein UBL1)	Nucleus membrane
SUMO4	ENSG00000177688	3	3	Small ubiquitin-related modifier 4 (SUMO-4) (Small ubiquitin-like protein 4)
SUPV3L1	ENSG00000156502	2	2	ATP-dependent RNA helicase SUPV3L1, mitochondrial	Nucleus
SURF6	ENSG00000148296	3	3	Surfeit locus protein 6	Nucleus
SUV39H1	ENSG00000101945	3	3	Histone-lysine N-methyltransferase SUV39H1	Nucleus
SV2C	ENSG00000122012	3	3	Synaptic vesicle glycoprotein 2C	Cytoplasmic vesicle	retinal ganglion cell;visceromotor neuron	LAMININ
SVEP1	ENSG00000165124	2	2	Sushi, von Willebrand factor type A, EGF and pentraxin domain-containing protein 1 (CCP module-containing protein 22) (Polydom) (Selectin-like osteoblast-derived protein) (SEL-OB) (Serologically defined breast cancer antigen NY-BR-38)	Secreted	skeletal muscle fibroblast;trophoblast giant cell;connective tissue cell;fibroblast;alveolar type 2 fibroblast cell;fibroblast of cardiac tissue;fibroblast of lung;kidney interstitial fibroblast;mesothelial fibroblast;fat cell;subcutaneous fat cell;adipocyte of breast;epicardial adipocyte;adipocyte of epicardial fat of left ventricle;fibro/adipogenic progenitor cell;kidney interstitial cell
SVIL	ENSG00000197321	2	2	Supervillin (Archvillin) (p205/p250)	Cell membrane	muscle cell;cardiac muscle cell;regular atrial cardiac myocyte;regular ventricular cardiac myocyte;skeletal muscle fiber;slow muscle cell;fast muscle cell;smooth muscle cell of sphincter of pupil;enteric smooth muscle cell;ciliary muscle cell;smooth muscle cell of prostate;cell of skeletal muscle;muscle precursor cell;cardiac muscle myoblast;preadipocyte
SWT1	ENSG00000116668	3	3	Transcriptional protein SWT1
SYCP1	ENSG00000198765	3	3	Synaptonemal complex protein 1 (SCP-1) (Cancer/testis antigen 8) (CT8)	Nucleus
SYK	ENSG00000165025	2	2	Tyrosine-protein kinase SYK	Cell membrane	tissue-resident macrophage;central nervous system macrophage;hematopoietic cell;CD141-positive myeloid dendritic cell;B-1a B cell;small pre-B-II cell;pre-B-I cell;hematopoietic multipotent progenitor cell
SYNCRIP	ENSG00000135316	3	3	Heterogeneous nuclear ribonucleoprotein Q (hnRNP Q) (Glycine- and tyrosine-rich RNA-binding protein) (GRY-RBP) (NS1-associated protein 1) (Synaptotagmin-binding, cytoplasmic RNA-interacting protein)	Cytoplasm
SYNGR3	ENSG00000127561	3	3	Synaptogyrin-3	Cytoplasmic vesicle
SYNM	ENSG00000182253	3	3	Synemin (Desmuslin)	Cytoplasm	stem cell;basal cell;surface ectodermal cell;smooth muscle cell;vascular associated smooth muscle cell;smooth muscle cell of prostate
SYNPO2	ENSG00000172403	2	2	Synaptopodin-2 (Genethonin-2) (Myopodin)	Nucleus	muscle cell;cardiac muscle cell;regular ventricular cardiac myocyte;slow muscle cell;smooth muscle cell;smooth muscle cell of sphincter of pupil;enteric smooth muscle cell;smooth muscle fiber of ileum;ciliary muscle cell;smooth muscle cell of prostate;muscle precursor cell;smooth muscle myoblast;cardiac muscle myoblast;fibroblast of cardiac tissue;kidney interstitial fibroblast;kidney interstitial cell
SYNRG	ENSG00000275066	2	2	Synergin gamma (AP1 subunit gamma-binding protein 1) (Gamma-synergin)	Cytoplasm
SYP	ENSG00000102003	3	3	Synaptophysin (Major synaptic vesicle protein p38)	Cytoplasmic vesicle	ON-bipolar cell;rod bipolar cell;OFF-bipolar cell;retinal cone cell
SYT16	ENSG00000139973	3	3	Synaptotagmin-16 (Chr14Syt) (Synaptotagmin 14-like protein) (Synaptotagmin XIV-related protein)
SYTL2	ENSG00000137501	3	3	Synaptotagmin-like protein 2 (Breast cancer-associated antigen SGA-72M) (Exophilin-4)	Cell membrane	duct epithelial cell;luminal epithelial cell of mammary gland;intestine goblet cell;large intestine goblet cell;colon goblet cell;small intestine goblet cell;mammary gland epithelial cell;muscle cell;smooth muscle cell;papillary tips cell
SYVN1	ENSG00000162298	3	3	E3 ubiquitin-protein ligase synoviolin	Endoplasmic reticulum membrane	germinal center B cell;plasmablast;precursor B cell;small pre-B-II cell;pre-B-I cell;plasma cell;IgG plasma cell
TAB1	ENSG00000100324	3	3	TGF-beta-activated kinase 1 and MAP3K7-binding protein 1 (Mitogen-activated protein kinase kinase kinase 7-interacting protein 1) (TGF-beta-activated kinase 1-binding protein 1) (TAK1-binding protein 1)
TAB2	ENSG00000055208	2	2	TGF-beta-activated kinase 1 and MAP3K7-binding protein 2 (Mitogen-activated protein kinase kinase kinase 7-interacting protein 2) (TAK1-binding protein 2) (TAB-2) (TGF-beta-activated kinase 1-binding protein 2)	Membrane	central nervous system macrophage
TAC1	ENSG00000006128	3	3	Protachykinin-1 (PPT)	Secreted	type EC enteroendocrine cell;pancreatic D cell;neuron;medium spiny neuron;fibroblast of mammary gland	TAC
TAC3	ENSG00000166863	3	3	Tachykinin-3 (ZNEUROK1)	Secreted	neuron;enteric neuron;cortical interneuron;cerebral cortex GABAergic interneuron;peripheral nervous system neuron
TAC4	ENSG00000176358	3	3	Tachykinin-4 (Preprotachykinin-C) (PPT-C)	Secreted		TAC
TACC2	ENSG00000138162	3	3	Transforming acidic coiled-coil-containing protein 2 (Anti-Zuai-1) (AZU-1)	Cytoplasm	regular atrial cardiac myocyte;regular ventricular cardiac myocyte;trophoblast giant cell;muscle precursor cell;cardiac muscle myoblast
TACR1	ENSG00000115353	2	2	Substance-P receptor (SPR) (NK-1 receptor) (NK-1R) (Tachykinin receptor 1)	Cell membrane	medium spiny neuron	TAC
TACR2	ENSG00000075073	3	3	Substance-K receptor (SKR) (NK-2 receptor) (NK-2R) (Neurokinin A receptor) (Tachykinin receptor 2)	Cell membrane		TAC
TACR3	ENSG00000169836	3	3	Neuromedin-K receptor (NKR) (NK-3 receptor) (NK-3R) (Neurokinin B receptor) (Tachykinin receptor 3)	Cell membrane	neuron	TAC
TADA2A	ENSG00000276234	3	3	Transcriptional adapter 2-alpha (Transcriptional adapter 2-like) (ADA2-like protein)	Nucleus
TAF1	ENSG00000147133	3	3	Transcription initiation factor TFIID subunit 1	Nucleus
TAFA4	ENSG00000163377	3	3	Chemokine-like protein TAFA-4	Secreted	neuron;OFF-bipolar cell;retinal cone cell	TAFA
TAFA5	ENSG00000219438	3	3	Chemokine-like protein TAFA-5	Secreted
TAL1	ENSG00000162367	3	3	T-cell acute lymphocytic leukemia protein 1 (TAL-1) (Class A basic helix-loop-helix protein 17) (bHLHa17) (Stem cell protein) (T-cell leukemia/lymphoma protein 5)	Nucleus	blood cell;erythrocyte;erythroid lineage cell;erythroblast;common myeloid progenitor
TAL2	ENSG00000186051	3	3	T-cell acute lymphocytic leukemia protein 2 (TAL-2) (Class A basic helix-loop-helix protein 19) (bHLHa19)
TANGO2	ENSG00000183597	3	3	Transport and Golgi organization protein 2 homolog	Cytoplasm	erythrocyte;erythroid lineage cell;erythroblast
TAP1	ENSG00000168394	3	3	Antigen peptide transporter 1 (APT1)	Endoplasmic reticulum membrane	leukocyte;CD141-positive myeloid dendritic cell;myeloid dendritic cell, human;plasmablast;mononuclear cell;alpha-beta T cell;mature alpha-beta T cell;T-helper 17 cell;activated CD4-positive, alpha-beta T cell;activated CD8-positive, alpha-beta T cell;mucosal invariant T cell;mature T cell;exhausted T cell;pre-conventional dendritic cell
TAP2	ENSG00000204267	3	3	Antigen peptide transporter 2 (APT2)	Endoplasmic reticulum membrane	CD141-positive myeloid dendritic cell
TARDBP	ENSG00000120948	3	3	TAR DNA-binding protein 43 (TDP-43)	Nucleus
TAS2R38	ENSG00000257138	3	3	Taste receptor type 2 member 38 (T2R38) (PTC bitter taste receptor) (Taste receptor type 2 member 61) (T2R61)	Membrane
TASOR	ENSG00000163946	3	3	Protein TASOR (CTCL tumor antigen se89-1) (Retinoblastoma-associated protein RAP140) (Transgene activation suppressor protein)	Nucleus
TASOR2	ENSG00000108021	2	2	Protein TASOR 2
TBC1D22B	ENSG00000065491	3	3	TBC1 domain family member 22B
TBC1D30	ENSG00000111490	3	3	TBC1 domain family member 30	Cell membrane
TBC1D8B	ENSG00000133138	3	3	TBC1 domain family member 8B	Cytoplasm
TBCK	ENSG00000145348	3	3	TBC domain-containing protein kinase-like protein	Cytoplasm
TBK1	ENSG00000183735	3	3	Serine/threonine-protein kinase TBK1	Cytoplasm
TBL1Y	ENSG00000092377	3	3	F-box-like/WD repeat-containing protein TBL1Y (Transducin beta-like protein 1Y) (Transducin-beta-like protein 1, Y-linked)	Nucleus
TBL2	ENSG00000106638	3	3	Transducin beta-like protein 2 (WS beta-transducin repeats protein) (WS-betaTRP) (Williams-Beuren syndrome chromosomal region 13 protein)
TBP	ENSG00000112592	3	3	TATA-box-binding protein (TATA sequence-binding protein) (TATA-binding factor) (TATA-box factor) (Transcription initiation factor TFIID TBP subunit)	Nucleus
TBR1	ENSG00000136535	3	3	T-box brain protein 1 (T-brain-1) (TBR-1) (TES-56)	Nucleus
TBRG4	ENSG00000136270	3	3	FAST kinase domain-containing protein 4 (Cell cycle progression restoration protein 2) (Cell cycle progression protein 2) (Protein TBRG4) (Transforming growth factor beta regulator 4)	Mitochondrion matrix
TBX15	ENSG00000092607	3	3	T-box transcription factor TBX15 (T-box protein 15) (T-box transcription factor TBX14) (T-box protein 14)	Nucleus	white fat cell
TBX19	ENSG00000143178	3	3	T-box transcription factor TBX19 (T-box protein 19) (T-box factor, pituitary)	Nucleus
TBX2	ENSG00000121068	3	3	T-box transcription factor TBX2 (T-box protein 2)	Nucleus	smooth muscle myoblast;renal interstitial pericyte
TBX21	ENSG00000073861	3	3	T-box transcription factor TBX21 (T-box protein 21) (T-cell-specific T-box transcription factor T-bet) (Transcription factor TBLYM)	Nucleus	lymphocyte;CD4-positive, alpha-beta cytotoxic T cell;CD8-positive, alpha-beta T cell;CD8-positive, alpha-beta cytotoxic T cell;CD8-positive, alpha-beta memory T cell;effector memory CD8-positive, alpha-beta T cell, terminally differentiated;CD8-positive, alpha-beta memory T cell, CD45RO-positive;effector memory CD8-positive, alpha-beta T cell;effector CD8-positive, alpha-beta T cell;mature NK T cell;type I NK T cell;mucosal invariant T cell;gamma-delta T cell;mature gamma-delta T cell;innate lymphoid cell;natural killer cell;CD16-negative, CD56-bright natural killer cell, human;CD16-positive, CD56-dim natural killer cell, human;ILC1, human
TBX3	ENSG00000135111	3	3	T-box transcription factor TBX3 (T-box protein 3)	Nucleus	neural crest cell;duct epithelial cell;luminal epithelial cell of mammary gland;mammary gland epithelial cell;sperm;tracheobronchial smooth muscle cell;neuron;enteric neuron;peripheral nervous system neuron
TBX4	ENSG00000121075	3	3	T-box transcription factor TBX4 (T-box protein 4)	Nucleus
TBX5	ENSG00000089225	3	3	T-box transcription factor TBX5 (T-box protein 5)	Nucleus	muscle cell;regular atrial cardiac myocyte;smooth muscle cell;tracheobronchial smooth muscle cell
TBXA2R	ENSG00000006638	3	3	Thromboxane A2 receptor (TXA2-R) (Prostanoid TP receptor)	Cell membrane		Prostaglandin
TBXAS1	ENSG00000059377	2	2	Thromboxane-A synthase (TXA synthase) (TXS)	Endoplasmic reticulum membrane	phagocyte;macrophage;tissue-resident macrophage;Kupffer cell;alveolar macrophage;central nervous system macrophage;microglial cell;mature microglial cell;colon macrophage;lung macrophage;professional antigen presenting cell;myeloid leukocyte;non-classical monocyte;CD14-low, CD16-positive monocyte;CD14-positive, CD16-positive monocyte;immature innate lymphoid cell;myeloid cell
TC2N	ENSG00000165929	3	3	Tandem C2 domains nuclear protein (Membrane targeting tandem C2 domain-containing protein 1) (Tandem C2 protein in nucleus) (Tac2-N)	Nucleus	lung goblet cell;acinar cell of salivary gland;surface ectodermal cell;serous cell of epithelium of trachea
TCEA3	ENSG00000204219	2	2	Transcription elongation factor A protein 3 (Transcription elongation factor S-II protein 3) (Transcription elongation factor TFIIS.h)	Nucleus	intestinal crypt stem cell of colon;intestine goblet cell;large intestine goblet cell;colon goblet cell;small intestine goblet cell;ileal goblet cell;granulosa cell;transit amplifying cell of colon
TCEANC	ENSG00000176896	3	3	Transcription elongation factor A N-terminal and central domain-containing protein (TFIIS central domain-containing protein 1)
TCEANC2	ENSG00000116205	3	3	Transcription elongation factor A N-terminal and central domain-containing protein 2	Nucleus
TCERG1L	ENSG00000176769	3	3	Transcription elongation regulator 1-like protein		retina horizontal cell;neural progenitor cell
TCF20	ENSG00000100207	3	3	Transcription factor 20 (TCF-20) (Nuclear factor SPBP) (Protein AR1) (Stromelysin-1 PDGF-responsive element-binding protein) (SPRE-binding protein)	Nucleus
TCF21	ENSG00000118526	3	3	Transcription factor 21 (TCF-21) (Capsulin) (Class A basic helix-loop-helix protein 23) (bHLHa23) (Epicardin) (Podocyte-expressed 1) (Pod-1)	Nucleus	interstitial cell of Cajal;mesodermal cell;bronchial smooth muscle cell;connective tissue cell;pulmonary interstitial fibroblast;fibroblast of lung;bronchus fibroblast of lung;stromal cell;stromal cell of ovary;theca cell;interstitial cell of ovary;mesenchymal cell
TCF3	ENSG00000071564	3	3	Transcription factor E2-alpha (Class B basic helix-loop-helix protein 21) (bHLHb21) (Immunoglobulin enhancer-binding factor E12/E47) (Immunoglobulin transcription factor 1) (Kappa-E2-binding factor) (Transcription factor 3) (TCF-3) (Transcription factor ITF-1)	Nucleus	precursor B cell;late pro-B cell;lymphoid lineage restricted progenitor cell;pro-B cell
TCF4	ENSG00000196628	2	2	Transcription factor 4 (TCF-4) (Class B basic helix-loop-helix protein 19) (bHLHb19) (Immunoglobulin transcription factor 2) (ITF-2) (SL3-3 enhancer factor 2) (SEF-2)	Nucleus	corneal endothelial cell;endothelial tip cell;lung endothelial cell;endothelial cell;endothelial cell of vascular tree;plasmacytoid dendritic cell, human;cortical interneuron;cerebral cortex GABAergic interneuron
TCF7	ENSG00000081059	3	3	Transcription factor 7 (TCF-7) (T-cell-specific transcription factor 1) (T-cell factor 1) (TCF-1)	Nucleus	hematopoietic cell;leukocyte;mononuclear cell;lymphocyte;T cell;alpha-beta T cell;immature alpha-beta T cell;double-positive, alpha-beta thymocyte;mature alpha-beta T cell;CD4-positive, alpha-beta T cell;CD4-positive helper T cell;T follicular helper cell;CD4-positive, CD25-positive, alpha-beta regulatory T cell;naive regulatory T cell;memory regulatory T cell;naive thymus-derived CD4-positive, alpha-beta T cell;activated CD4-positive, alpha-beta T cell, human;CD4-positive, alpha-beta memory T cell;CD4-positive, alpha-beta memory T cell, CD45RO-positive;central memory CD4-positive, alpha-beta T cell;effector memory CD4-positive, alpha-beta T cell;effector CD4-positive, alpha-beta T cell;naive thymus-derived CD8-positive, alpha-beta T cell;central memory CD8-positive, alpha-beta T cell;CD8-alpha-alpha-positive, alpha-beta intraepithelial T cell;mature T cell;memory T cell;naive T cell;intraepithelial lymphocyte;immature T cell;thymocyte;double negative thymocyte;DN3 thymocyte;double negative T regulatory cell;group 3 innate lymphoid cell;CD34-positive, CD56-positive, CD117-positive common innate lymphoid precursor, human
TCF7L2	ENSG00000148737	2	2	Transcription factor 7-like 2 (HMG box transcription factor 4) (T-cell-specific transcription factor 4) (T-cell factor 4) (TCF-4) (hTCF-4)	Nucleus	lung goblet cell;neuron;fat cell;subcutaneous fat cell;adipocyte of epicardial fat of left ventricle;fibro/adipogenic progenitor cell
TCFL5	ENSG00000101190	3	3	Transcription factor-like 5 protein (Cha transcription factor) (HPV-16 E2-binding protein 1) (E2BP-1)	Nucleus
TCIM	ENSG00000176907	2	2	Transcriptional and immune response regulator (Thyroid cancer protein 1) (TC-1)	Cytoplasm	duct epithelial cell;luminal epithelial cell of mammary gland;vasa recta descending limb cell;capillary endothelial cell;ileal goblet cell;epithelial cell of uterus;gut endothelial cell;mammary gland epithelial cell
TCL1A	ENSG00000100721	2	2	T-cell leukemia/lymphoma protein 1A (Oncogene TCL-1) (Oncogene TCL1) (Protein p14 TCL1)	Cytoplasm	leukocyte;professional antigen presenting cell;plasmacytoid dendritic cell;plasmacytoid dendritic cell, human;dendritic cell, human;mature B cell;memory B cell;unswitched memory B cell;class switched memory B cell;IgG-negative class switched memory B cell;naive B cell;B-1a B cell;B-1b B cell;follicular B cell;germinal center B cell;mononuclear cell;lymphocyte;B cell;immature B cell;precursor B cell;small pre-B-II cell;large pre-B-II cell;pre-B-I cell;late pro-B cell;IgM plasma cell
TCOF1	ENSG00000070814	2	2	Treacle protein (Treacher Collins syndrome protein)	Nucleus	IgG memory B cell;IgG-negative class switched memory B cell
TCP1	ENSG00000120438	2	2	T-complex protein 1 subunit alpha (TCP-1-alpha) (CCT-alpha)	Cytoplasm	early T lineage precursor
TDGF1	ENSG00000241186	3	3	Teratocarcinoma-derived growth factor 1 (Cripto-1 growth factor) (CRGF) (Epidermal growth factor-like cripto protein CR1)	Cell membrane	medullary thymic epithelial cell
TDO2	ENSG00000151790	2	2	Tryptophan 2,3-dioxygenase (TDO)		hepatocyte
TDRD3	ENSG00000083544	3	3	Tudor domain-containing protein 3	Cytoplasm	basophil
TDRD7	ENSG00000196116	3	3	Tudor domain-containing protein 7 (PCTAIRE2-binding protein) (Tudor repeat associator with PCTAIRE-2) (Trap)	Cytoplasm	secondary lens fiber
TEC	ENSG00000135605	3	3	Tyrosine-protein kinase Tec	Cytoplasm;Cell membrane
TECPR1	ENSG00000205356	3	3	Tectonin beta-propeller repeat-containing protein 1	Cytoplasmic vesicle
TEDC1	ENSG00000185347	2	2	Tubulin epsilon and delta complex protein 1	Cell projection
TEFM	ENSG00000172171	3	3	Transcription elongation factor, mitochondrial	Mitochondrion matrix
TEK	ENSG00000120156	3	3	Angiopoietin-1 receptor	Cell membrane	blood vessel endothelial cell;vasa recta ascending limb cell;vasa recta descending limb cell;kidney capillary endothelial cell;glomerular capillary endothelial cell;fenestrated cell;glomerular endothelial cell;endothelial cell;endothelial cell of sinusoid;endothelial cell of uterus;cardiac endothelial cell;endocardial cell	ANGPT
TEKT1	ENSG00000167858	4	4	Tektin-1	Cytoplasm	ciliated epithelial cell;lung ciliated cell
TEKT3	ENSG00000125409	3	3	Tektin-3	Cytoplasm
TEKT4	ENSG00000163060	2	2	Tektin-4	Cytoplasm
TELO2	ENSG00000100726	3	3	Telomere length regulation protein TEL2 homolog (Protein clk-2 homolog) (hCLK2)	Cytoplasm;Membrane;Nucleus;Chromosome
TENT5B	ENSG00000158246	3	3	Terminal nucleotidyltransferase 5B	Cytoplasm	stem cell of epidermis;keratinocyte;epidermal cell
TENT5C	ENSG00000183508	3	3	Terminal nucleotidyltransferase 5C	Nucleus	erythrocyte;enucleate erythrocyte;plasmablast;IgG plasmablast;IgA plasmablast;alpha-beta T cell;mature alpha-beta T cell;naive regulatory T cell;mucosal invariant T cell;mature T cell;plasma cell;IgG plasma cell;IgM plasma cell;IgA plasma cell;decidual natural killer cell, human;erythroid lineage cell;reticulocyte;enucleated reticulocyte;DN1 thymic pro-T cell;tracheobronchial serous cell
TERF1	ENSG00000147601	3	3	Telomeric repeat-binding factor 1 (NIMA-interacting protein 2) (TTAGGG repeat-binding factor 1) (Telomeric protein Pin2/TRF1)	Nucleus;Cytoplasm	enteric smooth muscle cell
TERF2	ENSG00000132604	3	3	Telomeric repeat-binding factor 2 (TTAGGG repeat-binding factor 2) (Telomeric DNA-binding protein)	Nucleus
TERT	ENSG00000164362	3	3	Telomerase reverse transcriptase	Nucleus
TES	ENSG00000135269	3	3	Testin (TESS)	Cytoplasm;Cell junction	myoepithelial cell;myoepithelial cell of mammary gland;epithelial cell of uterus;salivary gland cell
TESK2	ENSG00000070759	2	2	Dual specificity testis-specific protein kinase 2	Nucleus	basal cell of epidermis;luminal cell of prostate epithelium
TET1	ENSG00000138336	3	3	Methylcytosine dioxygenase TET1	Nucleus
TET2	ENSG00000168769	3	3	Methylcytosine dioxygenase TET2	Nucleus
TEX11	ENSG00000120498	3	3	Testis-expressed protein 11 (Protein ZIP4 homolog) (ZIP4H)	Chromosome	pancreatic acinar cell;acinar cell
TEX14	ENSG00000121101	3	3	Inactive serine/threonine-protein kinase TEX14 (Protein kinase-like protein SgK307) (Sugen kinase 307) (Testis-expressed sequence 14) (Testis-expressed sequence 14 protein)	Cytoplasm
TEX30	ENSG00000151287	3	3	Testis-expressed protein 30		early T lineage precursor
TEX35	ENSG00000240021	3	3	Testis-expressed protein 35
TFAM	ENSG00000108064	3	3	Transcription factor A, mitochondrial (mtTFA) (Mitochondrial transcription factor 1) (MtTF1) (Transcription factor 6) (TCF-6) (Transcription factor 6-like 2)	Mitochondrion
TFAP2A	ENSG00000137203	3	3	Transcription factor AP-2-alpha (AP2-alpha) (AP-2 transcription factor) (Activating enhancer-binding protein 2-alpha) (Activator protein 2) (AP-2)	Nucleus	duct epithelial cell;luminal epithelial cell of mammary gland;taste receptor cell;mammary gland epithelial cell;melanocyte;melanocyte of skin;trophoblast giant cell;extravillous trophoblast;placental villous trophoblast;syncytiotrophoblast cell;neuron
TFAP2B	ENSG00000008196	4	4	Transcription factor AP-2-beta (AP2-beta) (Activating enhancer-binding protein 2-beta)	Nucleus	corneal endothelial cell;neuroendocrine cell;chromaffin cell;kidney loop of Henle thin ascending limb epithelial cell;neuron;interneuron;amacrine cell;retina horizontal cell;glycinergic neuron
TFE3	ENSG00000068323	3	3	Transcription factor E3 (Class E basic helix-loop-helix protein 33) (bHLHe33)	Cytoplasm
TFEB	ENSG00000112561	3	3	Transcription factor EB (Class E basic helix-loop-helix protein 35) (bHLHe35)	Nucleus
TFPI	ENSG00000003436	4	4	Tissue factor pathway inhibitor (TFPI) (Extrinsic pathway inhibitor) (EPI) (Lipoprotein-associated coagulation inhibitor) (LACI)	Microsome membrane	skeletal muscle satellite stem cell;endothelial tip cell;lung microvascular endothelial cell;lung endothelial cell;endothelial cell of lymphatic vessel;dermis microvascular lymphatic vessel endothelial cell;endothelial cell of sinusoid;endothelial cell of hepatic sinusoid;endothelial cell of pericentral hepatic sinusoid;endocardial cell;surface ectodermal cell;trophoblast giant cell;extravillous trophoblast;brown preadipocyte;fibroblast of breast;adventitial cell
TFPI2	ENSG00000105825	3	3	Tissue factor pathway inhibitor 2 (TFPI-2) (Placental protein 5) (PP5)	Secreted	pancreatic ductal cell;squamous epithelial cell;blood vessel endothelial cell;vein endothelial cell;endothelial cell of umbilical vein;glomerular capillary endothelial cell;mesothelial cell of pleura;epithelial cell of uterus;basal cell of prostate epithelium;trophoblast giant cell;fibroblast of connective tissue of glandular part of prostate
TFR2	ENSG00000106327	3	3	Transferrin receptor protein 2 (TfR2)	Cell membrane	hepatoblast;periportal region hepatocyte;midzonal region hepatocyte;erythroid lineage cell;erythroblast;myeloid lineage restricted progenitor cell;common myeloid progenitor
TFRC	ENSG00000072274	2	2	Transferrin receptor protein 1 (TR) (TfR) (TfR1) (Trfr) (T9) (p90) (CD antigen CD71)	Cell membrane	inflammatory macrophage;alveolar macrophage;lung macrophage;erythrocyte;enucleate erythrocyte;immature innate lymphoid cell;myeloid cell;erythroid lineage cell;proerythroblast;erythroblast;primitive red blood cell;transit amplifying cell of small intestine
TG	ENSG00000042832	1	1	Thyroglobulin (Tg)	Secreted	basal epithelial cell of prostatic duct;sebaceous gland cell
TGFA	ENSG00000163235	3	3	Protransforming growth factor alpha	Cell membrane		EGF
TGFB1	ENSG00000105329	2	2	Transforming growth factor beta-1 proprotein	Secreted	extravillous trophoblast;platelet;myeloid dendritic cell;CD1c-positive myeloid dendritic cell;CD4-positive, alpha-beta cytotoxic T cell;CD8-positive, alpha-beta cytotoxic T cell;mucosal invariant T cell;CD16-positive, CD56-dim natural killer cell, human;megakaryocyte;osteoblast	TGFb
TGFB1I1	ENSG00000140682	3	3	Transforming growth factor beta-1-induced transcript 1 protein (Androgen receptor coactivator 55 kDa protein) (Androgen receptor-associated protein of 55 kDa) (Hydrogen peroxide-inducible clone 5 protein) (Hic-5)	Cell junction	myoepithelial cell;myoepithelial cell of mammary gland;interstitial cell of Cajal;muscle cell;smooth muscle cell;vascular associated smooth muscle cell;enteric smooth muscle cell;uterine smooth muscle cell;myometrial cell;tracheobronchial smooth muscle cell;bronchial smooth muscle cell;decidual cell;myofibroblast cell
TGFB2	ENSG00000092969	3	3	Transforming growth factor beta-2 proprotein (Cetermin) (Glioblastoma-derived T-cell suppressor factor) (G-TSF)	Secreted	type I pneumocyte	TGFb
TGFB3	ENSG00000119699	3	3	Transforming growth factor beta-3 proprotein	Secreted		TGFb
TGFBR1	ENSG00000106799	2	2	TGF-beta receptor type-1 (TGFR-1)	Cell membrane	kidney collecting duct principal cell;renal principal cell;microglial cell;mature microglial cell	TGFb;GDF;MSTN
TGFBR2	ENSG00000163513	2	2	TGF-beta receptor type-2 (TGFR-2)	Cell membrane	retinal blood vessel endothelial cell;kidney capillary endothelial cell;glomerular capillary endothelial cell;lung microvascular endothelial cell;lung endothelial cell;fenestrated cell;glomerular endothelial cell;surface ectodermal cell	TGFb;GDF
TGFBR3	ENSG00000069702	2	2	Transforming growth factor beta receptor type 3 (TGF-beta receptor type 3) (TGFR-3) (Betaglycan) (Transforming growth factor beta receptor III) (TGF-beta receptor type III)	Cell membrane	corneal endothelial cell;podocyte;muscle cell;smooth muscle cell;skeletal muscle fibroblast;preadipocyte;brown preadipocyte;fat cell;white fat cell;brown fat cell;adipocyte of breast
TGM1	ENSG00000092295	3	3	Protein-glutamine gamma-glutamyltransferase K	Membrane	respiratory basal cell;epithelial cell of stratum germinativum of esophagus;stratified epithelial cell;basal epithelial cell of tracheobronchial tree
TGM2	ENSG00000198959	2	2	Protein-glutamine gamma-glutamyltransferase 2	Cytoplasm	endocardial cell;bronchial smooth muscle cell;trophoblast giant cell;placental villous trophoblast;decidual cell;connective tissue cell;fibroblast;fibroblast of lung;myofibroblast cell;stromal cell;stromal cell of ovary	ADGRG
TGM3	ENSG00000125780	3	3	Protein-glutamine gamma-glutamyltransferase E	Cytoplasm	epithelial cell of stratum germinativum of esophagus;stratified epithelial cell
TGM4	ENSG00000163810	5	5	Protein-glutamine gamma-glutamyltransferase 4		basal epithelial cell of prostatic duct;epithelial cell of prostate;luminal cell of prostate epithelium
TGM6	ENSG00000166948	3	3	Protein-glutamine gamma-glutamyltransferase 6	Cytoplasm
TH	ENSG00000180176	3	3	Tyrosine 3-monooxygenase	Cytoplasm	chromaffin cell;type B pancreatic cell;sympathetic neuron
THAP11	ENSG00000168286	3	3	THAP domain-containing protein 11	Nucleus
THAP2	ENSG00000173451	3	3	THAP domain-containing protein 2		vascular associated smooth muscle cell;smooth muscle cell of prostate;fibroblast of connective tissue of nonglandular part of prostate;fibroblast of connective tissue of glandular part of prostate
THAP3	ENSG00000041988	3	3	THAP domain-containing protein 3
THBD	ENSG00000178726	2	2	Thrombomodulin (TM) (Fetomodulin) (CD antigen CD141)	Membrane	squamous epithelial cell;blood vessel endothelial cell;vein endothelial cell;vasa recta ascending limb cell;vasa recta descending limb cell;retinal blood vessel endothelial cell;endothelial cell of artery;kidney capillary endothelial cell;capillary endothelial cell;lung microvascular endothelial cell;prostate gland microvascular endothelial cell;lung endothelial cell;endothelial cell;gut endothelial cell;endothelial cell of vascular tree;endothelial cell of lymphatic vessel;alternatively activated macrophage;surface ectodermal cell
THBS1	ENSG00000137801	2	2	Thrombospondin-1 (Glycoprotein G)	Secreted	basal cell;myoepithelial cell;myoepithelial cell of mammary gland;pulmonary ionocyte;ionocyte;alternatively activated macrophage;myometrial cell;smooth muscle cell of prostate;intermediate monocyte;reticular cell;fibroblast of connective tissue of nonglandular part of prostate;fibroblast of connective tissue of glandular part of prostate;tendon cell;salivary gland cell	THBS
THBS2	ENSG00000186340	2	2	Thrombospondin-2		connective tissue cell;fibroblast;reticular cell;pancreatic stellate cell;fibroblast of cardiac tissue;fibroblast of mammary gland;skin fibroblast;fibroblast of breast;mesothelial fibroblast;chondrocyte;inflammatory cell	THBS
THEM6	ENSG00000130193	3	3	Protein THEM6 (Mesenchymal stem cell protein DSCD75) (Thioesterase superfamily member 6)	Secreted
THEMIS	ENSG00000172673	2	2	Protein THEMIS (Thymocyte-expressed molecule involved in selection)	Cytoplasm	T cell;alpha-beta T cell;immature alpha-beta T cell;double-positive, alpha-beta thymocyte;mature alpha-beta T cell;CD4-positive, alpha-beta cytotoxic T cell;CD8-positive, alpha-beta T cell;naive thymus-derived CD8-positive, alpha-beta T cell;activated CD8-positive, alpha-beta T cell;CD8-positive, alpha-beta memory T cell;mature T cell;immature T cell;thymocyte;lymphoid lineage restricted progenitor cell
THEMIS2	ENSG00000130775	2	2	Protein THEMIS2 (Induced by contact to basement membrane 1 protein) (Protein ICB-1) (Thymocyte-expressed molecule involved in selection protein 2)	Nucleus	phagocyte;alveolar macrophage;lung macrophage;dendritic cell;conventional dendritic cell;myeloid dendritic cell, human;dendritic cell, human;myeloid leukocyte;monocyte;CD14-positive monocyte;myeloid cell
THPO	ENSG00000090534	3	3	Thrombopoietin (C-mpl ligand) (ML) (Megakaryocyte colony-stimulating factor) (Megakaryocyte growth and development factor) (MGDF) (Myeloproliferative leukemia virus oncogene ligand)	Secreted		THPO
THRA	ENSG00000126351	3	3	Thyroid hormone receptor alpha (Nuclear receptor subfamily 1 group A member 1) (V-erbA-related protein 7) (EAR-7) (c-erbA-1) (c-erbA-alpha)	Nucleus		Triiodothyronine
THRB	ENSG00000151090	2	2	Thyroid hormone receptor beta (Nuclear receptor subfamily 1 group A member 2) (c-erbA-2) (c-erbA-beta)	Nucleus		Triiodothyronine
THUMPD3	ENSG00000134077	3	3	tRNA (guanine(6)-N2)-methyltransferase THUMP3	Cytoplasm
THY1	ENSG00000154096	3	3	Thy-1 membrane glycoprotein (CDw90) (Thy-1 antigen) (CD antigen CD90)	Cell membrane	glioblast;Schwann cell precursor;interstitial cell of Cajal;pancreatic D cell;epithelial cell of thymus;cortical thymic epithelial cell;medullary thymic epithelial cell;follicular dendritic cell;neuron;glycinergic neuron	THY1;ADGRE
THYN1	ENSG00000151500	2	2	Thymocyte nuclear protein 1 (Thymocyte protein Thy28)	Nucleus
TIAM1	ENSG00000156299	2	2	Rho guanine nucleotide exchange factor TIAM1 (T-lymphoma invasion and metastasis-inducing protein 1) (TIAM-1)	Cell junction;Cell membrane	corneal epithelial cell;retina horizontal cell;cerebellar granule cell
TIAM2	ENSG00000146426	3	3	Rho guanine nucleotide exchange factor TIAM2 (SIF and TIAM1-like exchange factor) (T-lymphoma invasion and metastasis-inducing protein 2) (TIAM-2)	Cytoplasm
TICAM1	ENSG00000127666	3	3	TIR domain-containing adapter molecule 1 (TICAM-1) (Proline-rich, vinculin and TIR domain-containing protein B) (Putative NF-kappa-B-activating protein 502H) (Toll-interleukin-1 receptor domain-containing adapter protein inducing interferon beta) (MyD88-3) (TIR domain-containing adapter protein inducing IFN-beta)	Cytoplasmic vesicle
TICAM2	ENSG00000243414	3	3	TIR domain-containing adapter molecule 2 (TICAM-2) (Putative NF-kappa-B-activating protein 502) (TRIF-related adapter molecule) (Toll-like receptor adaptor protein 3) (Toll/interleukin-1 receptor domain-containing protein) (MyD88-4)	Endoplasmic reticulum;Early endosome membrane;Late endosome membrane
TICRR	ENSG00000140534	3	3	Treslin (TopBP1-interacting checkpoint and replication regulator) (TopBP1-interacting, replication-stimulating protein)	Nucleus
TIE1	ENSG00000066056	3	3	Tyrosine-protein kinase receptor Tie-1	Cell membrane	epithelial cell;squamous epithelial cell;blood vessel endothelial cell;endothelial tip cell;vein endothelial cell;endothelial cell of umbilical vein;vasa recta descending limb cell;endothelial cell of artery;kidney capillary endothelial cell;capillary endothelial cell;lung endothelial cell;endothelial cell;gut endothelial cell;endothelial cell of vascular tree;endothelial cell of lymphatic vessel;endothelial cell of uterus;endocardial cell;surface ectodermal cell
TIGD5	ENSG00000179886	3	3	Tigger transposable element-derived protein 5	Nucleus
TIGIT	ENSG00000181847	3	3	T-cell immunoreceptor with Ig and ITIM domains (V-set and immunoglobulin domain-containing protein 9) (V-set and transmembrane domain-containing protein 3)	Cell membrane	T cell;CD4-positive helper T cell;T follicular helper cell;CD4-positive, CD25-positive, alpha-beta regulatory T cell;naive regulatory T cell;memory regulatory T cell;activated CD4-positive, alpha-beta T cell, human;effector CD4-positive, alpha-beta T cell;activated CD8-positive, alpha-beta T cell;activated CD8-positive, alpha-beta T cell, human;CD8-alpha-beta-positive, alpha-beta intraepithelial T cell;type I NK T cell;CD8-alpha alpha positive, gamma-delta intraepithelial T cell;mature T cell;regulatory T cell;exhausted T cell;DN3 thymocyte;double negative T regulatory cell;ILC1, human	NECTIN;PVR
TIMD4	ENSG00000145850	3	3	T-cell immunoglobulin and mucin domain-containing protein 4 (TIMD-4) (T-cell immunoglobulin mucin receptor 4) (TIM-4) (T-cell membrane protein 4)	Cell membrane	CD4-positive, CD25-positive, alpha-beta regulatory T cell
TIMM29	ENSG00000142444	3	3	Mitochondrial import inner membrane translocase subunit Tim29 (TIM29)	Mitochondrion inner membrane
TIMM50	ENSG00000105197	3	3	Mitochondrial import inner membrane translocase subunit TIM50	Mitochondrion inner membrane
TIMP2	ENSG00000035862	2	2	Metalloproteinase inhibitor 2 (CSC-21K) (Tissue inhibitor of metalloproteinases 2) (TIMP-2)	Secreted	mesenchymal stem cell;endosteal cell;surface ectodermal cell;trophoblast giant cell;connective tissue cell;fibroblast;keratocyte;reticular cell;skin fibroblast;tendon cell;adventitial cell
TIMP4	ENSG00000157150	3	3	Metalloproteinase inhibitor 4 (Tissue inhibitor of metalloproteinases 4) (TIMP-4)	Secreted	capillary endothelial cell
TINAG	ENSG00000137251	3	3	Tubulointerstitial nephritis antigen (TIN-Ag)	Secreted	epithelial cell of proximal tubule;columnar/cuboidal epithelial cell;kidney epithelial cell;kidney cortex tubule cell;epithelial cell of nephron;kidney cell
TINAGL1	ENSG00000142910	3	3	Tubulointerstitial nephritis antigen-like (Glucocorticoid-inducible protein 5) (Oxidized LDL-responsive gene 2 protein) (OLRG-2) (Tubulointerstitial nephritis antigen-related protein) (TIN Ag-related protein) (TIN-Ag-RP)	Secreted	myoepithelial cell;myoepithelial cell of mammary gland;vasa recta descending limb cell;capillary endothelial cell;respiratory epithelial cell;epithelial cell of lower respiratory tract;club cell;smooth muscle cell;vascular associated smooth muscle cell;bronchial smooth muscle cell;placental villous trophoblast;syncytiotrophoblast cell
TIPARP	ENSG00000163659	3	3	Protein mono-ADP-ribosyltransferase TIPARP	Nucleus	basal cell;urothelial cell;bladder urothelial cell;liver dendritic cell;group 3 innate lymphoid cell;bladder cell
TIRAP	ENSG00000150455	3	3	Toll/interleukin-1 receptor domain-containing adapter protein (TIR domain-containing adapter protein) (Adaptor protein Wyatt) (MyD88 adapter-like protein) (MyD88-2)	Cytoplasm
TJP1	ENSG00000104067	2	2	Tight junction protein ZO-1 (Tight junction protein 1) (Zona occludens protein 1) (Zonula occludens protein 1)	Cell membrane	epithelial cell;corneal endothelial cell;lung endothelial cell;endothelial cell;endothelial cell of vascular tree;podocyte
TJP2	ENSG00000119139	3	3	Tight junction protein ZO-2 (Tight junction protein 2) (Zona occludens protein 2) (Zonula occludens protein 2)	Cell junction	taste receptor cell;bipolar neuron;retinal bipolar neuron;neuronal receptor cell;photoreceptor cell;eye photoreceptor cell;retinal rod cell;mesothelial fibroblast
TK1	ENSG00000167900	3	3	Thymidine kinase, cytosolic	Cytoplasm	primitive red blood cell;pre-conventional dendritic cell
TKT	ENSG00000163931	2	2	Transketolase (TK)		late pro-B cell;promonocyte;promyelocyte;myelocyte;hematopoietic precursor cell;hematopoietic multipotent progenitor cell;early lymphoid progenitor;pro-B cell;fraction A pre-pro B cell;myeloid lineage restricted progenitor cell;granulocytopoietic cell
TKTL1	ENSG00000007350	3	3	Transketolase-like protein 1	Cytoplasm	innate lymphoid cell;natural killer cell;CD16-positive, CD56-dim natural killer cell, human;forebrain radial glial cell
TLE6	ENSG00000104953	3	3	Transducin-like enhancer protein 6	Nucleus
TLK1	ENSG00000198586	3	3	Serine/threonine-protein kinase tousled-like 1	Nucleus
TLK2	ENSG00000146872	3	3	Serine/threonine-protein kinase tousled-like 2	Nucleus
TLR1	ENSG00000174125	3	3	Toll-like receptor 1 (Toll/interleukin-1 receptor-like protein) (TIL) (CD antigen CD281)	Cell membrane
TLR10	ENSG00000174123	3	3	Toll-like receptor 10 (CD antigen CD290)	Membrane	memory B cell;follicular B cell
TLR2	ENSG00000137462	2	2	Toll-like receptor 2 (Toll/interleukin-1 receptor-like protein 4) (CD antigen CD282)	Membrane	phagocyte;macrophage;elicited macrophage;inflammatory macrophage;alternatively activated macrophage;granulocyte;neutrophil;myeloid leukocyte;myeloid cell
TLR3	ENSG00000164342	3	3	Toll-like receptor 3 (CD antigen CD283)	Endoplasmic reticulum membrane
TLR4	ENSG00000136869	3	3	Toll-like receptor 4 (hToll) (CD antigen CD284)	Cell membrane		RESISTIN;ANGPTL
TLR5	ENSG00000187554	3	3	Toll-like receptor 5 (Toll/interleukin-1 receptor-like protein 3)	Cell membrane
TLR6	ENSG00000174130	3	3	Toll-like receptor 6 (CD antigen CD286)	Cell membrane
TLR7	ENSG00000196664	3	3	Toll-like receptor 7	Endoplasmic reticulum membrane
TLR8	ENSG00000101916	3	3	Toll-like receptor 8 (CD antigen CD288)	Endosome membrane
TLR9	ENSG00000239732	3	3	Toll-like receptor 9 (CD antigen CD289)	Endoplasmic reticulum membrane
TM4SF5	ENSG00000142484	1	1	Transmembrane 4 L6 family member 5 (Tetraspan transmembrane protein L6H)	Lysosome membrane	enterocyte;enterocyte of epithelium of large intestine;enterocyte of colon;enterocyte of epithelium of small intestine;enterocyte of epithelium proper of ileum;type EC enteroendocrine cell;type L enteroendocrine cell;intestinal enteroendocrine cell;enteroendocrine cell of small intestine;paneth cell;intestinal epithelial cell;epithelial cell of small intestine
TM6SF2	ENSG00000213996	3	3	Transmembrane 6 superfamily member 2	Endoplasmic reticulum membrane
TM9SF4	ENSG00000101337	3	3	Transmembrane 9 superfamily member 4 (Tumor cannibalism associated protein 1)	Membrane
TMA16	ENSG00000198498	3	3	Translation machinery-associated protein 16	Nucleus
TMBIM4	ENSG00000155957	2	2	Protein lifeguard 4 (Golgi anti-apoptotic protein) (Protein S1R) (Transmembrane BAX inhibitor motif-containing protein 4) (Z-protein)	Golgi apparatus membrane	serous cell of epithelium of trachea
TMEFF2	ENSG00000144339	2	2	Tomoregulin-2 (TR-2) (Hyperplastic polyposis protein 1) (Transmembrane protein with EGF-like and two follistatin-like domains)	Secreted	neuron associated cell;glial cell;macroglial cell;oligodendrocyte;stellate neuron;Purkinje cell;neuronal brush cell
TMEM100	ENSG00000166292	3	3	Transmembrane protein 100	Cell membrane	capillary endothelial cell;endothelial cell;endothelial cell of vascular tree;endocardial cell;chondrocyte
TMEM106B	ENSG00000106460	3	3	Transmembrane protein 106B	Late endosome membrane
TMEM109	ENSG00000110108	3	3	Transmembrane protein 109 (Mitsugumin-23) (Mg23)	Nucleus outer membrane	pre-conventional dendritic cell
TMEM119	ENSG00000183160	3	3	Transmembrane protein 119 (Osteoblast induction factor) (OBIF)	Cell membrane	follicular dendritic cell;preosteoblast;osteoblast
TMEM120B	ENSG00000188735	2	2	Transmembrane protein 120B	Nucleus inner membrane
TMEM123	ENSG00000152558	2	2	Porimin (Keratinocytes-associated transmembrane protein 3) (KCT-3) (Pro-oncosis receptor inducing membrane injury) (Transmembrane protein 123)	Membrane	immature natural killer cell;tracheobronchial serous cell;serous cell of epithelium of trachea
TMEM126A	ENSG00000171202	2	2	Transmembrane protein 126A	Mitochondrion inner membrane
TMEM130	ENSG00000166448	3	3	Transmembrane protein 130	Golgi apparatus membrane
TMEM14C	ENSG00000111843	2	2	Transmembrane protein 14C	Mitochondrion membrane	erythroid progenitor cell;proerythroblast;primitive red blood cell
TMEM164	ENSG00000157600	3	3	Transmembrane protein 164	Membrane	pigmented ciliary epithelial cell;non-pigmented ciliary epithelial cell;fat cell;sebaceous gland cell
TMEM173	ENSG00000184584	3	3	STING isoform 1	Cytoplasm
TMEM185A	ENSG00000269556	3	3	Transmembrane protein 185A (Protein FAM11A)	Cell projection
TMEM192	ENSG00000170088	2	2	Transmembrane protein 192	Lysosome membrane
TMEM200A	ENSG00000164484	3	3	Transmembrane protein 200A	Membrane
TMEM201	ENSG00000188807	3	3	Transmembrane protein 201 (Spindle-associated membrane protein 1)	Nucleus inner membrane
TMEM209	ENSG00000146842	3	3	Transmembrane protein 209	Membrane
TMEM237	ENSG00000155755	3	3	Transmembrane protein 237 (Amyotrophic lateral sclerosis 2 chromosomal region candidate gene 4 protein)	Membrane
TMEM33	ENSG00000109133	3	3	Transmembrane protein 33 (Protein DB83) (SHINC-3)	Endoplasmic reticulum membrane
TMEM39A	ENSG00000176142	3	3	Transmembrane protein 39A	Endoplasmic reticulum membrane
TMEM43	ENSG00000170876	2	2	Transmembrane protein 43 (Protein LUMA)	Endoplasmic reticulum membrane
TMEM45A	ENSG00000181458	3	3	Transmembrane protein 45A (DNA polymerase-transactivated protein 4) (Dermal papilla-derived protein 7)	Membrane	lung goblet cell;respiratory epithelial cell;epithelial cell of lower respiratory tract;club cell;decidual cell;sebaceous gland cell
TMEM45B	ENSG00000151715	3	3	Transmembrane protein 45B	Endosome membrane	enterocyte of epithelium of small intestine;intestinal epithelial cell
TMEM97	ENSG00000109084	3	3	Sigma intracellular receptor 2 (Sigma-2 receptor) (Sigma2 receptor) (Meningioma-associated protein 30) (Transmembrane protein 97)	Nucleus membrane	Sertoli cell;mesothelial cell;pancreatic acinar cell;Leydig cell
TMEM98	ENSG00000006042	2	2	Transmembrane protein 98 (Protein TADA1)	Cell membrane	mesothelial cell;mesothelial cell of pleura;ovarian surface epithelial cell;pulmonary interstitial fibroblast;fibroblast of lung;mesenchymal cell
TMEM9B	ENSG00000175348	3	3	Transmembrane protein 9B	Lysosome membrane	type B pancreatic cell
TMIGD2	ENSG00000167664	3	3	Transmembrane and immunoglobulin domain-containing protein 2 (CD28 homolog) (Immunoglobulin and proline-rich receptor 1) (IGPR-1)	Cell membrane	CD8-positive, alpha-beta cytokine secreting effector T cell;CD8-alpha-beta-positive, alpha-beta intraepithelial T cell;intraepithelial lymphocyte;decidual natural killer cell, human;group 3 innate lymphoid cell;CD34-positive, CD56-positive, CD117-positive common innate lymphoid precursor, human
TMPO	ENSG00000120802	3	3	Lamina-associated polypeptide 2, isoform alpha (Thymopoietin isoform alpha) (TP alpha) (Thymopoietin-related peptide isoform alpha) (TPRP isoform alpha)	Nucleus;Chromosome	double-positive, alpha-beta thymocyte;DN4 thymocyte;precursor B cell;large pre-B-II cell;common dendritic progenitor;fraction A pre-pro B cell;myeloid lineage restricted progenitor cell
TMPRSS11E	ENSG00000087128	2	2	Transmembrane protease serine 11E	Cell membrane	pulmonary ionocyte;bronchial goblet cell;brush cell of trachebronchial tree;brush cell of bronchus;ionocyte
TMPRSS13	ENSG00000137747	3	3	Transmembrane protease serine 13	Cell membrane	pulmonary ionocyte;ionocyte
TMPRSS2	ENSG00000184012	3	3	Transmembrane protease serine 2	Cell membrane	kidney collecting duct intercalated cell;renal intercalated cell;renal alpha-intercalated cell;type I pneumocyte;luminal cell of prostate epithelium
TMPRSS6	ENSG00000187045	3	3	Transmembrane protease serine 6	Cell membrane
TMTC3	ENSG00000139324	3	3	Protein O-mannosyl-transferase TMTC3	Membrane	pulmonary ionocyte;ionocyte
TMTC4	ENSG00000125247	2	2	Protein O-mannosyl-transferase TMTC4	Membrane
TMUB2	ENSG00000168591	3	3	Transmembrane and ubiquitin-like domain-containing protein 2	Membrane
TMX1	ENSG00000139921	3	3	Thioredoxin-related transmembrane protein 1 (Thioredoxin domain-containing protein 1) (Transmembrane Trx-related protein)	Membrane
TMX2	ENSG00000213593	3	3	Thioredoxin-related transmembrane protein 2 (Cell proliferation-inducing gene 26 protein) (Thioredoxin domain-containing protein 14)	Endoplasmic reticulum membrane
TNC	ENSG00000041982	2	2	Tenascin (TN) (Cytotactin) (GMEM) (GP 150-225) (Glioma-associated-extracellular matrix antigen) (Hexabrachion) (JI) (Myotendinous antigen) (Neuronectin) (Tenascin-C) (TN-C)	Secreted	respiratory basal cell;basal cell of epithelium of trachea;ependymal cell;preosteoblast;muscle cell;smooth muscle cell;astrocyte;connective tissue cell;fibroblast;fibroblast of lung;bronchus fibroblast of lung;kidney interstitial fibroblast;mesangial cell;kidney interstitial cell	TENASCIN
TNF	ENSG00000232810	3	3	Tumor necrosis factor (Cachectin) (TNF-alpha) (Tumor necrosis factor ligand superfamily member 2) (TNF-a)	Cell membrane	T cell;CD4-positive helper T cell;T-helper 1 cell;T-helper 17 cell;activated CD4-positive, alpha-beta T cell;activated CD8-positive, alpha-beta T cell;mucosal invariant T cell;group 3 innate lymphoid cell;CD34-positive, CD56-positive, CD117-positive common innate lymphoid precursor, human	TNF
TNFAIP8	ENSG00000145779	3	3	Tumor necrosis factor alpha-induced protein 8 (TNF alpha-induced protein 8) (Head and neck tumor and metastasis-related protein) (MDC-3.13) (NF-kappa-B-inducible DED-containing protein) (NDED) (SCC-S2) (TNF-induced protein GG2-1)	Cytoplasm	adipocyte of breast;adipocyte of epicardial fat of left ventricle
TNFRSF10A	ENSG00000104689	3	3	Tumor necrosis factor receptor superfamily member 10A (Death receptor 4) (TNF-related apoptosis-inducing ligand receptor 1) (TRAIL receptor 1) (TRAIL-R1) (CD antigen CD261)	Cell membrane
TNFRSF10B	ENSG00000120889	3	3	Tumor necrosis factor receptor superfamily member 10B (Death receptor 5) (TNF-related apoptosis-inducing ligand receptor 2) (TRAIL receptor 2) (TRAIL-R2) (CD antigen CD262)	Membrane		TRAIL
TNFRSF10C	ENSG00000173535	3	3	Tumor necrosis factor receptor superfamily member 10C (Antagonist decoy receptor for TRAIL/Apo-2L) (Decoy TRAIL receptor without death domain) (Decoy receptor 1) (DcR1) (Lymphocyte inhibitor of TRAIL) (TNF-related apoptosis-inducing ligand receptor 3) (TRAIL receptor 3) (TRAIL-R3) (TRAIL receptor without an intracellular domain) (CD antigen CD263)	Cell membrane
TNFRSF10D	ENSG00000173530	3	3	Tumor necrosis factor receptor superfamily member 10D (Decoy receptor 2) (DcR2) (TNF-related apoptosis-inducing ligand receptor 4) (TRAIL receptor 4) (TRAIL-R4) (TRAIL receptor with a truncated death domain) (CD antigen CD264)	Membrane	vasa recta ascending limb cell;vasa recta descending limb cell;kidney capillary endothelial cell;glomerular capillary endothelial cell
