## Supplementary Data 1 for "DEVELOPMENT OF ORGANOID BASED MODEL TO STUDY IMMUNE-NEURAL INTERACTIONS IN HUMAN CNS DISEASES" (part 2 of 2)

### Sheet: Xenium 5k Panel (continued)
Table 1. List of genes included in single cell in-situ spatial profiling experiment; Xenium spatial transcriptomics
TNFRSF11A	ENSG00000141655	3	3	Tumor necrosis factor receptor superfamily member 11A (Osteoclast differentiation factor receptor) (ODFR) (Receptor activator of NF-KB) (CD antigen CD265)	Cell membrane		RANKL
TNFRSF11B	ENSG00000164761	3	3	Tumor necrosis factor receptor superfamily member 11B (Osteoclastogenesis inhibitory factor) (Osteoprotegerin)	Secreted	kidney loop of Henle thin ascending limb epithelial cell;parietal epithelial cell;kidney loop of Henle thin descending limb epithelial cell	RANKL
TNFRSF12A	ENSG00000006327	2	2	Tumor necrosis factor receptor superfamily member 12A (Fibroblast growth factor-inducible immediate-early response protein 14) (FGF-inducible 14) (Tweak-receptor) (TweakR) (CD antigen CD266)	Membrane	duct epithelial cell;pancreatic ductal cell;luminal epithelial cell of mammary gland;mesothelial cell of pleura;pancreatic D cell;epithelial cell of prostate;basal cell of prostate epithelium;mammary gland epithelial cell;epithelial cell of urethra;fibroblast of connective tissue of glandular part of prostate	TWEAK
TNFRSF13B	ENSG00000240505	3	3	Tumor necrosis factor receptor superfamily member 13B (Transmembrane activator and CAML interactor) (CD antigen CD267)	Membrane	professional antigen presenting cell;mature B cell;memory B cell;unswitched memory B cell;class switched memory B cell;IgG memory B cell;follicular B cell;plasmablast;B cell;transitional stage B cell;plasma cell;IgG plasma cell;IgM plasma cell;IgA plasma cell	APRIL;BAFF
TNFRSF13C	ENSG00000159958	3	3	Tumor necrosis factor receptor superfamily member 13C (B-cell-activating factor receptor) (BAFF receptor) (BAFF-R) (BLyS receptor 3) (CD antigen CD268)	Membrane	professional antigen presenting cell;mature B cell;memory B cell;unswitched memory B cell;class switched memory B cell;IgG memory B cell;IgG-negative class switched memory B cell;naive B cell;B-1b B cell;follicular B cell;B cell;immature B cell;transitional stage B cell	BAFF
TNFRSF14	ENSG00000157873	3	3	Tumor necrosis factor receptor superfamily member 14 (Herpes virus entry mediator A) (Herpesvirus entry mediator A) (HveA) (Tumor necrosis factor receptor-like 2) (TR2) (CD antigen CD270)	Cell membrane		LT;LIGHT;BTLA;CD160
TNFRSF17	ENSG00000048462	3	3	Tumor necrosis factor receptor superfamily member 17 (B-cell maturation protein) (CD antigen CD269)	Cell membrane	mature B cell;plasmablast;B cell;small pre-B-II cell;plasma cell;IgG plasma cell;IgM plasma cell;IgA plasma cell	APRIL;BAFF
TNFRSF18	ENSG00000186891	2	2	Tumor necrosis factor receptor superfamily member 18 (Activation-inducible TNFR family receptor) (Glucocorticoid-induced TNFR-related protein) (CD antigen CD357)	Secreted	stem cell of epidermis;Langerhans cell;alpha-beta T cell;mature alpha-beta T cell;activated CD4-positive, alpha-beta T cell;CD8-alpha-beta-positive, alpha-beta intraepithelial T cell;mucosal invariant T cell;mature T cell;regulatory T cell;intraepithelial lymphocyte;IgA plasma cell;CD16-negative, CD56-bright natural killer cell, human;decidual natural killer cell, human;ILC1, human;group 2 innate lymphoid cell;group 2 innate lymphoid cell, human;group 3 innate lymphoid cell;CD34-positive, CD56-positive, CD117-positive common innate lymphoid precursor, human;lymphoid lineage restricted progenitor cell;pro-T cell;early T lineage precursor	GITRL
TNFRSF1A	ENSG00000067182	3	3	Tumor necrosis factor receptor superfamily member 1A (Tumor necrosis factor receptor 1) (TNF-R1) (Tumor necrosis factor receptor type I) (TNF-RI) (TNFR-I) (p55) (p60) (CD antigen CD120a)	Cell membrane	mesothelial cell of pleura;follicular dendritic cell	TNF;LT
TNFRSF1B	ENSG00000028137	2	2	Tumor necrosis factor receptor superfamily member 1B (Tumor necrosis factor receptor 2) (TNF-R2) (Tumor necrosis factor receptor type II) (TNF-RII) (TNFR-II) (p75) (p80 TNF-alpha receptor) (CD antigen CD120b) (Etanercept)	Secreted	phagocyte;elicited macrophage;inflammatory macrophage;alternatively activated macrophage;classical monocyte;CD14-positive, CD16-negative classical monocyte;hematopoietic cell;leukocyte;myeloid leukocyte;monocyte;non-classical monocyte;CD14-low, CD16-positive monocyte;CD14-positive monocyte;CD14-positive, CD16-positive monocyte;intermediate monocyte;peripheral blood mononuclear cell;myeloid cell	TNF;LT
TNFRSF21	ENSG00000146072	3	3	Tumor necrosis factor receptor superfamily member 21 (Death receptor 6) (CD antigen CD358)	Cell membrane	epithelial cell of urethra;papillary tips cell	APP
TNFRSF6B	ENSG00000243509	2	2	Tumor necrosis factor receptor superfamily member 6B (Decoy receptor 3) (DcR3) (Decoy receptor for Fas ligand) (M68)	Secreted	epithelial cell;prostate gland microvascular endothelial cell;lung endothelial cell;endothelial cell;endothelial cell of vascular tree
TNFRSF8	ENSG00000120949	3	3	Tumor necrosis factor receptor superfamily member 8 (CD30L receptor) (Ki-1 antigen) (Lymphocyte activation antigen CD30) (CD antigen CD30)	Cytoplasm	CD4-positive helper T cell	CD30
TNFRSF9	ENSG00000049249	3	3	Tumor necrosis factor receptor superfamily member 9 (4-1BB ligand receptor) (CDw137) (T-cell antigen 4-1BB homolog) (T-cell antigen ILA) (CD antigen CD137)	Cell membrane	mast cell;activated CD4-positive, alpha-beta T cell;activated CD8-positive, alpha-beta T cell;CD8-alpha-alpha-positive, alpha-beta intraepithelial T cell;type I NK T cell;CD8-alpha alpha positive, gamma-delta intraepithelial T cell;regulatory T cell;intraepithelial lymphocyte	CD137
TNFSF10	ENSG00000121858	3	3	Tumor necrosis factor ligand superfamily member 10 (Apo-2 ligand) (Apo-2L) (TNF-related apoptosis-inducing ligand) (Protein TRAIL) (CD antigen CD253)	Cell membrane	epithelial cell;glomerular capillary endothelial cell;lung endothelial cell;goblet cell;respiratory goblet cell;bronchial goblet cell;tracheal goblet cell;club cell;endothelial cell;endothelial cell of vascular tree;mast cell	TRAIL
TNFSF11	ENSG00000120659	3	3	Tumor necrosis factor ligand superfamily member 11 (Osteoclast differentiation factor) (ODF) (Osteoprotegerin ligand) (OPGL) (Receptor activator of nuclear factor kappa-B ligand) (RANKL) (TNF-related activation-induced cytokine) (TRANCE) (CD antigen CD254)	Secreted	group 3 innate lymphoid cell	RANKL
TNFSF12	ENSG00000239697	3	3	Tumor necrosis factor ligand superfamily member 12 (APO3 ligand) (TNF-related weak inducer of apoptosis) (TWEAK)	Cell membrane	hematopoietic cell;basophil	TWEAK
TNFSF13	ENSG00000161955	3	3	Tumor necrosis factor ligand superfamily member 13 (A proliferation-inducing ligand) (APRIL) (TNF- and APOL-related leukocyte expressed ligand 2) (TALL-2) (TNF-related death ligand 1) (TRDL-1) (CD antigen CD256)	Secreted		APRIL
TNFSF13B	ENSG00000102524	3	3	Tumor necrosis factor ligand superfamily member 13B (B lymphocyte stimulator) (BLyS) (B-cell-activating factor) (BAFF) (Dendritic cell-derived TNF-like molecule) (TNF- and APOL-related leukocyte expressed ligand 1) (TALL-1) (CD antigen CD257)	Cell membrane	phagocyte;classical monocyte;CD14-positive, CD16-negative classical monocyte;hematopoietic cell;leukocyte;dendritic cell;myeloid leukocyte;monocyte;CD14-positive monocyte;CD14-positive, CD16-positive monocyte;mature gamma-delta T cell;myeloid cell;megakaryocyte	BAFF
TNFSF14	ENSG00000125735	3	3	Tumor necrosis factor ligand superfamily member 14 (Herpes virus entry mediator ligand) (HVEM-L) (Herpesvirus entry mediator ligand) (CD antigen CD258)	Cytoplasm	T-helper 1 cell;activated CD4-positive, alpha-beta T cell;activated CD8-positive, alpha-beta T cell;CD8-alpha alpha positive, gamma-delta intraepithelial T cell;group 3 innate lymphoid cell	LIGHT
TNFSF15	ENSG00000181634	3	3	Tumor necrosis factor ligand superfamily member 15 (TNF ligand-related molecule 1) (Vascular endothelial cell growth inhibitor)	Membrane	endothelial cell of umbilical vein	VEGI
TNFSF18	ENSG00000120337	3	3	Tumor necrosis factor ligand superfamily member 18 (Activation-inducible TNF-related ligand) (AITRL) (Glucocorticoid-induced TNF-related ligand) (hGITRL)	Cell membrane	endothelial cell of umbilical vein	GITRL
TNFSF4	ENSG00000117586	3	3	Tumor necrosis factor ligand superfamily member 4 (Glycoprotein Gp34) (OX40 ligand) (OX40L) (TAX transcriptionally-activated glycoprotein 1) (CD antigen CD252)	Membrane	endothelial cell of umbilical vein	OX40
TNFSF8	ENSG00000106952	3	3	Tumor necrosis factor ligand superfamily member 8 (CD30 ligand) (CD30-L) (CD antigen CD153)	Membrane	CD4-positive helper T cell;T follicular helper cell;CD4-positive, CD25-positive, alpha-beta regulatory T cell;naive regulatory T cell;CD4-positive, alpha-beta memory T cell;effector CD4-positive, alpha-beta T cell;type I NK T cell	CD30
TNFSF9	ENSG00000125657	3	3	Tumor necrosis factor ligand superfamily member 9 (4-1BB ligand) (4-1BBL)	Membrane	gut endothelial cell;early T lineage precursor	CD137
TNIP1	ENSG00000145901	3	3	TNFAIP3-interacting protein 1 (A20-binding inhibitor of NF-kappa-B activation 1) (ABIN-1) (HIV-1 Nef-interacting protein) (Nef-associated factor 1) (Naf1) (Nip40-1) (Virion-associated nuclear shuttling protein) (VAN) (hVAN)	Cytoplasm;Nucleus
TNK2	ENSG00000061938	3	3	Activated CDC42 kinase 1 (ACK-1)	Cell membrane
TNKS	ENSG00000173273	2	2	Poly [ADP-ribose] polymerase tankyrase-1	Cytoplasm
TNMD	ENSG00000000005	2	2	Tenomodulin (TeM) (hTeM) (Chondromodulin-1-like protein) (ChM1L) (hChM1L) (Chondromodulin-I-like protein) (Myodulin) (Tendin)	Cytoplasm	smooth muscle cell;enteric smooth muscle cell;tendon cell
TNNI3	ENSG00000129991	3	3	Troponin I, cardiac muscle (Cardiac troponin I)		Sertoli cell;mesothelial cell;muscle cell;cardiac muscle cell;regular atrial cardiac myocyte;regular ventricular cardiac myocyte
TNNT2	ENSG00000118194	2	2	Troponin T, cardiac muscle (TnTc) (Cardiac muscle troponin T) (cTnT)		cardiac endothelial cell;kidney glomerular epithelial cell;parietal epithelial cell;muscle cell;cardiac muscle cell;regular atrial cardiac myocyte;regular ventricular cardiac myocyte;ventricular cardiac muscle cell;tracheobronchial smooth muscle cell;bronchial smooth muscle cell;muscle precursor cell;smooth muscle myoblast;cardiac muscle myoblast;fibroblast of cardiac tissue
TNPO3	ENSG00000064419	3	3	Transportin-3 (Importin-12) (Imp12) (Transportin-SR) (TRN-SR)	Nucleus envelope
TNR	ENSG00000116147	2	2	Tenascin-R (TN-R) (Janusin) (Restrictin)	Secreted	neuron associated cell (sensu Vertebrata);oligodendrocyte precursor cell;retina horizontal cell;sympathetic neuron	TENASCIN
TNS2	ENSG00000111077	3	3	Tensin-2	Cell junction
TNXB	ENSG00000168477	3	3	Tenascin-X (TN-X) (Hexabrachion-like protein)	Secreted	endothelial cell of lymphatic vessel;endosteal cell;skeletal muscle fibroblast;connective tissue cell;fibroblast;keratocyte;reticular cell;alveolar type 2 fibroblast cell;fibroblast of cardiac tissue;skin fibroblast;adventitial cell;fibro/adipogenic progenitor cell	TENASCIN
TOLLIP	ENSG00000078902	3	3	Toll-interacting protein	Cytoplasm
TOM1L2	ENSG00000175662	3	3	TOM1-like protein 2 (Target of Myb-like protein 2)		corneal epithelial cell;podocyte
TOMM34	ENSG00000025772	3	3	Mitochondrial import receptor subunit TOM34 (hTom34) (Translocase of outer membrane 34 kDa subunit)	Cytoplasm
TOMM40	ENSG00000130204	2	2	Mitochondrial import receptor subunit TOM40 homolog (Protein Haymaker) (Translocase of outer membrane 40 kDa subunit homolog) (p38.5)	Mitochondrion outer membrane
TONSL	ENSG00000160949	3	3	Tonsoku-like protein (Inhibitor of kappa B-related protein) (I-kappa-B-related protein) (IkappaBR) (NF-kappa-B inhibitor-like protein 2) (Nuclear factor of kappa light polypeptide gene enhancer in B-cells inhibitor-like 2)	Nucleus
TOP1	ENSG00000198900	3	3	DNA topoisomerase 1	Nucleus	erythrocyte;enucleate erythrocyte;erythroid lineage cell;reticulocyte;enucleated reticulocyte
TOP1MT	ENSG00000184428	3	3	DNA topoisomerase I, mitochondrial (TOP1mt)	Mitochondrion	promyelocyte;common myeloid progenitor
TOP2A	ENSG00000131747	2	2	DNA topoisomerase 2-alpha	Cytoplasm	immature alpha-beta T cell;double-positive, alpha-beta thymocyte;DN4 thymocyte;precursor B cell;large pre-B-II cell;promonocyte;erythroid lineage cell;pro-B cell;fraction A pre-pro B cell;salivary gland cell
TOP2B	ENSG00000077097	3	3	DNA topoisomerase 2-beta	Nucleus	late pro-B cell;early lymphoid progenitor;lymphoid lineage restricted progenitor cell;pro-B cell;fraction A pre-pro B cell;common lymphoid progenitor
TOP3B	ENSG00000100038	3	3	DNA topoisomerase 3-beta-1
TOPBP1	ENSG00000163781	3	3	DNA topoisomerase 2-binding protein 1 (DNA topoisomerase II-beta-binding protein 1) (TopBP1) (DNA topoisomerase II-binding protein 1)	Nucleus;Cytoplasm
TOR1A	ENSG00000136827	3	3	Torsin-1A (Dystonia 1 protein) (Torsin ATPase-1A)	Endoplasmic reticulum lumen
TOR3A	ENSG00000186283	2	2	Torsin-3A (ATP-dependent interferon-responsive protein) (Torsin family 3 member A)	Cytoplasm;Endoplasmic reticulum lumen	plasmablast;plasma cell;IgG plasma cell;IgM plasma cell;IgA plasma cell
TOX	ENSG00000198846	2	2	Thymocyte selection-associated high mobility group box protein TOX (Thymus high mobility group box protein TOX)	Nucleus	neuroendocrine cell;chromaffin cell
TOX2	ENSG00000124191	3	3	TOX high mobility group box family member 2 (Granulosa cell HMG box protein 1) (GCX-1)	Nucleus	T follicular helper cell;CD8-alpha-alpha-positive, alpha-beta intraepithelial T cell;intraepithelial lymphocyte;group 3 innate lymphoid cell;CD34-positive, CD56-positive, CD117-positive common innate lymphoid precursor, human
TOX4	ENSG00000092203	3	3	TOX high mobility group box family member 4 (Epidermal Langerhans cell protein LCP1)	Nucleus
TP53	ENSG00000141510	3	3	Cellular tumor antigen p53 (Antigen NY-CO-13) (Phosphoprotein p53) (Tumor suppressor p53)	Cytoplasm
TP53BP1	ENSG00000067369	3	3	TP53-binding protein 1 (53BP1) (p53-binding protein 1) (p53BP1)	Nucleus
TP53BP2	ENSG00000143514	3	3	Apoptosis-stimulating of p53 protein 2 (Bcl2-binding protein) (Bbp) (Renal carcinoma antigen NY-REN-51) (Tumor suppressor p53-binding protein 2) (53BP2) (p53-binding protein 2) (p53BP2)	Cytoplasm	type II pneumocyte
TP63	ENSG00000073282	3	3	Tumor protein 63 (p63) (Chronic ulcerative stomatitis protein) (CUSP) (Keratinocyte transcription factor KET) (Transformation-related protein 63) (TP63) (Tumor protein p73-like) (p73L) (p40) (p51)	Nucleus	stem cell;basal cell;basal cell of epidermis;respiratory basal cell;stem cell of epidermis;basal epithelial cell of prostatic duct;bladder urothelial cell;basal epithelial cell of tracheobronchial tree;skeletal muscle fiber;fast muscle cell;cell of skeletal muscle;papillary tips cell
TP73	ENSG00000078900	3	3	Tumor protein p73 (p53-like transcription factor) (p53-related protein)	Nucleus
TPBG	ENSG00000146242	3	3	Trophoblast glycoprotein (5T4 oncofetal antigen) (5T4 oncofetal trophoblast glycoprotein) (5T4 oncotrophoblast glycoprotein) (M6P1) (Wnt-activated inhibitory factor 1) (WAIF1)	Cell membrane	mesothelial cell of pleura
TPCN1	ENSG00000186815	3	3	Two pore channel protein 1 (Two pore calcium channel protein 1) (Voltage-dependent calcium channel protein TPC1)	Lysosome membrane	papillary tips cell
TPH1	ENSG00000129167	2	2	Tryptophan 5-hydroxylase 1		neuroendocrine cell;chromaffin cell;type EC enteroendocrine cell;lung neuroendocrine cell;intestinal enteroendocrine cell;enteroendocrine cell of small intestine;enteroendocrine cell of colon
TPH2	ENSG00000139287	3	3	Tryptophan 5-hydroxylase 2		neuron
TPMT	ENSG00000137364	3	3	Thiopurine S-methyltransferase	Cytoplasm
TPPP	ENSG00000171368	2	2	Tubulin polymerization-promoting protein (TPPP)	Golgi outpost
TPPP3	ENSG00000159713	2	2	Tubulin polymerization-promoting protein family member 3 (TPPP/p20)	Cytoplasm	multi-ciliated epithelial cell;ciliated columnar cell of tracheobronchial tree;ciliated cell of the bronchus;type B pancreatic cell;bronchial epithelial cell;endosteal cell;bronchial smooth muscle cell;reticular cell;inflammatory cell;lung ciliated cell
TPTE	ENSG00000274391	3	3	Putative tyrosine-protein phosphatase TPTE	Membrane
TPX2	ENSG00000088325	3	3	Targeting protein for Xklp2 (Differentially expressed in cancerous and non-cancerous lung cells 2) (DIL-2) (Hepatocellular carcinoma-associated antigen 519) (Hepatocellular carcinoma-associated antigen 90) (Protein fls353) (Restricted expression proliferation-associated protein 100) (p100)	Nucleus	double-positive, alpha-beta thymocyte;DN4 thymocyte;fraction A pre-pro B cell
TRAF1	ENSG00000056558	3	3	TNF receptor-associated factor 1 (Epstein-Barr virus-induced protein 6)		Langerhans cell;activated CD4-positive, alpha-beta T cell;activated CD8-positive, alpha-beta T cell
TRAF2	ENSG00000127191	3	3	TNF receptor-associated factor 2	Cytoplasm
TRAF3	ENSG00000131323	3	3	TNF receptor-associated factor 3	Cytoplasm
TRAF3IP2	ENSG00000056972	3	3	E3 ubiquitin ligase TRAF3IP2
TRAF3IP3	ENSG00000009790	2	2	TRAF3-interacting JNK-activating modulator (TRAF3-interacting protein 3)	Cell membrane	hematopoietic cell;leukocyte;B-1a B cell;mononuclear cell;lymphocyte;T cell;alpha-beta T cell;mature alpha-beta T cell;CD4-positive, alpha-beta T cell;CD4-positive, CD25-positive, alpha-beta regulatory T cell;naive regulatory T cell;memory regulatory T cell;naive thymus-derived CD4-positive, alpha-beta T cell;activated CD4-positive, alpha-beta T cell, human;CD4-positive, alpha-beta memory T cell;CD4-positive, alpha-beta memory T cell, CD45RO-positive;central memory CD4-positive, alpha-beta T cell;naive thymus-derived CD8-positive, alpha-beta T cell;CD8-positive, alpha-beta cytokine secreting effector T cell;central memory CD8-positive, alpha-beta T cell;mature T cell;regulatory T cell;naive T cell;exhausted T cell;double negative T regulatory cell;group 2 innate lymphoid cell;CD34-positive, CD56-positive, CD117-positive common innate lymphoid precursor, human
TRAF4	ENSG00000076604	3	3	TNF receptor-associated factor 4	Cytoplasm	urothelial cell;bladder urothelial cell;plasmacytoid dendritic cell;plasmacytoid dendritic cell, human;B-1a B cell;bladder cell
TRAF5	ENSG00000082512	3	3	TNF receptor-associated factor 5 (RING finger protein 84)	Cytoplasm
TRAF6	ENSG00000175104	3	3	TNF receptor-associated factor 6	Cytoplasm
TRAFD1	ENSG00000135148	3	3	TRAF-type zinc finger domain-containing protein 1 (Protein FLN29)		duct epithelial cell;luminal epithelial cell of mammary gland;mammary gland epithelial cell
TRAP1	ENSG00000126602	3	3	Heat shock protein 75 kDa, mitochondrial (HSP 75) (TNFR-associated protein 1) (Tumor necrosis factor type 1 receptor-associated protein) (TRAP-1)	Mitochondrion	osteoclast
TRDC	ENSG00000211829	3	3	T cell receptor delta constant	Cell membrane	mononuclear cell;lymphocyte;T cell;immature alpha-beta T cell;double-positive, alpha-beta thymocyte;CD8-alpha-beta-positive, alpha-beta intraepithelial T cell;CD8-alpha-alpha-positive, alpha-beta intraepithelial T cell;mature NK T cell;gamma-delta T cell;mature gamma-delta T cell;CD8-alpha alpha positive, gamma-delta intraepithelial T cell;intraepithelial lymphocyte;immature T cell;thymocyte;double negative thymocyte;innate lymphoid cell;natural killer cell;immature natural killer cell;CD16-negative, CD56-bright natural killer cell, human;decidual natural killer cell, human;ILC1, human;group 2 innate lymphoid cell;group 2 innate lymphoid cell, human;group 3 innate lymphoid cell;CD34-positive, CD56-positive, CD117-positive common innate lymphoid precursor, human;lymphoid lineage restricted progenitor cell;pro-T cell
TREM1	ENSG00000124731	3	3	Triggering receptor expressed on myeloid cells 1 (TREM-1) (Triggering receptor expressed on monocytes 1) (CD antigen CD354)	Secreted	phagocyte;macrophage;tissue-resident macrophage;alveolar macrophage;lung macrophage;classical monocyte;hematopoietic cell;blood cell;granulocyte;basophil;neutrophil;immature neutrophil;leukocyte;professional antigen presenting cell;myeloid leukocyte;myeloid cell
TREM2	ENSG00000095970	2	2	Triggering receptor expressed on myeloid cells 2 (TREM-2) (Triggering receptor expressed on monocytes 2)	Secreted	phagocyte;macrophage;tissue-resident macrophage;alveolar macrophage;microglial cell;lung macrophage;Hofbauer cell;basophil;professional antigen presenting cell;intermediate monocyte	APP;SEMA6;ApoA;ApoB;ApoE
TREML2	ENSG00000112195	3	3	Trem-like transcript 2 protein (TLT-2) (Triggering receptor expressed on myeloid cells-like protein 2)	Cell membrane		CD276
TREX1	ENSG00000213689	3	3	Three-prime repair exonuclease 1	Nucleus	CD4-positive helper T cell;effector memory CD8-positive, alpha-beta T cell
TREX2	ENSG00000183479	3	3	Three prime repair exonuclease 2	Nucleus
TRH	ENSG00000170893	3	3	Pro-thyrotropin-releasing hormone (Pro-TRH) (Prothyroliberin)	Secreted	bone marrow cell;granulocyte monocyte progenitor cell;promyelocyte;macrophage dendritic cell progenitor;hematopoietic precursor cell;early T lineage precursor;granulocytopoietic cell;common myeloid progenitor;common lymphoid progenitor;radial glial cell;Mueller cell;Cajal-Retzius cell	TRH
TRHR	ENSG00000174417	3	3	Thyrotropin-releasing hormone receptor (TRH-R) (Thyroliberin receptor)	Cell membrane		TRH
TRIB1	ENSG00000173334	2	2	Tribbles homolog 1 (TRB-1) (G-protein-coupled receptor-induced gene 2 protein) (GIG-2) (SKIP1)		skeletal muscle satellite stem cell;ileal goblet cell;medullary thymic epithelial cell;skeletal muscle satellite cell;IgA plasma cell
TRIB2	ENSG00000071575	3	3	Tribbles homolog 2 (TRB-2)	Cytoplasm	mast cell;mucosal type mast cell
TRIB3	ENSG00000101255	3	3	Tribbles homolog 3 (TRB-3) (Neuronal cell death-inducible putative kinase) (SINK) (p65-interacting inhibitor of NF-kappa-B)	Nucleus	myoepithelial cell;myoepithelial cell of mammary gland
TRIM21	ENSG00000132109	3	3	E3 ubiquitin-protein ligase TRIM21	Cytoplasm
TRIM23	ENSG00000113595	3	3	E3 ubiquitin-protein ligase TRIM23	Cytoplasm
TRIM25	ENSG00000121060	3	3	E3 ubiquitin/ISG15 ligase TRIM25	Cytoplasm
TRIM27	ENSG00000204713	3	3	Zinc finger protein RFP	Nucleus
TRIM28	ENSG00000130726	3	3	Transcription intermediary factor 1-beta (TIF1-beta) (E3 SUMO-protein ligase TRIM28)	Nucleus	erythroid progenitor cell
TRIM47	ENSG00000132481	3	3	E3 ubiquitin-protein ligase TRIM47	Cytoplasm
TRIM5	ENSG00000132256	3	3	Tripartite motif-containing protein 5	Cytoplasm
TRIM55	ENSG00000147573	3	3	Tripartite motif-containing protein 55 (Muscle-specific RING finger protein 2) (MuRF-2) (MuRF2) (RING finger protein 29)	Cytoplasm	Sertoli cell;mesothelial cell;sebaceous gland cell
TRIM65	ENSG00000141569	3	3	E3 ubiquitin-protein ligase TRIM65	Cytoplasm
TRIM66	ENSG00000166436	3	3	Tripartite motif-containing protein 66	Nucleus
TRIM67	ENSG00000119283	3	3	Tripartite motif-containing protein 67 (TRIM9-like protein)	Cytoplasm
TRIP13	ENSG00000071539	3	3	Pachytene checkpoint protein 2 homolog (Human papillomavirus type 16 E1 protein-binding protein) (16E1-BP) (HPV16 E1 protein-binding protein) (Thyroid hormone receptor interactor 13) (Thyroid receptor-interacting protein 13) (TR-interacting protein 13) (TRIP-13)
TRMT1L	ENSG00000121486	3	3	TRMT1-like protein
TRMT2A	ENSG00000099899	3	3	tRNA (uracil-5-)-methyltransferase homolog A	Cytoplasm
TRO	ENSG00000067445	3	3	Trophinin (MAGE-D3 antigen)
TRPA1	ENSG00000104321	3	3	Transient receptor potential cation channel subfamily A member 1 (Ankyrin-like with transmembrane domains protein 1) (Transformation-sensitive protein p120) (p120) (Wasabi receptor)	Cell membrane
TRPC1	ENSG00000144935	3	3	Short transient receptor potential channel 1 (TrpC1) (Transient receptor protein 1) (TRP-1)	Membrane
TRPC3	ENSG00000138741	3	3	Short transient receptor potential channel 3 (TrpC3) (Transient receptor protein 3) (TRP-3) (hTrp-3) (hTrp3)	Cell membrane	neuronal brush cell;pericyte;mural cell
TRPC4	ENSG00000133107	3	3	Short transient receptor potential channel 4 (TrpC4) (Trp-related protein 4) (hTrp-4) (hTrp4)	Membrane	smooth muscle cell of prostate;alveolar type 2 fibroblast cell;skin fibroblast;renal interstitial pericyte;kidney interstitial cell
TRPC5	ENSG00000072315	3	3	Short transient receptor potential channel 5 (TrpC5) (Transient receptor protein 5) (TRP-5) (hTRP-5) (hTRP5)	Cell membrane
TRPC6	ENSG00000137672	3	3	Short transient receptor potential channel 6 (TrpC6) (Transient receptor protein 6) (TRP-6)	Cell membrane	alveolar type 2 fibroblast cell
TRPC7	ENSG00000069018	3	3	Short transient receptor potential channel 7 (TrpC7) (Transient receptor protein 7) (TRP-7) (hTRP7)	Cell membrane	ganglion interneuron
TRPM1	ENSG00000134160	3	3	Transient receptor potential cation channel subfamily M member 1 (Long transient receptor potential channel 1) (LTrpC1) (Melastatin-1)	Cell membrane	pigmented epithelial cell;pigmented ciliary epithelial cell;retinal pigment epithelial cell;melanocyte;melanocyte of skin;neuron;interneuron;bipolar neuron;retinal bipolar neuron;ON-bipolar cell;rod bipolar cell;OFF-bipolar cell
TRPM2	ENSG00000142185	3	3	Transient receptor potential cation channel subfamily M member 2 (Estrogen-responsive element-associated gene 1 protein) (Long transient receptor potential channel 2) (LTrpC-2) (LTrpC2) (Transient receptor potential channel 7) (TrpC7) (Transient receptor potential melastatin 2)	Cell membrane	mature microglial cell;immature innate lymphoid cell
TRPM3	ENSG00000083067	2	2	Transient receptor potential cation channel subfamily M member 3 (Long transient receptor potential channel 3) (LTrpC-3) (LTrpC3) (Melastatin-2) (MLSN2)	Cell membrane	ependymal cell;choroid plexus epithelial cell;pigmented epithelial cell;pigmented ciliary epithelial cell;non-pigmented ciliary epithelial cell;lens epithelial cell;anterior lens cell;lens fiber cell;secondary lens fiber;retinal pigment epithelial cell;smooth muscle cell of sphincter of pupil;astrocyte;Bergmann glial cell;ganglion interneuron;cerebellar granule cell;neuronal brush cell
TRPM4	ENSG00000130529	3	3	Transient receptor potential cation channel subfamily M member 4 (hTRPM4) (Calcium-activated non-selective cation channel 1) (Long transient receptor potential channel 4) (LTrpC-4) (LTrpC4) (Melastatin-4)	Cell membrane
TRPM6	ENSG00000119121	3	3	Transient receptor potential cation channel subfamily M member 6	Cell membrane	kidney distal convoluted tubule epithelial cell
TRPM7	ENSG00000092439	3	3	Transient receptor potential cation channel subfamily M member 7	Membrane	kidney distal convoluted tubule epithelial cell;retinal pigment epithelial cell;ciliary muscle cell
TRPM8	ENSG00000144481	3	3	Transient receptor potential cation channel subfamily M member 8 (Long transient receptor potential channel 6) (LTrpC-6) (LTrpC6) (Transient receptor potential p8) (Trp-p8)	Cell membrane	epithelial cell of prostate;luminal cell of prostate epithelium
TRPS1	ENSG00000104447	2	2	Zinc finger transcription factor Trps1 (Tricho-rhino-phalangeal syndrome type I protein) (Zinc finger protein GC79)	Nucleus	ependymal cell;epithelial cell of sweat gland;immature innate lymphoid cell;astrocyte;Bergmann glial cell;fibroblast of cardiac tissue;epicardial adipocyte;adipocyte of epicardial fat of left ventricle
TRPV1	ENSG00000196689	3	3	Transient receptor potential cation channel subfamily V member 1 (TrpV1) (Capsaicin receptor) (Osm-9-like TRP channel 1) (OTRPC1) (Vanilloid receptor 1)	Postsynaptic cell membrane
TRPV4	ENSG00000111199	3	3	Transient receptor potential cation channel subfamily V member 4 (TrpV4) (Osm-9-like TRP channel 4) (OTRPC4) (Transient receptor potential protein 12) (TRP12) (Vanilloid receptor-like channel 2) (Vanilloid receptor-like protein 2) (VRL-2) (Vanilloid receptor-related osmotically-activated channel) (VR-OAC)	Cell membrane
TRPV6	ENSG00000165125	3	3	Transient receptor potential cation channel subfamily V member 6 (TrpV6) (CaT-like) (CaT-L) (Calcium transport protein 1) (CaT1) (Epithelial calcium channel 2) (ECaC2)	Cell membrane	pancreatic ductal cell
TRRAP	ENSG00000196367	3	3	Transformation/transcription domain-associated protein (350/400 kDa PCAF-associated factor) (PAF350/400) (STAF40) (Tra1 homolog)	Nucleus
TRUB1	ENSG00000165832	3	3	Pseudouridylate synthase TRUB1	Nucleus
TSBP1	ENSG00000204296	3	3	Testis-expressed basic protein 1 (Uncharacterized protein C6orf10)	Membrane
TSC1	ENSG00000165699	3	3	Hamartin (Tuberous sclerosis 1 protein)	Cytoplasm
TSC2	ENSG00000103197	3	3	Tuberin (Tuberous sclerosis 2 protein)	Cytoplasm;Membrane
TSG101	ENSG00000074319	3	3	Tumor susceptibility gene 101 protein (ESCRT-I complex subunit TSG101)	Cytoplasm
TSHR	ENSG00000165409	3	3	Thyrotropin receptor (Thyroid-stimulating hormone receptor) (TSH-R)	Cell membrane	double negative thymocyte	TSH
TSHZ1	ENSG00000179981	2	2	Teashirt homolog 1 (Antigen NY-CO-33) (Serologically defined colon cancer antigen 33)	Nucleus	medium spiny neuron
TSLP	ENSG00000145777	3	3	Thymic stromal lymphopoietin	Secreted	stem cell;basal cell;respiratory basal cell;basal cell of epithelium of bronchus;brush cell of trachebronchial tree;brush cell of bronchus;basal cell of prostate epithelium;basal epithelial cell of tracheobronchial tree	IL2
TSNAXIP1	ENSG00000102904	3	3	Translin-associated factor X-interacting protein 1 (Trax-interacting protein 1)	Cytoplasm
TSPAN10	ENSG00000182612	2	2	Tetraspanin-10 (Tspan-10) (Oculospanin)	Membrane
TSPAN12	ENSG00000106025	2	2	Tetraspanin-12 (Tspan-12) (Tetraspan NET-2) (Transmembrane 4 superfamily member 12)	Cell membrane	epithelial cell;lung endothelial cell;endothelial cell;endothelial cell of vascular tree;parietal epithelial cell
TSPAN13	ENSG00000106537	3	3	Tetraspanin-13 (Tspan-13) (Tetraspan NET-6) (Transmembrane 4 superfamily member 13)	Membrane	lung neuroendocrine cell;type I pneumocyte;goblet cell;respiratory goblet cell;tracheal goblet cell;intestine goblet cell;ileal goblet cell;duodenum glandular cell;plasmacytoid dendritic cell;plasmacytoid dendritic cell, human;tracheobronchial serous cell;serous cell of epithelium of trachea
TSPAN14	ENSG00000108219	3	3	Tetraspanin-14 (Tspan-14) (DC-TM4F2) (Transmembrane 4 superfamily member 14)	Cell membrane
TSPAN18	ENSG00000157570	3	3	Tetraspanin-18 (Tspan-18)	Membrane	endocardial cell;neuron
TSPAN3	ENSG00000140391	2	2	Tetraspanin-3 (Tspan-3) (Tetraspanin TM4-A) (Transmembrane 4 superfamily member 8)	Membrane
TSPAN31	ENSG00000135452	2	2	Tetraspanin-31 (Tspan-31) (Sarcoma-amplified sequence)	Membrane
TSPAN4	ENSG00000214063	3	3	Tetraspanin-4 (Tspan-4) (Novel antigen 2) (NAG-2) (Transmembrane 4 superfamily member 7)	Membrane	glomerular capillary endothelial cell;mesothelial cell of pleura;Hofbauer cell
TSPAN7	ENSG00000156298	3	3	Tetraspanin-7 (Tspan-7) (Cell surface glycoprotein A15) (Membrane component chromosome X surface marker 1) (T-cell acute lymphoblastic leukemia-associated antigen 1) (TALLA-1) (Transmembrane 4 superfamily member 2) (CD antigen CD231)	Membrane	retinal blood vessel endothelial cell;glomerular capillary endothelial cell;lung microvascular endothelial cell;lung endothelial cell;fenestrated cell;glomerular endothelial cell;endothelial cell of uterus;follicular dendritic cell;glycinergic neuron
TSPAN8	ENSG00000127324	2	2	Tetraspanin-8 (Tspan-8) (Transmembrane 4 superfamily member 3) (Tumor-associated antigen CO-029)	Membrane	intestinal crypt stem cell;intestinal crypt stem cell of small intestine;intestinal crypt stem cell of colon;enterocyte;enterocyte of epithelium of large intestine;enterocyte of colon;enterocyte of epithelium of small intestine;enterocyte of epithelium proper of ileum;intestine goblet cell;large intestine goblet cell;colon goblet cell;ileal goblet cell;paneth cell;paneth cell of colon;paneth cell of epithelium of small intestine;duodenum glandular cell;M cell of gut;microfold cell of epithelium of small intestine;intestinal epithelial cell;epithelial cell of large intestine;colon epithelial cell;epithelial cell of small intestine;transit amplifying cell of colon;transit amplifying cell of small intestine
TSPAN9	ENSG00000011105	3	3	Tetraspanin-9 (Tspan-9) (Tetraspan NET-5)	Membrane
TSPO	ENSG00000100300	2	2	Translocator protein (Mitochondrial benzodiazepine receptor) (PKBS) (Peripheral-type benzodiazepine receptor) (PBR)	Mitochondrion membrane	stratified epithelial cell;classical monocyte;CD14-positive, CD16-negative classical monocyte;hematopoietic cell;blood cell;granulocyte;immature neutrophil;leukocyte;myeloid leukocyte;monocyte;CD14-positive monocyte;myeloid cell;promonocyte;myelocyte;granulocytopoietic cell
TSPOAP1	ENSG00000005379	3	3	Peripheral-type benzodiazepine receptor-associated protein 1 (PRAX-1) (Peripheral benzodiazepine receptor-interacting protein) (PBR-IP) (RIMS-binding protein 1) (RIM-BP1) (TSPO-associated protein 1)	Cytoplasm	promyelocyte;common myeloid progenitor
TSPY1	ENSG00000258992	3	3	Testis-specific Y-encoded protein 1 (Cancer/testis antigen 78) (CT78)	Cytoplasm
TSPYL5	ENSG00000180543	3	3	Testis-specific Y-encoded-like protein 5 (TSPY-like protein 5)
TSSC4	ENSG00000184281	2	2	U5 small nuclear ribonucleoprotein TSSC4 (Tumor-suppressing STF cDNA 4 protein) (Tumor-suppressing subchromosomal transferable fragment candidate gene 4 protein)	Nucleus
TSSK1B	ENSG00000212122	3	3	Testis-specific serine/threonine-protein kinase 1 (TSK-1) (TSK1) (TSSK-1) (Testis-specific kinase 1)	Cytoplasm
TSSK3	ENSG00000162526	3	3	Testis-specific serine/threonine-protein kinase 3 (TSK-3) (TSSK-3) (Testis-specific kinase 3)
TTC12	ENSG00000149292	3	3	Tetratricopeptide repeat protein 12 (TPR repeat protein 12)	Cytoplasm
TTC23	ENSG00000103852	3	3	Tetratricopeptide repeat protein 23 (TPR repeat protein 23) (Cervical cancer proto-oncogene 8 protein) (HCC-8)	Cell projection
TTC23L	ENSG00000205838	3	3	Tetratricopeptide repeat protein 23-like	Cytoplasm	neural progenitor cell
TTC4	ENSG00000243725	3	3	Tetratricopeptide repeat protein 4 (TPR repeat protein 4)	Nucleus
TTC9C	ENSG00000162222	3	3	Tetratricopeptide repeat protein 9C (TPR repeat protein 9C)
TTI1	ENSG00000101407	3	3	TELO2-interacting protein 1 homolog (Protein SMG10)	Cytoplasm
TTK	ENSG00000112742	3	3	Dual specificity protein kinase TTK
TTPA	ENSG00000137561	2	2	Alpha-tocopherol transfer protein (Alpha-TTP)	Cytoplasm
TUBA4A	ENSG00000127824	2	2	Tubulin alpha-4A chain	Cytoplasm	pancreatic D cell;platelet;T-helper 17 cell;megakaryocyte;erythroid lineage cell
TUBB	ENSG00000196230	4	4	Tubulin beta chain (Tubulin beta-5 chain)	Cytoplasm	glioblast;Schwann cell precursor;neural crest cell;ovarian surface epithelial cell;mesodermal cell;mast cell;mucosal type mast cell;double-positive, alpha-beta thymocyte;large pre-B-II cell;primitive red blood cell;fraction A pre-pro B cell;immature Schwann cell;enteric neuron;peripheral nervous system neuron
TUBB2A	ENSG00000137267	3	3	Tubulin beta-2A chain (Tubulin beta class IIa)	Cytoplasm	radial glial cell;forebrain radial glial cell;enteric neuron;cortical interneuron;cerebral cortex GABAergic interneuron;inhibitory interneuron;Cajal-Retzius cell;visceromotor neuron;peripheral nervous system neuron
TUBB2B	ENSG00000137285	2	2	Tubulin beta-2B chain	Cytoplasm	glioblast;Schwann cell precursor;neural crest cell;myoepithelial cell;myoepithelial cell of mammary gland;lung neuroendocrine cell;pancreatic D cell;T cell;alpha-beta T cell;mature alpha-beta T cell;mucosal invariant T cell;mature T cell;radial glial cell;Mueller cell;forebrain radial glial cell;enteric neuron;interneuron;cortical interneuron;cerebral cortex GABAergic interneuron;inhibitory interneuron;Cajal-Retzius cell;visceromotor neuron;GABAergic neuron;glutamatergic neuron;peripheral nervous system neuron
TUBB3	ENSG00000258947	3	3	Tubulin beta-3 chain (Tubulin beta-4 chain) (Tubulin beta-III)	Cytoplasm	lung neuroendocrine cell;small pre-B-II cell;sympathetic neuron
TUBB4A	ENSG00000104833	2	2	Tubulin beta-4A chain (Tubulin 5 beta) (Tubulin beta-4 chain)	Cytoplasm	neuroendocrine cell;chromaffin cell;cortical cell of adrenal gland;visceromotor neuron
TUBB6	ENSG00000176014	3	3	Tubulin beta-6 chain (Tubulin beta class V)	Cytoplasm	prostate gland microvascular endothelial cell;extravillous trophoblast;pancreatic stellate cell
TUBD1	ENSG00000108423	3	3	Tubulin delta chain (Delta-tubulin)	Nucleus
TUBG1	ENSG00000131462	3	3	Tubulin gamma-1 chain (Gamma-1-tubulin) (Gamma-tubulin complex component 1) (GCP-1)	Cytoplasm	erythroid lineage cell;enucleated reticulocyte;erythroblast
TUFM	ENSG00000178952	3	3	Elongation factor Tu, mitochondrial (EF-Tu) (P43)	Mitochondrion
TUSC2	ENSG00000114383	3	3	Tumor suppressor candidate 2 (Fusion 1 protein) (Fus-1 protein) (PDGFA-associated protein 2)
TWIST1	ENSG00000122691	3	3	Twist-related protein 1 (Class A basic helix-loop-helix protein 38) (bHLHa38) (H-twist)	Nucleus	connective tissue cell;fibroblast;reticular cell;preadipocyte;fibroblast of mammary gland;skin fibroblast;fibroblast of breast;white fat cell;mural cell;inflammatory cell
TWIST2	ENSG00000233608	3	3	Twist-related protein 2 (Class A basic helix-loop-helix protein 39) (bHLHa39) (Dermis-expressed protein 1) (Dermo-1)	Nucleus	decidual cell;connective tissue cell;fibroblast;preadipocyte;brown preadipocyte;fibroblast of mammary gland;fibroblast of breast;fat cell;white fat cell;myofibroblast cell;stromal cell;stromal cell of ovary;fibro/adipogenic progenitor cell
TWSG1	ENSG00000128791	3	3	Twisted gastrulation protein homolog 1	Secreted	kidney collecting duct principal cell;renal principal cell
TXK	ENSG00000074966	3	3	Tyrosine-protein kinase TXK	Cytoplasm	activated CD4-positive, alpha-beta T cell, human;effector CD4-positive, alpha-beta T cell;CD8-positive, alpha-beta cytokine secreting effector T cell;mature NK T cell;type I NK T cell;DN3 thymocyte;innate lymphoid cell;natural killer cell;CD16-negative, CD56-bright natural killer cell, human;CD16-positive, CD56-dim natural killer cell, human;decidual natural killer cell, human;ILC1, human;group 3 innate lymphoid cell
TXNDC16	ENSG00000087301	2	2	Thioredoxin domain-containing protein 16	Secreted
TXNDC9	ENSG00000115514	3	3	Thioredoxin domain-containing protein 9 (ATP-binding protein associated with cell differentiation) (Protein 1-4)	Cytoplasm
TXNRD1	ENSG00000198431	3	3	Thioredoxin reductase 1, cytoplasmic (TR)	Cytoplasm	epithelial cell of lacrimal sac;myoepithelial cell;myoepithelial cell of mammary gland;basal cell of prostate epithelium;conjunctival epithelial cell;preadipocyte;brown preadipocyte;brown fat cell
TYK2	ENSG00000105397	3	3	Non-receptor tyrosine-protein kinase TYK2
TYMP	ENSG00000025708	2	2	Thymidine phosphorylase (TP)		phagocyte;elicited macrophage;inflammatory macrophage;colon macrophage;classical monocyte;CD14-positive, CD16-negative classical monocyte;follicular dendritic cell;dendritic cell;conventional dendritic cell;myeloid dendritic cell;myeloid dendritic cell, human;CD1c-positive myeloid dendritic cell;liver dendritic cell;myeloid leukocyte;monocyte;non-classical monocyte;CD14-low, CD16-positive monocyte;CD14-positive monocyte;CD14-positive, CD16-positive monocyte;intermediate monocyte;peripheral blood mononuclear cell;myeloid cell
TYMS	ENSG00000176890	3	3	Thymidylate synthase (TS) (TSase)	Nucleus	double-positive, alpha-beta thymocyte;T-helper 17 cell;large pre-B-II cell;primitive red blood cell;macrophage dendritic cell progenitor;hematopoietic precursor cell;lymphoid lineage restricted progenitor cell;pro-B cell;fraction A pre-pro B cell
TYRO3	ENSG00000092445	3	3	Tyrosine-protein kinase receptor TYRO3	Cell membrane	kidney glomerular epithelial cell;podocyte;interstitial cell of ovary	GAS;PROS;TULP
U2AF1	ENSG00000160201	3	3	Splicing factor U2AF 35 kDa subunit (U2 auxiliary factor 35 kDa subunit) (U2 small nuclear RNA auxiliary factor 1) (U2 snRNP auxiliary factor small subunit)	Nucleus	stem cell of epidermis;pancreatic D cell;endocrine cell;T-helper 17 cell;exhausted T cell;large pre-B-II cell;transit amplifying cell of colon
U2AF2	ENSG00000063244	3	3	Splicing factor U2AF 65 kDa subunit (U2 auxiliary factor 65 kDa subunit) (hU2AF(65)) (hU2AF65) (U2 snRNP auxiliary factor large subunit)	Nucleus
UBA1	ENSG00000130985	3	3	Ubiquitin-like modifier-activating enzyme 1	Cytoplasm	pancreatic PP cell
UBAP2	ENSG00000137073	3	3	Ubiquitin-associated protein 2 (UBAP-2) (RNA polymerase II degradation factor UBAP2)	Nucleus
UBAP2L	ENSG00000143569	3	3	Ubiquitin-associated protein 2-like (Protein NICE-4) (RNA polymerase II degradation factor UBAP2L)	Nucleus
UBASH3A	ENSG00000160185	3	3	Ubiquitin-associated and SH3 domain-containing protein A (Cbl-interacting protein 4) (CLIP4) (Suppressor of T-cell receptor signaling 2) (STS-2) (T-cell ubiquitin ligand 1) (TULA-1)	Cytoplasm;Nucleus
UBASH3B	ENSG00000154127	3	3	Ubiquitin-associated and SH3 domain-containing protein B	Cytoplasm
UBD	ENSG00000213886	3	3	Ubiquitin D (Diubiquitin) (Ubiquitin-like protein FAT10)	Nucleus	lung goblet cell;medullary thymic epithelial cell;follicular dendritic cell
UBE2C	ENSG00000175063	3	3	Ubiquitin-conjugating enzyme E2 C		double-positive, alpha-beta thymocyte;DN4 thymocyte;large pre-B-II cell;promonocyte;fraction A pre-pro B cell
UBE2D1	ENSG00000072401	3	3	Ubiquitin-conjugating enzyme E2 D1	Cytoplasm
UBE2D2	ENSG00000131508	2	2	Ubiquitin-conjugating enzyme E2 D2		chorionic trophoblast cell;mononuclear cell;T cell
UBE2D3	ENSG00000109332	3	3	Ubiquitin-conjugating enzyme E2 D3	Cell membrane	myeloid leukocyte
UBE2I	ENSG00000103275	3	3	SUMO-conjugating enzyme UBC9	Nucleus	large pre-B-II cell
UBE2L3	ENSG00000185651	3	3	Ubiquitin-conjugating enzyme E2 L3	Nucleus
UBE2T	ENSG00000077152	3	3	Ubiquitin-conjugating enzyme E2 T	Nucleus	large pre-B-II cell
UBE3A	ENSG00000114062	3	3	Ubiquitin-protein ligase E3A	Cytoplasm
UBE4B	ENSG00000130939	3	3	Ubiquitin conjugation factor E4 B	Cytoplasm
UBR3	ENSG00000144357	2	2	E3 ubiquitin-protein ligase UBR3	Membrane
UBR5	ENSG00000104517	3	3	E3 ubiquitin-protein ligase UBR5	Nucleus
UBTF	ENSG00000108312	3	3	Nucleolar transcription factor 1 (Autoantigen NOR-90) (Upstream-binding factor 1) (UBF-1)	Nucleus
UCA1	ENSG00000214049	2	2	UCA1 protein		epithelial cell of uterus
UCHL1	ENSG00000154277	2	2	Ubiquitin carboxyl-terminal hydrolase isozyme L1 (UCH-L1)	Cytoplasm	pancreatic endocrine cell;type B pancreatic cell;pancreatic D cell;pancreatic PP cell;enteroendocrine cell;PP cell;endocrine cell;enteric neuron;Cajal-Retzius cell;retinal ganglion cell;peripheral nervous system neuron;sympathetic neuron
UCN	ENSG00000163794	3	3	Urocortin	Secreted		UCN
UCP2	ENSG00000175567	2	2	Dicarboxylate carrier SLC25A8 (Mitochondrial uncoupling protein 2) (UCP 2) (Solute carrier family 25 member 8) (UCPH)	Mitochondrion inner membrane	erythrocyte;professional antigen presenting cell;dendritic cell;plasmacytoid dendritic cell;plasmacytoid dendritic cell, human;CD141-positive myeloid dendritic cell;dendritic cell, human;B-1a B cell;B-1b B cell;germinal center B cell;small pre-B-II cell;large pre-B-II cell;pre-B-I cell;erythroid lineage cell;reticulocyte;enucleated reticulocyte
UEVLD	ENSG00000151116	3	3	Ubiquitin-conjugating enzyme E2 variant 3 (UEV-3) (EV and lactate/malate dehydrogenase domain-containing protein)
UFC1	ENSG00000143222	2	2	Ubiquitin-fold modifier-conjugating enzyme 1 (Ufm1-conjugating enzyme 1)
UGDH	ENSG00000109814	3	3	UDP-glucose 6-dehydrogenase (UDP-Glc dehydrogenase) (UDP-GlcDH) (UDPGDH)		luminal epithelial cell of mammary gland;mammary gland epithelial cell
UGT1A1	ENSG00000241635	3	3	UDP-glucuronosyltransferase 1A1 (UGT1A1)	Endoplasmic reticulum membrane
UGT1A4	ENSG00000244474	3	3	UDP-glucuronosyltransferase 1A4 (UGT1A4)	Endoplasmic reticulum membrane
UGT1A9	ENSG00000241119	3	3	UDP-glucuronosyltransferase 1A9 (UGT1A9)	Endoplasmic reticulum membrane
UGT2B17	ENSG00000197888	2	2	UDP-glucuronosyltransferase 2B17 (UDPGT 2B17) (UGT2B17)	Endoplasmic reticulum membrane	intestinal crypt stem cell;intestinal crypt stem cell of small intestine;intestinal crypt stem cell of colon;enterocyte;enterocyte of epithelium of large intestine;enterocyte of epithelium of small intestine;enterocyte of epithelium proper of ileum;type L enteroendocrine cell;paneth cell;paneth cell of epithelium of small intestine;M cell of gut;intestinal epithelial cell;epithelial cell of large intestine;epithelial cell of small intestine;transit amplifying cell of colon;transit amplifying cell of small intestine
UGT2B7	ENSG00000171234	3	3	UDP-glucuronosyltransferase 2B7 (UDPGT 2B7) (UGT2B7)	Endoplasmic reticulum membrane	epithelial cell of proximal tubule;epithelial cell of uterus;kidney loop of Henle thin ascending limb epithelial cell;kidney epithelial cell;parietal epithelial cell;kidney cortex tubule cell;epithelial cell of nephron;kidney loop of Henle thin descending limb epithelial cell;kidney cell
UHRF1	ENSG00000276043	3	3	E3 ubiquitin-protein ligase UHRF1	Nucleus	immature alpha-beta T cell;double-positive, alpha-beta thymocyte;immature T cell;thymocyte;double negative thymocyte;precursor B cell;large pre-B-II cell;common dendritic progenitor;macrophage dendritic cell progenitor;hematopoietic precursor cell;early lymphoid progenitor;lymphoid lineage restricted progenitor cell;pro-B cell;fraction A pre-pro B cell;early T lineage precursor;common lymphoid progenitor
ULBP2	ENSG00000131015	3	3	UL16-binding protein 2 (ALCAN-alpha) (NKG2D ligand 2) (N2DL-2) (NKG2DL2) (Retinoic acid early transcript 1H)	Cell membrane		MHC-I
ULK1	ENSG00000177169	3	3	Serine/threonine-protein kinase ULK1	Cytoplasm
ULK2	ENSG00000083290	3	3	Serine/threonine-protein kinase ULK2	Cytoplasmic vesicle membrane
UMOD	ENSG00000169344	3	3	Uromodulin (Tamm-Horsfall urinary glycoprotein) (THP)	Apical cell membrane	epithelial cell;kidney loop of Henle ascending limb epithelial cell;kidney loop of Henle thick ascending limb epithelial cell;kidney loop of Henle medullary thick ascending limb epithelial cell;kidney loop of Henle cortical thick ascending limb epithelial cell;kidney loop of Henle thin ascending limb epithelial cell;kidney epithelial cell;kidney cortex tubule cell;epithelial cell of nephron;kidney loop of Henle epithelial cell;kidney loop of Henle thin descending limb epithelial cell;renal interstitial pericyte;kidney cell;kidney interstitial cell
UMPS	ENSG00000114491	3	3	Uridine 5'-monophosphate synthase (UMP synthase)
UNC119	ENSG00000109103	2	2	Protein unc-119 homolog A (Retinal protein 4) (hRG4)	Cytoplasm	ON-bipolar cell;rod bipolar cell;OFF-bipolar cell;neuronal receptor cell;photoreceptor cell;eye photoreceptor cell;retinal cone cell
UNC13A	ENSG00000130477	3	3	Protein unc-13 homolog A (Munc13-1)	Cytoplasm
UNC45A	ENSG00000140553	3	3	Protein unc-45 homolog A (Unc-45A) (GCUNC-45) (Smooth muscle cell-associated protein 1) (SMAP-1)	Cytoplasm
UNC5A	ENSG00000113763	3	3	Netrin receptor UNC5A (Protein unc-5 homolog 1) (Protein unc-5 homolog A)	Cell membrane		ADGRL;UNC5;Netrin
UNG	ENSG00000076248	3	3	Uracil-DNA glycosylase (UDG)	Nucleus
UPF1	ENSG00000005007	3	3	Regulator of nonsense transcripts 1	Cytoplasm
UPK1A	ENSG00000105668	3	3	Uroplakin-1a (UP1a) (Tetraspanin-21) (Tspan-21) (Uroplakin Ia) (UPIa) (UPKa)	Membrane	taste receptor cell;urothelial cell;bladder urothelial cell;bladder cell
UPK2	ENSG00000110375	1	1	Uroplakin-2 (UP2) (Uroplakin II) (UPII)	Cell membrane	taste receptor cell
UPK3A	ENSG00000100373	3	3	Uroplakin-3a (UP3a) (Uroplakin III) (UPIII)	Endoplasmic reticulum membrane	pancreatic A cell;taste receptor cell;bladder urothelial cell;neural progenitor cell
UPK3B	ENSG00000243566	4	4	Uroplakin-3b (UP3b) (Uroplakin IIIb) (UPIIIb) (p35)	Cell membrane	mesothelial cell;mesothelial cell of pleura;mesothelial cell of visceral pleura;type I pneumocyte;ovarian surface epithelial cell
UQCC1	ENSG00000101019	2	2	Ubiquinol-cytochrome-c reductase complex assembly factor 1 (Basic FGF-repressed Zic-binding protein) (bFGF-repressed Zic-binding protein) (bFZb) (Ubiquinol-cytochrome c reductase complex chaperone CBP3 homolog)	Mitochondrion inner membrane
UQCC3	ENSG00000204922	3	3	Ubiquinol-cytochrome-c reductase complex assembly factor 3 (Assembly factor CBP4 homolog)	Mitochondrion inner membrane
URB1	ENSG00000142207	3	3	Nucleolar pre-ribosomal-associated protein 1 (Nucleolar protein 254 kDa) (URB1 ribosome biogenesis 1 homolog)	Nucleus
URGCP	ENSG00000106608	3	3	Up-regulator of cell proliferation (HBV X protein up-regulated gene 4 protein) (HBxAg up-regulated gene 4 protein)	Cytoplasm
USF1	ENSG00000158773	3	3	Upstream stimulatory factor 1 (Class B basic helix-loop-helix protein 11) (bHLHb11) (Major late transcription factor 1)	Nucleus
USP10	ENSG00000103194	3	3	Ubiquitin carboxyl-terminal hydrolase 10	Cytoplasm
USP11	ENSG00000102226	3	3	Ubiquitin carboxyl-terminal hydrolase 11	Nucleus	rod bipolar cell
USP27X	ENSG00000273820	3	3	Ubiquitin carboxyl-terminal hydrolase 27	Cytoplasm
USP29	ENSG00000131864	3	3	Ubiquitin carboxyl-terminal hydrolase 29	Cytoplasm
USP32	ENSG00000170832	3	3	Ubiquitin carboxyl-terminal hydrolase 32	Golgi apparatus membrane	enucleate erythrocyte
USP36	ENSG00000055483	3	3	Ubiquitin carboxyl-terminal hydrolase 36	Nucleus
USP38	ENSG00000170185	3	3	Ubiquitin carboxyl-terminal hydrolase 38	Cytoplasm
USP5	ENSG00000111667	3	3	Ubiquitin carboxyl-terminal hydrolase 5
USP53	ENSG00000145390	2	2	Inactive ubiquitin carboxyl-terminal hydrolase 53 (Inactive ubiquitin-specific peptidase 53)	Cell junction	keratocyte;alveolar type 2 fibroblast cell;adipocyte of breast;adipocyte of epicardial fat of left ventricle
USP6	ENSG00000129204	3	3	Ubiquitin carboxyl-terminal hydrolase 6	Cell membrane;Cytoplasm;Endosome
USP7	ENSG00000187555	3	3	Ubiquitin carboxyl-terminal hydrolase 7	Nucleus
USP9Y	ENSG00000114374	3	3	Probable ubiquitin carboxyl-terminal hydrolase FAF-Y	Cytoplasm	choroid plexus epithelial cell
UTP23	ENSG00000147679	3	3	rRNA-processing protein UTP23 homolog	Nucleus
UTRN	ENSG00000152818	2	2	Utrophin (Dystrophin-related protein 1) (DRP-1)	Postsynaptic cell membrane	epithelial cell;pigmented epithelial cell;pigmented ciliary epithelial cell;epithelial cell of lung;epithelial cell of alveolus of lung;pneumocyte;type I pneumocyte;smooth muscle cell of sphincter of pupil;smooth muscle myoblast;renal interstitial pericyte;fibro/adipogenic progenitor cell
UTS2	ENSG00000049247	3	3	Urotensin-2 (Urotensin II) (U-II) (UII)	Secreted	mast cell	UTS2
VAMP3	ENSG00000049245	3	3	Vesicle-associated membrane protein 3 (VAMP-3) (Cellubrevin) (CEB) (Synaptobrevin-3)	Early endosome membrane	epithelial cell;lung endothelial cell;endothelial cell;endothelial cell of vascular tree
VAMP5	ENSG00000168899	2	2	Vesicle-associated membrane protein 5 (VAMP-5) (Myobrevin)	Cell membrane	endothelial tip cell;endothelial cell of umbilical vein;vasa recta ascending limb cell;kidney capillary endothelial cell;glomerular capillary endothelial cell;capillary endothelial cell;lung microvascular endothelial cell;lung endothelial cell;fenestrated cell;glomerular endothelial cell;endothelial cell of uterus;cerebral cortex endothelial cell;peripheral blood mononuclear cell
VAPB	ENSG00000124164	3	3	Vesicle-associated membrane protein-associated protein B/C (VAMP-B/VAMP-C) (VAMP-associated protein B/C) (VAP-B/VAP-C)	Endoplasmic reticulum membrane
VASP	ENSG00000125753	2	2	Vasodilator-stimulated phosphoprotein (VASP)	Cytoplasm;Cytoplasm	lung macrophage;extravillous trophoblast;granulocyte;neutrophil;myeloid dendritic cell, human;non-classical monocyte;CD14-low, CD16-positive monocyte;myeloid cell
VAV1	ENSG00000141968	3	3	Proto-oncogene vav
VAV3	ENSG00000134215	3	3	Guanine nucleotide exchange factor VAV3 (VAV-3)		kidney distal convoluted tubule epithelial cell
VAX1	ENSG00000148704	3	3	Ventral anterior homeobox 1	Nucleus
VCAM1	ENSG00000162692	3	3	Vascular cell adhesion protein 1 (V-CAM 1) (VCAM-1) (INCAM-100) (CD antigen CD106)	Secreted	vasa recta ascending limb cell;prostate gland microvascular endothelial cell;medullary thymic epithelial cell;parietal epithelial cell;kidney loop of Henle thin descending limb epithelial cell;follicular dendritic cell;connective tissue cell;fibroblast;fibroblast of lung;mesothelial fibroblast	VCAM
VCL	ENSG00000035403	2	2	Vinculin (Metavinculin) (MV)	Cell membrane	enteric smooth muscle cell;platelet;megakaryocyte-erythroid progenitor cell;megakaryocyte
VDAC1	ENSG00000213585	2	2	Voltage-dependent anion-selective channel protein 1 (VDAC-1) (hVDAC1) (Outer mitochondrial membrane protein porin 1) (Plasmalemmal porin) (Porin 31HL) (Porin 31HM)	Mitochondrion outer membrane	microfold cell of epithelium of small intestine;osteoclast;ON-bipolar cell;rod bipolar cell;OFF-bipolar cell
VDAC2	ENSG00000165637	2	2	Voltage-dependent anion-selective channel protein 2 (VDAC-2) (hVDAC2) (Outer mitochondrial membrane protein porin 2)	Mitochondrion outer membrane	mast cell;mucosal type mast cell
VDR	ENSG00000111424	3	3	Vitamin D3 receptor (VDR) (1,25-dihydroxyvitamin D3 receptor) (Nuclear receptor subfamily 1 group I member 1)	Nucleus	intestinal crypt stem cell;intestinal crypt stem cell of small intestine;transit amplifying cell of small intestine	Calcitriol
VEGFA	ENSG00000112715	2	2	Vascular endothelial growth factor A, long form (L-VEGF) (Vascular permeability factor) (VPF)	Secreted	intestinal crypt stem cell of large intestine;type I pneumocyte;type B pancreatic cell;club cell;kidney glomerular epithelial cell;podocyte;elicited macrophage;inflammatory macrophage;liver dendritic cell;subcutaneous fat cell	VEGF
VEGFB	ENSG00000173511	3	3	Vascular endothelial growth factor B (VEGF-B) (VEGF-related factor) (VRF)	Secreted		VEGF
VEGFC	ENSG00000150630	3	3	Vascular endothelial growth factor C (VEGF-C) (Flt4 ligand) (Flt4-L) (Vascular endothelial growth factor-related protein) (VRP)	Secreted	endothelial cell of artery;cardiac endothelial cell	VEGF
VEGFD	ENSG00000165197	3	3	Vascular endothelial growth factor D (VEGF-D) (c-Fos-induced growth factor) (FIGF)	Secreted	connective tissue cell;fibroblast;pulmonary interstitial fibroblast;fibroblast of lung	VEGF
VGF	ENSG00000128564	3	3	Neurosecretory protein VGF	Secreted	pancreatic endocrine cell;type B pancreatic cell;pancreatic A cell;pancreatic D cell;pancreatic PP cell;pancreatic epsilon cell;glandular epithelial cell;enteroendocrine cell;PP cell;endocrine cell;glycinergic neuron
VGLL3	ENSG00000206538	3	3	Transcription cofactor vestigial-like protein 3 (Vgl-3)	Nucleus	trophoblast giant cell
VHL	ENSG00000134086	3	3	von Hippel-Lindau disease tumor suppressor (Protein G7) (pVHL)	Cytoplasm
VIP	ENSG00000146469	3	3	VIP peptides	Secreted	enteric neuron;cortical interneuron;cerebral cortex GABAergic interneuron;peripheral nervous system neuron	VIP
VIPR1	ENSG00000114812	3	3	Vasoactive intestinal polypeptide receptor 1 (VIP-R-1) (Pituitary adenylate cyclase-activating polypeptide type II receptor) (PACAP type II receptor) (PACAP-R-2) (PACAP-R2) (VPAC1)	Cell membrane		VIP;GHRH
VIPR2	ENSG00000106018	3	3	Vasoactive intestinal polypeptide receptor 2 (VIP-R-2) (Helodermin-preferring VIP receptor) (Pituitary adenylate cyclase-activating polypeptide type III receptor) (PACAP type III receptor) (PACAP-R-3) (PACAP-R3) (VPAC2)	Cell membrane	double negative thymocyte;neuron	VIP;GHRH
VLDLR	ENSG00000147852	3	3	Very low-density lipoprotein receptor (VLDL receptor) (VLDL-R)	Cell membrane		RELN
VPS13A	ENSG00000197969	2	2	Intermembrane lipid transfer protein VPS13A (Chorea-acanthocytosis protein) (Chorein) (Vacuolar protein sorting-associated protein 13A)	Mitochondrion outer membrane	enteroendocrine cell of small intestine
VPS13B	ENSG00000132549	2	2	Intermembrane lipid transfer protein VPS13B (Cohen syndrome protein 1) (Vacuolar protein sorting-associated protein 13B)	Recycling endosome membrane	enucleate erythrocyte;preadipocyte
VPS35	ENSG00000069329	3	3	Vacuolar protein sorting-associated protein 35 (hVPS35) (Maternal-embryonic 3) (Vesicle protein sorting 35)	Cytoplasm;Membrane
VPS37B	ENSG00000139722	3	3	Vacuolar protein sorting-associated protein 37B (hVps37B) (ESCRT-I complex subunit VPS37B)	Late endosome membrane	salivary gland cell
VPS4A	ENSG00000132612	3	3	Vacuolar protein sorting-associated protein 4A	Late endosome membrane
VPS50	ENSG00000004766	3	3	Syndetin (Coiled-coil domain-containing protein 132) (EARP/GARPII complex subunit VPS50)	Recycling endosome
VSIG4	ENSG00000155659	2	2	V-set and immunoglobulin domain-containing protein 4 (Protein Z39Ig)	Membrane	phagocyte;macrophage;elicited macrophage;alternatively activated macrophage;tissue-resident macrophage;alveolar macrophage;microglial cell;mature microglial cell;colon macrophage;lung macrophage;Hofbauer cell;mononuclear phagocyte;basophil;professional antigen presenting cell;myeloid leukocyte;intermediate monocyte;myeloid cell
VSIR	ENSG00000107738	2	2	V-type immunoglobulin domain-containing suppressor of T-cell activation (Platelet receptor Gi24) (Stress-induced secreted protein-1) (Sisp-1) (V-set domain-containing immunoregulatory receptor) (V-set immunoregulatory receptor)	Cell membrane	phagocyte;classical monocyte;CD14-positive, CD16-negative classical monocyte;granulocyte;neutrophil;dendritic cell;conventional dendritic cell;myeloid dendritic cell;CD1c-positive myeloid dendritic cell;myeloid leukocyte;monocyte;non-classical monocyte;CD14-low, CD16-positive monocyte;CD14-positive monocyte;CD14-positive, CD16-positive monocyte;peripheral blood mononuclear cell;myeloid cell;promonocyte;myelocyte	VISTA
VSNL1	ENSG00000163032	3	3	Visinin-like protein 1 (VILIP) (VLP-1) (Hippocalcin-like protein 3) (HLP3)		brush cell of trachebronchial tree;cerebellar granule cell;retinal ganglion cell
VSTM1	ENSG00000189068	3	3	V-set and transmembrane domain-containing protein 1 (Signal inhibitory receptor on leukocytes-1) (SIRL-1)	Secreted	basophil;immature neutrophil;promyelocyte;myelocyte;granulocytopoietic cell
VSTM2B	ENSG00000187135	3	3	V-set and transmembrane domain-containing protein 2B	Membrane
VSTM2L	ENSG00000132821	3	3	V-set and transmembrane domain-containing protein 2-like protein		pancreatic epsilon cell
VSX2	ENSG00000119614	3	3	Visual system homeobox 2 (Ceh-10 homeodomain-containing homolog) (Homeobox protein CHX10)	Nucleus	neuron;ON-bipolar cell;rod bipolar cell;OFF-bipolar cell
VTCN1	ENSG00000134258	3	3	V-set domain-containing T-cell activation inhibitor 1 (B7 homolog 4) (B7-H4) (B7h.5) (Immune costimulatory protein B7-H4) (Protein B7S1) (T-cell costimulatory molecule B7x)	Cell membrane	duct epithelial cell;pancreatic ductal cell;luminal epithelial cell of mammary gland
VWA8	ENSG00000102763	3	3	von Willebrand factor A domain-containing protein 8 (PEX7-binding protein 2) (P7BP2)	Mitochondrion
WAPL	ENSG00000062650	3	3	Wings apart-like protein homolog (Friend of EBNA2 protein) (WAPL cohesin release factor)	Nucleus
WARS	ENSG00000140105	3	3	Tryptophan--tRNA ligase, cytoplasmic
WAS	ENSG00000015285	3	3	Actin nucleation-promoting factor WAS (Wiskott-Aldrich syndrome protein) (WASp)	Cytoplasm	hematopoietic cell;dendritic cell;conventional dendritic cell;myeloid dendritic cell;CD1c-positive myeloid dendritic cell;CD14-low, CD16-positive monocyte;CD34-positive, CD56-positive, CD117-positive common innate lymphoid precursor, human
WASHC2A	ENSG00000099290	3	3	WASH complex subunit 2A	Early endosome membrane
WASHC3	ENSG00000120860	3	3	WASH complex subunit 3 (Coiled-coil domain-containing protein 53)	Early endosome
WASHC4	ENSG00000136051	3	3	WASH complex subunit 4 (Strumpellin and WASH-interacting protein) (SWIP) (WASH complex subunit SWIP)	Early endosome	B cell
WASL	ENSG00000106299	3	3	Actin nucleation-promoting factor WASL (Neural Wiskott-Aldrich syndrome protein) (N-WASP)	Cytoplasm	tuft cell of colon;respiratory epithelial cell;epithelial cell of lower respiratory tract;club cell
WBP2	ENSG00000132471	3	3	WW domain-binding protein 2 (WBP-2)	Cytoplasm	enucleated reticulocyte
WDFY3	ENSG00000163625	2	2	WD repeat and FYVE domain-containing protein 3 (Autophagy-linked FYVE protein) (Alfy)	Nucleus membrane
WDFY4	ENSG00000128815	2	2	WD repeat- and FYVE domain-containing protein 4	Early endosome	central nervous system macrophage;microglial cell;professional antigen presenting cell;plasmacytoid dendritic cell;CD141-positive myeloid dendritic cell;Langerhans cell;myeloid dendritic cell, human;B cell
WDHD1	ENSG00000198554	3	3	WD repeat and HMG-box DNA-binding protein 1 (Acidic nucleoplasmic DNA-binding protein 1) (And-1)	Nucleus
WDR12	ENSG00000138442	3	3	Ribosome biogenesis protein WDR12 (WD repeat-containing protein 12)	Nucleus
WDR26	ENSG00000162923	3	3	WD repeat-containing protein 26 (CUL4- and DDB1-associated WDR protein 2) (Myocardial ischemic preconditioning up-regulated protein 2)	Cytoplasm	enucleate erythrocyte
WDR37	ENSG00000047056	3	3	WD repeat-containing protein 37	Cytoplasm
WDR5	ENSG00000196363	3	3	WD repeat-containing protein 5 (BMP2-induced 3-kb gene protein)	Nucleus
WDR55	ENSG00000120314	3	3	WD repeat-containing protein 55	Nucleus
WDR72	ENSG00000166415	3	3	WD repeat-containing protein 72	Cytoplasmic vesicle	epithelial cell of proximal tubule;kidney collecting duct epithelial cell;kidney collecting duct principal cell;kidney collecting duct intercalated cell;columnar/cuboidal epithelial cell;renal principal cell;renal intercalated cell;renal beta-intercalated cell;renal alpha-intercalated cell;kidney distal convoluted tubule epithelial cell;kidney epithelial cell;kidney cortex tubule cell;kidney connecting tubule epithelial cell;epithelial cell of nephron;kidney cell;kidney collecting duct cell
WDR74	ENSG00000133316	3	3	WD repeat-containing protein 74 (NOP seven-associated protein 1)	Nucleus	CD14-positive, CD16-negative classical monocyte;T-helper 17 cell;exhausted T cell;skin fibroblast
WDR77	ENSG00000116455	3	3	Methylosome protein WDR77 (Androgen receptor cofactor p44) (Methylosome protein 50) (MEP-50) (WD repeat-containing protein 77) (p44/Mep50)	Nucleus
WDR81	ENSG00000167716	3	3	WD repeat-containing protein 81	Early endosome membrane
WDR90	ENSG00000161996	3	3	WD repeat-containing protein 90	Cytoplasm
WEE1	ENSG00000166483	3	3	Wee1-like protein kinase (WEE1hu)	Nucleus	skeletal muscle satellite stem cell;duct epithelial cell;luminal epithelial cell of mammary gland;urothelial cell;bladder urothelial cell;epithelial cell of uterus;mammary gland epithelial cell;tongue muscle cell;skeletal muscle satellite cell;salivary gland cell;bladder cell
WEE2	ENSG00000214102	3	3	Wee1-like protein kinase 2	Nucleus
WFDC1	ENSG00000103175	3	3	WAP four-disulfide core domain protein 1 (Prostate stromal protein ps20) (ps20 growth inhibitor)	Secreted	Leydig cell;muscle cell;smooth muscle cell;enteric smooth muscle cell;tracheobronchial smooth muscle cell;bronchial smooth muscle cell;smooth muscle cell of prostate;OFF-bipolar cell;theca cell
WFS1	ENSG00000109501	2	2	Wolframin	Endoplasmic reticulum membrane	surface ectodermal cell
WNT1	ENSG00000125084	3	3	Proto-oncogene Wnt-1 (Proto-oncogene Int-1 homolog)	Secreted		WNT
WNT2	ENSG00000105989	3	3	Protein Wnt-2 (Int-1-like protein 1) (Int-1-related protein) (IRP)	Secreted	connective tissue cell;fibroblast;pulmonary interstitial fibroblast;fibroblast of lung;fibroblast of mammary gland;stromal cell;stromal cell of ovary;mesenchymal cell	WNT
WNT3	ENSG00000108379	3	3	Proto-oncogene Wnt-3 (Proto-oncogene Int-4 homolog)	Secreted		WNT
WNT3A	ENSG00000154342	3	3	Protein Wnt-3a	Secreted		WNT
WNT4	ENSG00000162552	3	3	Protein Wnt-4	Secreted	type B pancreatic cell;endocrine cell;stromal cell;stromal cell of ovary	WNT
WNT5A	ENSG00000114251	3	3	Protein Wnt-5a	Secreted	stromal cell of ovary	ncWNT
WNT5B	ENSG00000111186	3	3	Protein Wnt-5b	Secreted	basal epithelial cell of prostatic duct;corneal endothelial cell	ncWNT
WRAP73	ENSG00000116213	3	3	WD repeat-containing protein WRAP73 (WD repeat-containing protein 8) (WD repeat-containing protein antisense to TP73 gene)	Cytoplasm
WRN	ENSG00000165392	3	3	Bifunctional 3'-5' exonuclease/ATP-dependent helicase WRN (DNA helicase, RecQ-like type 3) (RecQ protein-like 2) (Werner syndrome protein)	Nucleus	enucleate erythrocyte
WT1	ENSG00000184937	3	3	Wilms tumor protein (WT33)	Nucleus	Sertoli cell;mesothelial cell;mesothelial cell of pleura;mesothelial cell of visceral pleura;granulosa cell;kidney glomerular epithelial cell;podocyte;parietal epithelial cell;ovarian surface epithelial cell;stromal cell;stromal cell of ovary;interstitial cell of ovary
WWC1	ENSG00000113645	3	3	Protein KIBRA (HBeAg-binding protein 3) (Kidney and brain protein) (KIBRA) (WW domain-containing protein 1)	Cytoplasm;Cytoplasm	kidney loop of Henle thin descending limb epithelial cell
WWOX	ENSG00000186153	2	2	WW domain-containing oxidoreductase	Cytoplasm	ependymal cell;non-pigmented ciliary epithelial cell;lens epithelial cell;anterior lens cell
WWP1	ENSG00000123124	3	3	NEDD4-like E3 ubiquitin-protein ligase WWP1	Cytoplasm
WWP2	ENSG00000198373	3	3	NEDD4-like E3 ubiquitin-protein ligase WWP2	Nucleus	chondrocyte
WWTR1	ENSG00000018408	2	2	WW domain-containing transcription regulator protein 1 (Transcriptional coactivator with PDZ-binding motif)	Nucleus	endothelial tip cell;retinal blood vessel endothelial cell;prostate gland microvascular endothelial cell;endothelial cell of lymphatic vessel;dermis microvascular lymphatic vessel endothelial cell;endocardial cell
XBP1	ENSG00000100219	2	2	X-box-binding protein 1 (XBP-1) (Tax-responsive element-binding protein 5) (TREB-5)	Endoplasmic reticulum	luminal epithelial cell of mammary gland;ileal goblet cell;IgG plasmablast;IgA plasmablast;plasma cell;IgG plasma cell;IgM plasma cell;IgA plasma cell;tracheobronchial serous cell;serous cell of epithelium of trachea;serous cell of epithelium of bronchus
XCL2	ENSG00000143185	3	3	Cytokine SCM-1 beta (C motif chemokine 2) (XC chemokine ligand 2)	Secreted	lymphocyte;CD8-positive, alpha-beta T cell;activated CD8-positive, alpha-beta T cell;activated CD8-positive, alpha-beta T cell, human;CD8-positive, alpha-beta memory T cell;effector memory CD8-positive, alpha-beta T cell, terminally differentiated;CD8-alpha-beta-positive, alpha-beta intraepithelial T cell;CD8-alpha-alpha-positive, alpha-beta intraepithelial T cell;mature NK T cell;type I NK T cell;gamma-delta T cell;CD8-alpha alpha positive, gamma-delta intraepithelial T cell;intraepithelial lymphocyte;innate lymphoid cell;natural killer cell;CD16-negative, CD56-bright natural killer cell, human;CD16-positive, CD56-dim natural killer cell, human;decidual natural killer cell, human;ILC1, human;group 2 innate lymphoid cell;group 2 innate lymphoid cell, human;group 3 innate lymphoid cell	XCR
XCR1	ENSG00000173578	3	3	Chemokine XC receptor 1 (G-protein coupled receptor 5) (Lymphotactin receptor) (XC chemokine receptor 1)	Cell membrane	CD141-positive myeloid dendritic cell;dendritic cell, human	XCR
XDH	ENSG00000158125	3	3	Xanthine dehydrogenase/oxidase	Cytoplasm	corneal epithelial cell
XIAP	ENSG00000101966	3	3	E3 ubiquitin-protein ligase XIAP	Cytoplasm
XIRP1	ENSG00000168334	2	2	Xin actin-binding repeat-containing protein 1 (Cardiomyopathy-associated protein 1)	Cell junction
XPA	ENSG00000136936	3	3	DNA repair protein complementing XP-A cells (Xeroderma pigmentosum group A-complementing protein)	Nucleus
XPC	ENSG00000154767	3	3	DNA repair protein complementing XP-C cells (Xeroderma pigmentosum group C-complementing protein) (p125)	Nucleus
XPNPEP1	ENSG00000108039	3	3	Xaa-Pro aminopeptidase 1	Cytoplasm
XPNPEP3	ENSG00000196236	3	3	Xaa-Pro aminopeptidase 3 (X-Pro aminopeptidase 3)	Cytoplasm
XPO1	ENSG00000082898	3	3	Exportin-1 (Exp1) (Chromosome region maintenance 1 protein homolog)	Cytoplasm;Nucleus
XPO5	ENSG00000124571	3	3	Exportin-5 (Exp5) (Ran-binding protein 21)	Nucleus	basal epithelial cell of prostatic duct;epithelial cell of prostate;luminal cell of prostate epithelium;smooth muscle cell of prostate;skeletal muscle fibroblast
XPO6	ENSG00000169180	3	3	Exportin-6 (Exp6) (Ran-binding protein 20)	Nucleus	granulocyte;neutrophil
XPO7	ENSG00000130227	3	3	Exportin-7 (Exp7) (Ran-binding protein 16)	Cytoplasm	erythrocyte;enucleate erythrocyte;erythroid lineage cell;reticulocyte;neural progenitor cell
XPR1	ENSG00000143324	3	3	Solute carrier family 53 member 1 (Phosphate exporter SLC53A1) (Protein SYG1 homolog) (Xenotropic and polytropic murine leukemia virus receptor X3) (X-receptor) (Xenotropic and polytropic retrovirus receptor 1)	Cell membrane	muscle precursor cell;cardiac muscle myoblast;Purkinje cell
XRCC1	ENSG00000073050	3	3	DNA repair protein XRCC1 (X-ray repair cross-complementing protein 1)	Nucleus
XRCC2	ENSG00000196584	3	3	DNA repair protein XRCC2 (X-ray repair cross-complementing protein 2)	Nucleus
XRCC3	ENSG00000126215	3	3	DNA repair protein XRCC3 (X-ray repair cross-complementing protein 3)	Nucleus;Cytoplasm;Cytoplasm
XRCC4	ENSG00000152422	3	3	DNA repair protein XRCC4 (hXRCC4) (X-ray repair cross-complementing protein 4)	Nucleus
XRCC5	ENSG00000079246	3	3	X-ray repair cross-complementing protein 5	Nucleus	professional antigen presenting cell;dendritic cell
XRCC6	ENSG00000196419	3	3	X-ray repair cross-complementing protein 6	Nucleus
YAP1	ENSG00000137693	3	3	Transcriptional coactivator YAP1 (Yes-associated protein 1) (Protein yorkie homolog) (Yes-associated protein YAP65 homolog)	Cytoplasm	corneal epithelial cell;papillary tips cell
YES1	ENSG00000176105	3	3	Tyrosine-protein kinase Yes	Cell membrane;Cytoplasm
YIF1B	ENSG00000167645	3	3	Protein YIF1B (YIP1-interacting factor homolog B)	Endoplasmic reticulum membrane	eosinophil
YIPF1	ENSG00000058799	3	3	Protein YIPF1 (YIP1 family member 1)	Golgi apparatus
YIPF5	ENSG00000145817	3	3	Protein YIPF5 (Five-pass transmembrane protein localizing in the Golgi apparatus and the endoplasmic reticulum 5) (Smooth muscle cell-associated protein 5) (SMAP-5) (YIP1 family member 5) (YPT-interacting protein 1 A)	Endoplasmic reticulum membrane
YJEFN3	ENSG00000250067	3	3	YjeF N-terminal domain-containing protein 3 (YjeF_N3) (hYjeF_N3) (ApoA-I-binding protein 2)
YLPM1	ENSG00000119596	3	3	YLP motif-containing protein 1 (Nuclear protein ZAP3) (ZAP113)	Nucleus
YTHDC2	ENSG00000047188	3	3	3'-5' RNA helicase YTHDC2	Cytoplasm
YTHDF1	ENSG00000149658	3	3	YTH domain-containing family protein 1 (DF1) (Dermatomyositis associated with cancer putative autoantigen 1) (DACA-1)	Cytoplasm
YTHDF3	ENSG00000185728	3	3	YTH domain-containing family protein 3 (DF3)	Cytoplasm
YWHAQ	ENSG00000134308	2	2	14-3-3 protein theta (14-3-3 protein T-cell) (14-3-3 protein tau) (Protein HS1)	Cytoplasm	peripheral nervous system neuron
YWHAZ	ENSG00000164924	2	2	14-3-3 protein zeta/delta (Protein kinase C inhibitor protein 1) (KCIP-1)	Cytoplasm
YY1	ENSG00000100811	3	3	Transcriptional repressor protein YY1 (Delta transcription factor) (INO80 complex subunit S) (NF-E1) (Yin and yang 1) (YY-1)	Nucleus matrix
YY1AP1	ENSG00000163374	3	3	YY1-associated protein 1 (Hepatocellular carcinoma susceptibility protein) (Hepatocellular carcinoma-associated protein 2)	Cytoplasm
ZAN	ENSG00000146839	3	3	Zonadhesin	Cell membrane
ZAP70	ENSG00000115085	3	3	Tyrosine-protein kinase ZAP-70	Cytoplasm	leukocyte;mononuclear cell;lymphocyte;T cell;alpha-beta T cell;mature alpha-beta T cell;naive regulatory T cell;CD4-positive, alpha-beta cytotoxic T cell;CD8-positive, alpha-beta T cell;CD8-positive, alpha-beta cytotoxic T cell;naive thymus-derived CD8-positive, alpha-beta T cell;mucosal invariant T cell;gamma-delta T cell;mature gamma-delta T cell;mature T cell;double negative thymocyte;DN4 thymocyte;double negative T regulatory cell;innate lymphoid cell;natural killer cell;CD16-negative, CD56-bright natural killer cell, human;CD16-positive, CD56-dim natural killer cell, human;ILC1, human;CD34-positive, CD56-positive, CD117-positive common innate lymphoid precursor, human
ZBED9	ENSG00000232040	3	3	SCAN domain-containing protein 3	Nucleus
ZBP1	ENSG00000124256	3	3	Z-DNA-binding protein 1 (DNA-dependent activator of IFN-regulatory factors) (DAI) (Tumor stroma and activated macrophage protein DLM-1)	Cytoplasm	mature B cell;plasmablast;activated CD4-positive, alpha-beta T cell, human;activated CD8-positive, alpha-beta T cell, human;plasma cell;IgG plasma cell;IgM plasma cell;IgA plasma cell;CD16-negative, CD56-bright natural killer cell, human
ZBTB1	ENSG00000126804	3	3	Zinc finger and BTB domain-containing protein 1	Nucleus
ZBTB10	ENSG00000205189	2	2	Zinc finger and BTB domain-containing protein 10 (Zinc finger protein RIN ZF)	Nucleus	duodenum glandular cell
ZBTB16	ENSG00000109906	2	2	Zinc finger and BTB domain-containing protein 16 (Promyelocytic leukemia zinc finger protein) (Zinc finger protein 145) (Zinc finger protein PLZF)	Nucleus	skeletal muscle fiber;skeletal muscle fibroblast;T-helper 17 cell;alveolar type 2 fibroblast cell
ZBTB21	ENSG00000173276	2	2	Zinc finger and BTB domain-containing protein 21 (Zinc finger protein 295)	Nucleus
ZBTB25	ENSG00000089775	2	2	Zinc finger and BTB domain-containing protein 25 (Zinc finger protein 46) (Zinc finger protein KUP)	Nucleus
ZBTB3	ENSG00000185670	3	3	Zinc finger and BTB domain-containing protein 3	Nucleus
ZBTB33	ENSG00000177485	3	3	Transcriptional regulator Kaiso (Zinc finger and BTB domain-containing protein 33)	Nucleus
ZBTB4	ENSG00000174282	2	2	Zinc finger and BTB domain-containing protein 4 (KAISO-like zinc finger protein 1) (KAISO-L1)	Nucleus
ZBTB40	ENSG00000184677	3	3	Zinc finger and BTB domain-containing protein 40	Nucleus
ZBTB48	ENSG00000204859	3	3	Telomere zinc finger-associated protein (TZAP) (Krueppel-related zinc finger protein 3) (hKR3) (Zinc finger and BTB domain-containing protein 48) (Zinc finger protein 855)	Nucleus
ZBTB49	ENSG00000168826	3	3	Zinc finger and BTB domain-containing protein 49 (Zinc finger protein 509)	Cytoplasm
ZC2HC1A	ENSG00000104427	3	3	Zinc finger C2HC domain-containing protein 1A
ZC3H12A	ENSG00000163874	3	3	Endoribonuclease ZC3H12A	Nucleus	medullary thymic epithelial cell
ZC3H12D	ENSG00000178199	3	3	Probable ribonuclease ZC3H12D	Cytoplasm	T-helper 1 cell;CD4-positive, CD25-positive, alpha-beta regulatory T cell;regulatory T cell
ZC3H18	ENSG00000158545	3	3	Zinc finger CCCH domain-containing protein 18 (Nuclear protein NHN1)	Nucleus
ZC3H7A	ENSG00000122299	3	3	Zinc finger CCCH domain-containing protein 7A	Nucleus
ZC3HAV1L	ENSG00000146858	3	3	Zinc finger CCCH-type antiviral protein 1-like
ZC4H2	ENSG00000126970	3	3	Zinc finger C4H2 domain-containing protein (Hepatocellular carcinoma-associated antigen 127)	Cytoplasm
ZCCHC10	ENSG00000155329	3	3	Zinc finger CCHC domain-containing protein 10
ZCCHC17	ENSG00000121766	3	3	Zinc finger CCHC domain-containing protein 17 (Nucleolar protein of 40 kDa) (pNO40) (Pnn-interacting nucleolar protein) (Putative S1 RNA-binding domain protein) (PS1D protein)	Nucleus
ZCCHC2	ENSG00000141664	2	2	Zinc finger CCHC domain-containing protein 2		epithelial cell of sweat gland
ZCCHC3	ENSG00000247315	3	3	Zinc finger CCHC domain-containing protein 3	Cytoplasm
ZCCHC8	ENSG00000033030	3	3	Zinc finger CCHC domain-containing protein 8 (TRAMP-like complex RNA-binding factor ZCCHC8)	Nucleus
ZDHHC17	ENSG00000186908	3	3	Palmitoyltransferase ZDHHC17	Golgi apparatus membrane
ZDHHC22	ENSG00000177108	3	3	Palmitoyltransferase ZDHHC22	Endoplasmic reticulum membrane
ZEB1	ENSG00000148516	2	2	Zinc finger E-box-binding homeobox 1 (NIL-2-A zinc finger protein) (Negative regulator of IL2) (Transcription factor 8) (TCF-8)	Nucleus	epithelial cell;lung endothelial cell;endothelial cell;endothelial cell of vascular tree;ciliary muscle cell;smooth muscle myoblast;preadipocyte;brown preadipocyte;fibroblast of cardiac tissue;fibro/adipogenic progenitor cell
ZEB2	ENSG00000169554	2	2	Zinc finger E-box-binding homeobox 2 (Smad-interacting protein 1) (SMADIP1) (Zinc finger homeobox protein 1b)	Nucleus	alternatively activated macrophage;Kupffer cell;melanocyte;immature innate lymphoid cell;oligodendrocyte;retina horizontal cell;kidney interstitial fibroblast;mesangial cell
ZER1	ENSG00000160445	2	2	Protein zer-1 homolog (Hzyg) (Zyg-11 homolog B-like protein) (Zyg11b-like protein)
ZFAND5	ENSG00000107372	2	2	AN1-type zinc finger protein 5 (Zinc finger A20 domain-containing protein 2) (Zinc finger protein 216)	Cytoplasm	skeletal muscle satellite stem cell;Sertoli cell;epithelial cell of uterus;tongue muscle cell;skeletal muscle satellite cell;mature conventional dendritic cell
ZFAT	ENSG00000066827	3	3	Zinc finger protein ZFAT (Zinc finger gene in AITD susceptibility region) (Zinc finger protein 406)	Nucleus	respiratory epithelial cell;epithelial cell of lower respiratory tract;club cell;syncytiotrophoblast cell;plasmacytoid dendritic cell;plasmacytoid dendritic cell, human;dendritic cell, human
ZFHX3	ENSG00000140836	2	2	Zinc finger homeobox protein 3 (AT motif-binding factor 1) (AT-binding transcription factor 1) (Alpha-fetoprotein enhancer-binding protein) (Zinc finger homeodomain protein 3) (ZFH-3)	Nucleus	corneal endothelial cell;brush cell;intestinal tuft cell;tuft cell of colon;smooth muscle cell of sphincter of pupil;ciliary muscle cell;smooth muscle myoblast;neuron;renal interstitial pericyte;papillary tips cell
ZFHX4	ENSG00000091656	3	3	Zinc finger homeobox protein 4 (Zinc finger homeodomain protein 4) (ZFH-4)	Nucleus	corneal endothelial cell
ZFP57	ENSG00000204644	3	3	Zinc finger protein 57 homolog (Zfp-57) (Zinc finger protein 698)	Nucleus
ZFPL1	ENSG00000162300	3	3	Zinc finger protein-like 1 (Zinc finger protein MCG4)	Golgi apparatus
ZFX	ENSG00000005889	3	3	Zinc finger X-chromosomal protein	Nucleus
ZFYVE1	ENSG00000165861	3	3	Zinc finger FYVE domain-containing protein 1 (Double FYVE-containing protein 1) (SR3) (Tandem FYVE fingers-1)	Golgi apparatus
ZFYVE21	ENSG00000100711	2	2	Zinc finger FYVE domain-containing protein 21 (ZF21)	Cell junction
ZFYVE26	ENSG00000072121	3	3	Zinc finger FYVE domain-containing protein 26 (FYVE domain-containing centrosomal protein) (FYVE-CENT) (Spastizin)	Cytoplasm
ZGRF1	ENSG00000138658	3	3	Protein ZGRF1 (GRF-type zinc finger domain-containing protein 1)	Membrane
ZHX3	ENSG00000174306	2	2	Zinc fingers and homeoboxes protein 3 (Triple homeobox protein 1) (Zinc finger and homeodomain protein 3)	Nucleus	Bergmann glial cell
ZIC2	ENSG00000043355	3	3	Zinc finger protein ZIC 2 (Zinc finger protein of the cerebellum 2)	Nucleus;Cytoplasm	neuron
ZIC4	ENSG00000174963	3	3	Zinc finger protein ZIC 4 (Zinc finger protein of the cerebellum 4)	Nucleus
ZMIZ1	ENSG00000108175	3	3	Zinc finger MIZ domain-containing protein 1 (PIAS-like protein Zimp10) (Retinoic acid-induced protein 17)	Nucleus	white fat cell
ZMIZ2	ENSG00000122515	2	2	Zinc finger MIZ domain-containing protein 2 (PIAS-like protein Zimp7)	Nucleus
ZMPSTE24	ENSG00000084073	3	3	CAAX prenyl protease 1 homolog	Endoplasmic reticulum membrane
ZMYM1	ENSG00000197056	3	3	Zinc finger MYM-type protein 1	Nucleus
ZMYM3	ENSG00000147130	3	3	Zinc finger MYM-type protein 3 (Zinc finger protein 261)	Nucleus	Sertoli cell
ZMYND10	ENSG00000004838	3	3	Zinc finger MYND domain-containing protein 10 (Protein BLu)	Cytoplasm	ciliated epithelial cell;multi-ciliated epithelial cell;ciliated columnar cell of tracheobronchial tree;ciliated cell of the bronchus;respiratory epithelial cell;epithelial cell of lower respiratory tract;bronchial epithelial cell;lung ciliated cell
ZMYND19	ENSG00000165724	2	2	Zinc finger MYND domain-containing protein 19 (Melanin-concentrating hormone receptor 1-interacting zinc finger protein) (MCH-R1-interacting zinc finger protein)	Cytoplasm	neuronal receptor cell;photoreceptor cell;eye photoreceptor cell;retinal rod cell
ZNF106	ENSG00000103994	2	2	Zinc finger protein 106 (Zfp-106) (Zinc finger protein 474)	Nucleus	melanocyte
ZNF142	ENSG00000115568	3	3	Zinc finger protein 142	Nucleus
ZNF165	ENSG00000197279	3	3	Zinc finger protein 165 (Cancer/testis antigen 53) (CT53) (LD65) (Zinc finger and SCAN domain-containing protein 7)	Nucleus
ZNF177	ENSG00000188629	3	3	Zinc finger protein 177	Nucleus
ZNF232	ENSG00000167840	3	3	Zinc finger protein 232 (Zinc finger and SCAN domain-containing protein 11)	Nucleus
ZNF280C	ENSG00000056277	3	3	Zinc finger protein 280C (Suppressor of hairy wing homolog 3) (Zinc finger protein 633)	Nucleus
ZNF281	ENSG00000162702	3	3	Zinc finger protein 281 (GC-box-binding zinc finger protein 1) (Transcription factor ZBP-99) (Zinc finger DNA-binding protein 99)	Nucleus
ZNF296	ENSG00000170684	3	3	Zinc finger protein 296 (ZFP296) (Zinc finger protein 342)	Nucleus	immature B cell;small pre-B-II cell;pre-B-I cell
ZNF326	ENSG00000162664	3	3	DBIRD complex subunit ZNF326 (Zinc finger protein 326) (Zinc finger protein interacting with mRNPs and DBC1)	Nucleus matrix
ZNF341	ENSG00000131061	3	3	Zinc finger protein 341	Nucleus
ZNF346	ENSG00000113761	3	3	Zinc finger protein 346 (Just another zinc finger protein)	Nucleus
ZNF395	ENSG00000186918	3	3	Zinc finger protein 395 (HD-regulating factor 2) (HDRF-2) (Huntington disease gene regulatory region-binding protein 2) (HD gene regulatory region-binding protein 2) (HDBP-2) (Papillomavirus regulatory factor 1) (PRF-1) (Papillomavirus-binding factor)	Cytoplasm;Nucleus
ZNF408	ENSG00000175213	3	3	Zinc finger protein 408 (PR domain zinc finger protein 17)	Nucleus
ZNF410	ENSG00000119725	3	3	Zinc finger protein 410 (Another partner for ARF 1)	Nucleus
ZNF449	ENSG00000173275	3	3	Zinc finger protein 449 (Zinc finger and SCAN domain-containing protein 19)	Nucleus
ZNF451	ENSG00000112200	3	3	E3 SUMO-protein ligase ZNF451	Nucleus	enucleate erythrocyte
ZNF469	ENSG00000225614	3	3	Zinc finger protein 469	Nucleus
ZNF512	ENSG00000243943	3	3	Zinc finger protein 512	Nucleus
ZNF592	ENSG00000166716	3	3	Zinc finger protein 592	Nucleus
ZNF608	ENSG00000168916	2	2	Zinc finger protein 608 (Renal carcinoma antigen NY-REN-36)		epithelial cell
ZNF639	ENSG00000121864	3	3	Zinc finger protein 639 (Zinc finger protein ANC_2H01) (Zinc finger protein ZASC1)	Nucleus
ZNF683	ENSG00000176083	3	3	Tissue-resident T-cell transcription regulator protein ZNF683 (Homolog of Blimp-1 in T-cell) (Hobit) (Zinc finger protein 683)	Nucleus	T cell;alpha-beta T cell;mature alpha-beta T cell;CD4-positive, alpha-beta cytotoxic T cell;CD8-positive, alpha-beta T cell;CD8-positive, alpha-beta cytotoxic T cell;CD8-positive, alpha-beta memory T cell;CD8-positive, alpha-beta memory T cell, CD45RO-positive;central memory CD8-positive, alpha-beta T cell;effector memory CD8-positive, alpha-beta T cell;effector CD8-positive, alpha-beta T cell;CD8-alpha-alpha-positive, alpha-beta intraepithelial T cell;gamma-delta T cell;mature gamma-delta T cell;mature T cell;memory T cell;intraepithelial lymphocyte;innate lymphoid cell;decidual natural killer cell, human
ZNF687	ENSG00000143373	3	3	Zinc finger protein 687	Cytoplasm
ZNF76	ENSG00000065029	3	3	Zinc finger protein 76 (Zinc finger protein 523)	Nucleus
ZNF768	ENSG00000169957	3	3	Zinc finger protein 768	Nucleus
ZNF8	ENSG00000278129	3	3	Zinc finger protein 8 (Zinc finger protein HF.18)	Nucleus
ZNF804A	ENSG00000170396	2	2	Zinc finger protein 804A		neuroendocrine cell;chromaffin cell;interneuron;ganglion interneuron;amacrine cell;granule cell;neuronal brush cell;sympathetic neuron
ZNF827	ENSG00000151612	2	2	Zinc finger protein 827	Nucleus	luminal cell of prostate epithelium
ZNF829	ENSG00000185869	3	3	Zinc finger protein 829	Nucleus
ZPR1	ENSG00000109917	3	3	Zinc finger protein ZPR1 (Zinc finger protein 259)	Nucleus;Nucleus
ZSCAN1	ENSG00000152467	3	3	Zinc finger and SCAN domain-containing protein 1	Nucleus
ZSCAN12	ENSG00000158691	3	3	Zinc finger and SCAN domain-containing protein 12 (Zinc finger protein 305) (Zinc finger protein 96)	Nucleus
ZSCAN16	ENSG00000196812	3	3	Zinc finger and SCAN domain-containing protein 16 (Zinc finger protein 392) (Zinc finger protein 435)	Nucleus
ZSCAN20	ENSG00000121903	3	3	Zinc finger and SCAN domain-containing protein 20 (Zinc finger protein 31) (Zinc finger protein 360) (Zinc finger protein KOX29)	Nucleus
ZSCAN26	ENSG00000197062	3	3	Zinc finger and SCAN domain-containing protein 26 (Protein SRE-ZBP) (Zinc finger protein 187)	Nucleus
ZSWIM6	ENSG00000130449	2	2	Zinc finger SWIM domain-containing protein 6
ZUP1	ENSG00000153975	3	3	Zinc finger-containing ubiquitin peptidase 1	Cytoplasm
ZYG11B	ENSG00000162378	2	2	Protein zyg-11 homolog B	Cytoplasm
ZYX	ENSG00000159840	3	3	Zyxin (Zyxin-2)	Cytoplasm;Cytoplasm	CD14-positive, CD16-negative classical monocyte;decidual cell;CD141-positive myeloid dendritic cell;conventional dendritic cell;myeloid dendritic cell;CD1c-positive myeloid dendritic cell;monocyte;CD14-low, CD16-positive monocyte;CD14-positive monocyte;megakaryocyte;promonocyte;pulmonary interstitial fibroblast

### Sheet: Custom 100
Table 1. List of genes included in single cell in-situ spatial profiling experiment; Xenium spatial transcriptomics
Gene	Ensembl ID	Probesets	Codewords
ADAM23	ENSG00000114948	5	5
ADH1B	ENSG00000196616	5	5
APBB1	ENSG00000166313	5	5
ATP1B1	ENSG00000143153	5	5
CDH12	ENSG00000154162	5	5
CNTN4	ENSG00000144619	5	5
ESAM	ENSG00000149564	5	5
FARS2	ENSG00000145982	5	5
FGF12	ENSG00000114279	5	5
FSTL5	ENSG00000168843	5	5
GPI	ENSG00000105220	5	5
GPNMB	ENSG00000136235	5	5
HIBCH	ENSG00000198130	5	5
PPP2R5A	ENSG00000066027	5	5
QDPR	ENSG00000151552	5	5
RAB14	ENSG00000119396	5	5
RCAN1	ENSG00000159200	5	5
RFFL	ENSG00000092871	5	5
ROBO1	ENSG00000169855	5	5
RPS27A	ENSG00000143947	5	5
SPARCL1	ENSG00000152583	4	4
TMEM132B	ENSG00000139364	5	5
TMEM132D	ENSG00000151952	5	5
UBC	ENSG00000150991	5	5
UNC5B	ENSG00000107731	5	5
UNC5D	ENSG00000156687	5	5
ALOX15B	ENSG00000179593	5	5
ANG	ENSG00000214274	5	5
C1QTNF3	ENSG00000082196	5	5
STMP1	ENSG00000243317	5	5
CA8	ENSG00000178538	5	5
CARHSP1	ENSG00000153048	5	5
CHI3L1	ENSG00000133048	5	5
COL15A1	ENSG00000204291	5	5
COL28A1	ENSG00000215018	5	5
CROT	ENSG00000005469	5	5
DEFB119	ENSG00000180483	5	5
DSC2	ENSG00000134755	5	5
EDAR	ENSG00000135960	5	5
GPC3	ENSG00000147257	5	5
ADGRG2	ENSG00000173698	5	5
IL36A	ENSG00000136694	5	5
LAYN	ENSG00000204381	5	5
LYPD3	ENSG00000124466	5	5
MIA	ENSG00000261857	5	5
MMP7	ENSG00000137673	5	5
MUSK	ENSG00000030304	5	5
MYL6B	ENSG00000196465	5	5
OSCAR	ENSG00000170909	5	5
PTPRR	ENSG00000153233	5	5
SCARA3	ENSG00000168077	5	5
SERPING1	ENSG00000149131	5	5
SGCB	ENSG00000163069	4	4
SHISA3	ENSG00000178343	5	5
SLCO5A1	ENSG00000137571	5	5
SLPI	ENSG00000124107	5	5
TCN1	ENSG00000134827	5	5
TMIE	ENSG00000181585	5	5
TMPRSS5	ENSG00000166682	5	5
TREML4	ENSG00000188056	5	5
JAML	ENSG00000160593	5	5
APOE	ENSG00000130203	3	3
ARPP19	ENSG00000128989	5	5
BSG	ENSG00000172270	5	5
CCL2	ENSG00000108691	5	5
CFD	ENSG00000197766	5	5
CLIC5	ENSG00000112782	5	5
COL3A1	ENSG00000168542	5	5
CRIM1	ENSG00000150938	5	5
CXCL1	ENSG00000163739	5	5
DCN	ENSG00000011465	5	5
ETS2	ENSG00000157557	5	5
FLRT2	ENSG00000185070	5	5
FN1	ENSG00000115414	5	5
IGFLR1	ENSG00000126246	5	5
ITGB1	ENSG00000150093	5	5
KAZN	ENSG00000189337	5	5
LAMA4	ENSG00000112769	5	5
MANBA	ENSG00000109323	5	5
MMP3	ENSG00000149968	5	5
ORAI1	ENSG00000276045	4	4
PJVK	ENSG00000204311	5	5
PPBP	ENSG00000163736	5	5
QKI	ENSG00000112531	2	2
RGS1	ENSG00000090104	5	5
ROBO2	ENSG00000185008	4	4
S100A9	ENSG00000163220	5	5
SPP1	ENSG00000118785	5	5
VCAN	ENSG00000038427	5	5
VIT	ENSG00000205221	5	5
NEU3	ENSG00000162139	5	5
CD74	ENSG00000019582	3	3
GFAP	ENSG00000131095	5	5
LAMA2	ENSG00000196569	5	5
MAG	ENSG00000105695	5	5
MBP	ENSG00000197971	5	5
OPHN1	ENSG00000079482	5	5
PLP1	ENSG00000123560	3	3
TAGLN	ENSG00000149591	5	5
TAGLN2	ENSG00000158710	5	5
