## Supplementary Data 2 for "DEVELOPMENT OF ORGANOID BASED MODEL TO STUDY IMMUNE-NEURAL INTERACTIONS IN HUMAN CNS DISEASES" (part 1 of 3)

### Sheet: Figure 7A
donor	age_group	lineage	prop_CO	prop_ActPBMC	log2FC_prop	pval	n_CO	n_ActPBMC	total_CO	total_ActPBMC
BB026	Old_d750	Astrocyte	0.816364	0.374591	-1.12389	0	23877	20277	29248	54131
BB026	Old_d750	Reactive_Astrocyte	0.0341562	0.320316	3.22924	0	999	17339	29248	54131
BB026	Old_d750	Radial_Glia	0.11064	0.283054	1.3552	0	3236	15322	29248	54131
BB026	Old_d750	Mature_Neuron	0.00270104	0.00232769	-0.214532	0.305422	79	126	29248	54131
BB026	Old_d750	Progenitors/OPCs	0.0287541	0.00973564	-1.56232	4.8467103097148e-89	841	527	29248	54131
BB026	Old_d750	Oligodendrocyte	0.00570979	0.0061148	0.0988493	0.480328	167	331	29248	54131
BB026	Old_d750	Choroid_Plexus	0.00167533	0.003861	1.20404	1.98291715267758e-08	49	209	29248	54131
BB028	Old_d750	Astrocyte	0.438735	0.493528	0.16978	1.12959504152929e-09	1443	24705	3289	50058
BB028	Old_d750	Reactive_Astrocyte	0.0817878	0.120041	0.553561	5.7372712583123e-12	269	6009	3289	50058
BB028	Old_d750	Radial_Glia	0.345394	0.367913	0.0911233	0.00941935	1136	18417	3289	50058
BB028	Old_d750	Mature_Neuron	0.00425661	0.00113868	-1.90142	9.56771709564668e-05	14	57	3289	50058
BB028	Old_d750	Progenitors/OPCs	0.0896929	0.00611291	-3.87484	1.43801006513607e-191	295	306	3289	50058
BB028	Old_d750	Oligodendrocyte	0.027972	0.00902953	-1.63115	1.3843943366623e-18	92	452	3289	50058
BB028	Old_d750	Choroid_Plexus	0.0121618	0.0022374	-2.44193	2.71600218573795e-15	40	112	3289	50058
BB007	Young_d200	Astrocyte	0.481015	0.159163	-1.59557	0	105818	22586	219989	141905
BB007	Young_d200	Reactive_Astrocyte	0.0351881	0.471083	3.74278	0	7741	66849	219989	141905
BB007	Young_d200	Radial_Glia	0.161304	0.102738	-0.650806	0	35485	14579	219989	141905
BB007	Young_d200	Mature_Neuron	0.132175	0.132856	0.00742159	0.556798	29077	18853	219989	141905
BB007	Young_d200	Progenitors/OPCs	0.149521	0.104464	-0.517336	0	32893	14824	219989	141905
BB007	Young_d200	Oligodendrocyte	0.0380383	0.0189845	-1.00259	1.28961532635641e-246	8368	2694	219989	141905
BB007	Young_d200	Choroid_Plexus	0.00275923	0.0107114	1.95642	3.4138124143361e-200	607	1520	219989	141905

### Sheet: Figure 7B
age_group	condition	lineage	n_samples	mean_proportion	sd_proportion	se_proportion	mean_per_10k	sd_per_10k	se_per_10k	total_n_cells
Old (BB026+BB028)	CO_ActPBMC	Astrocyte	4	46.2563	13.3782	6.68909	4625.63	1337.82	668.909	44982
Old (BB026+BB028)	CO_ActPBMC	Reactive_Astrocyte	4	22.7718	13.1874	6.59369	2277.18	1318.74	659.369	23348
Old (BB026+BB028)	CO_ActPBMC	Radial_Glia	4	29.0611	14.3088	7.15441	2906.11	1430.88	715.441	33739
Old (BB026+BB028)	CO_ActPBMC	Mature_Neuron	4	0.18049	0.091306	0.045653	18.049	9.1306	4.5653	183
Old (BB026+BB028)	CO_ActPBMC	Progenitors/OPCs	4	0.77957	0.2897	0.14485	77.957	28.97	14.485	833
Old (BB026+BB028)	CO_ActPBMC	Oligodendrocyte	4	0.665599	0.367137	0.183569	66.5599	36.7137	18.3569	783
Old (BB026+BB028)	CO_ActPBMC	Choroid_Plexus	4	0.285125	0.123349	0.0616746	28.5125	12.3349	6.16746	321
Old (BB026+BB028)	CO_alone	Astrocyte	2	62.7549	26.7024	18.8814	6275.49	2670.24	1888.14	25320
Old (BB026+BB028)	CO_alone	Reactive_Astrocyte	2	5.7972	3.36806	2.38158	579.72	336.806	238.158	1268
Old (BB026+BB028)	CO_alone	Radial_Glia	2	22.8017	16.5996	11.7377	2280.17	1659.96	1173.77	4372
Old (BB026+BB028)	CO_alone	Mature_Neuron	2	0.347883	0.109996	0.0777787	34.7883	10.9996	7.77787	93
Old (BB026+BB028)	CO_alone	Progenitors/OPCs	2	5.92235	4.30902	3.04694	592.235	430.902	304.694	1136
Old (BB026+BB028)	CO_alone	Oligodendrocyte	2	1.68409	1.57418	1.11311	168.409	157.418	111.311	259
Old (BB026+BB028)	CO_alone	Choroid_Plexus	2	0.691854	0.741502	0.524321	69.1854	74.1502	52.4321	89
Young (BB007)	CO_ActPBMC	Astrocyte	4	17.1647	5.3773	2.68865	1716.47	537.73	268.865	29819
Young (BB007)	CO_ActPBMC	Reactive_Astrocyte	4	46.8223	7.11255	3.55628	4682.23	711.255	355.628	85645
Young (BB007)	CO_ActPBMC	Radial_Glia	4	10.603	1.85744	0.92872	1060.3	185.744	92.872	18943
Young (BB007)	CO_ActPBMC	Mature_Neuron	4	12.8959	2.17284	1.08642	1289.59	217.284	108.642	23613
Young (BB007)	CO_ActPBMC	Progenitors/OPCs	4	9.48185	2.22581	1.1129	948.185	222.581	111.29	17257
Young (BB007)	CO_ActPBMC	Oligodendrocyte	4	2.03717	0.428385	0.214192	203.717	42.8385	21.4192	3576
Young (BB007)	CO_ActPBMC	Choroid_Plexus	4	0.995069	1.60196	0.800981	99.5069	160.196	80.0981	1586
Young (BB007)	CO_alone	Astrocyte	4	48.5614	1.6609	0.830452	4856.14	166.09	83.0452	105818
Young (BB007)	CO_alone	Reactive_Astrocyte	4	3.62611	1.74309	0.871546	362.611	174.309	87.1546	7741
Young (BB007)	CO_alone	Radial_Glia	4	15.6441	1.41114	0.705568	1564.41	141.114	70.5568	35485
Young (BB007)	CO_alone	Mature_Neuron	4	13.9964	2.17791	1.08896	1399.64	217.791	108.896	29077
Young (BB007)	CO_alone	Progenitors/OPCs	4	14.3252	3.16386	1.58193	1432.52	316.386	158.193	32893
Young (BB007)	CO_alone	Oligodendrocyte	4	3.5249	1.0452	0.522601	352.49	104.52	52.2601	8368
Young (BB007)	CO_alone	Choroid_Plexus	4	0.321871	0.269774	0.134887	32.1871	26.9774	13.4887	607

### Sheet: Figure 8B
lineage	gene	avg_log2FC	pct.1	pct.2	p_val	p_val_adj	n_young	n_old	sig
Astrocyte	BCAN	4.82905	0.43	0.018	0	0	105818	25320	Significant
Astrocyte	GFAP	-2.1961	0.425	0.8	0	0	105818	25320	Significant
Astrocyte	PEA15	2.51131	0.409	0.08	0	0	105818	25320	Significant
Astrocyte	APOE	1.92128	0.442	0.141	0	0	105818	25320	Significant
Astrocyte	SERPINA3	-5.18513	0.008	0.235	0	0	105818	25320	Significant
Astrocyte	GPI	1.36282	0.294	0.115	0	0	105818	25320	Significant
Astrocyte	FAM107A	1.24181	0.292	0.12	0	0	105818	25320	Significant
Astrocyte	BSG	1.29099	0.272	0.109	0	0	105818	25320	Significant
Astrocyte	PKM	-0.999612	0.242	0.401	0	0	105818	25320	Significant
Astrocyte	SLC3A2	2.41131	0.19	0.036	0	0	105818	25320	Significant
Astrocyte	NDRG4	2.28969	0.189	0.038	0	0	105818	25320	Significant
Astrocyte	LRATD2	2.72889	0.179	0.03	0	0	105818	25320	Significant
Astrocyte	MAOB	-3.78056	0.013	0.161	0	0	105818	25320	Significant
Astrocyte	NDRG2	1.52271	0.204	0.065	0	0	105818	25320	Significant
Astrocyte	NR4A1	0.930698	0.278	0.143	0	0	105818	25320	Significant
Astrocyte	CD44	-1.89667	0.058	0.191	0	0	105818	25320	Significant
Astrocyte	HSPA8	-1.59307	0.082	0.215	0	0	105818	25320	Significant
Astrocyte	EEF1G	0.574888	0.296	0.166	0	0	105818	25320	Significant
Astrocyte	CADM3	-2.95707	0.021	0.149	0	0	105818	25320	Significant
Astrocyte	CHI3L1	-3.7619	0.019	0.147	0	0	105818	25320	Significant
Astrocyte	HSPB8	-1.27639	0.09	0.215	0	0	105818	25320	Significant
Astrocyte	MMP14	2.3388	0.151	0.031	0	0	105818	25320	Significant
Astrocyte	TKT	-1.33401	0.089	0.209	0	0	105818	25320	Significant
Astrocyte	TUBB	1.65578	0.176	0.057	0	0	105818	25320	Significant
Astrocyte	FOXJ1	-4.33233	0.007	0.122	0	0	105818	25320	Significant
Astrocyte	UBC	-0.650211	0.729	0.839	0	0	105818	25320	Significant
Astrocyte	FSCN1	3.27959	0.117	0.012	0	0	105818	25320	Significant
Astrocyte	FGFR3	1.66549	0.158	0.055	0	0	105818	25320	Significant
Astrocyte	ATP5F1A	1.37738	0.15	0.055	0	0	105818	25320	Significant
Astrocyte	MAPT	2.87055	0.109	0.014	0	0	105818	25320	Significant
Astrocyte	H3F3B	1.70112	0.133	0.04	0	0	105818	25320	Significant
Astrocyte	SLC2A3	2.64168	0.1	0.017	0	0	105818	25320	Significant
Astrocyte	PALLD	-1.42541	0.041	0.11	0	0	105818	25320	Significant
Astrocyte	SLC2A1	-1.08202	0.153	0.244	1.47315033784375e-313	7.51453987334095e-310	105818	25320	Significant
Astrocyte	TIMP2	1.86964	0.101	0.028	8.21213057930916e-302	4.1890078085056e-298	105818	25320	Significant
Astrocyte	ABCA1	1.68664	0.119	0.041	6.30550622531839e-297	3.21643872553491e-293	105818	25320	Significant
Astrocyte	DAG1	1.63348	0.105	0.035	1.37357485125683e-266	7.00660531626107e-263	105818	25320	Significant
Astrocyte	GJA1	-1.0372	0.082	0.153	6.47655460306684e-262	3.3036905030244e-258	105818	25320	Significant
Astrocyte	PLEC	1.09545	0.145	0.07	1.28801959898995e-227	6.57018797444775e-224	105818	25320	Significant
Astrocyte	QKI	1.01575	0.122	0.059	3.04960294605762e-185	1.55560246278399e-181	105818	25320	Significant
Astrocyte	YWHAQ	0.810699	0.165	0.092	3.91413285887241e-184	1.99659917131082e-180	105818	25320	Significant
Astrocyte	YWHAZ	0.805138	0.158	0.088	1.2818144118633e-177	6.53853531491469e-174	105818	25320	Significant
Astrocyte	IRS2	-0.708965	0.097	0.155	1.26430765397603e-159	6.44923334293171e-156	105818	25320	Significant
Astrocyte	PFKFB3	-0.688326	0.103	0.16	1.24524199191971e-148	6.35197940078243e-145	105818	25320	Significant
Astrocyte	SEPTIN9	-0.810621	0.061	0.106	2.73390845370465e-146	1.39456670223474e-142	105818	25320	Significant
Astrocyte	SREBF1	-0.671863	0.096	0.151	2.70884472824721e-145	1.3817816958789e-141	105818	25320	Significant
Astrocyte	PDIA4	1.03928	0.103	0.052	1.91952209427932e-139	9.79148220291879e-136	105818	25320	Significant
Astrocyte	RAC1	0.724373	0.134	0.076	6.3881488631936e-138	3.25859473511506e-134	105818	25320	Significant
Astrocyte	GPRC5C	0.949485	0.107	0.056	2.18263161084737e-135	1.11336038469324e-131	105818	25320	Significant
Astrocyte	TAGLN2	-0.676737	0.072	0.114	8.32472615674698e-113	4.24644281255663e-109	105818	25320	Significant
Astrocyte	SOX2	-0.725326	0.064	0.104	1.1724448530047e-105	5.98064119517697e-102	105818	25320	Significant
Astrocyte	TSPAN3	0.490708	0.226	0.164	3.38556801063283e-105	1.72697824222381e-101	105818	25320	p<0.05 only
Astrocyte	CSRP1	-0.647727	0.065	0.103	4.4756885917652e-96	2.28304875065943e-92	105818	25320	Significant
Astrocyte	CLIC4	-0.63559	0.073	0.108	7.15541964782638e-77	3.64997956235623e-73	105818	25320	Significant
Astrocyte	IGFBP2	0.625865	0.124	0.087	4.64501793668701e-63	2.36942364950405e-59	105818	25320	Significant
Astrocyte	RNF187	-0.586277	0.074	0.104	8.26128916573724e-60	4.21408360344257e-56	105818	25320	Significant
Astrocyte	PTPRZ1	0.519539	0.129	0.093	8.6003297702193e-57	4.38702821578886e-53	105818	25320	Significant
Astrocyte	DDR1	0.448287	0.13	0.094	1.45990439235318e-53	7.4469723053936e-50	105818	25320	p<0.05 only
Astrocyte	AQP4	0.379547	0.197	0.156	8.32907889627294e-52	4.24866314498883e-48	105818	25320	p<0.05 only
Astrocyte	VEGFA	0.307516	0.127	0.096	9.40252594720331e-40	4.79622848566841e-36	105818	25320	p<0.05 only
Astrocyte	TNC	-0.388458	0.092	0.118	2.71941661459717e-38	1.38717441510602e-34	105818	25320	p<0.05 only
Astrocyte	CDKN1A	-0.331195	0.15	0.178	2.45516238403404e-31	1.25237833209577e-27	105818	25320	p<0.05 only
Astrocyte	ADM	-0.270768	0.119	0.144	1.0947065017659e-26	5.58409786550787e-23	105818	25320	p<0.05 only
Astrocyte	FADS2	0.210349	0.146	0.119	6.49738767927282e-26	3.31431745519707e-22	105818	25320	p<0.05 only
Astrocyte	NTRK2	-0.263312	0.084	0.103	5.24553132387834e-21	2.67574552831034e-17	105818	25320	p<0.05 only
Astrocyte	LAMP1	-0.163413	0.11	0.126	3.19544320748222e-12	1.62999558013668e-08	105818	25320	p<0.05 only
Choroid_Plexus	SULF1	5.38753	0.494	0.011	1.55015127609084e-16	7.90732165933939e-13	607	89	Significant
Choroid_Plexus	IGFBP2	3.25993	0.522	0.079	1.27679343328533e-14	6.51292330318846e-11	607	89	Significant
Choroid_Plexus	CSF1	-4.47026	0.005	0.124	9.8598013571441e-14	5.02948467227921e-10	607	89	Significant
Choroid_Plexus	SLC2A1	2.24265	0.524	0.112	6.03643716394817e-12	3.07918659732996e-08	607	89	Significant
Choroid_Plexus	ENPP2	5.74193	0.372	0	6.61173783865096e-12	3.37264747149586e-08	607	89	Significant
Choroid_Plexus	SLC5A3	3.98172	0.409	0.034	1.00658848641104e-11	5.13460786918271e-08	607	89	Significant
Choroid_Plexus	FOLR1	3.88362	0.39	0.022	1.44192377409152e-11	7.35525317164085e-08	607	89	Significant
Choroid_Plexus	ATP5F1A	2.27457	0.455	0.09	1.16488498860059e-10	5.94207832685161e-07	607	89	Significant
Choroid_Plexus	BSG	1.88614	0.535	0.18	2.10843044898599e-10	1.07551037202775e-06	607	89	Significant
Choroid_Plexus	DCN	4.92367	0.348	0.011	2.12540150617351e-10	1.08416730829911e-06	607	89	Significant
Choroid_Plexus	SFRP1	4.08816	0.346	0.022	7.959777334295e-10	4.06028241822388e-06	607	89	Significant
Choroid_Plexus	LDLR	-3.50678	0.007	0.101	8.50411449030132e-10	4.3379488015027e-06	607	89	Significant
Choroid_Plexus	CYP27A1	3.42658	0.331	0.022	2.46555900289183e-09	1.25768164737512e-05	607	89	Significant
Choroid_Plexus	ITGB1	-3.85728	0.012	0.112	7.8664334921576e-09	4.01266772434959e-05	607	89	Significant
Choroid_Plexus	GFAP	-2.1779	0.099	0.303	1.70730267245378e-08	8.70895093218671e-05	607	89	Significant
Choroid_Plexus	INPPL1	-3.76982	0.01	0.101	3.07650079693961e-08	0.000156932	607	89	Significant
Choroid_Plexus	GPNMB	5.58773	0.265	0	4.22314371158714e-08	0.000215423	607	89	Significant
Choroid_Plexus	DLK1	5.79242	0.259	0	6.91737760920034e-08	0.000352855	607	89	Significant
Choroid_Plexus	PPP1R1B	3.29088	0.297	0.034	1.38102795877626e-07	0.000704462	607	89	Significant
Choroid_Plexus	ANXA2	3.16092	0.272	0.022	2.80328239461083e-07	0.00142995	607	89	Significant
Choroid_Plexus	LRATD2	4.66481	0.232	0	4.04359421342821e-07	0.00206264	607	89	Significant
Choroid_Plexus	COL18A1	3.10465	0.267	0.022	4.05293173798708e-07	0.0020674	607	89	Significant
Choroid_Plexus	RHBDD2	3.43963	0.232	0.011	1.39174476480649e-06	0.00709929	607	89	Significant
Choroid_Plexus	MEG3	5.03754	0.214	0	1.51557938287555e-06	0.00773097	607	89	Significant
Choroid_Plexus	ANXA5	-2.44789	0.023	0.124	1.98219638994496e-06	0.0101112	607	89	Significant
Choroid_Plexus	PKM	1.30105	0.539	0.281	2.81459146143563e-06	0.0143572	607	89	Significant
Choroid_Plexus	ECEL1	4.31764	0.196	0	4.76131469106824e-06	0.0242875	607	89	Significant
Choroid_Plexus	RNF187	-2.18486	0.025	0.124	4.86002521916051e-06	0.024791	607	89	Significant
Choroid_Plexus	CLIC4	-2.39131	0.016	0.101	5.25927120890033e-06	0.0268275	607	89	Significant
Choroid_Plexus	HSPA8	-2.16837	0.059	0.191	9.14237988314726e-06	0.0466353	607	89	Significant
Choroid_Plexus	MXRA7	2.7005	0.216	0.022	1.49704344209883e-05	0.0763642	607	89	NS
Choroid_Plexus	CPXM2	2.40011	0.224	0.034	2.73725513632657e-05	0.139627	607	89	NS
Choroid_Plexus	CADM3	-2.22925	0.025	0.112	3.38746503220877e-05	0.172795	607	89	NS
Choroid_Plexus	CLIC6	3.94443	0.161	0	4.43887499813694e-05	0.226427	607	89	NS
Choroid_Plexus	GSR	2.4134	0.175	0.011	8.1764993866268e-05	0.417083	607	89	NS
Choroid_Plexus	PDIA4	2.73798	0.203	0.034	9.63695646977884e-05	0.491581	607	89	NS
Choroid_Plexus	TMEM98	2.9581	0.166	0.011	0.000112492	0.573822	607	89	NS
Choroid_Plexus	SLC20A2	3.68961	0.143	0	0.000136215	0.694832	607	89	NS
Choroid_Plexus	SCARB1	3.65645	0.137	0	0.00020457	1	607	89	NS
Choroid_Plexus	TKT	1.16092	0.293	0.101	0.000222433	1	607	89	NS
Choroid_Plexus	HMOX1	-1.58341	0.096	0.225	0.000252604	1	607	89	NS
Choroid_Plexus	FGFR2	2.85954	0.153	0.011	0.000255124	1	607	89	NS
Choroid_Plexus	SLC23A2	3.58773	0.13	0	0.000305049	1	607	89	NS
Choroid_Plexus	SPAG6	2.38669	0.166	0.022	0.0003566	1	607	89	NS
Choroid_Plexus	STRIP2	3.6225	0.125	0	0.000412332	1	607	89	NS
Choroid_Plexus	EPHX1	3.49697	0.124	0	0.000452641	1	607	89	NS
Choroid_Plexus	PRNP	1.63106	0.241	0.079	0.000490416	1	607	89	NS
Choroid_Plexus	PBXIP1	2.10055	0.176	0.034	0.000563521	1	607	89	NS
Choroid_Plexus	SPARCL1	2.25993	0.153	0.022	0.000794936	1	607	89	NS
Choroid_Plexus	TNFRSF10B	-2.35478	0.03	0.101	0.000980454	1	607	89	NS
Choroid_Plexus	PLTP	2.15301	0.148	0.022	0.00107741	1	607	89	NS
Choroid_Plexus	NXN	1.85954	0.158	0.034	0.00169979	1	607	89	NS
Choroid_Plexus	ECRG4	3.29627	0.1	0	0.00176489	1	607	89	NS
Choroid_Plexus	CA12	2.51558	0.12	0.011	0.00184258	1	607	89	NS
Choroid_Plexus	SLC9A3R1	1.78477	0.15	0.034	0.00274347	1	607	89	NS
Choroid_Plexus	PFKP	1.98507	0.132	0.022	0.00283658	1	607	89	NS
Choroid_Plexus	ETS2	0.278855	0.606	0.404	0.00288503	1	607	89	NS
Choroid_Plexus	TMEM14C	2.35946	0.112	0.011	0.0029878	1	607	89	NS
Choroid_Plexus	PDIA3	1.42658	0.178	0.056	0.00364005	1	607	89	NS
Choroid_Plexus	ADM	1.5032	0.175	0.056	0.00422561	1	607	89	NS
Choroid_Plexus	SMAD3	2.23018	0.104	0.011	0.0048132	1	607	89	NS
Choroid_Plexus	SGK1	2.6225	0.102	0.011	0.00516783	1	607	89	NS
Choroid_Plexus	MYH9	1.89315	0.12	0.022	0.00547504	1	607	89	NS
Choroid_Plexus	PLXNB2	1.06026	0.199	0.079	0.0068077	1	607	89	NS
Choroid_Plexus	FSCN1	1.49697	0.124	0.034	0.012127	1	607	89	NS
Choroid_Plexus	MMP14	0.967146	0.186	0.079	0.0134287	1	607	89	NS
Choroid_Plexus	APP	0.578909	0.249	0.124	0.0136679	1	607	89	NS
Choroid_Plexus	GDF15	2.16878	0.102	0.022	0.0144138	1	607	89	NS
Choroid_Plexus	VEGFA	0.345658	0.264	0.135	0.0197709	1	607	89	NS
Choroid_Plexus	DKK3	1.40011	0.114	0.034	0.0206685	1	607	89	NS
Choroid_Plexus	ATF4	-1.08532	0.069	0.135	0.0294865	1	607	89	NS
Choroid_Plexus	PEA15	-0.948789	0.061	0.124	0.0315545	1	607	89	NS
Choroid_Plexus	CDKN1A	0.347638	0.336	0.213	0.0439421	1	607	89	NS
Choroid_Plexus	ACTN4	0.705914	0.143	0.067	0.054287	1	607	89	NS
Choroid_Plexus	GNS	0.830094	0.155	0.079	0.0560784	1	607	89	NS
Choroid_Plexus	VDAC2	-1.09175	0.051	0.101	0.0584062	1	607	89	NS
Choroid_Plexus	GPI	0.324157	0.305	0.202	0.0666601	1	607	89	NS
Choroid_Plexus	ATP1B1	0.60522	0.125	0.056	0.0672668	1	607	89	NS
Choroid_Plexus	NFE2L1	0.718467	0.161	0.09	0.0784455	1	607	89	NS
Choroid_Plexus	SLC3A2	1.058	0.102	0.045	0.0827228	1	607	89	NS
Choroid_Plexus	NDRG1	-0.904749	0.071	0.124	0.0847216	1	607	89	NS
Choroid_Plexus	P4HTM	0.885533	0.102	0.045	0.0857565	1	607	89	NS
Choroid_Plexus	ALDOA	-0.769819	0.104	0.157	0.125019	1	607	89	NS
Choroid_Plexus	ENO2	0.673124	0.122	0.067	0.133956	1	607	89	NS
Choroid_Plexus	TAGLN2	-0.769819	0.063	0.101	0.178658	1	607	89	NS
Choroid_Plexus	GANAB	0.493215	0.152	0.101	0.203234	1	607	89	NS
Choroid_Plexus	UBC	-0.327339	0.769	0.798	0.211089	1	607	89	NS
Choroid_Plexus	RPS27A	0.510289	0.109	0.067	0.231327	1	607	89	NS
Choroid_Plexus	HNRNPH1	0.327042	0.117	0.079	0.295228	1	607	89	NS
Choroid_Plexus	RAC1	0.175039	0.115	0.09	0.487699	1	607	89	NS
Choroid_Plexus	TUBB	0.243987	0.13	0.112	0.624091	1	607	89	NS
Choroid_Plexus	EEF1G	-0.590763	0.409	0.36	0.744667	1	607	89	NS
Choroid_Plexus	TSPAN3	-0.447891	0.114	0.112	0.925172	1	607	89	NS
Mature_Neuron	VGF	-4.85586	0.023	0.355	4.62804083808901e-98	2.3607636315092e-94	29077	93	Significant
Mature_Neuron	EPAS1	-5.9665	0.002	0.108	4.02121542698659e-97	2.05122198930586e-93	29077	93	Significant
Mature_Neuron	GFAP	-4.15643	0.09	0.548	3.50247950682494e-60	1.7866147964314e-56	29077	93	Significant
Mature_Neuron	TUBB	3.21271	0.826	0.14	3.08496895484794e-38	1.57364266386794e-34	29077	93	Significant
Mature_Neuron	LOX	-4.20097	0.007	0.108	3.77856257796444e-30	1.92744477101966e-26	29077	93	Significant
Mature_Neuron	STMN2	2.89477	0.637	0.086	2.34781511066191e-24	1.19762048794864e-20	29077	93	Significant
Mature_Neuron	CD44	-3.89611	0.009	0.108	1.66376017792794e-22	8.48684066761044e-19	29077	93	Significant
Mature_Neuron	SCG2	-3.49546	0.017	0.14	4.52837015760594e-20	2.30992161739479e-16	29077	93	Significant
Mature_Neuron	CALM3	1.73954	0.589	0.151	2.77341334540112e-15	1.41471814748911e-11	29077	93	Significant
Mature_Neuron	STMN1	3.02832	0.469	0.054	2.78672116941257e-15	1.42150646851735e-11	29077	93	Significant
Mature_Neuron	TUBB2B	1.81112	0.583	0.161	9.4004878954521e-15	4.79518887547012e-11	29077	93	Significant
Mature_Neuron	NREP	4.43683	0.406	0.011	2.03410388773009e-14	1.03759639313112e-10	29077	93	Significant
Mature_Neuron	MAPT	1.90922	0.502	0.097	6.34721162011759e-14	3.23771264742198e-10	29077	93	Significant
Mature_Neuron	SLC2A1	-2.70664	0.03	0.161	1.42410829211187e-13	7.26437639806264e-10	29077	93	Significant
Mature_Neuron	MAP1B	0.902679	0.688	0.258	1.1320224099826e-12	5.77444631332126e-09	29077	93	Significant
Mature_Neuron	CLIC4	-3.00567	0.019	0.118	1.42272863321238e-12	7.25733875801637e-09	29077	93	Significant
Mature_Neuron	DCX	4.06747	0.34	0.011	2.65478840464527e-11	1.35420756520955e-07	29077	93	Significant
Mature_Neuron	SEPTIN5	2.04818	0.438	0.108	1.51516545367731e-10	7.72885897920796e-07	29077	93	Significant
Mature_Neuron	TUBB2A	1.3452	0.528	0.194	5.71441251482121e-10	2.9149218238103e-06	29077	93	Significant
Mature_Neuron	YWHAZ	1.34335	0.504	0.194	5.15943002859158e-09	2.63182525758456e-05	29077	93	Significant
Mature_Neuron	PKM	-1.42478	0.172	0.376	2.56121891799719e-08	0.000130648	29077	93	Significant
Mature_Neuron	NRXN2	3.02917	0.252	0.022	3.17716975612308e-07	0.00162067	29077	93	Significant
Mature_Neuron	IRS2	-2.40956	0.026	0.108	5.55801716982207e-07	0.00283514	29077	93	Significant
Mature_Neuron	HMGA1	-1.965	0.033	0.118	3.92054283417744e-06	0.0199987	29077	93	Significant
Mature_Neuron	GPI	0.971747	0.451	0.215	5.98557002542796e-06	0.0305324	29077	93	Significant
Mature_Neuron	CHD3	1.93609	0.272	0.065	6.5041232682611e-06	0.0331775	29077	93	Significant
Mature_Neuron	MXRA7	-2.11184	0.03	0.108	9.86054401190983e-06	0.0502986	29077	93	NS
Mature_Neuron	MEG3	3.36576	0.185	0.011	1.59515677709403e-05	0.0813689	29077	93	NS
Mature_Neuron	CXADR	2.62521	0.194	0.022	2.5635466753902e-05	0.130767	29077	93	NS
Mature_Neuron	SNAP25	-1.67464	0.054	0.151	3.36834711788037e-05	0.171819	29077	93	NS
Mature_Neuron	CDKN1A	-2.01302	0.032	0.108	3.49188246948493e-05	0.178121	29077	93	NS
Mature_Neuron	DLG4	3.00561	0.167	0.011	5.39766452206329e-05	0.275335	29077	93	NS
Mature_Neuron	MEF2C	2.96925	0.165	0.011	6.03991986658849e-05	0.308096	29077	93	NS
Mature_Neuron	HPCA	2.52535	0.181	0.022	6.71726635432724e-05	0.342648	29077	93	NS
Mature_Neuron	UCHL1	0.868072	0.382	0.172	9.29159391001043e-05	0.473964	29077	93	NS
Mature_Neuron	KIF1A	1.46516	0.252	0.075	0.000109094	0.556491	29077	93	NS
Mature_Neuron	TUBB3	3.71544	0.138	0	0.000112779	0.575286	29077	93	NS
Mature_Neuron	EEF1G	0.431317	0.44	0.226	0.00011623	0.592892	29077	93	NS
Mature_Neuron	THBS1	3.83827	0.137	0	0.000124653	0.635857	29077	93	NS
Mature_Neuron	FOXG1	2.87301	0.154	0.011	0.000126302	0.644267	29077	93	NS
Mature_Neuron	INA	2.85048	0.153	0.011	0.000137213	0.699921	29077	93	NS
Mature_Neuron	RTN1	2.4218	0.17	0.022	0.000141418	0.721373	29077	93	NS
Mature_Neuron	NCS1	2.16252	0.184	0.032	0.000156328	0.797431	29077	93	NS
Mature_Neuron	CAMKV	2.3671	0.165	0.022	0.000198916	1	29077	93	NS
Mature_Neuron	L1CAM	2.34032	0.162	0.022	0.000234804	1	29077	93	NS
Mature_Neuron	PIK3R2	2.78471	0.144	0.011	0.000257712	1	29077	93	NS
Mature_Neuron	THY1	-1.80865	0.037	0.108	0.000266739	1	29077	93	NS
Mature_Neuron	NEUROD2	2.77631	0.142	0.011	0.000283992	1	29077	93	NS
Mature_Neuron	MPPED1	3.53931	0.123	0	0.000298813	1	29077	93	NS
Mature_Neuron	KCNQ2	2.70309	0.138	0.011	0.000372835	1	29077	93	NS
Mature_Neuron	STMN3	1.8424	0.187	0.043	0.000375863	1	29077	93	NS
Mature_Neuron	FDFT1	-1.47514	0.05	0.129	0.000463725	1	29077	93	NS
Mature_Neuron	VSTM2L	1.39193	0.216	0.065	0.000469301	1	29077	93	NS
Mature_Neuron	CACNG4	3.45766	0.116	0	0.000478042	1	29077	93	NS
Mature_Neuron	UNC13A	3.40767	0.113	0	0.000576501	1	29077	93	NS
Mature_Neuron	APBB1	1.34678	0.236	0.086	0.000637952	1	29077	93	NS
Mature_Neuron	ADGRL1	2.63229	0.129	0.011	0.000653917	1	29077	93	NS
Mature_Neuron	RIMS4	3.37824	0.11	0	0.000692382	1	29077	93	NS
Mature_Neuron	SLC17A7	1.08117	0.212	0.075	0.00140762	1	29077	93	NS
Mature_Neuron	VDAC1	-1.35612	0.062	0.14	0.00180404	1	29077	93	NS
Mature_Neuron	ADGRB2	1.22604	0.193	0.065	0.00196707	1	29077	93	NS
Mature_Neuron	GRAMD1A	2.40462	0.111	0.011	0.00212141	1	29077	93	NS
Mature_Neuron	TKT	-1.53466	0.043	0.108	0.00238686	1	29077	93	NS
Mature_Neuron	TCF4	1.4659	0.171	0.054	0.00267227	1	29077	93	NS
Mature_Neuron	PI4KA	1.96147	0.123	0.022	0.00297353	1	29077	93	NS
Mature_Neuron	CTNND2	1.73324	0.137	0.032	0.00322161	1	29077	93	NS
Mature_Neuron	THRA	2.24636	0.1	0.011	0.00407338	1	29077	93	NS
Mature_Neuron	PDZD4	1.34577	0.159	0.054	0.00544756	1	29077	93	NS
Mature_Neuron	GNAO1	1.09157	0.156	0.054	0.00744569	1	29077	93	NS
Mature_Neuron	CSNK1E	1.75596	0.107	0.022	0.00744577	1	29077	93	NS
Mature_Neuron	GSK3A	1.29966	0.153	0.054	0.00760382	1	29077	93	NS
Mature_Neuron	DPYSL2	1.16792	0.14	0.043	0.00779904	1	29077	93	NS
Mature_Neuron	TSPAN14	1.74499	0.107	0.022	0.00787212	1	29077	93	NS
Mature_Neuron	ENO2	0.915405	0.197	0.086	0.0080223	1	29077	93	NS
Mature_Neuron	GAP43	1.10496	0.179	0.075	0.00889326	1	29077	93	NS
Mature_Neuron	BCAN	1.41114	0.104	0.022	0.00988892	1	29077	93	NS
Mature_Neuron	PEA15	0.927008	0.227	0.118	0.0117637	1	29077	93	NS
Mature_Neuron	HECTD4	1.64427	0.1	0.022	0.0119541	1	29077	93	NS
Mature_Neuron	WBP2	-1.20001	0.051	0.108	0.0128975	1	29077	93	NS
Mature_Neuron	PTOV1	1.31222	0.129	0.043	0.0134076	1	29077	93	NS
Mature_Neuron	STX1A	1.41417	0.113	0.032	0.0138881	1	29077	93	NS
Mature_Neuron	RNF187	0.563664	0.271	0.151	0.014079	1	29077	93	NS
Mature_Neuron	CADM3	0.638235	0.361	0.247	0.0147829	1	29077	93	NS
Mature_Neuron	MIAT	0.965612	0.208	0.108	0.0154501	1	29077	93	NS
Mature_Neuron	SPTBN1	1.171	0.141	0.054	0.0156027	1	29077	93	NS
Mature_Neuron	R3HDM1	1.2484	0.125	0.043	0.0164985	1	29077	93	NS
Mature_Neuron	ATP5F1A	0.915052	0.174	0.086	0.0248869	1	29077	93	NS
Mature_Neuron	FSCN1	0.968013	0.103	0.032	0.0275244	1	29077	93	NS
Mature_Neuron	UBC	-0.604604	0.617	0.656	0.0300897	1	29077	93	NS
Mature_Neuron	EIF4A1	-1.05438	0.056	0.108	0.0319171	1	29077	93	NS
Mature_Neuron	RAC1	0.626904	0.172	0.086	0.0333176	1	29077	93	NS
Mature_Neuron	SEZ6L2	1.04874	0.11	0.043	0.0385152	1	29077	93	NS
Mature_Neuron	OLFM1	0.395998	0.251	0.151	0.0425325	1	29077	93	NS
Mature_Neuron	USP11	0.768657	0.107	0.043	0.0495607	1	29077	93	NS
Mature_Neuron	EEF1A2	0.465342	0.215	0.129	0.0542687	1	29077	93	NS
Mature_Neuron	CDC42	0.945667	0.102	0.043	0.0611493	1	29077	93	NS
Mature_Neuron	AP2M1	0.468253	0.186	0.108	0.0624872	1	29077	93	NS
Mature_Neuron	ATP1B1	0.153727	0.398	0.29	0.0843656	1	29077	93	NS
Mature_Neuron	APP	-0.587992	0.144	0.204	0.0981845	1	29077	93	NS
Mature_Neuron	ATF4	-0.787524	0.091	0.14	0.0987472	1	29077	93	NS
Mature_Neuron	GRIN1	0.265566	0.165	0.097	0.100934	1	29077	93	NS
Mature_Neuron	GABBR1	0.704506	0.103	0.054	0.118821	1	29077	93	NS
Mature_Neuron	NRN1	-0.821991	0.078	0.118	0.141188	1	29077	93	NS
Mature_Neuron	SYP	0.420784	0.184	0.129	0.171493	1	29077	93	NS
Mature_Neuron	NPTN	-0.678638	0.08	0.118	0.171503	1	29077	93	NS
Mature_Neuron	NCAM1	0.352647	0.172	0.118	0.179254	1	29077	93	NS
Mature_Neuron	NDRG1	0.206979	0.108	0.065	0.197662	1	29077	93	NS
Mature_Neuron	BSG	0.127147	0.143	0.108	0.353627	1	29077	93	NS
Mature_Neuron	YWHAQ	0.208128	0.2	0.161	0.356256	1	29077	93	NS
Mature_Neuron	APOE	-0.175341	0.134	0.108	0.531712	1	29077	93	NS
Mature_Neuron	MAP4	-0.112259	0.116	0.097	0.590798	1	29077	93	NS
Mature_Neuron	CLSTN1	-0.167605	0.103	0.086	0.612575	1	29077	93	NS
Mature_Neuron	NDRG4	-0.129748	0.161	0.14	0.659082	1	29077	93	NS
Mature_Neuron	HSPA8	-0.146025	0.307	0.312	0.814472	1	29077	93	NS
Oligodendrocyte	SPP1	-4.17192	0.011	0.147	9.59687383214605e-71	4.8953653417777e-67	8368	259	Significant
Oligodendrocyte	MAG	-3.21317	0.017	0.181	4.36828061674039e-69	2.22825994259927e-65	8368	259	Significant
Oligodendrocyte	CD44	-2.75247	0.04	0.22	1.49895352943438e-43	7.64616195364476e-40	8368	259	Significant
Oligodendrocyte	NDRG1	-3.26843	0.013	0.12	3.64234940801446e-40	1.85796243302817e-36	8368	259	Significant
Oligodendrocyte	GPRC5B	-2.63644	0.03	0.178	2.72666101995452e-37	1.3908697862788e-33	8368	259	Significant
Oligodendrocyte	BCAN	2.5984	0.376	0.058	3.5931004427781e-24	1.83284053586111e-20	8368	259	Significant
Oligodendrocyte	ATP1A1	-2.41891	0.034	0.154	3.78343638763408e-24	1.92993090133215e-20	8368	259	Significant
Oligodendrocyte	GFAP	-1.88164	0.392	0.568	7.21377418402628e-20	3.67974621127181e-16	8368	259	Significant
Oligodendrocyte	PEA15	2.21324	0.351	0.085	1.21004026565115e-18	6.17241539508652e-15	8368	259	Significant
Oligodendrocyte	APOE	2.22181	0.335	0.089	5.88111803997029e-17	2.99995831218884e-13	8368	259	Significant
Oligodendrocyte	ANXA5	-1.98903	0.034	0.127	3.11546990125038e-15	1.58920119662782e-11	8368	259	Significant
Oligodendrocyte	TUBB	2.64391	0.265	0.05	6.28886544119778e-15	3.20795026155499e-11	8368	259	Significant
Oligodendrocyte	CLIC4	-1.32215	0.071	0.189	1.54940795259732e-12	7.90352996619891e-09	8368	259	Significant
Oligodendrocyte	MBP	-0.870134	0.204	0.367	4.76046788746757e-11	2.42831466939721e-07	8368	259	Significant
Oligodendrocyte	CNP	-1.12142	0.144	0.266	9.22280022701447e-09	4.70455039580008e-05	8368	259	Significant
Oligodendrocyte	MAPT	3.28764	0.132	0.012	1.06403918165806e-08	5.42766386563776e-05	8368	259	Significant
Oligodendrocyte	GPI	1.20509	0.274	0.112	1.2114691144192e-08	6.17970395265236e-05	8368	259	Significant
Oligodendrocyte	LAMP1	-1.08178	0.087	0.189	1.63005546107456e-08	8.31491290694132e-05	8368	259	Significant
Oligodendrocyte	NREP	3.18213	0.122	0.008	2.29690988734393e-08	0.000117165	8368	259	Significant
Oligodendrocyte	FAM107A	1.44147	0.23	0.093	1.37352179353223e-07	0.000700633	8368	259	Significant
Oligodendrocyte	ATP5F1A	1.96758	0.144	0.031	2.42116875003409e-07	0.00123504	8368	259	Significant
Oligodendrocyte	NDRG2	1.5528	0.182	0.058	3.27629881887288e-07	0.00167124	8368	259	Significant
Oligodendrocyte	TUBB2B	1.29781	0.233	0.1	4.37255636949493e-07	0.00223044	8368	259	Significant
Oligodendrocyte	SOX2-OT	-0.786873	0.165	0.286	4.90791773527459e-07	0.00250353	8368	259	Significant
Oligodendrocyte	PADI2	-1.2422	0.057	0.131	5.66387696818238e-07	0.00288914	8368	259	Significant
Oligodendrocyte	PLP1	-1.47148	0.494	0.521	6.62781365841396e-07	0.00338085	8368	259	Significant
Oligodendrocyte	ACLY	-1.40336	0.039	0.1	1.01719567267331e-06	0.00518872	8368	259	Significant
Oligodendrocyte	APP	-1.00456	0.1	0.193	1.0361348737811e-06	0.00528532	8368	259	Significant
Oligodendrocyte	CALM3	2.19559	0.123	0.023	1.19668117118836e-06	0.00610427	8368	259	Significant
Oligodendrocyte	NR4A1	2.20423	0.132	0.031	1.44403173466036e-06	0.00736601	8368	259	Significant
Oligodendrocyte	NDRG4	2.19925	0.126	0.027	1.67224698474222e-06	0.00853013	8368	259	Significant
Oligodendrocyte	LAMP2	-1.2987	0.045	0.108	2.81896438680581e-06	0.0143795	8368	259	Significant
Oligodendrocyte	FSCN1	1.81903	0.128	0.031	3.58975557075274e-06	0.0183113	8368	259	Significant
Oligodendrocyte	EEF1G	0.469003	0.349	0.201	5.5513623297299e-06	0.0283175	8368	259	p<0.05 only
Oligodendrocyte	SIRT2	1.75322	0.13	0.039	1.34896435321608e-05	0.0688107	8368	259	NS
Oligodendrocyte	BSG	0.92095	0.179	0.081	5.51340377942957e-05	0.281239	8368	259	NS
Oligodendrocyte	ALDOA	-1.15952	0.069	0.131	8.2030739238891e-05	0.418439	8368	259	NS
Oligodendrocyte	SLC3A2	1.70313	0.111	0.035	8.81815061423602e-05	0.449814	8368	259	NS
Oligodendrocyte	CDKN1A	-0.79358	0.109	0.185	0.000128456	0.655252	8368	259	NS
Oligodendrocyte	HNRNPA1L2	1.0535	0.12	0.042	0.00014398	0.734444	8368	259	NS
Oligodendrocyte	TKT	-0.850771	0.09	0.158	0.000204881	1	8368	259	NS
Oligodendrocyte	HSPA8	-1.01386	0.105	0.174	0.000257492	1	8368	259	NS
Oligodendrocyte	EIF4A1	-1.15588	0.058	0.108	0.00069918	1	8368	259	NS
Oligodendrocyte	RAB7A	-0.848656	0.07	0.124	0.000979375	1	8368	259	NS
Oligodendrocyte	SLC2A1	-0.987707	0.07	0.12	0.00167282	1	8368	259	NS
Oligodendrocyte	TSPAN3	0.848262	0.175	0.104	0.0024856	1	8368	259	NS
Oligodendrocyte	RAC1	0.832928	0.169	0.1	0.00287135	1	8368	259	NS
Oligodendrocyte	PLEC	1.08267	0.101	0.046	0.00359544	1	8368	259	NS
Oligodendrocyte	MAP1B	0.688212	0.174	0.108	0.00586199	1	8368	259	NS
Oligodendrocyte	ATF4	-1.04049	0.072	0.116	0.00595758	1	8368	259	NS
Oligodendrocyte	H3F3B	0.644924	0.133	0.077	0.00912567	1	8368	259	NS
Oligodendrocyte	CADM4	-0.498766	0.125	0.178	0.0129404	1	8368	259	NS
Oligodendrocyte	FDFT1	-0.739496	0.081	0.124	0.0137801	1	8368	259	NS
Oligodendrocyte	FADS2	0.507087	0.116	0.073	0.0376368	1	8368	259	NS
Oligodendrocyte	CTNNA1	-0.467185	0.087	0.124	0.0424503	1	8368	259	NS
Oligodendrocyte	KIF1A	0.421527	0.103	0.069	0.0840255	1	8368	259	NS
Oligodendrocyte	HIPK2	-0.368893	0.139	0.17	0.142481	1	8368	259	NS
Oligodendrocyte	AQP4	0.390218	0.139	0.108	0.144065	1	8368	259	NS
Oligodendrocyte	UBC	-0.155377	0.664	0.691	0.346292	1	8368	259	NS
Oligodendrocyte	DDR1	-0.287641	0.093	0.1	0.645348	1	8368	259	NS
Oligodendrocyte	RNF187	-0.10097	0.102	0.108	0.738905	1	8368	259	NS
Progenitors/OPCs	GFAP	-3.1511	0.116	0.478	0	0	32893	1136	Significant
Progenitors/OPCs	TUBB	2.14496	0.524	0.129	3.28578965996041e-136	1.67608130554581e-132	32893	1136	Significant
Progenitors/OPCs	DCX	4.96981	0.201	0.006	8.37420607937298e-60	4.27168252108815e-56	32893	1136	Significant
Progenitors/OPCs	CHD3	3.02165	0.222	0.026	1.07023724768941e-55	5.45928020046366e-52	32893	1136	Significant
Progenitors/OPCs	NEUROD2	5.09845	0.177	0.005	1.50619474146651e-51	7.68309937622066e-48	32893	1136	Significant
Progenitors/OPCs	POU3F3	2.28957	0.24	0.052	2.55690064683047e-49	1.30427501994822e-45	32893	1136	Significant
Progenitors/OPCs	FOXG1	2.89407	0.201	0.026	2.91365786206138e-48	1.48625687543751e-44	32893	1136	Significant
Progenitors/OPCs	NREP	4.99912	0.155	0.004	1.98959388417369e-44	1.014891840317e-40	32893	1136	Significant
Progenitors/OPCs	PEA15	2.04826	0.222	0.051	3.53391623555435e-42	1.80265067175627e-38	32893	1136	Significant
Progenitors/OPCs	STMN2	7.36976	0.137	0	5.69040198615232e-41	2.9026740531363e-37	32893	1136	Significant
Progenitors/OPCs	MIAT	2.66759	0.171	0.026	1.12339313378383e-37	5.73042837543131e-34	32893	1136	Significant
Progenitors/OPCs	GPI	1.15539	0.325	0.138	4.40074379668191e-37	2.24481941068744e-33	32893	1136	Significant
Progenitors/OPCs	MAPT	3.14425	0.144	0.014	3.08587779920204e-35	1.57410626537296e-31	32893	1136	Significant
Progenitors/OPCs	PEG10	2.11045	0.187	0.044	1.01578840015577e-34	5.18153662919456e-31	32893	1136	Significant
Progenitors/OPCs	SOX11	3.59673	0.133	0.011	1.13413112334802e-33	5.78520286019823e-30	32893	1136	Significant
Progenitors/OPCs	IGFBP2	2.01553	0.18	0.047	3.14822623420426e-31	1.60591020206759e-27	32893	1136	Significant
Progenitors/OPCs	GTF2I	1.77725	0.173	0.044	6.36709217187012e-30	3.24785371687095e-26	32893	1136	Significant
Progenitors/OPCs	UBC	-0.621132	0.623	0.741	2.66563885062733e-29	1.359742377705e-25	32893	1136	Significant
Progenitors/OPCs	ADGRB2	1.56513	0.181	0.052	1.46106218631658e-28	7.45287821240089e-25	32893	1136	Significant
Progenitors/OPCs	DDX39B	1.7092	0.179	0.052	2.56235643737291e-28	1.30705801870392e-24	32893	1136	Significant
Progenitors/OPCs	TCF4	2.82909	0.124	0.017	9.55150430134907e-28	4.87222234411816e-24	32893	1136	Significant
Progenitors/OPCs	PI4KA	2.00763	0.154	0.039	7.94340825774551e-27	4.05193255227598e-23	32893	1136	Significant
Progenitors/OPCs	APOE	2.26616	0.143	0.032	1.16989536452297e-26	5.96763625443165e-23	32893	1136	Significant
Progenitors/OPCs	STMN1	2.90986	0.115	0.015	7.62908924563011e-26	3.89159842419592e-22	32893	1136	Significant
Progenitors/OPCs	BCAN	1.44486	0.209	0.082	1.24845320449008e-25	6.36835979610392e-22	32893	1136	Significant
Progenitors/OPCs	SLC3A2	1.50413	0.156	0.044	1.88584111512604e-24	9.61967552825794e-21	32893	1136	Significant
Progenitors/OPCs	CALM3	1.911	0.142	0.036	4.21738581954235e-24	2.15128850654855e-20	32893	1136	Significant
Progenitors/OPCs	SEPTIN5	2.15452	0.13	0.028	4.59476068364395e-24	2.34378742472678e-20	32893	1136	Significant
Progenitors/OPCs	TUBB2B	0.738837	0.309	0.16	7.62861728107075e-24	3.89135767507419e-20	32893	1136	Significant
Progenitors/OPCs	PKD1	1.96017	0.132	0.033	1.72384561426669e-22	8.79333647837439e-19	32893	1136	Significant
Progenitors/OPCs	HSPA8	-1.06615	0.157	0.252	1.93190680807145e-21	9.85465662797244e-18	32893	1136	Significant
Progenitors/OPCs	PTOV1	1.92758	0.128	0.033	3.03469266030267e-21	1.54799672602039e-17	32893	1136	Significant
Progenitors/OPCs	KDM3A	1.54322	0.154	0.053	7.05869007750622e-21	3.60063780853592e-17	32893	1136	Significant
Progenitors/OPCs	PKM	-1.06067	0.176	0.269	3.40952841739346e-20	1.7392004457124e-16	32893	1136	Significant
Progenitors/OPCs	EEF1G	0.27811	0.424	0.252	7.85577220327059e-20	4.00722940088833e-16	32893	1136	p<0.05 only
Progenitors/OPCs	XPO1	1.90957	0.117	0.032	4.11045691282447e-19	2.09674407123176e-15	32893	1136	Significant
Progenitors/OPCs	THRA	1.96743	0.113	0.029	6.13814730842865e-19	3.13106894202945e-15	32893	1136	Significant
Progenitors/OPCs	H3F3B	1.26277	0.144	0.049	9.22287324567684e-19	4.70458764261976e-15	32893	1136	Significant
Progenitors/OPCs	NUMA1	1.57693	0.119	0.036	1.7233041664945e-17	8.79057455328842e-14	32893	1136	Significant
Progenitors/OPCs	ENO2	1.5494	0.108	0.034	2.3351820448803e-15	1.19117636109344e-11	32893	1136	Significant
Progenitors/OPCs	HNRNPUL1	1.5667	0.11	0.037	5.6836713832226e-15	2.89924077258185e-11	32893	1136	Significant
Progenitors/OPCs	U2AF2	1.56572	0.105	0.034	1.05249379724241e-14	5.36877085973351e-11	32893	1136	Significant
Progenitors/OPCs	PLCG1	1.44474	0.114	0.041	1.6550862765142e-14	8.44259509649894e-11	32893	1136	Significant
Progenitors/OPCs	HNRNPH1	0.836633	0.159	0.073	1.82641422774696e-14	9.31653897573726e-11	32893	1136	Significant
Progenitors/OPCs	HNRNPD	1.11878	0.138	0.059	1.98105564571737e-14	1.01053648488043e-10	32893	1136	Significant
Progenitors/OPCs	CORO1C	1.43696	0.11	0.04	8.20216705147808e-14	4.18392541295897e-10	32893	1136	Significant
Progenitors/OPCs	ILF3	1.06268	0.144	0.065	9.3801518953447e-14	4.78481548181533e-10	32893	1136	Significant
Progenitors/OPCs	YWHAZ	0.765651	0.168	0.083	2.20614210961669e-13	1.12535309011548e-09	32893	1136	Significant
Progenitors/OPCs	PRRC2A	1.13234	0.106	0.041	2.65056572259586e-12	1.35205357509615e-08	32893	1136	Significant
Progenitors/OPCs	MAP1B	0.768745	0.162	0.083	3.07243812457513e-12	1.56725068734577e-08	32893	1136	Significant
Progenitors/OPCs	DDX6	1.1686	0.107	0.047	6.91058414266835e-11	3.52508897117513e-07	32893	1136	Significant
Progenitors/OPCs	ATP5F1A	0.715162	0.135	0.068	1.52423704304142e-10	7.77513315655431e-07	32893	1136	Significant
Progenitors/OPCs	PRPF8	1.06153	0.106	0.048	2.18521474498271e-10	1.11467804141568e-06	32893	1136	Significant
Progenitors/OPCs	PTPRZ1	-1.02953	0.091	0.143	3.6273270335593e-10	1.8502995198186e-06	32893	1136	Significant
Progenitors/OPCs	HNRNPA1L2	0.349369	0.195	0.115	1.15740758616081e-09	5.90393609700631e-06	32893	1136	p<0.05 only
Progenitors/OPCs	NCAM1	0.944498	0.111	0.054	1.71445646404786e-09	8.74544242310811e-06	32893	1136	Significant
Progenitors/OPCs	RAC1	0.523386	0.143	0.083	2.50568762244811e-08	0.000127815	32893	1136	Significant
Progenitors/OPCs	SOX8	1.05515	0.104	0.054	3.77812995807174e-08	0.000192722	32893	1136	Significant
Progenitors/OPCs	RPS27A	0.87454	0.107	0.057	6.50747472454021e-08	0.000331946	32893	1136	Significant
Progenitors/OPCs	BSG	0.631606	0.133	0.077	7.54912924287926e-08	0.000385081	32893	1136	Significant
Progenitors/OPCs	VEGFA	0.367647	0.193	0.124	8.57999303896696e-08	0.000437665	32893	1136	p<0.05 only
Progenitors/OPCs	YWHAQ	0.469725	0.138	0.088	2.84383164940692e-06	0.0145064	32893	1136	p<0.05 only
Progenitors/OPCs	CPSF6	0.503442	0.104	0.066	5.0715715401617e-05	0.258701	32893	1136	NS
Progenitors/OPCs	IGSF9B	-0.67156	0.076	0.1	0.00135813	1	32893	1136	NS
Progenitors/OPCs	CADM4	0.313437	0.11	0.088	0.0177825	1	32893	1136	NS
Progenitors/OPCs	NNAT	0.117149	0.323	0.312	0.354223	1	32893	1136	NS
Radial_Glia	GFAP	-2.57931	0.233	0.405	8.0660573033177e-249	4.11449583042236e-245	35485	4372	Significant
Radial_Glia	PEA15	2.68586	0.275	0.045	5.64925451520765e-238	2.88168472820742e-234	35485	4372	Significant
Radial_Glia	TUBB	2.44352	0.266	0.051	7.72128487655954e-212	3.93862741553302e-208	35485	4372	Significant
Radial_Glia	BCAN	4.52013	0.186	0.008	1.33970804957038e-193	6.8338507608585e-190	35485	4372	Significant
Radial_Glia	APOE	2.17788	0.233	0.049	1.10183462404237e-168	5.62045841724015e-165	35485	4372	Significant
Radial_Glia	GPI	1.54949	0.218	0.065	5.78854706623408e-120	2.952737858486e-116	35485	4372	Significant
Radial_Glia	NREP	3.56188	0.105	0.006	6.88131279666127e-98	3.51015765757692e-94	35485	4372	Significant
Radial_Glia	MAPT	3.14135	0.11	0.01	8.68579079214075e-97	4.43062188307099e-93	35485	4372	Significant
Radial_Glia	TUBB2B	1.23666	0.199	0.076	1.83760292269772e-83	9.37361250868107e-80	35485	4372	Significant
Radial_Glia	SOX2-OT	-0.335205	0.988	0.997	6.9267010207809e-83	3.53331019070034e-79	35485	4372	p<0.05 only
Radial_Glia	EEF1G	0.646004	0.293	0.143	8.6688496520592e-82	4.4219802075154e-78	35485	4372	Significant
Radial_Glia	CALM3	2.26979	0.11	0.019	8.80093903073066e-79	4.48935899957571e-75	35485	4372	Significant
Radial_Glia	YWHAZ	1.50551	0.154	0.049	3.00058531425842e-76	1.53059856880322e-72	35485	4372	Significant
Radial_Glia	SLC3A2	2.28083	0.104	0.019	2.55802535389735e-73	1.30484873302304e-69	35485	4372	Significant
Radial_Glia	YWHAQ	1.5533	0.141	0.043	1.19813472503026e-71	6.11168523237936e-68	35485	4372	Significant
Radial_Glia	NR4A1	1.9542	0.113	0.027	3.18270523379909e-69	1.62349793976092e-65	35485	4372	Significant
Radial_Glia	H3F3B	2.12189	0.101	0.019	3.01721962897438e-68	1.53908373273983e-64	35485	4372	Significant
Radial_Glia	ATP5F1A	1.75756	0.111	0.028	1.59017902913748e-64	8.11150322763026e-61	35485	4372	Significant
Radial_Glia	BSG	1.24437	0.151	0.056	3.22168208566141e-63	1.64338003189588e-59	35485	4372	Significant
Radial_Glia	NDRG2	1.42806	0.115	0.037	1.06513835016782e-54	5.43327072420606e-51	35485	4372	Significant
Radial_Glia	MAP1B	0.937842	0.152	0.065	4.53052913666939e-52	2.31102291261505e-48	35485	4372	Significant
Radial_Glia	TSPAN3	1.19854	0.131	0.051	3.67677057907508e-51	1.8755206723862e-47	35485	4372	Significant
Radial_Glia	FAM107A	0.891532	0.148	0.066	2.9618143304146e-47	1.51082148994449e-43	35485	4372	Significant
Radial_Glia	RAC1	1.05067	0.123	0.052	3.58572695755458e-42	1.82907932104859e-38	35485	4372	Significant
Radial_Glia	CDC27	1.01422	0.122	0.061	1.17394656161763e-32	5.98830141081154e-29	35485	4372	Significant
Radial_Glia	HNRNPA1L2	0.349787	0.113	0.067	3.55568055996896e-18	1.81375265364017e-14	35485	4372	p<0.05 only
Radial_Glia	UBC	-0.177712	0.685	0.778	9.18059160674874e-05	0.468302	35485	4372	NS
Radial_Glia	PKM	-0.368123	0.172	0.169	0.353509	1	35485	4372	NS
Reactive_Astrocyte	SERPINA3	-4.12093	0.02	0.239	6.02398791135655e-239	3.07283623358297e-235	7741	1268	Significant
Reactive_Astrocyte	GFAP	-2.47708	0.205	0.589	5.05930054554031e-228	2.58074920828011e-224	7741	1268	Significant
Reactive_Astrocyte	CD44	-3.1464	0.027	0.244	3.85311401826834e-205	1.96547346071868e-201	7741	1268	Significant
Reactive_Astrocyte	CHI3L1	-4.66807	0.013	0.187	5.22396763046793e-205	2.66474588830169e-201	7741	1268	Significant
Reactive_Astrocyte	SLC2A1	-2.81223	0.067	0.3	3.72071759436381e-153	1.89793804488498e-149	7741	1268	Significant
Reactive_Astrocyte	SREBF1	-2.81416	0.021	0.144	3.41325084641205e-98	1.74109925675479e-94	7741	1268	Significant
Reactive_Astrocyte	GADD45A	-3.3697	0.011	0.111	4.34515876783984e-98	2.2164654874751e-94	7741	1268	Significant
Reactive_Astrocyte	SDC4	-2.91482	0.017	0.125	5.04389998139976e-91	2.57289338051202e-87	7741	1268	Significant
Reactive_Astrocyte	ITGB1	-2.7271	0.025	0.143	1.61104524305846e-84	8.21794178484121e-81	7741	1268	Significant
Reactive_Astrocyte	MDM2	-2.95039	0.016	0.111	7.97072559603708e-79	4.06586712653851e-75	7741	1268	Significant
Reactive_Astrocyte	PKM	-1.41438	0.118	0.32	2.80339183823372e-78	1.43001017668302e-74	7741	1268	Significant
Reactive_Astrocyte	TNC	-2.20694	0.027	0.139	1.12885793481933e-73	5.75830432551341e-70	7741	1268	Significant
Reactive_Astrocyte	CSF1	-2.63449	0.022	0.124	6.10141000471669e-73	3.11232924340598e-69	7741	1268	Significant
Reactive_Astrocyte	SEPTIN9	-2.20095	0.029	0.138	1.84162525853667e-67	9.39413044379556e-64	7741	1268	Significant
Reactive_Astrocyte	HK2	-2.36669	0.021	0.112	4.59577384923991e-61	2.34430424049728e-57	7741	1268	Significant
Reactive_Astrocyte	CXCL10	5.04416	0.18	0.005	2.16965152524443e-57	1.10673924302718e-53	7741	1268	Significant
Reactive_Astrocyte	LDLR	-2.25264	0.025	0.111	8.32989164676262e-52	4.24907772901361e-48	7741	1268	Significant
Reactive_Astrocyte	UBC	-0.650845	0.645	0.827	3.8806634345184e-49	1.97952641794784e-45	7741	1268	Significant
Reactive_Astrocyte	PFKFB3	-1.57173	0.056	0.166	8.80603026669764e-45	4.49195603904247e-41	7741	1268	Significant
Reactive_Astrocyte	BCAN	4.76833	0.129	0.005	6.61852436992695e-39	3.37610928109974e-35	7741	1268	Significant
Reactive_Astrocyte	CLIC4	-1.62899	0.048	0.142	1.13193776608958e-38	5.77401454482296e-35	7741	1268	Significant
Reactive_Astrocyte	CDKN1A	-1.31677	0.065	0.173	1.35980698510487e-38	6.93637543101995e-35	7741	1268	Significant
Reactive_Astrocyte	HSPB8	-1.84275	0.031	0.11	1.98711938221225e-38	1.01362959686647e-34	7741	1268	Significant
Reactive_Astrocyte	PEA15	2.52793	0.186	0.043	5.96170936506063e-38	3.04106794711743e-34	7741	1268	Significant
Reactive_Astrocyte	ZFAND5	-1.4811	0.049	0.143	9.10339553011361e-38	4.64364205991095e-34	7741	1268	Significant
Reactive_Astrocyte	IRS2	-1.37073	0.057	0.156	2.63249067994181e-36	1.34283349583832e-32	7741	1268	Significant
Reactive_Astrocyte	UNC5B	-1.8926	0.032	0.105	1.45728964773893e-33	7.43363449311628e-30	7741	1268	Significant
Reactive_Astrocyte	TUBB	2.06849	0.183	0.05	9.42815348158694e-33	4.8093010909575e-29	7741	1268	Significant
Reactive_Astrocyte	TKT	-1.53686	0.045	0.125	4.41243166172258e-31	2.25078139064469e-27	7741	1268	Significant
Reactive_Astrocyte	FGFR1	-1.63182	0.032	0.101	1.33332422170964e-29	6.80128685494087e-26	7741	1268	Significant
Reactive_Astrocyte	VEGFA	-1.17651	0.06	0.14	5.3562111159261e-24	2.7322032902339e-20	7741	1268	Significant
Reactive_Astrocyte	LAMP1	-1.24406	0.047	0.114	1.55839460247258e-21	7.94937086721261e-18	7741	1268	Significant
Reactive_Astrocyte	C4B	2.57174	0.118	0.047	1.73464675082934e-15	8.84843307598045e-12	7741	1268	Significant
Reactive_Astrocyte	SLC3A2	1.44427	0.111	0.043	9.83287475841975e-14	5.01574941426992e-10	7741	1268	Significant
Reactive_Astrocyte	SOX2-OT	0.735982	0.16	0.087	1.47326022498179e-11	7.51510040763213e-08	7741	1268	Significant
Reactive_Astrocyte	NDRG1	-0.660846	0.066	0.119	3.68493207477173e-11	1.87968385134106e-07	7741	1268	Significant
Reactive_Astrocyte	APOE	1.06207	0.163	0.095	7.4045849911653e-11	3.77707880399342e-07	7741	1268	Significant
Reactive_Astrocyte	ICAM1	-0.822959	0.06	0.109	2.83057079620227e-10	1.44387416314278e-06	7741	1268	Significant
Reactive_Astrocyte	HSPA8	-1.13123	0.061	0.106	1.1399916806801e-09	5.81509756314921e-06	7741	1268	Significant
Reactive_Astrocyte	TUBB2B	1.06273	0.128	0.069	1.67074796703825e-09	8.52248537986214e-06	7741	1268	Significant
Reactive_Astrocyte	EEF1G	0.284	0.281	0.192	1.80351573232001e-09	9.19973375056436e-06	7741	1268	p<0.05 only
Reactive_Astrocyte	IFIT2	0.918007	0.101	0.049	5.35211261140184e-09	2.73011264307608e-05	7741	1268	Significant
Reactive_Astrocyte	ADM	-0.490295	0.091	0.139	1.59772324805948e-07	0.000814999	7741	1268	p<0.05 only
Reactive_Astrocyte	GJA1	-0.731806	0.063	0.101	7.0064022003159e-07	0.00357397	7741	1268	Significant
Reactive_Astrocyte	MMP14	0.562298	0.125	0.079	3.02164094754706e-06	0.0154134	7741	1268	Significant
Reactive_Astrocyte	CCL2	0.550943	0.115	0.075	2.63087548772683e-05	0.134201	7741	1268	NS
Reactive_Astrocyte	YWHAZ	0.747252	0.105	0.068	3.00450471154721e-05	0.15326	7741	1268	NS
Reactive_Astrocyte	IGFBP2	-0.654989	0.072	0.1	0.000321422	1	7741	1268	NS
Reactive_Astrocyte	GBP1	-0.416485	0.078	0.108	0.000402648	1	7741	1268	NS
Reactive_Astrocyte	FAM107A	0.635342	0.102	0.07	0.000410057	1	7741	1268	NS
Reactive_Astrocyte	TSPAN3	-0.194456	0.098	0.132	0.000539063	1	7741	1268	NS
Reactive_Astrocyte	GPI	0.534977	0.171	0.136	0.000764861	1	7741	1268	NS
Reactive_Astrocyte	APP	0.294488	0.124	0.101	0.0210996	1	7741	1268	NS
Reactive_Astrocyte	FN1	1.09644	0.149	0.176	0.303053	1	7741	1268	NS
Reactive_Astrocyte	COL3A1	0.681231	0.127	0.121	0.313879	1	7741	1268	NS
Reactive_Astrocyte	BSG	0.19226	0.107	0.101	0.441808	1	7741	1268	NS

### Sheet: Figure 8C
lineage	gene	avg_log2FC	pct.1	pct.2	p_val	p_val_adj	n_young	n_old	sig
Astrocyte	BCAN	4.82905	0.43	0.018	0	0	105818	25320	Significant
Astrocyte	GFAP	-2.1961	0.425	0.8	0	0	105818	25320	Significant
Astrocyte	PEA15	2.51131	0.409	0.08	0	0	105818	25320	Significant
Astrocyte	APOE	1.92128	0.442	0.141	0	0	105818	25320	Significant
Astrocyte	SERPINA3	-5.18513	0.008	0.235	0	0	105818	25320	Significant
Astrocyte	GPI	1.36282	0.294	0.115	0	0	105818	25320	Significant
Astrocyte	FAM107A	1.24181	0.292	0.12	0	0	105818	25320	Significant
Astrocyte	BSG	1.29099	0.272	0.109	0	0	105818	25320	Significant
Astrocyte	PKM	-0.999612	0.242	0.401	0	0	105818	25320	Significant
Astrocyte	SLC3A2	2.41131	0.19	0.036	0	0	105818	25320	Significant
Astrocyte	NDRG4	2.28969	0.189	0.038	0	0	105818	25320	Significant
Astrocyte	LRATD2	2.72889	0.179	0.03	0	0	105818	25320	Significant
Astrocyte	MAOB	-3.78056	0.013	0.161	0	0	105818	25320	Significant
Astrocyte	NDRG2	1.52271	0.204	0.065	0	0	105818	25320	Significant
Astrocyte	NR4A1	0.930698	0.278	0.143	0	0	105818	25320	Significant
Astrocyte	CD44	-1.89667	0.058	0.191	0	0	105818	25320	Significant
Astrocyte	HSPA8	-1.59307	0.082	0.215	0	0	105818	25320	Significant
Astrocyte	EEF1G	0.574888	0.296	0.166	0	0	105818	25320	Significant
Astrocyte	CADM3	-2.95707	0.021	0.149	0	0	105818	25320	Significant
Astrocyte	CHI3L1	-3.7619	0.019	0.147	0	0	105818	25320	Significant
Astrocyte	HSPB8	-1.27639	0.09	0.215	0	0	105818	25320	Significant
Astrocyte	MMP14	2.3388	0.151	0.031	0	0	105818	25320	Significant
Astrocyte	TKT	-1.33401	0.089	0.209	0	0	105818	25320	Significant
Astrocyte	TUBB	1.65578	0.176	0.057	0	0	105818	25320	Significant
Astrocyte	FOXJ1	-4.33233	0.007	0.122	0	0	105818	25320	Significant
Astrocyte	UBC	-0.650211	0.729	0.839	0	0	105818	25320	Significant
Astrocyte	FSCN1	3.27959	0.117	0.012	0	0	105818	25320	Significant
Astrocyte	FGFR3	1.66549	0.158	0.055	0	0	105818	25320	Significant
Astrocyte	ATP5F1A	1.37738	0.15	0.055	0	0	105818	25320	Significant
Astrocyte	MAPT	2.87055	0.109	0.014	0	0	105818	25320	Significant
Astrocyte	H3F3B	1.70112	0.133	0.04	0	0	105818	25320	Significant
Astrocyte	SLC2A3	2.64168	0.1	0.017	0	0	105818	25320	Significant
Astrocyte	PALLD	-1.42541	0.041	0.11	0	0	105818	25320	Significant
Astrocyte	SLC2A1	-1.08202	0.153	0.244	1.47315033784375e-313	7.51453987334095e-310	105818	25320	Significant
Astrocyte	TIMP2	1.86964	0.101	0.028	8.21213057930916e-302	4.1890078085056e-298	105818	25320	Significant
Astrocyte	ABCA1	1.68664	0.119	0.041	6.30550622531839e-297	3.21643872553491e-293	105818	25320	Significant
Astrocyte	DAG1	1.63348	0.105	0.035	1.37357485125683e-266	7.00660531626107e-263	105818	25320	Significant
Astrocyte	GJA1	-1.0372	0.082	0.153	6.47655460306684e-262	3.3036905030244e-258	105818	25320	Significant
Astrocyte	PLEC	1.09545	0.145	0.07	1.28801959898995e-227	6.57018797444775e-224	105818	25320	Significant
Astrocyte	QKI	1.01575	0.122	0.059	3.04960294605762e-185	1.55560246278399e-181	105818	25320	Significant
Astrocyte	YWHAQ	0.810699	0.165	0.092	3.91413285887241e-184	1.99659917131082e-180	105818	25320	Significant
Astrocyte	YWHAZ	0.805138	0.158	0.088	1.2818144118633e-177	6.53853531491469e-174	105818	25320	Significant
Astrocyte	IRS2	-0.708965	0.097	0.155	1.26430765397603e-159	6.44923334293171e-156	105818	25320	Significant
Astrocyte	PFKFB3	-0.688326	0.103	0.16	1.24524199191971e-148	6.35197940078243e-145	105818	25320	Significant
Astrocyte	SEPTIN9	-0.810621	0.061	0.106	2.73390845370465e-146	1.39456670223474e-142	105818	25320	Significant
Astrocyte	SREBF1	-0.671863	0.096	0.151	2.70884472824721e-145	1.3817816958789e-141	105818	25320	Significant
Astrocyte	PDIA4	1.03928	0.103	0.052	1.91952209427932e-139	9.79148220291879e-136	105818	25320	Significant
Astrocyte	RAC1	0.724373	0.134	0.076	6.3881488631936e-138	3.25859473511506e-134	105818	25320	Significant
Astrocyte	GPRC5C	0.949485	0.107	0.056	2.18263161084737e-135	1.11336038469324e-131	105818	25320	Significant
Astrocyte	TAGLN2	-0.676737	0.072	0.114	8.32472615674698e-113	4.24644281255663e-109	105818	25320	Significant
Astrocyte	SOX2	-0.725326	0.064	0.104	1.1724448530047e-105	5.98064119517697e-102	105818	25320	Significant
Astrocyte	TSPAN3	0.490708	0.226	0.164	3.38556801063283e-105	1.72697824222381e-101	105818	25320	p<0.05 only
Astrocyte	CSRP1	-0.647727	0.065	0.103	4.4756885917652e-96	2.28304875065943e-92	105818	25320	Significant
Astrocyte	CLIC4	-0.63559	0.073	0.108	7.15541964782638e-77	3.64997956235623e-73	105818	25320	Significant
Astrocyte	IGFBP2	0.625865	0.124	0.087	4.64501793668701e-63	2.36942364950405e-59	105818	25320	Significant
Astrocyte	RNF187	-0.586277	0.074	0.104	8.26128916573724e-60	4.21408360344257e-56	105818	25320	Significant
Astrocyte	PTPRZ1	0.519539	0.129	0.093	8.6003297702193e-57	4.38702821578886e-53	105818	25320	Significant
Astrocyte	DDR1	0.448287	0.13	0.094	1.45990439235318e-53	7.4469723053936e-50	105818	25320	p<0.05 only
Astrocyte	AQP4	0.379547	0.197	0.156	8.32907889627294e-52	4.24866314498883e-48	105818	25320	p<0.05 only
Astrocyte	VEGFA	0.307516	0.127	0.096	9.40252594720331e-40	4.79622848566841e-36	105818	25320	p<0.05 only
Astrocyte	TNC	-0.388458	0.092	0.118	2.71941661459717e-38	1.38717441510602e-34	105818	25320	p<0.05 only
Astrocyte	CDKN1A	-0.331195	0.15	0.178	2.45516238403404e-31	1.25237833209577e-27	105818	25320	p<0.05 only
Astrocyte	ADM	-0.270768	0.119	0.144	1.0947065017659e-26	5.58409786550787e-23	105818	25320	p<0.05 only
Astrocyte	FADS2	0.210349	0.146	0.119	6.49738767927282e-26	3.31431745519707e-22	105818	25320	p<0.05 only
Astrocyte	NTRK2	-0.263312	0.084	0.103	5.24553132387834e-21	2.67574552831034e-17	105818	25320	p<0.05 only
Astrocyte	LAMP1	-0.163413	0.11	0.126	3.19544320748222e-12	1.62999558013668e-08	105818	25320	p<0.05 only
Choroid_Plexus	SULF1	5.38753	0.494	0.011	1.55015127609084e-16	7.90732165933939e-13	607	89	Significant
Choroid_Plexus	IGFBP2	3.25993	0.522	0.079	1.27679343328533e-14	6.51292330318846e-11	607	89	Significant
Choroid_Plexus	CSF1	-4.47026	0.005	0.124	9.8598013571441e-14	5.02948467227921e-10	607	89	Significant
Choroid_Plexus	SLC2A1	2.24265	0.524	0.112	6.03643716394817e-12	3.07918659732996e-08	607	89	Significant
Choroid_Plexus	ENPP2	5.74193	0.372	0	6.61173783865096e-12	3.37264747149586e-08	607	89	Significant
Choroid_Plexus	SLC5A3	3.98172	0.409	0.034	1.00658848641104e-11	5.13460786918271e-08	607	89	Significant
Choroid_Plexus	FOLR1	3.88362	0.39	0.022	1.44192377409152e-11	7.35525317164085e-08	607	89	Significant
Choroid_Plexus	ATP5F1A	2.27457	0.455	0.09	1.16488498860059e-10	5.94207832685161e-07	607	89	Significant
Choroid_Plexus	BSG	1.88614	0.535	0.18	2.10843044898599e-10	1.07551037202775e-06	607	89	Significant
Choroid_Plexus	DCN	4.92367	0.348	0.011	2.12540150617351e-10	1.08416730829911e-06	607	89	Significant
Choroid_Plexus	SFRP1	4.08816	0.346	0.022	7.959777334295e-10	4.06028241822388e-06	607	89	Significant
Choroid_Plexus	LDLR	-3.50678	0.007	0.101	8.50411449030132e-10	4.3379488015027e-06	607	89	Significant
Choroid_Plexus	CYP27A1	3.42658	0.331	0.022	2.46555900289183e-09	1.25768164737512e-05	607	89	Significant
Choroid_Plexus	ITGB1	-3.85728	0.012	0.112	7.8664334921576e-09	4.01266772434959e-05	607	89	Significant
Choroid_Plexus	GFAP	-2.1779	0.099	0.303	1.70730267245378e-08	8.70895093218671e-05	607	89	Significant
Choroid_Plexus	INPPL1	-3.76982	0.01	0.101	3.07650079693961e-08	0.000156932	607	89	Significant
Choroid_Plexus	GPNMB	5.58773	0.265	0	4.22314371158714e-08	0.000215423	607	89	Significant
Choroid_Plexus	DLK1	5.79242	0.259	0	6.91737760920034e-08	0.000352855	607	89	Significant
Choroid_Plexus	PPP1R1B	3.29088	0.297	0.034	1.38102795877626e-07	0.000704462	607	89	Significant
Choroid_Plexus	ANXA2	3.16092	0.272	0.022	2.80328239461083e-07	0.00142995	607	89	Significant
Choroid_Plexus	LRATD2	4.66481	0.232	0	4.04359421342821e-07	0.00206264	607	89	Significant
Choroid_Plexus	COL18A1	3.10465	0.267	0.022	4.05293173798708e-07	0.0020674	607	89	Significant
Choroid_Plexus	RHBDD2	3.43963	0.232	0.011	1.39174476480649e-06	0.00709929	607	89	Significant
Choroid_Plexus	MEG3	5.03754	0.214	0	1.51557938287555e-06	0.00773097	607	89	Significant
Choroid_Plexus	ANXA5	-2.44789	0.023	0.124	1.98219638994496e-06	0.0101112	607	89	Significant
Choroid_Plexus	PKM	1.30105	0.539	0.281	2.81459146143563e-06	0.0143572	607	89	Significant
Choroid_Plexus	ECEL1	4.31764	0.196	0	4.76131469106824e-06	0.0242875	607	89	Significant
Choroid_Plexus	RNF187	-2.18486	0.025	0.124	4.86002521916051e-06	0.024791	607	89	Significant
Choroid_Plexus	CLIC4	-2.39131	0.016	0.101	5.25927120890033e-06	0.0268275	607	89	Significant
Choroid_Plexus	HSPA8	-2.16837	0.059	0.191	9.14237988314726e-06	0.0466353	607	89	Significant
Choroid_Plexus	MXRA7	2.7005	0.216	0.022	1.49704344209883e-05	0.0763642	607	89	NS
Choroid_Plexus	CPXM2	2.40011	0.224	0.034	2.73725513632657e-05	0.139627	607	89	NS
Choroid_Plexus	CADM3	-2.22925	0.025	0.112	3.38746503220877e-05	0.172795	607	89	NS
Choroid_Plexus	CLIC6	3.94443	0.161	0	4.43887499813694e-05	0.226427	607	89	NS
Choroid_Plexus	GSR	2.4134	0.175	0.011	8.1764993866268e-05	0.417083	607	89	NS
Choroid_Plexus	PDIA4	2.73798	0.203	0.034	9.63695646977884e-05	0.491581	607	89	NS
Choroid_Plexus	TMEM98	2.9581	0.166	0.011	0.000112492	0.573822	607	89	NS
Choroid_Plexus	SLC20A2	3.68961	0.143	0	0.000136215	0.694832	607	89	NS
Choroid_Plexus	SCARB1	3.65645	0.137	0	0.00020457	1	607	89	NS
Choroid_Plexus	TKT	1.16092	0.293	0.101	0.000222433	1	607	89	NS
Choroid_Plexus	HMOX1	-1.58341	0.096	0.225	0.000252604	1	607	89	NS
Choroid_Plexus	FGFR2	2.85954	0.153	0.011	0.000255124	1	607	89	NS
Choroid_Plexus	SLC23A2	3.58773	0.13	0	0.000305049	1	607	89	NS
Choroid_Plexus	SPAG6	2.38669	0.166	0.022	0.0003566	1	607	89	NS
Choroid_Plexus	STRIP2	3.6225	0.125	0	0.000412332	1	607	89	NS
Choroid_Plexus	EPHX1	3.49697	0.124	0	0.000452641	1	607	89	NS
Choroid_Plexus	PRNP	1.63106	0.241	0.079	0.000490416	1	607	89	NS
Choroid_Plexus	PBXIP1	2.10055	0.176	0.034	0.000563521	1	607	89	NS
Choroid_Plexus	SPARCL1	2.25993	0.153	0.022	0.000794936	1	607	89	NS
Choroid_Plexus	TNFRSF10B	-2.35478	0.03	0.101	0.000980454	1	607	89	NS
Choroid_Plexus	PLTP	2.15301	0.148	0.022	0.00107741	1	607	89	NS
Choroid_Plexus	NXN	1.85954	0.158	0.034	0.00169979	1	607	89	NS
Choroid_Plexus	ECRG4	3.29627	0.1	0	0.00176489	1	607	89	NS
Choroid_Plexus	CA12	2.51558	0.12	0.011	0.00184258	1	607	89	NS
Choroid_Plexus	SLC9A3R1	1.78477	0.15	0.034	0.00274347	1	607	89	NS
Choroid_Plexus	PFKP	1.98507	0.132	0.022	0.00283658	1	607	89	NS
Choroid_Plexus	ETS2	0.278855	0.606	0.404	0.00288503	1	607	89	NS
Choroid_Plexus	TMEM14C	2.35946	0.112	0.011	0.0029878	1	607	89	NS
Choroid_Plexus	PDIA3	1.42658	0.178	0.056	0.00364005	1	607	89	NS
Choroid_Plexus	ADM	1.5032	0.175	0.056	0.00422561	1	607	89	NS
Choroid_Plexus	SMAD3	2.23018	0.104	0.011	0.0048132	1	607	89	NS
Choroid_Plexus	SGK1	2.6225	0.102	0.011	0.00516783	1	607	89	NS
Choroid_Plexus	MYH9	1.89315	0.12	0.022	0.00547504	1	607	89	NS
Choroid_Plexus	PLXNB2	1.06026	0.199	0.079	0.0068077	1	607	89	NS
Choroid_Plexus	FSCN1	1.49697	0.124	0.034	0.012127	1	607	89	NS
Choroid_Plexus	MMP14	0.967146	0.186	0.079	0.0134287	1	607	89	NS
Choroid_Plexus	APP	0.578909	0.249	0.124	0.0136679	1	607	89	NS
Choroid_Plexus	GDF15	2.16878	0.102	0.022	0.0144138	1	607	89	NS
Choroid_Plexus	VEGFA	0.345658	0.264	0.135	0.0197709	1	607	89	NS
Choroid_Plexus	DKK3	1.40011	0.114	0.034	0.0206685	1	607	89	NS
Choroid_Plexus	ATF4	-1.08532	0.069	0.135	0.0294865	1	607	89	NS
Choroid_Plexus	PEA15	-0.948789	0.061	0.124	0.0315545	1	607	89	NS
Choroid_Plexus	CDKN1A	0.347638	0.336	0.213	0.0439421	1	607	89	NS
Choroid_Plexus	ACTN4	0.705914	0.143	0.067	0.054287	1	607	89	NS
Choroid_Plexus	GNS	0.830094	0.155	0.079	0.0560784	1	607	89	NS
Choroid_Plexus	VDAC2	-1.09175	0.051	0.101	0.0584062	1	607	89	NS
Choroid_Plexus	GPI	0.324157	0.305	0.202	0.0666601	1	607	89	NS
Choroid_Plexus	ATP1B1	0.60522	0.125	0.056	0.0672668	1	607	89	NS
Choroid_Plexus	NFE2L1	0.718467	0.161	0.09	0.0784455	1	607	89	NS
Choroid_Plexus	SLC3A2	1.058	0.102	0.045	0.0827228	1	607	89	NS
Choroid_Plexus	NDRG1	-0.904749	0.071	0.124	0.0847216	1	607	89	NS
Choroid_Plexus	P4HTM	0.885533	0.102	0.045	0.0857565	1	607	89	NS
Choroid_Plexus	ALDOA	-0.769819	0.104	0.157	0.125019	1	607	89	NS
Choroid_Plexus	ENO2	0.673124	0.122	0.067	0.133956	1	607	89	NS
Choroid_Plexus	TAGLN2	-0.769819	0.063	0.101	0.178658	1	607	89	NS
Choroid_Plexus	GANAB	0.493215	0.152	0.101	0.203234	1	607	89	NS
Choroid_Plexus	UBC	-0.327339	0.769	0.798	0.211089	1	607	89	NS
Choroid_Plexus	RPS27A	0.510289	0.109	0.067	0.231327	1	607	89	NS
Choroid_Plexus	HNRNPH1	0.327042	0.117	0.079	0.295228	1	607	89	NS
Choroid_Plexus	RAC1	0.175039	0.115	0.09	0.487699	1	607	89	NS
Choroid_Plexus	TUBB	0.243987	0.13	0.112	0.624091	1	607	89	NS
Choroid_Plexus	EEF1G	-0.590763	0.409	0.36	0.744667	1	607	89	NS
Choroid_Plexus	TSPAN3	-0.447891	0.114	0.112	0.925172	1	607	89	NS
Mature_Neuron	VGF	-4.85586	0.023	0.355	4.62804083808901e-98	2.3607636315092e-94	29077	93	Significant
Mature_Neuron	EPAS1	-5.9665	0.002	0.108	4.02121542698659e-97	2.05122198930586e-93	29077	93	Significant
Mature_Neuron	GFAP	-4.15643	0.09	0.548	3.50247950682494e-60	1.7866147964314e-56	29077	93	Significant
Mature_Neuron	TUBB	3.21271	0.826	0.14	3.08496895484794e-38	1.57364266386794e-34	29077	93	Significant
Mature_Neuron	LOX	-4.20097	0.007	0.108	3.77856257796444e-30	1.92744477101966e-26	29077	93	Significant
Mature_Neuron	STMN2	2.89477	0.637	0.086	2.34781511066191e-24	1.19762048794864e-20	29077	93	Significant
Mature_Neuron	CD44	-3.89611	0.009	0.108	1.66376017792794e-22	8.48684066761044e-19	29077	93	Significant
Mature_Neuron	SCG2	-3.49546	0.017	0.14	4.52837015760594e-20	2.30992161739479e-16	29077	93	Significant
Mature_Neuron	CALM3	1.73954	0.589	0.151	2.77341334540112e-15	1.41471814748911e-11	29077	93	Significant
Mature_Neuron	STMN1	3.02832	0.469	0.054	2.78672116941257e-15	1.42150646851735e-11	29077	93	Significant
Mature_Neuron	TUBB2B	1.81112	0.583	0.161	9.4004878954521e-15	4.79518887547012e-11	29077	93	Significant
Mature_Neuron	NREP	4.43683	0.406	0.011	2.03410388773009e-14	1.03759639313112e-10	29077	93	Significant
Mature_Neuron	MAPT	1.90922	0.502	0.097	6.34721162011759e-14	3.23771264742198e-10	29077	93	Significant
Mature_Neuron	SLC2A1	-2.70664	0.03	0.161	1.42410829211187e-13	7.26437639806264e-10	29077	93	Significant
Mature_Neuron	MAP1B	0.902679	0.688	0.258	1.1320224099826e-12	5.77444631332126e-09	29077	93	Significant
Mature_Neuron	CLIC4	-3.00567	0.019	0.118	1.42272863321238e-12	7.25733875801637e-09	29077	93	Significant
Mature_Neuron	DCX	4.06747	0.34	0.011	2.65478840464527e-11	1.35420756520955e-07	29077	93	Significant
Mature_Neuron	SEPTIN5	2.04818	0.438	0.108	1.51516545367731e-10	7.72885897920796e-07	29077	93	Significant
Mature_Neuron	TUBB2A	1.3452	0.528	0.194	5.71441251482121e-10	2.9149218238103e-06	29077	93	Significant
Mature_Neuron	YWHAZ	1.34335	0.504	0.194	5.15943002859158e-09	2.63182525758456e-05	29077	93	Significant
Mature_Neuron	PKM	-1.42478	0.172	0.376	2.56121891799719e-08	0.000130648	29077	93	Significant
Mature_Neuron	NRXN2	3.02917	0.252	0.022	3.17716975612308e-07	0.00162067	29077	93	Significant
Mature_Neuron	IRS2	-2.40956	0.026	0.108	5.55801716982207e-07	0.00283514	29077	93	Significant
Mature_Neuron	HMGA1	-1.965	0.033	0.118	3.92054283417744e-06	0.0199987	29077	93	Significant
Mature_Neuron	GPI	0.971747	0.451	0.215	5.98557002542796e-06	0.0305324	29077	93	Significant
Mature_Neuron	CHD3	1.93609	0.272	0.065	6.5041232682611e-06	0.0331775	29077	93	Significant
Mature_Neuron	MXRA7	-2.11184	0.03	0.108	9.86054401190983e-06	0.0502986	29077	93	NS
Mature_Neuron	MEG3	3.36576	0.185	0.011	1.59515677709403e-05	0.0813689	29077	93	NS
Mature_Neuron	CXADR	2.62521	0.194	0.022	2.5635466753902e-05	0.130767	29077	93	NS
Mature_Neuron	SNAP25	-1.67464	0.054	0.151	3.36834711788037e-05	0.171819	29077	93	NS
Mature_Neuron	CDKN1A	-2.01302	0.032	0.108	3.49188246948493e-05	0.178121	29077	93	NS
Mature_Neuron	DLG4	3.00561	0.167	0.011	5.39766452206329e-05	0.275335	29077	93	NS
Mature_Neuron	MEF2C	2.96925	0.165	0.011	6.03991986658849e-05	0.308096	29077	93	NS
Mature_Neuron	HPCA	2.52535	0.181	0.022	6.71726635432724e-05	0.342648	29077	93	NS
Mature_Neuron	UCHL1	0.868072	0.382	0.172	9.29159391001043e-05	0.473964	29077	93	NS
Mature_Neuron	KIF1A	1.46516	0.252	0.075	0.000109094	0.556491	29077	93	NS
Mature_Neuron	TUBB3	3.71544	0.138	0	0.000112779	0.575286	29077	93	NS
Mature_Neuron	EEF1G	0.431317	0.44	0.226	0.00011623	0.592892	29077	93	NS
Mature_Neuron	THBS1	3.83827	0.137	0	0.000124653	0.635857	29077	93	NS
Mature_Neuron	FOXG1	2.87301	0.154	0.011	0.000126302	0.644267	29077	93	NS
Mature_Neuron	INA	2.85048	0.153	0.011	0.000137213	0.699921	29077	93	NS
Mature_Neuron	RTN1	2.4218	0.17	0.022	0.000141418	0.721373	29077	93	NS
Mature_Neuron	NCS1	2.16252	0.184	0.032	0.000156328	0.797431	29077	93	NS
Mature_Neuron	CAMKV	2.3671	0.165	0.022	0.000198916	1	29077	93	NS
Mature_Neuron	L1CAM	2.34032	0.162	0.022	0.000234804	1	29077	93	NS
Mature_Neuron	PIK3R2	2.78471	0.144	0.011	0.000257712	1	29077	93	NS
Mature_Neuron	THY1	-1.80865	0.037	0.108	0.000266739	1	29077	93	NS
Mature_Neuron	NEUROD2	2.77631	0.142	0.011	0.000283992	1	29077	93	NS
Mature_Neuron	MPPED1	3.53931	0.123	0	0.000298813	1	29077	93	NS
Mature_Neuron	KCNQ2	2.70309	0.138	0.011	0.000372835	1	29077	93	NS
Mature_Neuron	STMN3	1.8424	0.187	0.043	0.000375863	1	29077	93	NS
Mature_Neuron	FDFT1	-1.47514	0.05	0.129	0.000463725	1	29077	93	NS
Mature_Neuron	VSTM2L	1.39193	0.216	0.065	0.000469301	1	29077	93	NS
Mature_Neuron	CACNG4	3.45766	0.116	0	0.000478042	1	29077	93	NS
Mature_Neuron	UNC13A	3.40767	0.113	0	0.000576501	1	29077	93	NS
Mature_Neuron	APBB1	1.34678	0.236	0.086	0.000637952	1	29077	93	NS
Mature_Neuron	ADGRL1	2.63229	0.129	0.011	0.000653917	1	29077	93	NS
Mature_Neuron	RIMS4	3.37824	0.11	0	0.000692382	1	29077	93	NS
Mature_Neuron	SLC17A7	1.08117	0.212	0.075	0.00140762	1	29077	93	NS
Mature_Neuron	VDAC1	-1.35612	0.062	0.14	0.00180404	1	29077	93	NS
Mature_Neuron	ADGRB2	1.22604	0.193	0.065	0.00196707	1	29077	93	NS
Mature_Neuron	GRAMD1A	2.40462	0.111	0.011	0.00212141	1	29077	93	NS
Mature_Neuron	TKT	-1.53466	0.043	0.108	0.00238686	1	29077	93	NS
Mature_Neuron	TCF4	1.4659	0.171	0.054	0.00267227	1	29077	93	NS
Mature_Neuron	PI4KA	1.96147	0.123	0.022	0.00297353	1	29077	93	NS
Mature_Neuron	CTNND2	1.73324	0.137	0.032	0.00322161	1	29077	93	NS
Mature_Neuron	THRA	2.24636	0.1	0.011	0.00407338	1	29077	93	NS
Mature_Neuron	PDZD4	1.34577	0.159	0.054	0.00544756	1	29077	93	NS
Mature_Neuron	GNAO1	1.09157	0.156	0.054	0.00744569	1	29077	93	NS
Mature_Neuron	CSNK1E	1.75596	0.107	0.022	0.00744577	1	29077	93	NS
Mature_Neuron	GSK3A	1.29966	0.153	0.054	0.00760382	1	29077	93	NS
Mature_Neuron	DPYSL2	1.16792	0.14	0.043	0.00779904	1	29077	93	NS
Mature_Neuron	TSPAN14	1.74499	0.107	0.022	0.00787212	1	29077	93	NS
Mature_Neuron	ENO2	0.915405	0.197	0.086	0.0080223	1	29077	93	NS
Mature_Neuron	GAP43	1.10496	0.179	0.075	0.00889326	1	29077	93	NS
Mature_Neuron	BCAN	1.41114	0.104	0.022	0.00988892	1	29077	93	NS
Mature_Neuron	PEA15	0.927008	0.227	0.118	0.0117637	1	29077	93	NS
Mature_Neuron	HECTD4	1.64427	0.1	0.022	0.0119541	1	29077	93	NS
Mature_Neuron	WBP2	-1.20001	0.051	0.108	0.0128975	1	29077	93	NS
Mature_Neuron	PTOV1	1.31222	0.129	0.043	0.0134076	1	29077	93	NS
Mature_Neuron	STX1A	1.41417	0.113	0.032	0.0138881	1	29077	93	NS
Mature_Neuron	RNF187	0.563664	0.271	0.151	0.014079	1	29077	93	NS
Mature_Neuron	CADM3	0.638235	0.361	0.247	0.0147829	1	29077	93	NS
Mature_Neuron	MIAT	0.965612	0.208	0.108	0.0154501	1	29077	93	NS
Mature_Neuron	SPTBN1	1.171	0.141	0.054	0.0156027	1	29077	93	NS
Mature_Neuron	R3HDM1	1.2484	0.125	0.043	0.0164985	1	29077	93	NS
Mature_Neuron	ATP5F1A	0.915052	0.174	0.086	0.0248869	1	29077	93	NS
Mature_Neuron	FSCN1	0.968013	0.103	0.032	0.0275244	1	29077	93	NS
Mature_Neuron	UBC	-0.604604	0.617	0.656	0.0300897	1	29077	93	NS
Mature_Neuron	EIF4A1	-1.05438	0.056	0.108	0.0319171	1	29077	93	NS
Mature_Neuron	RAC1	0.626904	0.172	0.086	0.0333176	1	29077	93	NS
Mature_Neuron	SEZ6L2	1.04874	0.11	0.043	0.0385152	1	29077	93	NS
Mature_Neuron	OLFM1	0.395998	0.251	0.151	0.0425325	1	29077	93	NS
Mature_Neuron	USP11	0.768657	0.107	0.043	0.0495607	1	29077	93	NS
Mature_Neuron	EEF1A2	0.465342	0.215	0.129	0.0542687	1	29077	93	NS
Mature_Neuron	CDC42	0.945667	0.102	0.043	0.0611493	1	29077	93	NS
Mature_Neuron	AP2M1	0.468253	0.186	0.108	0.0624872	1	29077	93	NS
Mature_Neuron	ATP1B1	0.153727	0.398	0.29	0.0843656	1	29077	93	NS
Mature_Neuron	APP	-0.587992	0.144	0.204	0.0981845	1	29077	93	NS
Mature_Neuron	ATF4	-0.787524	0.091	0.14	0.0987472	1	29077	93	NS
Mature_Neuron	GRIN1	0.265566	0.165	0.097	0.100934	1	29077	93	NS
Mature_Neuron	GABBR1	0.704506	0.103	0.054	0.118821	1	29077	93	NS
Mature_Neuron	NRN1	-0.821991	0.078	0.118	0.141188	1	29077	93	NS
Mature_Neuron	SYP	0.420784	0.184	0.129	0.171493	1	29077	93	NS
Mature_Neuron	NPTN	-0.678638	0.08	0.118	0.171503	1	29077	93	NS
Mature_Neuron	NCAM1	0.352647	0.172	0.118	0.179254	1	29077	93	NS
Mature_Neuron	NDRG1	0.206979	0.108	0.065	0.197662	1	29077	93	NS
Mature_Neuron	BSG	0.127147	0.143	0.108	0.353627	1	29077	93	NS
Mature_Neuron	YWHAQ	0.208128	0.2	0.161	0.356256	1	29077	93	NS
Mature_Neuron	APOE	-0.175341	0.134	0.108	0.531712	1	29077	93	NS
Mature_Neuron	MAP4	-0.112259	0.116	0.097	0.590798	1	29077	93	NS
Mature_Neuron	CLSTN1	-0.167605	0.103	0.086	0.612575	1	29077	93	NS
Mature_Neuron	NDRG4	-0.129748	0.161	0.14	0.659082	1	29077	93	NS
Mature_Neuron	HSPA8	-0.146025	0.307	0.312	0.814472	1	29077	93	NS
Oligodendrocyte	SPP1	-4.17192	0.011	0.147	9.59687383214605e-71	4.8953653417777e-67	8368	259	Significant
Oligodendrocyte	MAG	-3.21317	0.017	0.181	4.36828061674039e-69	2.22825994259927e-65	8368	259	Significant
Oligodendrocyte	CD44	-2.75247	0.04	0.22	1.49895352943438e-43	7.64616195364476e-40	8368	259	Significant
Oligodendrocyte	NDRG1	-3.26843	0.013	0.12	3.64234940801446e-40	1.85796243302817e-36	8368	259	Significant
Oligodendrocyte	GPRC5B	-2.63644	0.03	0.178	2.72666101995452e-37	1.3908697862788e-33	8368	259	Significant
Oligodendrocyte	BCAN	2.5984	0.376	0.058	3.5931004427781e-24	1.83284053586111e-20	8368	259	Significant
Oligodendrocyte	ATP1A1	-2.41891	0.034	0.154	3.78343638763408e-24	1.92993090133215e-20	8368	259	Significant
Oligodendrocyte	GFAP	-1.88164	0.392	0.568	7.21377418402628e-20	3.67974621127181e-16	8368	259	Significant
Oligodendrocyte	PEA15	2.21324	0.351	0.085	1.21004026565115e-18	6.17241539508652e-15	8368	259	Significant
Oligodendrocyte	APOE	2.22181	0.335	0.089	5.88111803997029e-17	2.99995831218884e-13	8368	259	Significant
Oligodendrocyte	ANXA5	-1.98903	0.034	0.127	3.11546990125038e-15	1.58920119662782e-11	8368	259	Significant
Oligodendrocyte	TUBB	2.64391	0.265	0.05	6.28886544119778e-15	3.20795026155499e-11	8368	259	Significant
Oligodendrocyte	CLIC4	-1.32215	0.071	0.189	1.54940795259732e-12	7.90352996619891e-09	8368	259	Significant
Oligodendrocyte	MBP	-0.870134	0.204	0.367	4.76046788746757e-11	2.42831466939721e-07	8368	259	Significant
Oligodendrocyte	CNP	-1.12142	0.144	0.266	9.22280022701447e-09	4.70455039580008e-05	8368	259	Significant
Oligodendrocyte	MAPT	3.28764	0.132	0.012	1.06403918165806e-08	5.42766386563776e-05	8368	259	Significant
Oligodendrocyte	GPI	1.20509	0.274	0.112	1.2114691144192e-08	6.17970395265236e-05	8368	259	Significant
Oligodendrocyte	LAMP1	-1.08178	0.087	0.189	1.63005546107456e-08	8.31491290694132e-05	8368	259	Significant
Oligodendrocyte	NREP	3.18213	0.122	0.008	2.29690988734393e-08	0.000117165	8368	259	Significant
Oligodendrocyte	FAM107A	1.44147	0.23	0.093	1.37352179353223e-07	0.000700633	8368	259	Significant
Oligodendrocyte	ATP5F1A	1.96758	0.144	0.031	2.42116875003409e-07	0.00123504	8368	259	Significant
Oligodendrocyte	NDRG2	1.5528	0.182	0.058	3.27629881887288e-07	0.00167124	8368	259	Significant
Oligodendrocyte	TUBB2B	1.29781	0.233	0.1	4.37255636949493e-07	0.00223044	8368	259	Significant
Oligodendrocyte	SOX2-OT	-0.786873	0.165	0.286	4.90791773527459e-07	0.00250353	8368	259	Significant
Oligodendrocyte	PADI2	-1.2422	0.057	0.131	5.66387696818238e-07	0.00288914	8368	259	Significant
Oligodendrocyte	PLP1	-1.47148	0.494	0.521	6.62781365841396e-07	0.00338085	8368	259	Significant
Oligodendrocyte	ACLY	-1.40336	0.039	0.1	1.01719567267331e-06	0.00518872	8368	259	Significant
Oligodendrocyte	APP	-1.00456	0.1	0.193	1.0361348737811e-06	0.00528532	8368	259	Significant
Oligodendrocyte	CALM3	2.19559	0.123	0.023	1.19668117118836e-06	0.00610427	8368	259	Significant
Oligodendrocyte	NR4A1	2.20423	0.132	0.031	1.44403173466036e-06	0.00736601	8368	259	Significant
Oligodendrocyte	NDRG4	2.19925	0.126	0.027	1.67224698474222e-06	0.00853013	8368	259	Significant
Oligodendrocyte	LAMP2	-1.2987	0.045	0.108	2.81896438680581e-06	0.0143795	8368	259	Significant
Oligodendrocyte	FSCN1	1.81903	0.128	0.031	3.58975557075274e-06	0.0183113	8368	259	Significant
Oligodendrocyte	EEF1G	0.469003	0.349	0.201	5.5513623297299e-06	0.0283175	8368	259	p<0.05 only
Oligodendrocyte	SIRT2	1.75322	0.13	0.039	1.34896435321608e-05	0.0688107	8368	259	NS
Oligodendrocyte	BSG	0.92095	0.179	0.081	5.51340377942957e-05	0.281239	8368	259	NS
Oligodendrocyte	ALDOA	-1.15952	0.069	0.131	8.2030739238891e-05	0.418439	8368	259	NS
Oligodendrocyte	SLC3A2	1.70313	0.111	0.035	8.81815061423602e-05	0.449814	8368	259	NS
Oligodendrocyte	CDKN1A	-0.79358	0.109	0.185	0.000128456	0.655252	8368	259	NS
Oligodendrocyte	HNRNPA1L2	1.0535	0.12	0.042	0.00014398	0.734444	8368	259	NS
Oligodendrocyte	TKT	-0.850771	0.09	0.158	0.000204881	1	8368	259	NS
Oligodendrocyte	HSPA8	-1.01386	0.105	0.174	0.000257492	1	8368	259	NS
Oligodendrocyte	EIF4A1	-1.15588	0.058	0.108	0.00069918	1	8368	259	NS
Oligodendrocyte	RAB7A	-0.848656	0.07	0.124	0.000979375	1	8368	259	NS
Oligodendrocyte	SLC2A1	-0.987707	0.07	0.12	0.00167282	1	8368	259	NS
Oligodendrocyte	TSPAN3	0.848262	0.175	0.104	0.0024856	1	8368	259	NS
Oligodendrocyte	RAC1	0.832928	0.169	0.1	0.00287135	1	8368	259	NS
Oligodendrocyte	PLEC	1.08267	0.101	0.046	0.00359544	1	8368	259	NS
Oligodendrocyte	MAP1B	0.688212	0.174	0.108	0.00586199	1	8368	259	NS
Oligodendrocyte	ATF4	-1.04049	0.072	0.116	0.00595758	1	8368	259	NS
Oligodendrocyte	H3F3B	0.644924	0.133	0.077	0.00912567	1	8368	259	NS
Oligodendrocyte	CADM4	-0.498766	0.125	0.178	0.0129404	1	8368	259	NS
Oligodendrocyte	FDFT1	-0.739496	0.081	0.124	0.0137801	1	8368	259	NS
Oligodendrocyte	FADS2	0.507087	0.116	0.073	0.0376368	1	8368	259	NS
Oligodendrocyte	CTNNA1	-0.467185	0.087	0.124	0.0424503	1	8368	259	NS
Oligodendrocyte	KIF1A	0.421527	0.103	0.069	0.0840255	1	8368	259	NS
Oligodendrocyte	HIPK2	-0.368893	0.139	0.17	0.142481	1	8368	259	NS
Oligodendrocyte	AQP4	0.390218	0.139	0.108	0.144065	1	8368	259	NS
Oligodendrocyte	UBC	-0.155377	0.664	0.691	0.346292	1	8368	259	NS
Oligodendrocyte	DDR1	-0.287641	0.093	0.1	0.645348	1	8368	259	NS
Oligodendrocyte	RNF187	-0.10097	0.102	0.108	0.738905	1	8368	259	NS
Progenitors/OPCs	GFAP	-3.1511	0.116	0.478	0	0	32893	1136	Significant
Progenitors/OPCs	TUBB	2.14496	0.524	0.129	3.28578965996041e-136	1.67608130554581e-132	32893	1136	Significant
Progenitors/OPCs	DCX	4.96981	0.201	0.006	8.37420607937298e-60	4.27168252108815e-56	32893	1136	Significant
Progenitors/OPCs	CHD3	3.02165	0.222	0.026	1.07023724768941e-55	5.45928020046366e-52	32893	1136	Significant
Progenitors/OPCs	NEUROD2	5.09845	0.177	0.005	1.50619474146651e-51	7.68309937622066e-48	32893	1136	Significant
Progenitors/OPCs	POU3F3	2.28957	0.24	0.052	2.55690064683047e-49	1.30427501994822e-45	32893	1136	Significant
Progenitors/OPCs	FOXG1	2.89407	0.201	0.026	2.91365786206138e-48	1.48625687543751e-44	32893	1136	Significant
Progenitors/OPCs	NREP	4.99912	0.155	0.004	1.98959388417369e-44	1.014891840317e-40	32893	1136	Significant
Progenitors/OPCs	PEA15	2.04826	0.222	0.051	3.53391623555435e-42	1.80265067175627e-38	32893	1136	Significant
Progenitors/OPCs	STMN2	7.36976	0.137	0	5.69040198615232e-41	2.9026740531363e-37	32893	1136	Significant
Progenitors/OPCs	MIAT	2.66759	0.171	0.026	1.12339313378383e-37	5.73042837543131e-34	32893	1136	Significant
Progenitors/OPCs	GPI	1.15539	0.325	0.138	4.40074379668191e-37	2.24481941068744e-33	32893	1136	Significant
Progenitors/OPCs	MAPT	3.14425	0.144	0.014	3.08587779920204e-35	1.57410626537296e-31	32893	1136	Significant
Progenitors/OPCs	PEG10	2.11045	0.187	0.044	1.01578840015577e-34	5.18153662919456e-31	32893	1136	Significant
Progenitors/OPCs	SOX11	3.59673	0.133	0.011	1.13413112334802e-33	5.78520286019823e-30	32893	1136	Significant
Progenitors/OPCs	IGFBP2	2.01553	0.18	0.047	3.14822623420426e-31	1.60591020206759e-27	32893	1136	Significant
Progenitors/OPCs	GTF2I	1.77725	0.173	0.044	6.36709217187012e-30	3.24785371687095e-26	32893	1136	Significant
Progenitors/OPCs	UBC	-0.621132	0.623	0.741	2.66563885062733e-29	1.359742377705e-25	32893	1136	Significant
Progenitors/OPCs	ADGRB2	1.56513	0.181	0.052	1.46106218631658e-28	7.45287821240089e-25	32893	1136	Significant
Progenitors/OPCs	DDX39B	1.7092	0.179	0.052	2.56235643737291e-28	1.30705801870392e-24	32893	1136	Significant
Progenitors/OPCs	TCF4	2.82909	0.124	0.017	9.55150430134907e-28	4.87222234411816e-24	32893	1136	Significant
Progenitors/OPCs	PI4KA	2.00763	0.154	0.039	7.94340825774551e-27	4.05193255227598e-23	32893	1136	Significant
Progenitors/OPCs	APOE	2.26616	0.143	0.032	1.16989536452297e-26	5.96763625443165e-23	32893	1136	Significant
Progenitors/OPCs	STMN1	2.90986	0.115	0.015	7.62908924563011e-26	3.89159842419592e-22	32893	1136	Significant
Progenitors/OPCs	BCAN	1.44486	0.209	0.082	1.24845320449008e-25	6.36835979610392e-22	32893	1136	Significant
Progenitors/OPCs	SLC3A2	1.50413	0.156	0.044	1.88584111512604e-24	9.61967552825794e-21	32893	1136	Significant
Progenitors/OPCs	CALM3	1.911	0.142	0.036	4.21738581954235e-24	2.15128850654855e-20	32893	1136	Significant
Progenitors/OPCs	SEPTIN5	2.15452	0.13	0.028	4.59476068364395e-24	2.34378742472678e-20	32893	1136	Significant
Progenitors/OPCs	TUBB2B	0.738837	0.309	0.16	7.62861728107075e-24	3.89135767507419e-20	32893	1136	Significant
Progenitors/OPCs	PKD1	1.96017	0.132	0.033	1.72384561426669e-22	8.79333647837439e-19	32893	1136	Significant
Progenitors/OPCs	HSPA8	-1.06615	0.157	0.252	1.93190680807145e-21	9.85465662797244e-18	32893	1136	Significant
Progenitors/OPCs	PTOV1	1.92758	0.128	0.033	3.03469266030267e-21	1.54799672602039e-17	32893	1136	Significant
Progenitors/OPCs	KDM3A	1.54322	0.154	0.053	7.05869007750622e-21	3.60063780853592e-17	32893	1136	Significant
Progenitors/OPCs	PKM	-1.06067	0.176	0.269	3.40952841739346e-20	1.7392004457124e-16	32893	1136	Significant
Progenitors/OPCs	EEF1G	0.27811	0.424	0.252	7.85577220327059e-20	4.00722940088833e-16	32893	1136	p<0.05 only
Progenitors/OPCs	XPO1	1.90957	0.117	0.032	4.11045691282447e-19	2.09674407123176e-15	32893	1136	Significant
Progenitors/OPCs	THRA	1.96743	0.113	0.029	6.13814730842865e-19	3.13106894202945e-15	32893	1136	Significant
Progenitors/OPCs	H3F3B	1.26277	0.144	0.049	9.22287324567684e-19	4.70458764261976e-15	32893	1136	Significant
Progenitors/OPCs	NUMA1	1.57693	0.119	0.036	1.7233041664945e-17	8.79057455328842e-14	32893	1136	Significant
Progenitors/OPCs	ENO2	1.5494	0.108	0.034	2.3351820448803e-15	1.19117636109344e-11	32893	1136	Significant
Progenitors/OPCs	HNRNPUL1	1.5667	0.11	0.037	5.6836713832226e-15	2.89924077258185e-11	32893	1136	Significant
Progenitors/OPCs	U2AF2	1.56572	0.105	0.034	1.05249379724241e-14	5.36877085973351e-11	32893	1136	Significant
Progenitors/OPCs	PLCG1	1.44474	0.114	0.041	1.6550862765142e-14	8.44259509649894e-11	32893	1136	Significant
Progenitors/OPCs	HNRNPH1	0.836633	0.159	0.073	1.82641422774696e-14	9.31653897573726e-11	32893	1136	Significant
Progenitors/OPCs	HNRNPD	1.11878	0.138	0.059	1.98105564571737e-14	1.01053648488043e-10	32893	1136	Significant
Progenitors/OPCs	CORO1C	1.43696	0.11	0.04	8.20216705147808e-14	4.18392541295897e-10	32893	1136	Significant
Progenitors/OPCs	ILF3	1.06268	0.144	0.065	9.3801518953447e-14	4.78481548181533e-10	32893	1136	Significant
Progenitors/OPCs	YWHAZ	0.765651	0.168	0.083	2.20614210961669e-13	1.12535309011548e-09	32893	1136	Significant
Progenitors/OPCs	PRRC2A	1.13234	0.106	0.041	2.65056572259586e-12	1.35205357509615e-08	32893	1136	Significant
Progenitors/OPCs	MAP1B	0.768745	0.162	0.083	3.07243812457513e-12	1.56725068734577e-08	32893	1136	Significant
Progenitors/OPCs	DDX6	1.1686	0.107	0.047	6.91058414266835e-11	3.52508897117513e-07	32893	1136	Significant
Progenitors/OPCs	ATP5F1A	0.715162	0.135	0.068	1.52423704304142e-10	7.77513315655431e-07	32893	1136	Significant
Progenitors/OPCs	PRPF8	1.06153	0.106	0.048	2.18521474498271e-10	1.11467804141568e-06	32893	1136	Significant
Progenitors/OPCs	PTPRZ1	-1.02953	0.091	0.143	3.6273270335593e-10	1.8502995198186e-06	32893	1136	Significant
Progenitors/OPCs	HNRNPA1L2	0.349369	0.195	0.115	1.15740758616081e-09	5.90393609700631e-06	32893	1136	p<0.05 only
Progenitors/OPCs	NCAM1	0.944498	0.111	0.054	1.71445646404786e-09	8.74544242310811e-06	32893	1136	Significant
Progenitors/OPCs	RAC1	0.523386	0.143	0.083	2.50568762244811e-08	0.000127815	32893	1136	Significant
Progenitors/OPCs	SOX8	1.05515	0.104	0.054	3.77812995807174e-08	0.000192722	32893	1136	Significant
Progenitors/OPCs	RPS27A	0.87454	0.107	0.057	6.50747472454021e-08	0.000331946	32893	1136	Significant
Progenitors/OPCs	BSG	0.631606	0.133	0.077	7.54912924287926e-08	0.000385081	32893	1136	Significant
Progenitors/OPCs	VEGFA	0.367647	0.193	0.124	8.57999303896696e-08	0.000437665	32893	1136	p<0.05 only
Progenitors/OPCs	YWHAQ	0.469725	0.138	0.088	2.84383164940692e-06	0.0145064	32893	1136	p<0.05 only
Progenitors/OPCs	CPSF6	0.503442	0.104	0.066	5.0715715401617e-05	0.258701	32893	1136	NS
Progenitors/OPCs	IGSF9B	-0.67156	0.076	0.1	0.00135813	1	32893	1136	NS
Progenitors/OPCs	CADM4	0.313437	0.11	0.088	0.0177825	1	32893	1136	NS
Progenitors/OPCs	NNAT	0.117149	0.323	0.312	0.354223	1	32893	1136	NS
Radial_Glia	GFAP	-2.57931	0.233	0.405	8.0660573033177e-249	4.11449583042236e-245	35485	4372	Significant
Radial_Glia	PEA15	2.68586	0.275	0.045	5.64925451520765e-238	2.88168472820742e-234	35485	4372	Significant
Radial_Glia	TUBB	2.44352	0.266	0.051	7.72128487655954e-212	3.93862741553302e-208	35485	4372	Significant
Radial_Glia	BCAN	4.52013	0.186	0.008	1.33970804957038e-193	6.8338507608585e-190	35485	4372	Significant
Radial_Glia	APOE	2.17788	0.233	0.049	1.10183462404237e-168	5.62045841724015e-165	35485	4372	Significant
Radial_Glia	GPI	1.54949	0.218	0.065	5.78854706623408e-120	2.952737858486e-116	35485	4372	Significant
Radial_Glia	NREP	3.56188	0.105	0.006	6.88131279666127e-98	3.51015765757692e-94	35485	4372	Significant
Radial_Glia	MAPT	3.14135	0.11	0.01	8.68579079214075e-97	4.43062188307099e-93	35485	4372	Significant
Radial_Glia	TUBB2B	1.23666	0.199	0.076	1.83760292269772e-83	9.37361250868107e-80	35485	4372	Significant
Radial_Glia	SOX2-OT	-0.335205	0.988	0.997	6.9267010207809e-83	3.53331019070034e-79	35485	4372	p<0.05 only
Radial_Glia	EEF1G	0.646004	0.293	0.143	8.6688496520592e-82	4.4219802075154e-78	35485	4372	Significant
Radial_Glia	CALM3	2.26979	0.11	0.019	8.80093903073066e-79	4.48935899957571e-75	35485	4372	Significant
Radial_Glia	YWHAZ	1.50551	0.154	0.049	3.00058531425842e-76	1.53059856880322e-72	35485	4372	Significant
Radial_Glia	SLC3A2	2.28083	0.104	0.019	2.55802535389735e-73	1.30484873302304e-69	35485	4372	Significant
Radial_Glia	YWHAQ	1.5533	0.141	0.043	1.19813472503026e-71	6.11168523237936e-68	35485	4372	Significant
Radial_Glia	NR4A1	1.9542	0.113	0.027	3.18270523379909e-69	1.62349793976092e-65	35485	4372	Significant
Radial_Glia	H3F3B	2.12189	0.101	0.019	3.01721962897438e-68	1.53908373273983e-64	35485	4372	Significant
Radial_Glia	ATP5F1A	1.75756	0.111	0.028	1.59017902913748e-64	8.11150322763026e-61	35485	4372	Significant
Radial_Glia	BSG	1.24437	0.151	0.056	3.22168208566141e-63	1.64338003189588e-59	35485	4372	Significant
Radial_Glia	NDRG2	1.42806	0.115	0.037	1.06513835016782e-54	5.43327072420606e-51	35485	4372	Significant
Radial_Glia	MAP1B	0.937842	0.152	0.065	4.53052913666939e-52	2.31102291261505e-48	35485	4372	Significant
Radial_Glia	TSPAN3	1.19854	0.131	0.051	3.67677057907508e-51	1.8755206723862e-47	35485	4372	Significant
Radial_Glia	FAM107A	0.891532	0.148	0.066	2.9618143304146e-47	1.51082148994449e-43	35485	4372	Significant
Radial_Glia	RAC1	1.05067	0.123	0.052	3.58572695755458e-42	1.82907932104859e-38	35485	4372	Significant
Radial_Glia	CDC27	1.01422	0.122	0.061	1.17394656161763e-32	5.98830141081154e-29	35485	4372	Significant
Radial_Glia	HNRNPA1L2	0.349787	0.113	0.067	3.55568055996896e-18	1.81375265364017e-14	35485	4372	p<0.05 only
Radial_Glia	UBC	-0.177712	0.685	0.778	9.18059160674874e-05	0.468302	35485	4372	NS
Radial_Glia	PKM	-0.368123	0.172	0.169	0.353509	1	35485	4372	NS
Reactive_Astrocyte	SERPINA3	-4.12093	0.02	0.239	6.02398791135655e-239	3.07283623358297e-235	7741	1268	Significant
Reactive_Astrocyte	GFAP	-2.47708	0.205	0.589	5.05930054554031e-228	2.58074920828011e-224	7741	1268	Significant
Reactive_Astrocyte	CD44	-3.1464	0.027	0.244	3.85311401826834e-205	1.96547346071868e-201	7741	1268	Significant
Reactive_Astrocyte	CHI3L1	-4.66807	0.013	0.187	5.22396763046793e-205	2.66474588830169e-201	7741	1268	Significant
Reactive_Astrocyte	SLC2A1	-2.81223	0.067	0.3	3.72071759436381e-153	1.89793804488498e-149	7741	1268	Significant
Reactive_Astrocyte	SREBF1	-2.81416	0.021	0.144	3.41325084641205e-98	1.74109925675479e-94	7741	1268	Significant
Reactive_Astrocyte	GADD45A	-3.3697	0.011	0.111	4.34515876783984e-98	2.2164654874751e-94	7741	1268	Significant
Reactive_Astrocyte	SDC4	-2.91482	0.017	0.125	5.04389998139976e-91	2.57289338051202e-87	7741	1268	Significant
Reactive_Astrocyte	ITGB1	-2.7271	0.025	0.143	1.61104524305846e-84	8.21794178484121e-81	7741	1268	Significant
Reactive_Astrocyte	MDM2	-2.95039	0.016	0.111	7.97072559603708e-79	4.06586712653851e-75	7741	1268	Significant
Reactive_Astrocyte	PKM	-1.41438	0.118	0.32	2.80339183823372e-78	1.43001017668302e-74	7741	1268	Significant
Reactive_Astrocyte	TNC	-2.20694	0.027	0.139	1.12885793481933e-73	5.75830432551341e-70	7741	1268	Significant
Reactive_Astrocyte	CSF1	-2.63449	0.022	0.124	6.10141000471669e-73	3.11232924340598e-69	7741	1268	Significant
Reactive_Astrocyte	SEPTIN9	-2.20095	0.029	0.138	1.84162525853667e-67	9.39413044379556e-64	7741	1268	Significant
Reactive_Astrocyte	HK2	-2.36669	0.021	0.112	4.59577384923991e-61	2.34430424049728e-57	7741	1268	Significant
Reactive_Astrocyte	CXCL10	5.04416	0.18	0.005	2.16965152524443e-57	1.10673924302718e-53	7741	1268	Significant
Reactive_Astrocyte	LDLR	-2.25264	0.025	0.111	8.32989164676262e-52	4.24907772901361e-48	7741	1268	Significant
Reactive_Astrocyte	UBC	-0.650845	0.645	0.827	3.8806634345184e-49	1.97952641794784e-45	7741	1268	Significant
Reactive_Astrocyte	PFKFB3	-1.57173	0.056	0.166	8.80603026669764e-45	4.49195603904247e-41	7741	1268	Significant
Reactive_Astrocyte	BCAN	4.76833	0.129	0.005	6.61852436992695e-39	3.37610928109974e-35	7741	1268	Significant
Reactive_Astrocyte	CLIC4	-1.62899	0.048	0.142	1.13193776608958e-38	5.77401454482296e-35	7741	1268	Significant
Reactive_Astrocyte	CDKN1A	-1.31677	0.065	0.173	1.35980698510487e-38	6.93637543101995e-35	7741	1268	Significant
Reactive_Astrocyte	HSPB8	-1.84275	0.031	0.11	1.98711938221225e-38	1.01362959686647e-34	7741	1268	Significant
Reactive_Astrocyte	PEA15	2.52793	0.186	0.043	5.96170936506063e-38	3.04106794711743e-34	7741	1268	Significant
Reactive_Astrocyte	ZFAND5	-1.4811	0.049	0.143	9.10339553011361e-38	4.64364205991095e-34	7741	1268	Significant
Reactive_Astrocyte	IRS2	-1.37073	0.057	0.156	2.63249067994181e-36	1.34283349583832e-32	7741	1268	Significant
Reactive_Astrocyte	UNC5B	-1.8926	0.032	0.105	1.45728964773893e-33	7.43363449311628e-30	7741	1268	Significant
Reactive_Astrocyte	TUBB	2.06849	0.183	0.05	9.42815348158694e-33	4.8093010909575e-29	7741	1268	Significant
Reactive_Astrocyte	TKT	-1.53686	0.045	0.125	4.41243166172258e-31	2.25078139064469e-27	7741	1268	Significant
Reactive_Astrocyte	FGFR1	-1.63182	0.032	0.101	1.33332422170964e-29	6.80128685494087e-26	7741	1268	Significant
Reactive_Astrocyte	VEGFA	-1.17651	0.06	0.14	5.3562111159261e-24	2.7322032902339e-20	7741	1268	Significant
Reactive_Astrocyte	LAMP1	-1.24406	0.047	0.114	1.55839460247258e-21	7.94937086721261e-18	7741	1268	Significant
Reactive_Astrocyte	C4B	2.57174	0.118	0.047	1.73464675082934e-15	8.84843307598045e-12	7741	1268	Significant
Reactive_Astrocyte	SLC3A2	1.44427	0.111	0.043	9.83287475841975e-14	5.01574941426992e-10	7741	1268	Significant
Reactive_Astrocyte	SOX2-OT	0.735982	0.16	0.087	1.47326022498179e-11	7.51510040763213e-08	7741	1268	Significant
Reactive_Astrocyte	NDRG1	-0.660846	0.066	0.119	3.68493207477173e-11	1.87968385134106e-07	7741	1268	Significant
Reactive_Astrocyte	APOE	1.06207	0.163	0.095	7.4045849911653e-11	3.77707880399342e-07	7741	1268	Significant
Reactive_Astrocyte	ICAM1	-0.822959	0.06	0.109	2.83057079620227e-10	1.44387416314278e-06	7741	1268	Significant
Reactive_Astrocyte	HSPA8	-1.13123	0.061	0.106	1.1399916806801e-09	5.81509756314921e-06	7741	1268	Significant
Reactive_Astrocyte	TUBB2B	1.06273	0.128	0.069	1.67074796703825e-09	8.52248537986214e-06	7741	1268	Significant
Reactive_Astrocyte	EEF1G	0.284	0.281	0.192	1.80351573232001e-09	9.19973375056436e-06	7741	1268	p<0.05 only
Reactive_Astrocyte	IFIT2	0.918007	0.101	0.049	5.35211261140184e-09	2.73011264307608e-05	7741	1268	Significant
Reactive_Astrocyte	ADM	-0.490295	0.091	0.139	1.59772324805948e-07	0.000814999	7741	1268	p<0.05 only
Reactive_Astrocyte	GJA1	-0.731806	0.063	0.101	7.0064022003159e-07	0.00357397	7741	1268	Significant
Reactive_Astrocyte	MMP14	0.562298	0.125	0.079	3.02164094754706e-06	0.0154134	7741	1268	Significant
Reactive_Astrocyte	CCL2	0.550943	0.115	0.075	2.63087548772683e-05	0.134201	7741	1268	NS
Reactive_Astrocyte	YWHAZ	0.747252	0.105	0.068	3.00450471154721e-05	0.15326	7741	1268	NS
Reactive_Astrocyte	IGFBP2	-0.654989	0.072	0.1	0.000321422	1	7741	1268	NS
Reactive_Astrocyte	GBP1	-0.416485	0.078	0.108	0.000402648	1	7741	1268	NS
Reactive_Astrocyte	FAM107A	0.635342	0.102	0.07	0.000410057	1	7741	1268	NS
Reactive_Astrocyte	TSPAN3	-0.194456	0.098	0.132	0.000539063	1	7741	1268	NS
Reactive_Astrocyte	GPI	0.534977	0.171	0.136	0.000764861	1	7741	1268	NS
Reactive_Astrocyte	APP	0.294488	0.124	0.101	0.0210996	1	7741	1268	NS
Reactive_Astrocyte	FN1	1.09644	0.149	0.176	0.303053	1	7741	1268	NS
Reactive_Astrocyte	COL3A1	0.681231	0.127	0.121	0.313879	1	7741	1268	NS
Reactive_Astrocyte	BSG	0.19226	0.107	0.101	0.441808	1	7741	1268	NS

### Sheet: Figure 8D
cell	donor	age_group	lineage	pseudotime	pt_scaled	UMAP_1	UMAP_2
BB026_CO_aaaamdbh-1	BB026	Old (d750)	Astrocyte	19.1405	0.343156	-7.70136	-1.42604
BB026_CO_aaaamhok-1	BB026	Old (d750)	Astrocyte	19.693	0.353062	-7.38569	-1.63279
BB026_CO_aaafdehd-1	BB026	Old (d750)	Astrocyte	18.5458	0.332494	-3.84399	-1.05507
BB026_CO_aaahemla-1	BB026	Old (d750)	Astrocyte	18.8496	0.337941	-4.01486	-1.06422
BB026_CO_aaaikaja-1	BB026	Old (d750)	Astrocyte	19.3776	0.347407	-5.10287	-0.819517
BB026_CO_aaajndki-1	BB026	Old (d750)	Astrocyte	19.9652	0.357941	-6.04284	-1.21652
BB026_CO_aaajokoj-1	BB026	Old (d750)	Astrocyte	18.8496	0.337941	-4.46489	0.847726
BB026_CO_aaakffgm-1	BB026	Old (d750)	Astrocyte	19.693	0.353062	-5.44527	-1.87807
BB026_CO_aaangggc-1	BB026	Old (d750)	Reactive_Astrocyte	23.3535	0.418688	4.80655	1.67274
BB026_CO_aaboopll-1	BB026	Old (d750)	Astrocyte	23.8906	0.428317	0.847467	2.00787
BB026_CO_aacbemkh-1	BB026	Old (d750)	Astrocyte	19.66	0.352471	-5.87772	1.44608
BB026_CO_aacbgjpg-1	BB026	Old (d750)	Astrocyte	19.6992	0.353172	-5.13457	4.52597
BB026_CO_aacbpceg-1	BB026	Old (d750)	Astrocyte	19.4936	0.349488	-5.36795	4.06034
BB026_CO_aacckgce-1	BB026	Old (d750)	Astrocyte	20.6041	0.369397	-2.18994	2.45203
BB026_CO_aacjfaoh-1	BB026	Old (d750)	Astrocyte	19.1405	0.343156	-4.67028	0.998371
BB026_CO_aacmojec-1	BB026	Old (d750)	Astrocyte	6.98871	0.125295	-3.0127	-1.92086
BB026_CO_aacpmbhp-1	BB026	Old (d750)	Astrocyte	23.6806	0.424553	3.83548	2.23348
BB026_CO_aadbffle-1	BB026	Old (d750)	Astrocyte	23.6676	0.42432	2.48877	3.73885
BB026_CO_aadcdlec-1	BB026	Old (d750)	Astrocyte	19.4203	0.348172	-5.97193	1.7186
BB026_CO_aadejmag-1	BB026	Old (d750)	Astrocyte	19.4203	0.348172	-7.28453	-1.71182
BB026_CO_aadfmdho-1	BB026	Old (d750)	Astrocyte	13.6618	0.244933	1.74456	-3.75016
BB026_CO_aadhgfbo-1	BB026	Old (d750)	Astrocyte	19.4203	0.348172	-4.19034	-0.689198
BB026_CO_aadiaoeg-1	BB026	Old (d750)	Astrocyte	21.3296	0.382403	-4.3149	-1.05133
BB026_CO_aadidjjn-1	BB026	Old (d750)	Astrocyte	19.8285	0.35549	-1.41176	1.62176
BB026_CO_aadkmcef-1	BB026	Old (d750)	Astrocyte	19.1405	0.343156	-7.29021	-1.65225
BB026_CO_aadphcam-1	BB026	Old (d750)	Reactive_Astrocyte	19.5704	0.350863	-4.54473	-0.916115
BB026_CO_aaekbmpc-1	BB026	Old (d750)	Astrocyte	19.693	0.353062	-7.68429	2.08754
BB026_CO_aaekchpi-1	BB026	Old (d750)	Astrocyte	19.693	0.353062	-7.42535	2.18323
BB026_CO_aaekdidd-1	BB026	Old (d750)	Astrocyte	20.0051	0.358658	-7.61337	1.56832
BB026_CO_aaekmchb-1	BB026	Old (d750)	Astrocyte	10.6523	0.190978	-3.33479	2.99035
BB026_CO_aaeomchb-1	BB026	Old (d750)	Astrocyte	19.2146	0.344486	-4.87188	4.48259
BB026_CO_aaepgcli-1	BB026	Old (d750)	Astrocyte	19.9652	0.357941	-4.83108	4.7548
BB026_CO_aaepjagg-1	BB026	Old (d750)	Astrocyte	23.1052	0.414236	4.51006	2.32299
BB026_CO_aafbfill-1	BB026	Old (d750)	Astrocyte	19.4203	0.348172	-6.47398	2.29028
BB026_CO_aafcdccm-1	BB026	Old (d750)	Astrocyte	19.9652	0.357941	-7.26401	2.22035
BB026_CO_aafcfbdn-1	BB026	Old (d750)	Astrocyte	15.4459	0.276919	-3.4293	2.3959
BB026_CO_aafcgikd-1	BB026	Old (d750)	Astrocyte	19.693	0.353062	-6.88531	2.44155
BB026_CO_aafcnffa-1	BB026	Old (d750)	Astrocyte	19.9652	0.357941	-7.2916	1.93536
BB026_CO_aafgnmmh-1	BB026	Old (d750)	Astrocyte	20.2439	0.362939	-4.37162	4.16635
BB026_CO_aafhdlki-1	BB026	Old (d750)	Astrocyte	20.2229	0.362561	-7.50403	2.10842
BB026_CO_aafhldpj-1	BB026	Old (d750)	Astrocyte	19.9652	0.357941	-6.91266	2.39976
BB026_CO_aafhljbi-1	BB026	Old (d750)	Astrocyte	20.2439	0.362939	-7.531	2.07712
BB026_CO_aagamhip-1	BB026	Old (d750)	Astrocyte	10.616	0.190327	-3.24757	3.45974
BB026_CO_aagboddd-1	BB026	Old (d750)	Astrocyte	23.0666	0.413545	3.94177	3.52705
BB026_CO_aagcgbom-1	BB026	Old (d750)	Astrocyte	22.8449	0.409569	1.9202	3.70967
BB026_CO_aagdhjkb-1	BB026	Old (d750)	Astrocyte	22.7587	0.408024	-0.250812	3.73916
BB026_CO_aagikalb-1	BB026	Old (d750)	Astrocyte	7.66318	0.137388	-3.58792	2.60639
BB026_CO_aagjcpio-1	BB026	Old (d750)	Astrocyte	23.3689	0.418965	3.02246	2.87583
BB026_CO_aagkaejh-1	BB026	Old (d750)	Astrocyte	22.7587	0.408024	2.5384	4.68326
BB026_CO_aagkkmho-1	BB026	Old (d750)	Astrocyte	22.7587	0.408024	3.49897	3.8432
BB026_CO_aaglenoc-1	BB026	Old (d750)	Astrocyte	19.9652	0.357941	-3.81954	4.55845
BB026_CO_aaglodhc-1	BB026	Old (d750)	Astrocyte	13.4772	0.241624	-3.15103	2.4453
BB026_CO_aagnmfnp-1	BB026	Old (d750)	Astrocyte	10.7539	0.192799	-3.41141	3.16686
BB026_CO_aagpjcaj-1	BB026	Old (d750)	Astrocyte	13.6297	0.244358	-3.0353	3.49379
BB026_CO_aahcappm-1	BB026	Old (d750)	Astrocyte	19.4778	0.349204	-5.88538	2.31431
BB026_CO_aahcdand-1	BB026	Old (d750)	Astrocyte	22.8625	0.409884	0.338173	4.26277
BB026_CO_aajjjhkp-1	BB026	Old (d750)	Astrocyte	19.693	0.353062	-4.21245	0.51338
BB026_CO_aajkikjm-1	BB026	Old (d750)	Astrocyte	22.9725	0.411858	3.1817	2.78349
BB026_CO_aajnloeh-1	BB026	Old (d750)	Astrocyte	19.4203	0.348172	-6.15373	-2.18899
BB026_CO_aajodmjb-1	BB026	Old (d750)	Astrocyte	19.9652	0.357941	-6.7668	-0.538338
BB026_CO_aajpepkh-1	BB026	Old (d750)	Astrocyte	19.693	0.353062	-6.8983	-1.65577
BB026_CO_aajpkdme-1	BB026	Old (d750)	Astrocyte	19.693	0.353062	-6.49501	-1.74229
BB026_CO_aakamgmh-1	BB026	Old (d750)	Astrocyte	14.2724	0.255879	-3.28903	1.43977
BB026_CO_aakapoag-1	BB026	Old (d750)	Astrocyte	19.693	0.353062	-5.48402	-1.83437
BB026_CO_aakbdchg-1	BB026	Old (d750)	Astrocyte	19.693	0.353062	-6.15251	-1.96995
BB026_CO_aakehlkn-1	BB026	Old (d750)	Astrocyte	10.9664	0.196608	-1.56716	1.06903
BB026_CO_aakeoapj-1	BB026	Old (d750)	Astrocyte	19.2409	0.344957	-3.73078	-0.150138
BB026_CO_aakfpohe-1	BB026	Old (d750)	Astrocyte	19.3873	0.347581	-4.38823	1.42698
BB026_CO_aakgajjh-1	BB026	Old (d750)	Astrocyte	19.4203	0.348172	-4.57503	0.373002
BB026_CO_aakgfado-1	BB026	Old (d750)	Astrocyte	20.1517	0.361284	-4.31192	1.60548
BB026_CO_aakhbdlc-1	BB026	Old (d750)	Astrocyte	17.0053	0.304876	-2.88511	0.646139
BB026_CO_aakiflpp-1	BB026	Old (d750)	Astrocyte	19.9652	0.357941	-6.17138	-1.80896
BB026_CO_aakjigpn-1	BB026	Old (d750)	Astrocyte	19.693	0.353062	-7.4185	-1.33353
BB026_CO_aakonkhe-1	BB026	Old (d750)	Astrocyte	19.9652	0.357941	-7.07222	-1.68319
BB026_CO_aalbjchc-1	BB026	Old (d750)	Reactive_Astrocyte	23.2586	0.416986	-0.157051	3.15333
BB026_CO_aaldhcpk-1	BB026	Old (d750)	Astrocyte	19.4203	0.348172	-4.41778	0.744927
BB026_CO_aalhlglj-1	BB026	Old (d750)	Astrocyte	23.0666	0.413545	4.28999	2.41085
BB026_CO_aaljlong-1	BB026	Old (d750)	Astrocyte	23.0666	0.413545	3.57234	3.89201
BB026_CO_aamfglcb-1	BB026	Old (d750)	Astrocyte	23.0666	0.413545	1.81314	3.4484
BB026_CO_aamgofml-1	BB026	Old (d750)	Reactive_Astrocyte	19.4203	0.348172	-5.50661	-0.912112
BB026_CO_aamhccel-1	BB026	Old (d750)	Reactive_Astrocyte	19.4203	0.348172	-5.40916	-1.12911
BB026_CO_aamhmnmh-1	BB026	Old (d750)	Astrocyte	19.4203	0.348172	-6.99847	1.17843
BB026_CO_aamifeag-1	BB026	Old (d750)	Astrocyte	18.8496	0.337941	-4.81726	4.45703
BB026_CO_aamjfhpf-1	BB026	Old (d750)	Astrocyte	22.8804	0.410207	1.09001	4.34909
BB026_CO_aamjmjll-1	BB026	Old (d750)	Reactive_Astrocyte	19.4203	0.348172	-6.09156	-0.291488
BB026_CO_aammbdej-1	BB026	Old (d750)	Astrocyte	19.4203	0.348172	-5.85653	-0.589041
BB026_CO_aammgkff-1	BB026	Old (d750)	Reactive_Astrocyte	19.4203	0.348172	-5.6848	-0.719139
BB026_CO_aamnpahi-1	BB026	Old (d750)	Reactive_Astrocyte	19.693	0.353062	-7.25418	0.357975
BB026_CO_aampanif-1	BB026	Old (d750)	Astrocyte	21.4072	0.383795	-7.06623	1.32192
BB026_CO_aanahkdi-1	BB026	Old (d750)	Astrocyte	19.9652	0.357941	-5.08715	4.73993
BB026_CO_aanaiddg-1	BB026	Old (d750)	Astrocyte	14.952	0.268064	2.31228	-3.42385
BB026_CO_aanjddeh-1	BB026	Old (d750)	Astrocyte	23.2211	0.416314	-0.151718	3.09838
BB026_CO_aannhhci-1	BB026	Old (d750)	Astrocyte	22.5814	0.404846	-2.01062	3.93449
BB026_CO_aaoafiao-1	BB026	Old (d750)	Astrocyte	20.2853	0.363681	-7.29002	2.25744
BB026_CO_aaocehmm-1	BB026	Old (d750)	Astrocyte	18.8496	0.337941	-4.67237	1.3614
BB026_CO_aaogjecm-1	BB026	Old (d750)	Astrocyte	22.1833	0.397708	3.33707	4.17963
BB026_CO_aapdfnbh-1	BB026	Old (d750)	Reactive_Astrocyte	19.693	0.353062	-4.62669	-0.79909
BB026_CO_aapfkhcf-1	BB026	Old (d750)	Astrocyte	19.9652	0.357941	-6.67495	-0.689549
BB026_CO_aapiappl-1	BB026	Old (d750)	Astrocyte	19.693	0.353062	-6.55232	-2.09668
BB026_CO_aapicife-1	BB026	Old (d750)	Astrocyte	19.693	0.353062	-6.41699	-1.91906
BB026_CO_aapilkcp-1	BB026	Old (d750)	Astrocyte	19.693	0.353062	-7.06473	-0.838636
BB026_CO_aapjjkae-1	BB026	Old (d750)	Astrocyte	19.4203	0.348172	-6.30361	-1.61046
BB026_CO_aapjkifa-1	BB026	Old (d750)	Astrocyte	19.693	0.353062	-5.56188	-1.84213
BB026_CO_aaplgafc-1	BB026	Old (d750)	Astrocyte	20.5492	0.368412	-6.26897	-0.506068
BB026_CO_aapoplbe-1	BB026	Old (d750)	Astrocyte	15.0925	0.270582	-2.67898	1.03676
BB026_CO_abaadhcm-1	BB026	Old (d750)	Astrocyte	11.6309	0.208522	-2.95481	1.52302
BB026_CO_abaaolhh-1	BB026	Old (d750)	Astrocyte	19.1926	0.344091	-7.68024	-1.39595
BB026_CO_abaebbfh-1	BB026	Old (d750)	Astrocyte	19.693	0.353062	-5.06543	-0.325307
BB026_CO_abaefkof-1	BB026	Old (d750)	Astrocyte	19.9652	0.357941	-5.4263	-1.14407
BB026_CO_abafpebj-1	BB026	Old (d750)	Astrocyte	23.8825	0.428172	-1.94024	2.1428
BB026_CO_abakdgaf-1	BB026	Old (d750)	Astrocyte	18.9255	0.339302	-4.17083	-0.106722
BB026_CO_abbegemo-1	BB026	Old (d750)	Astrocyte	19.7218	0.353578	-6.67148	-0.953218
BB026_CO_abbfdjga-1	BB026	Old (d750)	Astrocyte	19.7698	0.354439	-7.58138	-0.548382
BB026_CO_abckchjp-1	BB026	Old (d750)	Reactive_Astrocyte	23.3689	0.418965	4.18428	1.98582
BB026_CO_abfgmamh-1	BB026	Old (d750)	Astrocyte	19.9652	0.357941	-7.60915	-1.40465
BB026_CO_abfjfnof-1	BB026	Old (d750)	Astrocyte	19.693	0.353062	-7.45921	-1.23806
BB026_CO_abfkhoid-1	BB026	Old (d750)	Astrocyte	19.693	0.353062	-7.25537	-0.777934
BB026_CO_abfnjjjm-1	BB026	Old (d750)	Astrocyte	19.8658	0.35616	-6.56784	-1.13525
BB026_CO_abfnknap-1	BB026	Old (d750)	Astrocyte	20.2439	0.362939	-6.82397	-0.275296
BB026_CO_abfnmcje-1	BB026	Old (d750)	Astrocyte	19.9652	0.357941	-7.35042	-0.780055
BB026_CO_abfojfaj-1	BB026	Old (d750)	Astrocyte	19.693	0.353062	-7.38647	-1.54403
BB026_CO_abfonkem-1	BB026	Old (d750)	Astrocyte	20.2439	0.362939	-6.86667	-0.285108
BB026_CO_abgcfbje-1	BB026	Old (d750)	Astrocyte	19.693	0.353062	-7.7144	-1.24547
BB026_CO_abgdfabi-1	BB026	Old (d750)	Astrocyte	19.4203	0.348172	-7.54837	-1.49313
BB026_CO_abgeomeg-1	BB026	Old (d750)	Astrocyte	19.693	0.353062	-7.42914	-1.11921
BB026_CO_abgfkehg-1	BB026	Old (d750)	Astrocyte	20.3277	0.36444	-7.37643	-0.622994
BB026_CO_abgflcan-1	BB026	Old (d750)	Astrocyte	19.5155	0.349879	-6.58515	-1.67311
BB026_CO_abgglogg-1	BB026	Old (d750)	Astrocyte	19.693	0.353062	-6.59938	-1.7978
BB026_CO_abggnoeo-1	BB026	Old (d750)	Astrocyte	19.9652	0.357941	-6.25211	-1.94014
BB026_CO_abgilmcd-1	BB026	Old (d750)	Astrocyte	19.693	0.353062	-6.36389	-1.21695
BB026_CO_abgkpkpe-1	BB026	Old (d750)	Astrocyte	20.8312	0.373467	-6.84342	-0.969988
BB026_CO_abgleibm-1	BB026	Old (d750)	Astrocyte	18.5458	0.332494	-5.34579	-1.80672
BB026_CO_abglfaod-1	BB026	Old (d750)	Astrocyte	19.693	0.353062	-6.4356	-1.32188
BB026_CO_abglgjof-1	BB026	Old (d750)	Astrocyte	19.4203	0.348172	-5.58746	-2.06286
BB026_CO_abgoojei-1	BB026	Old (d750)	Astrocyte	19.693	0.353062	-7.18262	-1.40243
BB026_CO_abhajbca-1	BB026	Old (d750)	Astrocyte	19.9652	0.357941	-7.42075	-0.666952
BB026_CO_abhclian-1	BB026	Old (d750)	Astrocyte	20.0043	0.358643	-7.16592	-0.395883
BB026_CO_abhcmlhj-1	BB026	Old (d750)	Astrocyte	20.2038	0.36222	-6.44441	-1.61443
BB026_CO_abhdpnbg-1	BB026	Old (d750)	Astrocyte	20.147	0.361201	-6.78714	-0.780049
BB026_CO_abheccdl-1	BB026	Old (d750)	Astrocyte	20.534	0.368139	-7.39039	-0.240541
BB026_CO_abhgafpk-1	BB026	Old (d750)	Astrocyte	19.693	0.353062	-7.60277	-0.567923
BB026_CO_abhhagjg-1	BB026	Old (d750)	Astrocyte	9.59872	0.172088	-2.50989	1.48975
BB026_CO_abhhkjjl-1	BB026	Old (d750)	Reactive_Astrocyte	19.693	0.353062	-7.71758	-0.62731
BB026_CO_abhiance-1	BB026	Old (d750)	Astrocyte	19.693	0.353062	-7.64744	-0.819551
BB026_CO_abhiihlo-1	BB026	Old (d750)	Astrocyte	19.693	0.353062	-7.56051	-1.07014
BB026_CO_abhkkcdb-1	BB026	Old (d750)	Astrocyte	19.4203	0.348172	-6.65028	-1.87663
BB026_CO_abhmikjg-1	BB026	Old (d750)	Astrocyte	20.4247	0.36618	-7.1895	-0.779888
BB026_CO_abhmoibf-1	BB026	Old (d750)	Astrocyte	21.9449	0.393435	0.234118	2.84444
BB026_CO_abhnehol-1	BB026	Old (d750)	Astrocyte	19.693	0.353062	-6.52265	-1.77914
BB026_CO_abhnmica-1	BB026	Old (d750)	Astrocyte	19.83	0.355518	-6.531	-1.35944
BB026_CO_abhpdgde-1	BB026	Old (d750)	Astrocyte	19.9652	0.357941	-6.00495	-1.63711
BB026_CO_abianodd-1	BB026	Old (d750)	Astrocyte	19.4203	0.348172	-5.19134	-1.87555
BB026_CO_abibbcco-1	BB026	Old (d750)	Astrocyte	19.1405	0.343156	-5.48439	-1.82823
BB026_CO_abibdeob-1	BB026	Old (d750)	Astrocyte	19.693	0.353062	-6.13645	-0.968121
BB026_CO_abidceij-1	BB026	Old (d750)	Astrocyte	19.8836	0.356479	-5.5592	-2.08322
BB026_CO_abidmiii-1	BB026	Old (d750)	Astrocyte	19.6986	0.353162	-6.69303	-1.00324
BB026_CO_abiggldn-1	BB026	Old (d750)	Astrocyte	19.693	0.353062	-6.15708	-1.95605
BB026_CO_abigkgii-1	BB026	Old (d750)	Astrocyte	19.9652	0.357941	-6.02397	-1.64048
BB026_CO_abihfiak-1	BB026	Old (d750)	Astrocyte	20.534	0.368139	-6.36377	-0.978264
BB026_CO_abiiaedb-1	BB026	Old (d750)	Astrocyte	19.693	0.353062	-5.83142	-2.02288
BB026_CO_abiidkcc-1	BB026	Old (d750)	Astrocyte	19.693	0.353062	-7.32656	-1.30822
BB026_CO_abiljhka-1	BB026	Old (d750)	Astrocyte	19.7184	0.353517	-5.98916	-1.9304
BB026_CO_abimoamg-1	BB026	Old (d750)	Astrocyte	19.9652	0.357941	-6.607	-0.821857
BB026_CO_abioflcj-1	BB026	Old (d750)	Astrocyte	19.1405	0.343156	-6.89032	-1.65862
BB026_CO_abjahmkj-1	BB026	Old (d750)	Astrocyte	19.9652	0.357941	-7.45361	-0.033493
BB026_CO_abjbichc-1	BB026	Old (d750)	Astrocyte	19.4203	0.348172	-7.47394	-1.32523
BB026_CO_abjbomoi-1	BB026	Old (d750)	Astrocyte	19.9652	0.357941	-7.74238	-0.751747
BB026_CO_abjckabp-1	BB026	Old (d750)	Reactive_Astrocyte	19.4203	0.348172	-7.63841	-1.24215
BB026_CO_abjcnklj-1	BB026	Old (d750)	Astrocyte	19.693	0.353062	-7.64063	-1.43302
BB026_CO_abjdegck-1	BB026	Old (d750)	Astrocyte	20.5214	0.367913	-6.59101	-0.829388
BB026_CO_abjegamk-1	BB026	Old (d750)	Astrocyte	21.5942	0.387148	1.43211	4.30825
BB026_CO_abjjdiee-1	BB026	Old (d750)	Astrocyte	19.693	0.353062	-6.80834	-0.152466
BB026_CO_abjkfmhn-1	BB026	Old (d750)	Astrocyte	19.693	0.353062	-6.49308	-1.92578
BB026_CO_abjmkjcl-1	BB026	Old (d750)	Astrocyte	18.6103	0.33365	-7.23487	-1.21764
BB026_CO_abjnakok-1	BB026	Old (d750)	Astrocyte	19.4203	0.348172	-6.59421	-1.31524
BB026_CO_abjobjgj-1	BB026	Old (d750)	Astrocyte	19.9652	0.357941	-6.96976	-1.18203
BB026_CO_abjoepkc-1	BB026	Old (d750)	Astrocyte	19.6916	0.353037	-6.3995	-1.40814
BB026_CO_abjommkl-1	BB026	Old (d750)	Astrocyte	20.534	0.368139	-6.93313	-1.27241
BB026_CO_abjpbhmo-1	BB026	Old (d750)	Astrocyte	19.916	0.357059	-6.6393	-0.454894
BB026_CO_abjpcddo-1	BB026	Old (d750)	Astrocyte	19.8458	0.355801	-6.99735	-0.755958
BB026_CO_abjpdfdf-1	BB026	Old (d750)	Astrocyte	19.932	0.357347	-6.70554	-1.62013
BB026_CO_abjponlp-1	BB026	Old (d750)	Astrocyte	19.693	0.353062	-6.91197	-0.34755
BB026_CO_abkbegnm-1	BB026	Old (d750)	Astrocyte	19.693	0.353062	-6.46524	-1.92211
BB026_CO_abkbigfm-1	BB026	Old (d750)	Astrocyte	19.9699	0.358027	-7.25548	-0.36391
BB026_CO_abkcjckc-1	BB026	Old (d750)	Astrocyte	19.693	0.353062	-7.00659	-0.613746
BB026_CO_abkcnjin-1	BB026	Old (d750)	Astrocyte	19.827	0.355464	-6.21902	-1.11076
BB026_CO_abkdepnp-1	BB026	Old (d750)	Astrocyte	19.4203	0.348172	-7.43061	-0.89554
BB026_CO_abkdifmd-1	BB026	Old (d750)	Astrocyte	19.693	0.353062	-7.35697	-1.38467
BB026_CO_abkdijng-1	BB026	Old (d750)	Astrocyte	19.4324	0.34839	-7.2783	-1.34971
BB026_CO_abkdmgdc-1	BB026	Old (d750)	Astrocyte	19.9652	0.357941	-7.16844	-0.288835
BB026_CO_abkeleij-1	BB026	Old (d750)	Astrocyte	19.9652	0.357941	-6.75159	-1.79504
BB026_CO_abkfilek-1	BB026	Old (d750)	Astrocyte	19.5971	0.351343	-7.46681	-1.49508
BB026_CO_abkhgljg-1	BB026	Old (d750)	Astrocyte	19.693	0.353062	-7.31239	-1.57683
BB026_CO_abkhpacm-1	BB026	Old (d750)	Astrocyte	19.7912	0.354823	-7.66695	-0.475139
BB026_CO_abkijglh-1	BB026	Old (d750)	Astrocyte	19.4203	0.348172	-7.55414	-1.47273
BB026_CO_abkkhbba-1	BB026	Old (d750)	Astrocyte	19.693	0.353062	-7.65304	-1.19522
BB026_CO_abkkjgbb-1	BB026	Old (d750)	Astrocyte	19.693	0.353062	-7.2723	-1.15311
BB026_CO_abldcecd-1	BB026	Old (d750)	Reactive_Astrocyte	20.2439	0.362939	-6.10185	-0.55539
BB026_CO_ablepijf-1	BB026	Old (d750)	Astrocyte	20.1366	0.361015	-7.50681	-0.449599
BB026_CO_ablfiaic-1	BB026	Old (d750)	Astrocyte	19.693	0.353062	-7.1552	-0.56804
BB026_CO_ablgeipl-1	BB026	Old (d750)	Astrocyte	19.4203	0.348172	-7.66797	-1.17083
BB026_CO_abljcpic-1	BB026	Old (d750)	Astrocyte	19.693	0.353062	-7.40164	-1.27213
BB026_CO_ablmfifa-1	BB026	Old (d750)	Astrocyte	19.3374	0.346685	-7.69214	-1.39325
BB026_CO_abmaedeh-1	BB026	Old (d750)	Astrocyte	19.6126	0.351621	-7.46877	-0.661446
BB026_CO_abmagelc-1	BB026	Old (d750)	Astrocyte	19.7404	0.353911	-7.50251	-0.676778
BB026_CO_abmchnnc-1	BB026	Old (d750)	Astrocyte	20.2439	0.362939	-7.16952	-0.414934
BB026_CO_abmcmaji-1	BB026	Old (d750)	Astrocyte	19.8762	0.356346	-7.17557	-0.666308
BB026_CO_abmdabeo-1	BB026	Old (d750)	Astrocyte	19.9652	0.357941	-7.60597	-0.0987156
BB026_CO_abmednjo-1	BB026	Old (d750)	Astrocyte	19.8585	0.356028	-7.57761	-0.648307
BB026_CO_abmelblo-1	BB026	Old (d750)	Astrocyte	19.4203	0.348172	-6.98826	-1.59077
BB026_CO_abmfgohh-1	BB026	Old (d750)	Astrocyte	20.2665	0.363343	-6.25436	-0.60446
BB026_CO_abmfkgfl-1	BB026	Old (d750)	Astrocyte	21.1255	0.378744	-6.42716	-0.625896
BB026_CO_abmfoopn-1	BB026	Old (d750)	Astrocyte	19.693	0.353062	-6.78241	-1.98348
BB026_CO_abmidilo-1	BB026	Old (d750)	Astrocyte	19.9652	0.357941	-7.13689	-0.520528
BB026_CO_abmimpfp-1	BB026	Old (d750)	Astrocyte	19.693	0.353062	-7.12911	-1.61628
BB026_CO_abmjefgk-1	BB026	Old (d750)	Astrocyte	19.9652	0.357941	-6.98721	-1.50881
BB026_CO_abmjpekk-1	BB026	Old (d750)	Astrocyte	20.2169	0.362454	-7.05535	-1.0093
BB026_CO_abmlfplb-1	BB026	Old (d750)	Astrocyte	20.3762	0.36531	-6.46185	-1.52672
BB026_CO_abmmanmd-1	BB026	Old (d750)	Astrocyte	19.4203	0.348172	-6.49185	-1.4073
BB026_CO_abmmolfh-1	BB026	Old (d750)	Astrocyte	18.703	0.335313	-5.63055	-0.60949
BB026_CO_abmnblmd-1	BB026	Old (d750)	Astrocyte	20.534	0.368139	-6.67765	-1.01432
BB026_CO_abmnejoc-1	BB026	Old (d750)	Astrocyte	19.693	0.353062	-6.90023	-1.39787
BB026_CO_abmpmdoe-1	BB026	Old (d750)	Astrocyte	19.9652	0.357941	-6.76399	-1.41085
BB026_CO_abnaalon-1	BB026	Old (d750)	Astrocyte	19.693	0.353062	-7.20222	-1.54446
BB026_CO_abnabnlm-1	BB026	Old (d750)	Astrocyte	19.5427	0.350368	-7.12074	-1.70423
BB026_CO_abnahhip-1	BB026	Old (d750)	Astrocyte	19.9652	0.357941	-6.57957	-1.6447
BB026_CO_abnbmdnh-1	BB026	Old (d750)	Astrocyte	19.527	0.350086	-6.99509	-0.945245
BB026_CO_abncjbnf-1	BB026	Old (d750)	Astrocyte	19.9652	0.357941	-6.76143	-1.32475
BB026_CO_abneojpa-1	BB026	Old (d750)	Astrocyte	19.693	0.353062	-6.12992	-1.78055
BB026_CO_abnfpeni-1	BB026	Old (d750)	Astrocyte	19.5716	0.350885	-5.54703	-2.003
BB026_CO_abngaelm-1	BB026	Old (d750)	Astrocyte	19.4203	0.348172	-5.89431	-1.8184
BB026_CO_abngfjjp-1	BB026	Old (d750)	Astrocyte	19.693	0.353062	-6.28363	-1.26782
BB026_CO_abngnhnn-1	BB026	Old (d750)	Astrocyte	19.693	0.353062	-6.50549	-1.93717
BB026_CO_abnifajd-1	BB026	Old (d750)	Astrocyte	19.459	0.348867	-6.36573	-1.93351
BB026_CO_abnigabm-1	BB026	Old (d750)	Astrocyte	19.693	0.353062	-6.47884	-2.03398
BB026_CO_abniplnh-1	BB026	Old (d750)	Astrocyte	19.4203	0.348172	-6.3244	-1.8673
BB026_CO_abnjogba-1	BB026	Old (d750)	Astrocyte	19.693	0.353062	-5.88076	-1.98429
BB026_CO_abnlbjom-1	BB026	Old (d750)	Astrocyte	19.693	0.353062	-6.68901	-1.48157
BB026_CO_abnlnhdk-1	BB026	Old (d750)	Astrocyte	19.3346	0.346636	-6.63192	-1.95495
BB026_CO_abnlpobf-1	BB026	Old (d750)	Astrocyte	19.1405	0.343156	-6.02258	-2.02965
BB026_CO_abnmieal-1	BB026	Old (d750)	Astrocyte	19.693	0.353062	-6.823	-1.90925
BB026_CO_abnmlcap-1	BB026	Old (d750)	Astrocyte	15.9574	0.286089	-2.37846	0.466451
BB026_CO_abnombfp-1	BB026	Old (d750)	Astrocyte	19.693	0.353062	-6.94595	-1.808
BB026_CO_abnpackf-1	BB026	Old (d750)	Astrocyte	19.4203	0.348172	-6.53335	-1.33613
BB026_CO_abnpfjah-1	BB026	Old (d750)	Astrocyte	19.9652	0.357941	-6.45078	-2.13893
BB026_CO_abnpleap-1	BB026	Old (d750)	Astrocyte	24.2143	0.434121	2.35584	3.20485
BB026_CO_abobmifm-1	BB026	Old (d750)	Astrocyte	20.3339	0.364552	-6.24368	-0.790506
BB026_CO_abocfcfj-1	BB026	Old (d750)	Astrocyte	19.4203	0.348172	-6.41187	-2.12435
BB026_CO_abodecfl-1	BB026	Old (d750)	Astrocyte	18.3758	0.329446	-6.49077	-1.30614
BB026_CO_aboealjb-1	BB026	Old (d750)	Astrocyte	12.0244	0.215577	-3.34998	1.75457
BB026_CO_abofjhak-1	BB026	Old (d750)	Astrocyte	19.4203	0.348172	-5.95636	-2.03726
BB026_CO_abogdgkk-1	BB026	Old (d750)	Astrocyte	18.8496	0.337941	-6.55294	-2.06352
BB026_CO_abonebce-1	BB026	Old (d750)	Astrocyte	19.8596	0.356048	-6.48966	-0.951275
BB026_CO_abooiebh-1	BB026	Old (d750)	Astrocyte	19.1405	0.343156	-7.19929	-1.7276
BB026_CO_abopkpii-1	BB026	Old (d750)	Astrocyte	18.7567	0.336275	-7.33872	-1.71187
BB026_CO_abopoamn-1	BB026	Old (d750)	Astrocyte	19.4203	0.348172	-6.02759	-1.63292
BB026_CO_abopoemm-1	BB026	Old (d750)	Astrocyte	18.5458	0.332494	-6.74023	-1.78502
BB026_CO_abpadndj-1	BB026	Old (d750)	Astrocyte	21.751	0.389958	1.59637	1.83291
BB026_CO_abpapkfm-1	BB026	Old (d750)	Astrocyte	21.6145	0.387511	-6.61733	-0.8858
BB026_CO_abpcclhh-1	BB026	Old (d750)	Astrocyte	19.9652	0.357941	-6.42417	-0.710595
BB026_CO_abpccmlo-1	BB026	Old (d750)	Astrocyte	20.534	0.368139	-6.38006	-0.85165
BB026_CO_abpegiph-1	BB026	Old (d750)	Astrocyte	20.7905	0.372738	-6.4489	-0.570495
BB026_CO_abpgnbfn-1	BB026	Old (d750)	Astrocyte	19.693	0.353062	-6.14036	-1.84774
BB026_CO_abpgpejm-1	BB026	Old (d750)	Astrocyte	19.9652	0.357941	-6.89587	-1.21646
BB026_CO_abpimnkn-1	BB026	Old (d750)	Astrocyte	18.8407	0.337782	-5.16504	-1.95744
BB026_CO_abpjbkjl-1	BB026	Old (d750)	Astrocyte	20.3713	0.365222	-6.39512	-1.14636
BB026_CO_abpjjbei-1	BB026	Old (d750)	Astrocyte	19.8861	0.356524	-6.81756	-0.953358
BB026_CO_abpkclbp-1	BB026	Old (d750)	Astrocyte	19.693	0.353062	-6.64863	-1.17068
BB026_CO_abpklhik-1	BB026	Old (d750)	Astrocyte	19.4203	0.348172	-6.29732	-2.06502
BB026_CO_abplghhl-1	BB026	Old (d750)	Astrocyte	20.0811	0.360019	-6.5088	-1.19318
BB026_CO_abplpbkn-1	BB026	Old (d750)	Astrocyte	18.9686	0.340074	-6.16591	-1.40646
BB026_CO_abpmjkfh-1	BB026	Old (d750)	Astrocyte	19.3433	0.346791	-6.31023	-2.19853
BB026_CO_abpnkekc-1	BB026	Old (d750)	Astrocyte	10.9439	0.196205	-2.28451	1.93096
BB026_CO_abpohjjn-1	BB026	Old (d750)	Astrocyte	23.2627	0.417061	-3.03809	2.91373
BB026_CO_acaaepnn-1	BB026	Old (d750)	Astrocyte	19.6767	0.35277	-6.44092	-1.45617
BB026_CO_acabiokh-1	BB026	Old (d750)	Astrocyte	20.534	0.368139	-6.4045	-0.693025
BB026_CO_acaecooc-1	BB026	Old (d750)	Astrocyte	19.693	0.353062	-6.46555	-1.6115
BB026_CO_acafendp-1	BB026	Old (d750)	Astrocyte	19.693	0.353062	-6.35443	-2.08008
BB026_CO_acagnlpl-1	BB026	Old (d750)	Astrocyte	19.0481	0.3415	-6.69777	-0.972008
BB026_CO_acahpkhm-1	BB026	Old (d750)	Astrocyte	19.4203	0.348172	-6.50273	-1.6207
BB026_CO_acaidnip-1	BB026	Old (d750)	Astrocyte	19.693	0.353062	-5.80841	-2.04849
BB026_CO_acajdgli-1	BB026	Old (d750)	Astrocyte	19.3344	0.346633	-5.76583	-2.15737
BB026_CO_acalknhi-1	BB026	Old (d750)	Astrocyte	19.94	0.357491	-6.12493	-2.16483
BB026_CO_acanlafc-1	BB026	Old (d750)	Astrocyte	22.7227	0.407379	0.862752	2.21291
BB026_CO_acbacppo-1	BB026	Old (d750)	Astrocyte	18.5458	0.332494	-6.50658	-2.08817
BB026_CO_acbfopfc-1	BB026	Old (d750)	Astrocyte	23.0666	0.413545	2.41057	3.7782
BB026_CO_acbpfcof-1	BB026	Old (d750)	Astrocyte	19.4203	0.348172	-6.0561	-2.1675
BB026_CO_acccfblg-1	BB026	Old (d750)	Astrocyte	19.7591	0.354246	-6.25251	-1.88321
BB026_CO_accgcjfj-1	BB026	Old (d750)	Astrocyte	19.693	0.353062	-6.52943	-2.11665
BB026_CO_acchbfdj-1	BB026	Old (d750)	Astrocyte	21.7342	0.389657	3.72393	2.58459
BB026_CO_acchhnpc-1	BB026	Old (d750)	Astrocyte	19.3006	0.346026	-6.56941	-1.911
BB026_CO_accliane-1	BB026	Old (d750)	Astrocyte	19.889	0.356576	-6.06053	-2.15264
BB026_CO_accljcnk-1	BB026	Old (d750)	Astrocyte	19.4203	0.348172	-6.11253	-2.11718
BB026_CO_acclodco-1	BB026	Old (d750)	Astrocyte	19.693	0.353062	-6.27747	-1.89851
BB026_CO_accmgled-1	BB026	Old (d750)	Astrocyte	19.693	0.353062	-5.9556	-1.53137
BB026_CO_accmnfid-1	BB026	Old (d750)	Astrocyte	19.9652	0.357941	-6.25652	-2.07028
BB026_CO_accndejn-1	BB026	Old (d750)	Astrocyte	19.693	0.353062	-6.38738	-0.999127
BB026_CO_accnecna-1	BB026	Old (d750)	Astrocyte	19.693	0.353062	-5.3869	-2.11721
BB026_CO_accniofp-1	BB026	Old (d750)	Astrocyte	19.693	0.353062	-6.34164	-1.998
BB026_CO_accoghpa-1	BB026	Old (d750)	Astrocyte	19.8263	0.355451	-6.24284	-1.3984
BB026_CO_accohkph-1	BB026	Old (d750)	Astrocyte	19.693	0.353062	-6.5068	-1.6142
BB026_CO_accphbma-1	BB026	Old (d750)	Astrocyte	20.2439	0.362939	-6.70948	-0.651639
BB026_CO_accpingb-1	BB026	Old (d750)	Astrocyte	19.693	0.353062	-6.57551	-1.41579
BB026_CO_acdaeoka-1	BB026	Old (d750)	Astrocyte	19.693	0.353062	-5.7932	-1.74579
BB026_CO_acdanmke-1	BB026	Old (d750)	Astrocyte	12.7347	0.228312	-3.1642	1.45824
BB026_CO_acdbjjjg-1	BB026	Old (d750)	Astrocyte	19.9652	0.357941	-6.12008	-1.74892
BB026_CO_acdcgefo-1	BB026	Old (d750)	Astrocyte	19.4203	0.348172	-5.52797	-1.87044
BB026_CO_acddakki-1	BB026	Old (d750)	Astrocyte	19.693	0.353062	-6.35221	-1.84352
BB026_CO_acdflbba-1	BB026	Old (d750)	Astrocyte	20.0887	0.360156	-6.44623	-0.947799
BB026_CO_acdicndk-1	BB026	Old (d750)	Astrocyte	19.4422	0.348566	-5.83922	-2.07591
BB026_CO_acdipnbe-1	BB026	Old (d750)	Astrocyte	17.3038	0.310228	-6.69142	-1.91575
BB026_CO_acdjoihe-1	BB026	Old (d750)	Astrocyte	18.9105	0.339032	-6.80574	-1.15189
BB026_CO_acdkhibn-1	BB026	Old (d750)	Astrocyte	13.8192	0.247755	0.796969	-5.84893
BB026_CO_acdmkcmi-1	BB026	Old (d750)	Astrocyte	19.4203	0.348172	-6.35707	-0.641352
BB026_CO_acdnippk-1	BB026	Old (d750)	Astrocyte	19.693	0.353062	-5.68668	-1.96924
BB026_CO_acdnojjp-1	BB026	Old (d750)	Astrocyte	19.693	0.353062	-6.45858	-0.895521
BB026_CO_acdogedc-1	BB026	Old (d750)	Astrocyte	19.1405	0.343156	-5.30365	-1.342
BB026_CO_acdohcdc-1	BB026	Old (d750)	Astrocyte	19.1405	0.343156	-4.85091	-1.75574
BB026_CO_acdooeoe-1	BB026	Old (d750)	Astrocyte	19.1405	0.343156	-6.32314	-1.99425
BB026_CO_aceafdmp-1	BB026	Old (d750)	Astrocyte	19.693	0.353062	-5.62549	-2.07321
BB026_CO_aceajccj-1	BB026	Old (d750)	Astrocyte	18.5458	0.332494	-5.41788	-2.00682
BB026_CO_acebfdea-1	BB026	Old (d750)	Astrocyte	19.693	0.353062	-7.19429	-1.78815
BB026_CO_acebfeep-1	BB026	Old (d750)	Astrocyte	19.637	0.352058	-6.16986	-2.00165
BB026_CO_acebjdjf-1	BB026	Old (d750)	Astrocyte	20.1219	0.360752	-4.24744	3.8822
BB026_CO_acedcikl-1	BB026	Old (d750)	Astrocyte	19.693	0.353062	-6.0367	-0.607741
BB026_CO_aceddagb-1	BB026	Old (d750)	Astrocyte	19.6792	0.352815	-5.92237	-1.9002
BB026_CO_acedfppn-1	BB026	Old (d750)	Astrocyte	21.0372	0.37716	-6.85872	-0.838199
BB026_CO_acefkibc-1	BB026	Old (d750)	Astrocyte	19.693	0.353062	-6.47212	-1.18056
BB026_CO_acefnpcj-1	BB026	Old (d750)	Astrocyte	19.693	0.353062	-6.30483	-1.9302
BB026_CO_aceibhkf-1	BB026	Old (d750)	Astrocyte	20.2439	0.362939	-6.77862	-0.75433
BB026_CO_acemgegj-1	BB026	Old (d750)	Astrocyte	19.4203	0.348172	-6.06085	-1.40182
BB026_CO_acemifif-1	BB026	Old (d750)	Astrocyte	19.693	0.353062	-6.5191	-1.05905
BB026_CO_acenhadh-1	BB026	Old (d750)	Astrocyte	20.8366	0.373565	-5.06049	3.32167
BB026_CO_acenifmj-1	BB026	Old (d750)	Astrocyte	19.5918	0.351248	-5.49713	-0.061774
BB026_CO_acenlenk-1	BB026	Old (d750)	Astrocyte	18.7	0.335258	-4.47659	2.0184
BB026_CO_aceohieb-1	BB026	Old (d750)	Astrocyte	18.4116	0.330088	-5.60899	-0.942068
BB026_CO_acfbhgkg-1	BB026	Old (d750)	Astrocyte	18.8496	0.337941	-5.63544	-1.31529
BB026_CO_acfcapnb-1	BB026	Old (d750)	Astrocyte	19.4203	0.348172	-5.55727	-1.91771
BB026_CO_acfcbhil-1	BB026	Old (d750)	Astrocyte	19.1405	0.343156	-5.30384	-2.00672
BB026_CO_acfcgdpe-1	BB026	Old (d750)	Astrocyte	19.4203	0.348172	-5.29707	-1.88159
BB026_CO_acfeeefd-1	BB026	Old (d750)	Astrocyte	19.4203	0.348172	-5.37064	-1.98459
BB026_CO_acfeomhn-1	BB026	Old (d750)	Astrocyte	17.4144	0.31221	-6.31553	-1.30146
BB026_CO_acffbmkh-1	BB026	Old (d750)	Astrocyte	19.9652	0.357941	-5.72053	-1.67088
BB026_CO_acffnmjk-1	BB026	Old (d750)	Astrocyte	19.0774	0.342025	-5.79861	0.45606
BB026_CO_acffpadj-1	BB026	Old (d750)	Reactive_Astrocyte	19.3886	0.347604	-6.11383	-0.982487
BB026_CO_acfgecdf-1	BB026	Old (d750)	Astrocyte	19.693	0.353062	-5.40115	-1.96204
BB026_CO_acfglmah-1	BB026	Old (d750)	Astrocyte	19.656	0.352398	-5.61003	-1.24564
BB026_CO_acfiecpo-1	BB026	Old (d750)	Astrocyte	19.4203	0.348172	-6.11308	-0.732868
BB026_CO_acfjkpob-1	BB026	Old (d750)	Astrocyte	19.4203	0.348172	-5.97548	-0.782423
BB026_CO_acfknkjp-1	BB026	Old (d750)	Astrocyte	19.693	0.353062	-6.27351	-1.26139
BB026_CO_acfphgjc-1	BB026	Old (d750)	Astrocyte	14.5477	0.260815	-2.94224	1.51305
BB026_CO_acgamdfm-1	BB026	Old (d750)	Astrocyte	19.5064	0.349716	-5.92681	-0.784881
BB026_CO_acgapnlp-1	BB026	Old (d750)	Astrocyte	19.4203	0.348172	-5.19557	-1.10332
BB026_CO_acgbcpah-1	BB026	Old (d750)	Reactive_Astrocyte	19.2856	0.345757	-4.99019	-1.50686
BB026_CO_acgbhbpm-1	BB026	Old (d750)	Astrocyte	19.693	0.353062	-5.52164	-0.814239
BB026_CO_acgcmlhk-1	BB026	Old (d750)	Astrocyte	19.3072	0.346145	-5.39052	-1.86347
BB026_CO_acgdbdcm-1	BB026	Old (d750)	Astrocyte	19.693	0.353062	-5.57668	-1.65843
BB026_CO_acgeglde-1	BB026	Old (d750)	Astrocyte	19.2422	0.34498	-6.59905	-1.36584
BB026_CO_acgejnnn-1	BB026	Old (d750)	Astrocyte	20.1116	0.360566	-6.13076	-1.59136
BB026_CO_acgeonan-1	BB026	Old (d750)	Astrocyte	15.3928	0.275966	-4.51624	2.22995
BB026_CO_acgfhknl-1	BB026	Old (d750)	Astrocyte	18.8859	0.338592	-6.20597	-1.08119
BB026_CO_acgfjdbp-1	BB026	Old (d750)	Astrocyte	20.7494	0.372001	-6.24771	-0.440286
BB026_CO_acgfoaje-1	BB026	Old (d750)	Astrocyte	19.4203	0.348172	-5.55465	-1.28808
BB026_CO_acghgfnp-1	BB026	Old (d750)	Astrocyte	19.4203	0.348172	-4.52636	1.13133
BB026_CO_acghmjcj-1	BB026	Old (d750)	Astrocyte	19.693	0.353062	-6.18039	-0.89571
BB026_CO_acgkaiha-1	BB026	Old (d750)	Astrocyte	18.4981	0.33164	-5.16603	-1.31944
BB026_CO_acgkccfe-1	BB026	Old (d750)	Astrocyte	10.9396	0.196129	-3.0998	1.51242
BB026_CO_acgliang-1	BB026	Old (d750)	Astrocyte	19.9652	0.357941	-3.926	4.58782
BB026_CO_acgmdjmh-1	BB026	Old (d750)	Astrocyte	19.1925	0.344089	-5.38647	-1.18484
BB026_CO_acgpdhig-1	BB026	Old (d750)	Astrocyte	19.693	0.353062	-4.9279	-0.979535
BB026_CO_achcnlgf-1	BB026	Old (d750)	Astrocyte	19.562	0.350713	-6.19588	-1.17327
BB026_CO_achdcenc-1	BB026	Old (d750)	Astrocyte	19.996	0.358494	-5.45756	-1.77567
BB026_CO_achgflja-1	BB026	Old (d750)	Astrocyte	19.693	0.353062	-5.91028	-1.13869
BB026_CO_achgjnbl-1	BB026	Old (d750)	Astrocyte	18.6181	0.33379	-5.18511	-1.28101
BB026_CO_achhjedj-1	BB026	Old (d750)	Astrocyte	19.8422	0.355736	-6.15947	-1.18204
BB026_CO_achhkmgi-1	BB026	Old (d750)	Astrocyte	19.693	0.353062	-5.72405	-1.09299
BB026_CO_achinmop-1	BB026	Old (d750)	Astrocyte	19.4203	0.348172	-5.62168	-1.79457
BB026_CO_achipcak-1	BB026	Old (d750)	Astrocyte	18.4119	0.330094	-5.28616	-1.62472
BB026_CO_achjkcbf-1	BB026	Old (d750)	Astrocyte	19.8436	0.355761	-6.22538	-0.787099
BB026_CO_achkjghp-1	BB026	Old (d750)	Astrocyte	19.4203	0.348172	-5.75702	-2.01365
BB026_CO_achknmgd-1	BB026	Old (d750)	Astrocyte	19.7846	0.354704	-6.06865	-1.87542
BB026_CO_achlgdje-1	BB026	Old (d750)	Astrocyte	19.4203	0.348172	-5.98878	-0.981777
BB026_CO_achllcic-1	BB026	Old (d750)	Astrocyte	19.2652	0.345392	-6.39363	-1.017
BB026_CO_achmjdok-1	BB026	Old (d750)	Astrocyte	18.8496	0.337941	-6.67978	-1.37126
BB026_CO_achmpblh-1	BB026	Old (d750)	Astrocyte	18.2285	0.326806	-5.26843	-1.62407
BB026_CO_achnbkhk-1	BB026	Old (d750)	Astrocyte	16.5892	0.297417	-6.64152	-1.52818
BB026_CO_achngapn-1	BB026	Old (d750)	Astrocyte	19.2654	0.345395	-6.17161	-1.46102
BB026_CO_achoohdp-1	BB026	Old (d750)	Astrocyte	19.4203	0.348172	-6.02796	-1.75575
BB026_CO_achpefke-1	BB026	Old (d750)	Astrocyte	19.4203	0.348172	-6.52505	-1.31798
BB026_CO_achpekkn-1	BB026	Old (d750)	Astrocyte	19.1405	0.343156	-5.81044	-1.96443
BB026_CO_aciaejem-1	BB026	Old (d750)	Astrocyte	19.895	0.356683	-6.71274	-1.75077
BB026_CO_acieecio-1	BB026	Old (d750)	Astrocyte	25.4242	0.455812	-0.190525	0.39836
BB026_CO_aciegfko-1	BB026	Old (d750)	Astrocyte	22.9131	0.410793	2.16627	1.4174
BB026_CO_acielpbf-1	BB026	Old (d750)	Astrocyte	23.0746	0.413687	2.72821	2.16733
BB026_CO_acihneda-1	BB026	Old (d750)	Astrocyte	22.8528	0.409711	2.72354	2.01781
BB026_CO_aciicopi-1	BB026	Old (d750)	Astrocyte	23.2853	0.417465	1.9749	1.99991
BB026_CO_acikmiga-1	BB026	Old (d750)	Astrocyte	22.0746	0.39576	-1.0636	2.71293
BB026_CO_acikmlbl-1	BB026	Old (d750)	Astrocyte	23.6134	0.423348	2.56826	3.31808
BB026_CO_acikpbfa-1	BB026	Old (d750)	Astrocyte	20.6796	0.37075	-5.33872	0.30132
BB026_CO_acinbkjo-1	BB026	Old (d750)	Astrocyte	14.3533	0.25733	-2.33195	2.45073
BB026_CO_acindjki-1	BB026	Old (d750)	Astrocyte	18.8496	0.337941	-4.68084	0.153502
BB026_CO_acjabkak-1	BB026	Old (d750)	Astrocyte	14.8962	0.267064	3.4508	-2.47798
BB026_CO_acjapdfl-1	BB026	Old (d750)	Astrocyte	22.7849	0.408494	1.9389	3.81925
BB026_CO_acjfphcl-1	BB026	Old (d750)	Astrocyte	22.7162	0.407263	3.39036	2.56724
BB026_CO_acjhcmpn-1	BB026	Old (d750)	Astrocyte	23.6994	0.42489	0.159532	3.59589
BB026_CO_acjkapob-1	BB026	Old (d750)	Astrocyte	23.6679	0.424324	1.61366	2.9436
BB026_CO_acjklchh-1	BB026	Old (d750)	Astrocyte	22.8415	0.409508	3.03408	2.37378
BB026_CO_acjlogoj-1	BB026	Old (d750)	Astrocyte	19.1405	0.343156	-5.7855	-1.96954
BB026_CO_acjmdkck-1	BB026	Old (d750)	Astrocyte	19.1405	0.343156	-5.80697	-0.552275
BB026_CO_acjmgnpc-1	BB026	Old (d750)	Astrocyte	19.4203	0.348172	-5.36592	-1.80599
BB026_CO_acjmlkib-1	BB026	Old (d750)	Astrocyte	19.4203	0.348172	-5.19565	-1.8173
BB026_CO_acjmoplk-1	BB026	Old (d750)	Astrocyte	19.4203	0.348172	-6.12567	-1.59073
BB026_CO_acjnimjh-1	BB026	Old (d750)	Astrocyte	19.693	0.353062	-6.07345	-1.08482
BB026_CO_acjoadhg-1	BB026	Old (d750)	Astrocyte	19.8716	0.356263	-5.68679	-1.92914
BB026_CO_acjobahi-1	BB026	Old (d750)	Astrocyte	19.8498	0.355874	-6.02119	-1.12016
BB026_CO_acjogapn-1	BB026	Old (d750)	Astrocyte	20.2439	0.362939	-7.27458	-1.36053
BB026_CO_acjpdcdd-1	BB026	Old (d750)	Astrocyte	19.7282	0.353692	-6.29042	-0.926702
BB026_CO_ackbafnc-1	BB026	Old (d750)	Astrocyte	19.693	0.353062	-5.35565	-1.7509
BB026_CO_ackbkjnf-1	BB026	Old (d750)	Astrocyte	18.221	0.326671	-6.04029	-0.912746
BB026_CO_ackcepck-1	BB026	Old (d750)	Astrocyte	19.1405	0.343156	-5.03847	-1.20328
BB026_CO_ackfcdfa-1	BB026	Old (d750)	Astrocyte	19.4067	0.347929	-5.26349	-1.26895
BB026_CO_acklkkbk-1	BB026	Old (d750)	Astrocyte	19.4203	0.348172	-5.73754	-1.29376
BB026_CO_acklncio-1	BB026	Old (d750)	Astrocyte	19.693	0.353062	-6.07192	-1.64124
BB026_CO_acklohgc-1	BB026	Old (d750)	Astrocyte	19.8181	0.355305	-6.04667	-1.06555
BB026_CO_acknedpc-1	BB026	Old (d750)	Astrocyte	19.4203	0.348172	-5.59442	-1.74706
BB026_CO_acknklbb-1	BB026	Old (d750)	Astrocyte	18.8496	0.337941	-6.2121	-1.47651
BB026_CO_ackoiekk-1	BB026	Old (d750)	Astrocyte	19.6377	0.352071	-5.89147	-1.91793
BB026_CO_aclaabcp-1	BB026	Old (d750)	Astrocyte	19.9652	0.357941	-5.36219	-0.74467
BB026_CO_aclcjmlc-1	BB026	Old (d750)	Astrocyte	19.693	0.353062	-5.61713	-1.9875
BB026_CO_aclfagjg-1	BB026	Old (d750)	Astrocyte	19.688	0.352971	-4.72053	0.71958
BB026_CO_aclfgech-1	BB026	Old (d750)	Astrocyte	19.4203	0.348172	-5.65714	-1.56654
BB026_CO_aclgnnhd-1	BB026	Old (d750)	Astrocyte	19.4203	0.348172	-6.34178	-1.26853
BB026_CO_aclhcfme-1	BB026	Old (d750)	Astrocyte	19.6113	0.351597	-5.31165	-1.90394
BB026_CO_aclhgfdh-1	BB026	Old (d750)	Astrocyte	19.3063	0.346129	-5.46888	-1.90235
BB026_CO_aclhgfpa-1	BB026	Old (d750)	Astrocyte	19.4203	0.348172	-6.11217	-1.83794
BB026_CO_acliogoo-1	BB026	Old (d750)	Astrocyte	19.4203	0.348172	-5.76592	-1.87482
BB026_CO_aclkkgnl-1	BB026	Old (d750)	Astrocyte	19.0702	0.341896	-5.84363	-2.01928
BB026_CO_acllpglo-1	BB026	Old (d750)	Astrocyte	19.4203	0.348172	-6.05992	-0.956531
BB026_CO_aclmdnbf-1	BB026	Old (d750)	Astrocyte	19.9652	0.357941	-5.90296	-1.7478
BB026_CO_aclmenkh-1	BB026	Old (d750)	Astrocyte	19.4413	0.34855	-5.72815	-1.60461
BB026_CO_aclmohbi-1	BB026	Old (d750)	Astrocyte	19.4203	0.348172	-6.17607	-1.51985
BB026_CO_aclnojdp-1	BB026	Old (d750)	Astrocyte	19.693	0.353062	-5.78072	-0.831246
BB026_CO_aclpolnf-1	BB026	Old (d750)	Astrocyte	19.693	0.353062	-5.59131	-0.432242
BB026_CO_acmajiee-1	BB026	Old (d750)	Astrocyte	19.9652	0.357941	-5.3555	-1.80724
BB026_CO_acmbidpi-1	BB026	Old (d750)	Astrocyte	19.9652	0.357941	-5.90287	-0.854985
BB026_CO_acmcgabn-1	BB026	Old (d750)	Astrocyte	19.1405	0.343156	-5.70643	-0.401506
BB026_CO_acmcigle-1	BB026	Old (d750)	Astrocyte	18.9777	0.340238	-5.09336	-1.25012
BB026_CO_acmclcai-1	BB026	Old (d750)	Astrocyte	19.4203	0.348172	-4.96858	-1.13247
BB026_CO_acmdekad-1	BB026	Old (d750)	Astrocyte	19.4203	0.348172	-5.38452	-1.54273
BB026_CO_acmdjmni-1	BB026	Old (d750)	Astrocyte	17.6516	0.316463	-5.56903	-0.69522
BB026_CO_acmdkjpg-1	BB026	Old (d750)	Astrocyte	19.097	0.342377	-5.45543	-1.46154
BB026_CO_acmeaamm-1	BB026	Old (d750)	Astrocyte	19.4203	0.348172	-6.56065	-1.39089
BB026_CO_acmehlcd-1	BB026	Old (d750)	Astrocyte	20.1906	0.361984	-5.53038	-0.858676
BB026_CO_acmeigle-1	BB026	Old (d750)	Astrocyte	19.1405	0.343156	-4.05347	0.057874
BB026_CO_acmfbppa-1	BB026	Old (d750)	Astrocyte	14.7021	0.263582	-3.04278	0.860009
BB026_CO_acmggajc-1	BB026	Old (d750)	Astrocyte	20.4061	0.365846	-3.85591	1.10005
BB026_CO_acmhgpph-1	BB026	Old (d750)	Astrocyte	18.9704	0.340106	-3.75576	1.53398
BB026_CO_acmjpfih-1	BB026	Old (d750)	Astrocyte	12.4588	0.223366	-2.84363	2.30203
BB026_CO_acmmchde-1	BB026	Old (d750)	Astrocyte	14.3656	0.257551	-2.71693	2.90791
BB026_CO_acmmnlbe-1	BB026	Old (d750)	Astrocyte	19.693	0.353062	-6.28249	-0.489235
BB026_CO_acmpecnl-1	BB026	Old (d750)	Astrocyte	19.693	0.353062	-4.71403	1.06128
BB026_CO_acnabnom-1	BB026	Old (d750)	Astrocyte	18.5458	0.332494	-5.16716	-1.5392
BB026_CO_acnakonn-1	BB026	Old (d750)	Astrocyte	19.1405	0.343156	-4.19736	-0.144582
BB026_CO_acnbklgk-1	BB026	Old (d750)	Astrocyte	19.3379	0.346695	-4.332	0.552659
BB026_CO_acnbnnfc-1	BB026	Old (d750)	Astrocyte	22.4822	0.403068	3.21493	3.53999
BB026_CO_acnchjha-1	BB026	Old (d750)	Astrocyte	21.3954	0.383583	0.506794	4.42786
BB026_CO_acnfcjhg-1	BB026	Old (d750)	Astrocyte	14.7409	0.264279	-3.32417	1.74897
BB026_CO_acngcgci-1	BB026	Old (d750)	Astrocyte	17.8226	0.319528	-4.29823	-0.781845
BB026_CO_acnipkkp-1	BB026	Old (d750)	Astrocyte	23.2256	0.416395	4.04975	1.68325
BB026_CO_acnjjkfd-1	BB026	Old (d750)	Astrocyte	25.3125	0.453809	0.449614	0.996514
BB026_CO_acnjndbb-1	BB026	Old (d750)	Astrocyte	12.5665	0.225296	-2.59233	1.28493
BB026_CO_acnkbflm-1	BB026	Old (d750)	Astrocyte	19.6732	0.352707	-5.42914	-0.0675266
BB026_CO_acnlaepp-1	BB026	Old (d750)	Astrocyte	19.693	0.353062	-4.42308	1.26797
BB026_CO_acnmadck-1	BB026	Old (d750)	Astrocyte	19.1871	0.343992	-5.17587	0.259472
BB026_CO_acnmmbll-1	BB026	Old (d750)	Astrocyte	19.9354	0.357408	-5.03625	0.314761
BB026_CO_acnmmnkm-1	BB026	Old (d750)	Astrocyte	19.693	0.353062	-4.92642	0.555429
BB026_CO_acnnnkpj-1	BB026	Old (d750)	Reactive_Astrocyte	21.1313	0.378848	-4.20695	0.399314
BB026_CO_acnnpcpd-1	BB026	Old (d750)	Reactive_Astrocyte	14.8419	0.26609	-3.04757	1.38861
BB026_CO_acnnpkaf-1	BB026	Old (d750)	Astrocyte	19.4209	0.348183	-4.18382	0.416653
BB026_CO_acnoicep-1	BB026	Old (d750)	Astrocyte	19.9652	0.357941	-4.53203	1.57907
BB026_CO_acnonabe-1	BB026	Old (d750)	Astrocyte	12.4088	0.222468	-2.63669	1.26266
BB026_CO_acoafaeb-1	BB026	Old (d750)	Astrocyte	19.8438	0.355766	-4.31036	0.51098
BB026_CO_acoalopf-1	BB026	Old (d750)	Astrocyte	21.9043	0.392707	0.0706397	2.74832
BB026_CO_acobhfch-1	BB026	Old (d750)	Astrocyte	21.1503	0.379188	-4.08506	0.419634
BB026_CO_acoblkad-1	BB026	Old (d750)	Astrocyte	18.2285	0.326806	-4.93522	-1.67867
BB026_CO_acobmfic-1	BB026	Old (d750)	Astrocyte	19.5171	0.349908	-5.16093	-0.150878
BB026_CO_acocmhhi-1	BB026	Old (d750)	Astrocyte	18.9243	0.339279	-5.13544	-0.878764
BB026_CO_acoejjnp-1	BB026	Old (d750)	Astrocyte	18.1492	0.325384	-4.69533	-1.62919
BB026_CO_acofbbak-1	BB026	Old (d750)	Astrocyte	19.2167	0.344523	-4.34526	-0.626623
BB026_CO_acofgmbp-1	BB026	Old (d750)	Astrocyte	19.4203	0.348172	-4.5965	-0.0511217
BB026_CO_acofplnh-1	BB026	Old (d750)	Astrocyte	19.4203	0.348172	-5.85061	-0.490423
BB026_CO_acohkchh-1	BB026	Old (d750)	Astrocyte	19.9652	0.357941	-4.71785	1.09611
BB026_CO_acoipdfb-1	BB026	Old (d750)	Astrocyte	19.9652	0.357941	-4.14989	0.488497
BB026_CO_acojmphn-1	BB026	Old (d750)	Astrocyte	11.0318	0.197781	-2.95592	2.05855
BB026_CO_acokidob-1	BB026	Old (d750)	Astrocyte	9.23411	0.165552	-2.39061	0.844772
BB026_CO_acolnfeh-1	BB026	Old (d750)	Astrocyte	22.5275	0.40388	-5.83891	-0.0858609
BB026_CO_acolnffc-1	BB026	Old (d750)	Astrocyte	14.2924	0.256237	-2.25685	2.34091
BB026_CO_acomfali-1	BB026	Old (d750)	Astrocyte	23.0666	0.413545	3.11821	4.10436
BB026_CO_acomilop-1	BB026	Old (d750)	Astrocyte	13.8428	0.248177	-2.82778	0.709322
BB026_CO_acondoim-1	BB026	Old (d750)	Astrocyte	19.693	0.353062	-4.46885	0.310688
BB026_CO_acongdcl-1	BB026	Old (d750)	Astrocyte	19.693	0.353062	-5.53437	-0.380912
BB026_CO_acookgao-1	BB026	Old (d750)	Reactive_Astrocyte	19.4203	0.348172	-4.531	-1.29835
BB026_CO_acopoaki-1	BB026	Old (d750)	Astrocyte	20.6226	0.369728	-4.41781	0.59075
BB026_CO_acpaeocd-1	BB026	Old (d750)	Astrocyte	19.693	0.353062	-4.42591	-0.160065
BB026_CO_acpannka-1	BB026	Old (d750)	Astrocyte	19.693	0.353062	-5.708	-1.45198
BB026_CO_acpbenop-1	BB026	Old (d750)	Astrocyte	19.4203	0.348172	-5.47803	-0.954834
BB026_CO_acpbhfod-1	BB026	Old (d750)	Astrocyte	19.9652	0.357941	-5.34311	0.299439
BB026_CO_acpcdali-1	BB026	Old (d750)	Reactive_Astrocyte	19.7121	0.353403	-5.15655	-0.270662
BB026_CO_acpdinlg-1	BB026	Old (d750)	Astrocyte	19.693	0.353062	-6.07861	-0.924117
BB026_CO_acpdjeoi-1	BB026	Old (d750)	Astrocyte	23.3689	0.418965	3.58428	2.84677
BB026_CO_acpegmna-1	BB026	Old (d750)	Astrocyte	15.5567	0.278904	-2.30207	0.904959
BB026_CO_acpfgclk-1	BB026	Old (d750)	Astrocyte	10.7556	0.192829	-2.75767	0.910752
BB026_CO_acpfhlfc-1	BB026	Old (d750)	Astrocyte	15.6558	0.280682	-2.93728	1.01013
BB026_CO_acpiafmc-1	BB026	Old (d750)	Astrocyte	20.8742	0.374238	-4.46583	0.112794
BB026_CO_acpinlci-1	BB026	Old (d750)	Astrocyte	19.4203	0.348172	-5.66533	-0.0380528
BB026_CO_acpjbibc-1	BB026	Old (d750)	Astrocyte	19.5125	0.349826	-5.27644	-1.77825
BB026_CO_acpjeebm-1	BB026	Old (d750)	Reactive_Astrocyte	19.6443	0.352188	-4.41376	0.753248
BB026_CO_acpjjlke-1	BB026	Old (d750)	Astrocyte	19.1405	0.343156	-4.42997	2.42516
BB026_CO_acpkodki-1	BB026	Old (d750)	Astrocyte	19.693	0.353062	-4.64745	0.953278
BB026_CO_acploamb-1	BB026	Old (d750)	Astrocyte	20.0247	0.359008	-3.80765	0.372787
BB026_CO_acpnfeoo-1	BB026	Old (d750)	Astrocyte	20.1447	0.361161	-4.19145	1.35369
BB026_CO_acpohmcm-1	BB026	Old (d750)	Astrocyte	19.9652	0.357941	-4.60845	-1.04137
BB026_CO_adaaemmg-1	BB026	Old (d750)	Astrocyte	20.2439	0.362939	-4.21538	0.514744
BB026_CO_adabghic-1	BB026	Old (d750)	Astrocyte	19.4203	0.348172	-5.81698	-1.39127
BB026_CO_adabpbep-1	BB026	Old (d750)	Astrocyte	18.7675	0.336469	-5.61836	-0.640852
BB026_CO_adacggln-1	BB026	Old (d750)	Astrocyte	19.4203	0.348172	-5.49214	-0.665574
BB026_CO_adackdjm-1	BB026	Old (d750)	Astrocyte	19.4203	0.348172	-5.1418	-1.75847
BB026_CO_adacnpeo-1	BB026	Old (d750)	Astrocyte	19.4203	0.348172	-5.59093	-1.84114
BB026_CO_adadeeil-1	BB026	Old (d750)	Astrocyte	19.4203	0.348172	-5.30808	-0.465306
BB026_CO_adadekkh-1	BB026	Old (d750)	Astrocyte	19.9652	0.357941	-5.75615	-0.96526
BB026_CO_adadkhka-1	BB026	Old (d750)	Astrocyte	19.4203	0.348172	-5.51216	-1.87954
BB026_CO_adadndbk-1	BB026	Old (d750)	Astrocyte	19.6613	0.352492	-5.35421	-1.87636
BB026_CO_adaemped-1	BB026	Old (d750)	Astrocyte	19.5972	0.351343	-4.69576	-0.0115314
BB026_CO_adaffomg-1	BB026	Old (d750)	Astrocyte	19.1539	0.343397	-4.43982	1.49111
BB026_CO_adafnikp-1	BB026	Old (d750)	Astrocyte	19.7957	0.354903	-5.79884	-1.39532
BB026_CO_adagabek-1	BB026	Old (d750)	Astrocyte	20.2601	0.363229	-4.40732	1.07641
BB026_CO_adajejke-1	BB026	Old (d750)	Astrocyte	19.7784	0.354592	-5.96099	-2.12011
BB026_CO_adajjmhb-1	BB026	Old (d750)	Astrocyte	19.4838	0.34931	-5.71807	-2.05618
BB026_CO_adalnjbf-1	BB026	Old (d750)	Astrocyte	19.4203	0.348172	-4.95259	-0.14279
BB026_CO_adamehpb-1	BB026	Old (d750)	Astrocyte	19.693	0.353062	-4.35866	2.44088
BB026_CO_adamflcj-1	BB026	Old (d750)	Astrocyte	19.9652	0.357941	-5.3297	-1.96284
BB026_CO_adamjkii-1	BB026	Old (d750)	Astrocyte	19.693	0.353062	-5.36901	-1.92459
BB026_CO_adanbdcf-1	BB026	Old (d750)	Astrocyte	19.3073	0.346147	-5.4911	-1.88183
BB026_CO_adaohkii-1	BB026	Old (d750)	Astrocyte	19.1405	0.343156	-5.30548	-1.98622
BB026_CO_adaoicdm-1	BB026	Old (d750)	Astrocyte	19.1808	0.343879	-5.55238	-0.612311
BB026_CO_adbacnhm-1	BB026	Old (d750)	Astrocyte	19.693	0.353062	-5.4627	-1.93111
BB026_CO_adbbigjm-1	BB026	Old (d750)	Astrocyte	19.693	0.353062	-5.75341	-1.85256
BB026_CO_adbcbhgo-1	BB026	Old (d750)	Astrocyte	20.0035	0.358628	-4.43827	0.327162
BB026_CO_adbchnne-1	BB026	Old (d750)	Astrocyte	19.4203	0.348172	-4.77606	1.0904
BB026_CO_adbckdnm-1	BB026	Old (d750)	Astrocyte	20.1456	0.361177	-4.6838	-0.130327
BB026_CO_adbcpfol-1	BB026	Old (d750)	Astrocyte	19.4762	0.349175	-5.62891	-1.67644
BB026_CO_adbdjlma-1	BB026	Old (d750)	Astrocyte	19.4203	0.348172	-4.75903	1.33197
BB026_CO_adbeapkm-1	BB026	Old (d750)	Astrocyte	19.3991	0.347792	-4.72607	0.745352
BB026_CO_adbehpga-1	BB026	Old (d750)	Astrocyte	19.1405	0.343156	-5.20781	-1.57047
BB026_CO_adbfohfe-1	BB026	Old (d750)	Astrocyte	21.5115	0.385663	1.94725	2.78824
BB026_CO_adbgccde-1	BB026	Old (d750)	Astrocyte	19.9652	0.357941	-5.63186	-1.82811
BB026_CO_adbgljlm-1	BB026	Old (d750)	Astrocyte	20.7629	0.372243	-5.6395	-1.92611
BB026_CO_adbgpiin-1	BB026	Old (d750)	Astrocyte	19.1405	0.343156	-5.77094	-1.14996
BB026_CO_adbhlhma-1	BB026	Old (d750)	Astrocyte	19.6152	0.351667	-5.53278	-0.661357
BB026_CO_adbicdel-1	BB026	Old (d750)	Astrocyte	19.1405	0.343156	-5.951	-0.904404
BB026_CO_adbiknae-1	BB026	Old (d750)	Astrocyte	20.534	0.368139	-6.39145	-0.651791
BB026_CO_adbilnac-1	BB026	Old (d750)	Astrocyte	19.4268	0.34829	-5.92025	-2.1041
BB026_CO_adblealf-1	BB026	Old (d750)	Astrocyte	19.4203	0.348172	-5.26803	-1.89054
BB026_CO_adbompej-1	BB026	Old (d750)	Astrocyte	19.5268	0.350083	-5.86201	-1.67784
BB026_CO_adbpcgdb-1	BB026	Old (d750)	Astrocyte	19.2861	0.345767	-6.40059	-1.20116
BB026_CO_adbphjie-1	BB026	Old (d750)	Astrocyte	19.693	0.353062	-6.56272	-1.63944
BB026_CO_adbplbbj-1	BB026	Old (d750)	Astrocyte	19.693	0.353062	-6.23366	-2.03785
BB026_CO_adcbmiok-1	BB026	Old (d750)	Astrocyte	19.7962	0.354912	-6.04392	-1.83473
BB026_CO_adcbmjco-1	BB026	Old (d750)	Astrocyte	19.693	0.353062	-6.4559	-1.54094
BB026_CO_adccfeif-1	BB026	Old (d750)	Astrocyte	19.4203	0.348172	-5.28158	-1.95642
BB026_CO_adcfegmc-1	BB026	Old (d750)	Astrocyte	19.1405	0.343156	-5.39765	-1.58646
BB026_CO_adcfihaa-1	BB026	Old (d750)	Astrocyte	19.693	0.353062	-6.33043	-1.42067
BB026_CO_adchpkch-1	BB026	Old (d750)	Astrocyte	19.1405	0.343156	-6.28038	-1.38799
BB026_CO_adcieogk-1	BB026	Old (d750)	Astrocyte	19.4203	0.348172	-5.41728	-1.7856
BB026_CO_adcmefan-1	BB026	Old (d750)	Astrocyte	19.0905	0.34226	-5.19237	-1.5195
BB026_CO_adconlbi-1	BB026	Old (d750)	Astrocyte	19.4203	0.348172	-5.66049	-2.04679
BB026_CO_adcpbhfc-1	BB026	Old (d750)	Astrocyte	19.4203	0.348172	-5.73169	-1.97965
BB026_CO_adcpfclg-1	BB026	Old (d750)	Astrocyte	19.4203	0.348172	-6.17412	-2.05218
BB026_CO_addcfkma-1	BB026	Old (d750)	Astrocyte	19.4713	0.349088	-5.82116	-1.79167
BB026_CO_addcgknc-1	BB026	Old (d750)	Astrocyte	19.9815	0.358235	-6.25378	-1.16913
BB026_CO_adddbpii-1	BB026	Old (d750)	Astrocyte	19.8001	0.354982	-5.79371	-1.8961
BB026_CO_adddccoe-1	BB026	Old (d750)	Astrocyte	19.2233	0.344641	-5.63074	-2.06656
BB026_CO_addgmffb-1	BB026	Old (d750)	Astrocyte	19.693	0.353062	-5.82445	-1.83039
BB026_CO_addhnmpb-1	BB026	Old (d750)	Astrocyte	19.693	0.353062	-4.99075	-0.329739
BB026_CO_addjgoep-1	BB026	Old (d750)	Astrocyte	17.8699	0.320377	-5.75236	-0.982259
BB026_CO_addkmcph-1	BB026	Old (d750)	Astrocyte	19.1898	0.34404	-4.5309	0.559555
BB026_CO_addmdpoh-1	BB026	Old (d750)	Astrocyte	18.7339	0.335866	-4.42677	-1.34012
BB026_CO_addnboad-1	BB026	Old (d750)	Reactive_Astrocyte	19.538	0.350283	-5.07017	-1.19197
BB026_CO_addoilal-1	BB026	Old (d750)	Astrocyte	19.1405	0.343156	-4.89307	-1.11744
BB026_CO_addpcmca-1	BB026	Old (d750)	Astrocyte	18.7265	0.335733	-5.37287	-0.393766
BB026_CO_adecbbao-1	BB026	Old (d750)	Astrocyte	19.3061	0.346126	-5.24283	-0.673854
BB026_CO_adeddojn-1	BB026	Old (d750)	Astrocyte	19.1405	0.343156	-5.56834	-0.647964
BB026_CO_adedkpdn-1	BB026	Old (d750)	Astrocyte	20.5421	0.368284	-4.28998	1.50287
BB026_CO_adedmppi-1	BB026	Old (d750)	Astrocyte	19.9652	0.357941	-4.52323	-0.528369
BB026_CO_adeeadak-1	BB026	Old (d750)	Astrocyte	19.1405	0.343156	-6.27635	-0.96947
BB026_CO_adeffcpb-1	BB026	Old (d750)	Astrocyte	20.0957	0.360281	-5.50986	-0.57466
BB026_CO_adefifho-1	BB026	Old (d750)	Astrocyte	19.693	0.353062	-4.52016	1.47095
BB026_CO_adegmbgj-1	BB026	Old (d750)	Astrocyte	19.9652	0.357941	-5.5806	-1.18949
BB026_CO_adekakel-1	BB026	Old (d750)	Astrocyte	18.5706	0.332938	-5.44604	-0.744178
BB026_CO_adekfpap-1	BB026	Old (d750)	Astrocyte	18.5002	0.331677	-5.34374	-0.41486
BB026_CO_adekhepj-1	BB026	Old (d750)	Astrocyte	22.5249	0.403833	0.126913	3.85251
BB026_CO_adeknbdb-1	BB026	Old (d750)	Reactive_Astrocyte	23.8678	0.427909	0.566955	1.30826
BB026_CO_adelmdae-1	BB026	Old (d750)	Astrocyte	19.693	0.353062	-4.8768	-0.227436
BB026_CO_ademjcoc-1	BB026	Old (d750)	Astrocyte	18.8496	0.337941	-4.78712	-1.35457
BB026_CO_adeogbek-1	BB026	Old (d750)	Astrocyte	19.0828	0.342122	-4.29468	-1.38896
BB026_CO_adepkmge-1	BB026	Old (d750)	Astrocyte	23.3689	0.418965	2.53892	3.714
BB026_CO_adfhlkml-1	BB026	Old (d750)	Astrocyte	23.0842	0.413861	2.97576	2.3771
BB026_CO_adfjbbip-1	BB026	Old (d750)	Astrocyte	22.8667	0.40996	2.16488	2.00058
BB026_CO_adfmeopn-1	BB026	Old (d750)	Astrocyte	19.5393	0.350306	-3.59764	0.492372
BB026_CO_adgaapjp-1	BB026	Old (d750)	Astrocyte	13.1534	0.235818	-2.53413	0.69834
BB026_CO_adganccm-1	BB026	Old (d750)	Astrocyte	23.3011	0.417748	2.68329	2.4659
BB026_CO_adgfjjod-1	BB026	Old (d750)	Astrocyte	15.176	0.272079	-2.49477	0.69242
BB026_CO_adghfkbf-1	BB026	Old (d750)	Astrocyte	23.0666	0.413545	1.37432	3.53031
BB026_CO_adgjmchl-1	BB026	Old (d750)	Astrocyte	17.6173	0.315848	-2.34909	0.0836191
BB026_CO_adgjmjid-1	BB026	Old (d750)	Astrocyte	22.5851	0.404913	3.5629	2.15821
BB026_CO_adgkdgfb-1	BB026	Old (d750)	Astrocyte	23.5157	0.421595	4.09567	2.37336
BB026_CO_adgkglco-1	BB026	Old (d750)	Reactive_Astrocyte	22.2573	0.399036	1.58083	0.614667
BB026_CO_adgmgebb-1	BB026	Old (d750)	Astrocyte	23.0956	0.414065	2.86785	3.56409
BB026_CO_adgmkmhd-1	BB026	Old (d750)	Astrocyte	23.2601	0.417013	1.9006	4.21683
BB026_CO_adgnjfhn-1	BB026	Old (d750)	Astrocyte	23.3926	0.419389	2.68747	2.5813
BB026_CO_adhafkfb-1	BB026	Old (d750)	Astrocyte	23.0666	0.413545	3.5021	3.07034
BB026_CO_adhaoamm-1	BB026	Old (d750)	Astrocyte	23.6409	0.423841	1.92996	3.32858
BB026_CO_adhapeap-1	BB026	Old (d750)	Astrocyte	22.4438	0.402378	1.12761	4.25548
BB026_CO_adhkciig-1	BB026	Old (d750)	Astrocyte	13.1572	0.235886	-2.93533	1.42647
BB026_CO_adhpiphd-1	BB026	Old (d750)	Astrocyte	10.7627	0.192957	-2.65202	0.711462
BB026_CO_adhpjchl-1	BB026	Old (d750)	Astrocyte	21.7001	0.389045	-2.9031	0.467011
BB026_CO_adiadkpb-1	BB026	Old (d750)	Astrocyte	23.0666	0.413545	3.96523	3.23325
BB026_CO_adibijbf-1	BB026	Old (d750)	Astrocyte	13.7997	0.247404	-2.49466	1.79805
BB026_CO_adibpbjo-1	BB026	Old (d750)	Astrocyte	14.7558	0.264546	-2.2538	1.81136
BB026_CO_adidfhfd-1	BB026	Old (d750)	Astrocyte	8.35848	0.149853	-3.00662	1.60767
BB026_CO_adidhohn-1	BB026	Old (d750)	Astrocyte	14.0014	0.251022	1.83068	-5.05803
BB026_CO_adifcokk-1	BB026	Old (d750)	Astrocyte	10.9708	0.196687	-2.9555	1.16859
BB026_CO_adiffgek-1	BB026	Old (d750)	Astrocyte	18.923	0.339257	-4.00946	-1.33952
BB026_CO_adihlmog-1	BB026	Old (d750)	Astrocyte	23.3973	0.419474	1.70816	4.08145
BB026_CO_adijbpho-1	BB026	Old (d750)	Astrocyte	13.9432	0.249977	-3.23024	1.61397
BB026_CO_adikaoga-1	BB026	Old (d750)	Astrocyte	19.144	0.343218	-4.07662	-0.738247
BB026_CO_adikobng-1	BB026	Old (d750)	Astrocyte	19.6266	0.351871	-4.13438	-0.486765
BB026_CO_adionghd-1	BB026	Old (d750)	Astrocyte	23.3689	0.418965	2.30915	4.23821
BB026_CO_adjbealf-1	BB026	Old (d750)	Astrocyte	18.5732	0.332985	-3.87232	-0.498609
BB026_CO_adjbeffe-1	BB026	Old (d750)	Astrocyte	18.5458	0.332494	-4.33074	-0.719948
BB026_CO_adjhggna-1	BB026	Old (d750)	Astrocyte	22.827	0.409249	3.20327	3.67357
BB026_CO_adjliflj-1	BB026	Old (d750)	Astrocyte	22.1209	0.39659	2.3726	2.81681
BB026_CO_adjobckl-1	BB026	Old (d750)	Astrocyte	22.7265	0.407447	2.83057	3.18314
BB026_CO_adjogemb-1	BB026	Old (d750)	Astrocyte	21.1569	0.379307	-4.72891	0.593032
BB026_CO_adjokfbg-1	BB026	Old (d750)	Astrocyte	20.1081	0.360504	-4.7626	0.430958
BB026_CO_adjoopci-1	BB026	Old (d750)	Astrocyte	19.693	0.353062	-4.21558	1.31015
BB026_CO_adjpbljf-1	BB026	Old (d750)	Astrocyte	19.693	0.353062	-4.81378	-0.16531
BB026_CO_adkcafij-1	BB026	Old (d750)	Reactive_Astrocyte	19.4203	0.348172	-4.56004	-1.18209
BB026_CO_adkcbddf-1	BB026	Old (d750)	Astrocyte	19.2953	0.345931	-5.40887	-0.547384
BB026_CO_adkddgfl-1	BB026	Old (d750)	Astrocyte	19.693	0.353062	-4.36293	0.92343
BB026_CO_adkdgglp-1	BB026	Old (d750)	Astrocyte	19.4763	0.349176	-4.79338	0.381764
BB026_CO_adkdlbpm-1	BB026	Old (d750)	Astrocyte	20.4081	0.365882	-4.23886	1.36526
BB026_CO_adkfjnbl-1	BB026	Old (d750)	Astrocyte	19.693	0.353062	-4.62688	0.163345
BB026_CO_adkflodd-1	BB026	Old (d750)	Astrocyte	21.4134	0.383905	-3.91078	1.08953
BB026_CO_adkgaija-1	BB026	Old (d750)	Astrocyte	19.693	0.353062	-4.56671	-0.0441191
BB026_CO_adkinmam-1	BB026	Old (d750)	Astrocyte	19.693	0.353062	-5.63048	-0.283899
BB026_CO_adkjamna-1	BB026	Old (d750)	Astrocyte	19.1405	0.343156	-5.29131	-1.75407
BB026_CO_adkjfloi-1	BB026	Old (d750)	Astrocyte	19.1405	0.343156	-5.3287	-1.06853
BB026_CO_adklddaj-1	BB026	Old (d750)	Astrocyte	20.0749	0.359908	-3.93993	2.01232
BB026_CO_adkmmljc-1	BB026	Old (d750)	Astrocyte	18.8496	0.337941	-7.24539	-1.83114
BB026_CO_adkmnnge-1	BB026	Old (d750)	Astrocyte	19.1671	0.343633	-6.39884	-1.24419
BB026_CO_adknepoh-1	BB026	Old (d750)	Astrocyte	19.1405	0.343156	-6.35007	-2.06272
BB026_CO_adknplic-1	BB026	Old (d750)	Astrocyte	15.9512	0.285977	-6.7534	-1.6413
BB026_CO_adkoaaic-1	BB026	Old (d750)	Astrocyte	19.4203	0.348172	-6.03429	-2.16285
BB026_CO_adkoeajj-1	BB026	Old (d750)	Astrocyte	17.3922	0.311813	-3.6973	1.7533
BB026_CO_adkpfonf-1	BB026	Old (d750)	Astrocyte	19.9652	0.357941	-5.95594	-1.4125
BB026_CO_adlcmhof-1	BB026	Old (d750)	Astrocyte	19.1405	0.343156	-6.63591	-1.7554
BB026_CO_adldkbio-1	BB026	Old (d750)	Astrocyte	19.9652	0.357941	-5.59049	-1.89011
BB026_CO_adlfigbk-1	BB026	Old (d750)	Astrocyte	19.8858	0.356518	-6.12411	-1.03644
BB026_CO_adlhbcfe-1	BB026	Old (d750)	Astrocyte	19.693	0.353062	-5.81033	-1.54302
BB026_CO_adljeogp-1	BB026	Old (d750)	Astrocyte	19.693	0.353062	-6.10669	-0.909421
BB026_CO_adlkdlac-1	BB026	Old (d750)	Astrocyte	19.1405	0.343156	-5.95517	-2.19741
BB026_CO_adllgibc-1	BB026	Old (d750)	Astrocyte	19.4203	0.348172	-6.96223	-1.91386
BB026_CO_adllhgbb-1	BB026	Old (d750)	Astrocyte	19.4203	0.348172	-7.02935	-1.83383
BB026_CO_adlnbpej-1	BB026	Old (d750)	Astrocyte	19.4203	0.348172	-6.16774	-2.0822
BB026_CO_adlnpgcb-1	BB026	Old (d750)	Astrocyte	19.3989	0.347789	-6.15203	-2.02536
BB026_CO_adlpjoco-1	BB026	Old (d750)	Astrocyte	20.6763	0.37069	-3.50168	2.25784
BB026_CO_admagllg-1	BB026	Old (d750)	Astrocyte	19.4203	0.348172	-5.78047	-2.06009
BB026_CO_admdceho-1	BB026	Old (d750)	Astrocyte	19.693	0.353062	-6.44274	-1.37582
BB026_CO_admdnfah-1	BB026	Old (d750)	Astrocyte	21.1089	0.378445	-3.74161	1.26135
BB026_CO_admecpdp-1	BB026	Old (d750)	Astrocyte	20.4456	0.366554	-4.75999	0.512347
BB026_CO_admefnbe-1	BB026	Old (d750)	Astrocyte	22.8776	0.410156	0.712645	1.20322
BB026_CO_admfjgpi-1	BB026	Old (d750)	Astrocyte	19.9652	0.357941	-5.20841	-1.87309
BB026_CO_admgbmen-1	BB026	Old (d750)	Astrocyte	19.6593	0.352457	-5.79947	-2.17223
BB026_CO_admgphjb-1	BB026	Old (d750)	Astrocyte	19.693	0.353062	-6.03084	-1.01527
BB026_CO_admhlebl-1	BB026	Old (d750)	Astrocyte	19.693	0.353062	-6.40872	-1.25347
BB026_CO_admilggi-1	BB026	Old (d750)	Astrocyte	11.2278	0.201295	0.770183	-5.77225
BB026_CO_admioomn-1	BB026	Old (d750)	Astrocyte	19.9652	0.357941	-6.03217	-1.07307
BB026_CO_admkbeja-1	BB026	Old (d750)	Astrocyte	19.0661	0.341822	-4.55277	-0.32253
BB026_CO_admkbjbc-1	BB026	Old (d750)	Astrocyte	19.693	0.353062	-4.40368	0.900427
BB026_CO_admlipgn-1	BB026	Old (d750)	Astrocyte	19.693	0.353062	-5.63904	-0.414528
BB026_CO_admmlcaa-1	BB026	Old (d750)	Astrocyte	19.4203	0.348172	-6.72927	-1.88324
BB026_CO_admmlebn-1	BB026	Old (d750)	Astrocyte	19.1405	0.343156	-6.10113	-2.22538
BB026_CO_admnjajo-1	BB026	Old (d750)	Astrocyte	20.2439	0.362939	-6.27545	-1.57683
BB026_CO_admoahep-1	BB026	Old (d750)	Astrocyte	19.3818	0.347483	-6.43285	-1.46457
BB026_CO_adnbghga-1	BB026	Old (d750)	Astrocyte	19.693	0.353062	-6.18672	-1.81155
BB026_CO_adnbioop-1	BB026	Old (d750)	Reactive_Astrocyte	20.0962	0.36029	-6.24967	-1.45585
BB026_CO_adncbkof-1	BB026	Old (d750)	Astrocyte	18.8996	0.338838	-6.36199	-0.866773
BB026_CO_adnefolm-1	BB026	Old (d750)	Astrocyte	22.9238	0.410984	0.792517	3.46336
BB026_CO_adnghbff-1	BB026	Old (d750)	Astrocyte	19.5853	0.351131	-5.84964	-1.74845
BB026_CO_adnglbjf-1	BB026	Old (d750)	Astrocyte	19.693	0.353062	-4.2434	1.2345
BB026_CO_adnhglpb-1	BB026	Old (d750)	Astrocyte	19.4203	0.348172	-5.87947	-1.77274
BB026_CO_adnhkmja-1	BB026	Old (d750)	Astrocyte	19.4374	0.348479	-5.43418	-1.97278
BB026_CO_adnhopaf-1	BB026	Old (d750)	Astrocyte	19.4203	0.348172	-5.18731	-1.83362
BB026_CO_adnihfdn-1	BB026	Old (d750)	Astrocyte	19.693	0.353062	-4.2133	4.45033
BB026_CO_adnihkij-1	BB026	Old (d750)	Astrocyte	19.1405	0.343156	-7.18124	-1.65661
BB026_CO_adnjiacp-1	BB026	Old (d750)	Astrocyte	19.7341	0.353799	-6.34546	-1.93802
BB026_CO_adnkkiip-1	BB026	Old (d750)	Astrocyte	19.4203	0.348172	-6.18563	-2.25154
BB026_CO_adnncplh-1	BB026	Old (d750)	Astrocyte	19.4203	0.348172	-6.27388	-2.17748
BB026_CO_adnobocb-1	BB026	Old (d750)	Astrocyte	19.5562	0.350609	-6.03766	-1.82834
BB026_CO_adnohhpi-1	BB026	Old (d750)	Astrocyte	19.1405	0.343156	-6.17229	-2.24939
BB026_CO_adnpgcoi-1	BB026	Old (d750)	Reactive_Astrocyte	40.4758	0.725662	-4.67333	-8.72393
BB026_CO_adnpmeam-1	BB026	Old (d750)	Astrocyte	20.2439	0.362939	-6.41614	-1.40349
BB026_CO_adobppip-1	BB026	Old (d750)	Astrocyte	19.4203	0.348172	-6.02665	-2.15566
BB026_CO_adohokae-1	BB026	Old (d750)	Astrocyte	19.9652	0.357941	-6.53086	-1.36495
BB026_CO_adokhpce-1	BB026	Old (d750)	Astrocyte	18.5458	0.332494	-5.50552	-0.624547
BB026_CO_adolefok-1	BB026	Old (d750)	Astrocyte	19.693	0.353062	-6.08961	-0.781159
BB026_CO_adolegcp-1	BB026	Old (d750)	Astrocyte	19.9652	0.357941	-5.58497	-0.251876
BB026_CO_adolehom-1	BB026	Old (d750)	Astrocyte	19.4203	0.348172	-4.69715	0.920122
BB026_CO_adomcbap-1	BB026	Old (d750)	Astrocyte	19.7068	0.353309	-4.51163	1.53787
BB026_CO_adoncccm-1	BB026	Old (d750)	Astrocyte	20.2439	0.362939	-4.70774	0.288926
BB026_CO_adoolofh-1	BB026	Old (d750)	Astrocyte	22.7653	0.408142	2.79709	3.56248
BB026_CO_adpbaeig-1	BB026	Old (d750)	Astrocyte	16.6243	0.298045	-2.74146	0.765562
BB026_CO_adpcpooo-1	BB026	Old (d750)	Astrocyte	22.2443	0.398802	-0.533332	2.64165
BB026_CO_adpdbhjm-1	BB026	Old (d750)	Astrocyte	13.4208	0.240612	-2.96755	1.34674
BB026_CO_adpdfbfj-1	BB026	Old (d750)	Astrocyte	19.9652	0.357941	-4.47756	1.32258
BB026_CO_adpdfnph-1	BB026	Old (d750)	Astrocyte	19.1405	0.343156	-4.18165	-0.615884
BB026_CO_adpedleb-1	BB026	Old (d750)	Astrocyte	26.932	0.482844	-3.53979	-0.639406
BB026_CO_adpfihoj-1	BB026	Old (d750)	Astrocyte	22.5564	0.404397	2.38232	2.19651
BB026_CO_adpgbfan-1	BB026	Old (d750)	Astrocyte	19.693	0.353062	-5.20192	-0.833588
BB026_CO_adpjcpho-1	BB026	Old (d750)	Astrocyte	19.9652	0.357941	-5.80631	-1.32922
BB026_CO_adpjmmhj-1	BB026	Old (d750)	Astrocyte	20.0969	0.360303	-4.25439	1.07237
BB026_CO_adpmjkil-1	BB026	Old (d750)	Astrocyte	19.9652	0.357941	-4.34693	0.725564
BB026_CO_adpolode-1	BB026	Old (d750)	Astrocyte	9.07797	0.162752	-2.99585	2.33523
BB026_CO_adppapfm-1	BB026	Old (d750)	Astrocyte	20.5541	0.3685	-4.22236	1.35968
BB026_CO_adppcbbi-1	BB026	Old (d750)	Astrocyte	20.2439	0.362939	-4.9077	-0.54468
BB026_CO_aeaaafpb-1	BB026	Old (d750)	Astrocyte	19.9652	0.357941	-4.48009	1.2307
BB026_CO_aeabfegi-1	BB026	Old (d750)	Astrocyte	19.4203	0.348172	-4.66318	-0.432716
BB026_CO_aeacdppg-1	BB026	Old (d750)	Astrocyte	19.363	0.347145	-4.1147	0.0240896
BB026_CO_aeaciabh-1	BB026	Old (d750)	Astrocyte	19.693	0.353062	-4.74192	0.891135
BB026_CO_aeadcjbn-1	BB026	Old (d750)	Astrocyte	21.0404	0.377218	-3.56629	0.682279
BB026_CO_aeaehalf-1	BB026	Old (d750)	Astrocyte	19.693	0.353062	-4.48986	-0.36315
BB026_CO_aeafkekc-1	BB026	Old (d750)	Astrocyte	18.5458	0.332494	-4.73299	-1.01395
BB026_CO_aeaiaklc-1	BB026	Old (d750)	Astrocyte	21.8199	0.391193	-0.476062	2.93929
BB026_CO_aeajogeg-1	BB026	Old (d750)	Astrocyte	30.594	0.548498	-3.89461	-1.21989
BB026_CO_aealakam-1	BB026	Old (d750)	Astrocyte	22.8249	0.409211	1.0301	3.95345
BB026_CO_aeallkcg-1	BB026	Old (d750)	Astrocyte	22.5866	0.404939	1.4263	4.63039
BB026_CO_aeambcbk-1	BB026	Old (d750)	Astrocyte	23.001	0.412368	2.9357	3.68344
BB026_CO_aeamdgna-1	BB026	Old (d750)	Astrocyte	21.5403	0.386181	-1.17121	3.32493
BB026_CO_aeanoikk-1	BB026	Old (d750)	Astrocyte	23.4078	0.419661	3.13418	2.64942
BB026_CO_aeanojpi-1	BB026	Old (d750)	Astrocyte	14.7786	0.264955	-2.87014	1.459
BB026_CO_aebimnil-1	BB026	Old (d750)	Astrocyte	25.0183	0.448534	-0.162911	1.17797
BB026_CO_aebjadki-1	BB026	Old (d750)	Astrocyte	22.2296	0.398539	1.89516	4.03023
BB026_CO_aebkebho-1	BB026	Old (d750)	Astrocyte	22.2083	0.398156	0.706536	1.21745
BB026_CO_aebnblcd-1	BB026	Old (d750)	Astrocyte	23.0983	0.414113	0.743034	3.29363
BB026_CO_aecamnpp-1	BB026	Old (d750)	Astrocyte	23.3125	0.417953	1.65824	4.4586
BB026_CO_aecdaclc-1	BB026	Old (d750)	Astrocyte	19.2782	0.345626	-5.36137	-0.231374
BB026_CO_aecdhmbc-1	BB026	Old (d750)	Astrocyte	23.5644	0.422468	0.439418	2.83875
BB026_CO_aecgkpma-1	BB026	Old (d750)	Astrocyte	23.1181	0.414469	2.70101	2.79623
BB026_CO_aecibhna-1	BB026	Old (d750)	Astrocyte	23.2939	0.417619	0.603944	2.02343
BB026_CO_aecjjmmc-1	BB026	Old (d750)	Astrocyte	15.5324	0.278469	-2.50202	1.14662
BB026_CO_aeckknok-1	BB026	Old (d750)	Astrocyte	16.3905	0.293853	-2.83467	0.69704
BB026_CO_aeckpghn-1	BB026	Old (d750)	Astrocyte	22.7587	0.408024	2.67988	2.49113
BB026_CO_aecmegib-1	BB026	Old (d750)	Astrocyte	23.0492	0.413232	1.13222	4.0217
BB026_CO_aecndpkf-1	BB026	Old (d750)	Astrocyte	23.0666	0.413545	2.34348	4.48983
BB026_CO_aecneikm-1	BB026	Old (d750)	Astrocyte	23.6679	0.424324	1.84943	3.60659
BB026_CO_aeconmpp-1	BB026	Old (d750)	Astrocyte	23.6679	0.424324	2.41868	3.47797
BB026_CO_aecpbblo-1	BB026	Old (d750)	Astrocyte	21.8539	0.391802	-0.678227	3.3316
BB026_CO_aedaefna-1	BB026	Old (d750)	Astrocyte	23.3697	0.418978	1.75063	2.66131
BB026_CO_aedakefn-1	BB026	Old (d750)	Astrocyte	22.8871	0.410327	2.4141	4.43572
BB026_CO_aedeigld-1	BB026	Old (d750)	Astrocyte	23.3689	0.418965	1.54997	2.95546
BB026_CO_aedffgpn-1	BB026	Old (d750)	Astrocyte	22.2614	0.399108	3.59544	3.58323
BB026_CO_aedhohhd-1	BB026	Old (d750)	Astrocyte	23.3023	0.417771	1.91019	2.56408
BB026_CO_aedkppee-1	BB026	Old (d750)	Astrocyte	24.1308	0.432624	1.53572	1.93316
BB026_CO_aedmmgmb-1	BB026	Old (d750)	Astrocyte	22.5452	0.404197	2.06115	3.96227
BB026_CO_aedpcbhg-1	BB026	Old (d750)	Astrocyte	24.0125	0.430502	1.76521	1.72275
BB026_CO_aeechndj-1	BB026	Old (d750)	Astrocyte	23.9654	0.429659	2.26762	1.4153
BB026_CO_aeedbmhk-1	BB026	Old (d750)	Astrocyte	22.8971	0.410505	3.713	3.35187
BB026_CO_aeegfdda-1	BB026	Old (d750)	Astrocyte	22.0781	0.395822	3.72967	2.36765
BB026_CO_aeeiehig-1	BB026	Old (d750)	Astrocyte	22.1225	0.396618	1.8109	3.55052
BB026_CO_aeelbneg-1	BB026	Old (d750)	Astrocyte	22.157	0.397237	1.2573	2.56938
BB026_CO_aefakjjh-1	BB026	Old (d750)	Astrocyte	22.5981	0.405145	2.21048	3.31136
BB026_CO_aefbieen-1	BB026	Old (d750)	Astrocyte	23.8863	0.42824	1.42601	2.09716
BB026_CO_aefdhjfp-1	BB026	Old (d750)	Astrocyte	26.275	0.471065	-0.637549	1.56466
BB026_CO_aeffaele-1	BB026	Old (d750)	Astrocyte	24.6618	0.442143	-0.120492	2.16022
BB026_CO_aefgadfc-1	BB026	Old (d750)	Astrocyte	17.3919	0.311806	-2.7433	1.82104
BB026_CO_aefhcnjc-1	BB026	Old (d750)	Astrocyte	17.1191	0.306916	-0.644152	-0.227105
BB026_CO_aefimefd-1	BB026	Old (d750)	Astrocyte	23.2456	0.416753	1.761	3.14669
BB026_CO_aefkalmg-1	BB026	Old (d750)	Astrocyte	22.9747	0.411896	3.59825	2.51694
BB026_CO_aefklbpi-1	BB026	Old (d750)	Astrocyte	22.5533	0.404342	3.68822	2.94248
BB026_CO_aefnadch-1	BB026	Old (d750)	Astrocyte	23.4706	0.420788	1.03326	3.08476
BB026_CO_aefognon-1	BB026	Old (d750)	Astrocyte	23.5159	0.4216	2.6783	3.21429
BB026_CO_aefpjodi-1	BB026	Old (d750)	Astrocyte	22.4438	0.402378	0.922728	3.15902
BB026_CO_aefplakd-1	BB026	Old (d750)	Astrocyte	24.8132	0.444859	0.165999	1.47373
BB026_CO_aefpmeeo-1	BB026	Old (d750)	Astrocyte	24.4415	0.438194	0.3949	2.72413
BB026_CO_aegbdmdn-1	BB026	Old (d750)	Astrocyte	19.4203	0.348172	-4.04998	-0.257118
BB026_CO_aegenoal-1	BB026	Old (d750)	Astrocyte	23.6679	0.424324	2.1046	3.14536
BB026_CO_aeghjhjp-1	BB026	Old (d750)	Astrocyte	15.2006	0.27252	-2.82523	1.10275
BB026_CO_aegigchc-1	BB026	Old (d750)	Astrocyte	22.7587	0.408024	0.989411	4.05669
BB026_CO_aegldaaa-1	BB026	Old (d750)	Astrocyte	23.5856	0.422849	0.740055	2.93564
BB026_CO_aegmglcg-1	BB026	Old (d750)	Astrocyte	22.5585	0.404435	1.87141	2.93703
BB026_CO_aegnhbdb-1	BB026	Old (d750)	Astrocyte	21.6723	0.388548	0.720677	3.24341
BB026_CO_aegnjjci-1	BB026	Old (d750)	Astrocyte	21.397	0.383611	-1.34924	2.96826
BB026_CO_aegpibbf-1	BB026	Old (d750)	Astrocyte	22.7932	0.408644	0.738802	2.8981
BB026_CO_aehaocii-1	BB026	Old (d750)	Astrocyte	22.4438	0.402378	2.62708	4.13004
BB026_CO_aehbhlja-1	BB026	Old (d750)	Astrocyte	15.2388	0.273206	-2.77029	1.16284
BB026_CO_aehdmhcd-1	BB026	Old (d750)	Astrocyte	23.8821	0.428165	-1.36377	3.10383
BB026_CO_aehedfhf-1	BB026	Old (d750)	Astrocyte	23.0666	0.413545	2.5157	2.82384
BB026_CO_aehgbnbe-1	BB026	Old (d750)	Astrocyte	23.0666	0.413545	3.79189	3.78679
BB026_CO_aehhbmab-1	BB026	Old (d750)	Astrocyte	23.8999	0.428483	1.28845	2.24849
BB026_CO_aehhimhi-1	BB026	Old (d750)	Astrocyte	22.7587	0.408024	2.67553	2.84971
BB026_CO_aehickgm-1	BB026	Old (d750)	Reactive_Astrocyte	22.4243	0.402028	1.74061	3.47259
BB026_CO_aehigilm-1	BB026	Old (d750)	Reactive_Astrocyte	23.3843	0.41924	1.58947	3.42954
BB026_CO_aehjjjba-1	BB026	Old (d750)	Astrocyte	23.0666	0.413545	2.28909	4.65914
BB026_CO_aeiaipfi-1	BB026	Old (d750)	Astrocyte	22.5207	0.403757	1.86485	4.36059
BB026_CO_aeicdfpe-1	BB026	Old (d750)	Astrocyte	23.7817	0.426364	1.17363	3.0448
BB026_CO_aeidegcp-1	BB026	Old (d750)	Astrocyte	22.2789	0.399422	1.03512	2.81546
BB026_CO_aeidifjl-1	BB026	Old (d750)	Astrocyte	23.2779	0.417332	1.05732	2.95179
BB026_CO_aeiegldf-1	BB026	Old (d750)	Astrocyte	23.3689	0.418965	2.05862	4.16977
BB026_CO_aeiehdel-1	BB026	Old (d750)	Astrocyte	24.6455	0.441852	0.68522	1.15713
BB026_CO_aeiejgdk-1	BB026	Old (d750)	Astrocyte	23.0701	0.413607	4.08736	3.37725
BB026_CO_aeifhpal-1	BB026	Old (d750)	Astrocyte	22.0241	0.394855	0.903347	0.987644
BB026_CO_aeifmkkm-1	BB026	Old (d750)	Astrocyte	23.8178	0.427012	1.88596	2.78558
BB026_CO_aeifnokg-1	BB026	Old (d750)	Astrocyte	23.7954	0.426611	3.75379	-1.85095
BB026_CO_aeilfaie-1	BB026	Old (d750)	Astrocyte	23.2003	0.415941	4.15471	3.40228
BB026_CO_aeiojnnf-1	BB026	Old (d750)	Reactive_Astrocyte	24.1102	0.432254	-0.424873	1.50129
BB026_CO_aeipdefe-1	BB026	Old (d750)	Astrocyte	14.8354	0.265973	-2.78065	0.914162
BB026_CO_aejahbhm-1	BB026	Old (d750)	Astrocyte	24.3492	0.436539	1.53018	1.73756
BB026_CO_aejapodf-1	BB026	Old (d750)	Astrocyte	22.2439	0.398796	0.647246	3.19652
BB026_CO_aejbdopm-1	BB026	Old (d750)	Astrocyte	21.9945	0.394324	-2.11642	2.55945
BB026_CO_aejcjopi-1	BB026	Old (d750)	Astrocyte	23.1013	0.414166	2.12076	3.3445
BB026_CO_aejehaam-1	BB026	Old (d750)	Astrocyte	23.6664	0.424299	0.632381	3.32193
BB026_CO_aejhgcen-1	BB026	Old (d750)	Astrocyte	22.9289	0.411076	3.00639	3.03063
BB026_CO_aejijhaa-1	BB026	Old (d750)	Astrocyte	23.6679	0.424324	2.96271	3.5663
BB026_CO_aejlchhn-1	BB026	Old (d750)	Astrocyte	22.5662	0.404573	3.10979	2.67441
BB026_CO_aejnmnjk-1	BB026	Old (d750)	Astrocyte	13.8368	0.24807	-2.54494	1.2987
BB026_CO_aejofjpp-1	BB026	Old (d750)	Astrocyte	15.9969	0.286797	-3.04439	1.44483
BB026_CO_aekbnldl-1	BB026	Old (d750)	Astrocyte	22.3811	0.401255	2.51518	4.23533
BB026_CO_aekcooda-1	BB026	Old (d750)	Astrocyte	9.24296	0.16571	-3.0645	1.3845
BB026_CO_aekehccf-1	BB026	Old (d750)	Astrocyte	21.0387	0.377188	-0.641963	1.57172
BB026_CO_aekepdkn-1	BB026	Old (d750)	Astrocyte	24.1213	0.432453	1.63126	1.6628
BB026_CO_aekiehen-1	BB026	Old (d750)	Astrocyte	22.9998	0.412346	3.58821	3.11131
BB026_CO_aeknbkbj-1	BB026	Old (d750)	Astrocyte	22.6719	0.406468	0.587481	3.2755
BB026_CO_aelaiedl-1	BB026	Old (d750)	Astrocyte	22.6488	0.406054	3.29232	4.24997
BB026_CO_aelhedoe-1	BB026	Old (d750)	Astrocyte	26.6455	0.477708	-0.712745	0.449405
BB026_CO_aelinkbi-1	BB026	Old (d750)	Astrocyte	23.0666	0.413545	2.6688	3.05358
BB026_CO_aellcoaj-1	BB026	Old (d750)	Astrocyte	23.77	0.426155	2.59652	2.68593
BB026_CO_aelmmmej-1	BB026	Old (d750)	Astrocyte	23.0635	0.41349	1.93334	3.11421
BB026_CO_aelnplbp-1	BB026	Old (d750)	Astrocyte	23.6387	0.423801	3.45586	3.22096
BB026_CO_aelooohp-1	BB026	Old (d750)	Astrocyte	23.2462	0.416765	-1.59509	3.73386
BB026_CO_aemdgeia-1	BB026	Old (d750)	Astrocyte	21.7395	0.389752	2.12646	2.54846
BB026_CO_aemeohmp-1	BB026	Old (d750)	Astrocyte	22.4124	0.401815	3.34874	3.02918
BB026_CO_aemfnlfa-1	BB026	Old (d750)	Astrocyte	23.0666	0.413545	2.99455	3.7911
BB026_CO_aemiefpm-1	BB026	Old (d750)	Astrocyte	22.9286	0.41107	2.42759	4.05844
BB026_CO_aemlflbj-1	BB026	Old (d750)	Reactive_Astrocyte	22.1225	0.396618	2.68457	4.70138
BB026_CO_aemnpbcd-1	BB026	Old (d750)	Astrocyte	23.0824	0.413827	3.5678	3.03932
BB026_CO_aenjbfeg-1	BB026	Old (d750)	Astrocyte	21.2271	0.380566	-7.37519	1.22502
BB026_CO_aenjeamb-1	BB026	Old (d750)	Astrocyte	23.0666	0.413545	2.99577	3.10453
BB026_CO_aenlaigb-1	BB026	Old (d750)	Reactive_Astrocyte	19.4203	0.348172	-3.89823	-1.37594
BB026_CO_aenldjnl-1	BB026	Old (d750)	Astrocyte	23.1178	0.414462	3.45029	3.8803
BB026_CO_aenooicn-1	BB026	Old (d750)	Astrocyte	18.1156	0.324782	-3.84098	-1.31613
BB026_CO_aeoiiemp-1	BB026	Old (d750)	Astrocyte	17.5034	0.313805	-3.58056	-0.830722
BB026_CO_aeojhbfn-1	BB026	Old (d750)	Astrocyte	22.7587	0.408024	3.1594	2.81212
BB026_CO_aeojppei-1	BB026	Old (d750)	Astrocyte	23.3839	0.419234	3.0977	3.56237
BB026_CO_aeooellk-1	BB026	Old (d750)	Astrocyte	23.3689	0.418965	3.10167	3.38837
BB026_CO_aepabmoh-1	BB026	Old (d750)	Astrocyte	22.4297	0.402127	3.07044	2.66074
BB026_CO_aepaljla-1	BB026	Old (d750)	Astrocyte	22.0173	0.394732	3.11408	3.47544
BB026_CO_aepdechg-1	BB026	Old (d750)	Astrocyte	19.693	0.353062	-7.74763	0.338262
BB026_CO_aepglpke-1	BB026	Old (d750)	Reactive_Astrocyte	19.4203	0.348172	-7.48335	-1.4101
BB026_CO_aephdhem-1	BB026	Old (d750)	Astrocyte	19.693	0.353062	-6.8998	-0.618111
BB026_CO_aepipcmf-1	BB026	Old (d750)	Astrocyte	20.0675	0.359777	-6.95397	-0.237217
BB026_CO_aepjnokp-1	BB026	Old (d750)	Astrocyte	20.2957	0.363866	-7.33722	-0.408449
BB026_CO_aepjphdc-1	BB026	Old (d750)	Astrocyte	21.8264	0.39131	-7.33679	-0.457576
BB026_CO_afaadgjk-1	BB026	Old (d750)	Astrocyte	19.693	0.353062	-7.67803	-1.16054
BB026_CO_afafbjoi-1	BB026	Old (d750)	Astrocyte	19.9652	0.357941	-7.27704	0.115887
BB026_CO_afagiobp-1	BB026	Old (d750)	Astrocyte	19.9652	0.357941	-7.17487	-1.35674
BB026_CO_afagokmb-1	BB026	Old (d750)	Reactive_Astrocyte	45.6288	0.818045	-4.62375	-8.7038
BB026_CO_afakghcn-1	BB026	Old (d750)	Astrocyte	19.9652	0.357941	-7.18878	-1.14005
BB026_CO_afamgkom-1	BB026	Old (d750)	Astrocyte	19.2613	0.345322	-7.28211	-0.746712
BB026_CO_afanijli-1	BB026	Old (d750)	Astrocyte	19.693	0.353062	-7.26803	-0.901048
BB026_CO_afaopame-1	BB026	Old (d750)	Astrocyte	19.9652	0.357941	-7.37817	-1.05737
BB026_CO_afapahgi-1	BB026	Old (d750)	Astrocyte	20.2439	0.362939	-7.34818	-0.23229
BB026_CO_afbbdafj-1	BB026	Old (d750)	Astrocyte	19.693	0.353062	-6.52112	-1.93042
BB026_CO_afbbddpp-1	BB026	Old (d750)	Astrocyte	19.693	0.353062	-6.77799	-1.63703
BB026_CO_afbcgcof-1	BB026	Old (d750)	Astrocyte	19.9652	0.357941	-7.0139	-1.54031
BB026_CO_afbglmai-1	BB026	Old (d750)	Astrocyte	19.693	0.353062	-7.4071	-1.26581
BB026_CO_afbgmmaj-1	BB026	Old (d750)	Astrocyte	19.693	0.353062	-5.51753	-1.82817
BB026_CO_afbgnagn-1	BB026	Old (d750)	Astrocyte	19.7962	0.354911	-7.33451	-1.62635
BB026_CO_afbhckkp-1	BB026	Old (d750)	Astrocyte	21.6315	0.387815	2.88228	3.31589
BB026_CO_afbhfael-1	BB026	Old (d750)	Astrocyte	18.9801	0.34028	-6.69822	-0.597013
BB026_CO_afbhgbkh-1	BB026	Old (d750)	Astrocyte	19.9652	0.357941	-6.89713	-1.10907
BB026_CO_afbjchcl-1	BB026	Old (d750)	Astrocyte	19.693	0.353062	-6.4517	-1.45619
BB026_CO_afbjchpm-1	BB026	Old (d750)	Astrocyte	19.693	0.353062	-6.22446	-1.36347
BB026_CO_afbjoipo-1	BB026	Old (d750)	Astrocyte	19.4203	0.348172	-5.52176	-2.15726
BB026_CO_afbmhcob-1	BB026	Old (d750)	Astrocyte	20.2439	0.362939	-6.89215	-1.43892
BB026_CO_afbnpcej-1	BB026	Old (d750)	Astrocyte	19.693	0.353062	-6.32264	-2.11518
BB026_CO_afbplbfd-1	BB026	Old (d750)	Astrocyte	19.4186	0.348143	-5.41852	0.0946281
BB026_CO_afbplmmi-1	BB026	Old (d750)	Astrocyte	18.2285	0.326806	-4.02763	-0.635926
BB026_CO_afcafmkm-1	BB026	Old (d750)	Astrocyte	19.9652	0.357941	-4.9538	-0.072356
BB026_CO_afcbeemk-1	BB026	Old (d750)	Astrocyte	18.3983	0.329849	-5.60224	0.419093
BB026_CO_afcbgacf-1	BB026	Old (d750)	Astrocyte	19.1405	0.343156	-5.19065	-1.15416
BB026_CO_afcbmopm-1	BB026	Old (d750)	Astrocyte	19.693	0.353062	-5.89165	-0.813884
BB026_CO_afccpopc-1	BB026	Old (d750)	Astrocyte	19.4203	0.348172	-5.68729	0.275721
BB026_CO_afcegghf-1	BB026	Old (d750)	Astrocyte	19.693	0.353062	-5.85426	-0.997803
BB026_CO_afcfbhdm-1	BB026	Old (d750)	Astrocyte	19.4203	0.348172	-5.41746	-0.803817
BB026_CO_afcgahmk-1	BB026	Old (d750)	Reactive_Astrocyte	19.693	0.353062	-5.19649	0.238911
BB026_CO_afcgmljn-1	BB026	Old (d750)	Astrocyte	15.3652	0.275471	-3.17213	1.27062
BB026_CO_afchhjmf-1	BB026	Old (d750)	Astrocyte	19.693	0.353062	-4.55999	1.07491
BB026_CO_afchlpen-1	BB026	Old (d750)	Astrocyte	18.8496	0.337941	-4.93153	-1.06789
BB026_CO_afcifcag-1	BB026	Old (d750)	Astrocyte	19.4203	0.348172	-4.47059	0.831441
BB026_CO_afckccal-1	BB026	Old (d750)	Astrocyte	20.534	0.368139	-4.5282	1.83168
BB026_CO_afcklfjb-1	BB026	Old (d750)	Astrocyte	19.1405	0.343156	-5.24788	-1.26666
BB026_CO_afclgpno-1	BB026	Old (d750)	Astrocyte	19.693	0.353062	-4.39968	0.484222
BB026_CO_afcmdjfl-1	BB026	Old (d750)	Astrocyte	19.1405	0.343156	-5.7792	-0.698956
BB026_CO_afcmgpfj-1	BB026	Old (d750)	Astrocyte	18.9063	0.338957	-5.09144	-1.12616
BB026_CO_afcoiokf-1	BB026	Old (d750)	Astrocyte	19.4422	0.348564	-5.58279	-0.745126
BB026_CO_afcooghd-1	BB026	Old (d750)	Astrocyte	19.693	0.353062	-5.51698	-1.54545
BB026_CO_afcopjec-1	BB026	Old (d750)	Astrocyte	18.8496	0.337941	-5.36154	-1.02766
BB026_CO_afcpbhfp-1	BB026	Old (d750)	Astrocyte	19.1405	0.343156	-5.84866	-0.294724
BB026_CO_afdbhoik-1	BB026	Old (d750)	Astrocyte	9.004	0.161426	1.21992	-4.94744
BB026_CO_afdbkama-1	BB026	Old (d750)	Astrocyte	19.9338	0.357378	-6.44474	-0.937888
BB026_CO_afdblnff-1	BB026	Old (d750)	Astrocyte	19.7379	0.353866	-6.68451	-1.08296
BB026_CO_afdcolgp-1	BB026	Old (d750)	Astrocyte	19.693	0.353062	-6.18429	-1.87106
BB026_CO_afddaeld-1	BB026	Old (d750)	Astrocyte	20.7126	0.371342	0.646971	-5.53232
BB026_CO_afdebpop-1	BB026	Old (d750)	Astrocyte	19.4203	0.348172	-5.96656	-1.58866
BB026_CO_afdenknp-1	BB026	Old (d750)	Astrocyte	19.693	0.353062	-5.71132	0.637291
BB026_CO_afdfhich-1	BB026	Old (d750)	Astrocyte	19.9652	0.357941	-5.75188	0.741231
BB026_CO_afdfjecp-1	BB026	Old (d750)	Astrocyte	18.6054	0.333563	-5.20926	-1.21062
BB026_CO_afdfmdal-1	BB026	Old (d750)	Astrocyte	19.5513	0.350522	-5.71723	0.32279
BB026_CO_afdgcgpc-1	BB026	Old (d750)	Astrocyte	19.75	0.354084	-5.51683	0.585017
BB026_CO_afdijbnd-1	BB026	Old (d750)	Astrocyte	19.4668	0.349006	-5.44122	-1.39909
BB026_CO_afdijbpg-1	BB026	Old (d750)	Astrocyte	18.8496	0.337941	-1.61502	-5.49348
BB026_CO_afdimgbm-1	BB026	Old (d750)	Astrocyte	19.4203	0.348172	-5.79975	-1.24471
BB026_CO_afdjfncn-1	BB026	Old (d750)	Astrocyte	19.6033	0.351454	-5.53276	-0.788862
BB026_CO_afdjojhf-1	BB026	Old (d750)	Astrocyte	19.1405	0.343156	-5.74357	-0.0653291
BB026_CO_afdlinlp-1	BB026	Old (d750)	Astrocyte	19.8469	0.355821	-5.93631	-1.08225
BB026_CO_afdnchgg-1	BB026	Old (d750)	Astrocyte	19.693	0.353062	-6.12373	-1.14431
BB026_CO_afdndbnp-1	BB026	Old (d750)	Astrocyte	19.1738	0.343753	-5.38553	-1.18084
BB026_CO_afdobldb-1	BB026	Old (d750)	Astrocyte	19.4203	0.348172	-5.81733	-0.869908
BB026_CO_afebemmg-1	BB026	Old (d750)	Astrocyte	19.4203	0.348172	-5.30997	-1.17741
BB026_CO_afebjpal-1	BB026	Old (d750)	Astrocyte	18.5501	0.332571	-0.434195	-2.78051
BB026_CO_afebmkmm-1	BB026	Old (d750)	Astrocyte	19.3939	0.347699	-5.3851	-0.307727
BB026_CO_afebneoc-1	BB026	Old (d750)	Astrocyte	19.9652	0.357941	-4.74923	0.840761
BB026_CO_afeccgba-1	BB026	Old (d750)	Astrocyte	19.1405	0.343156	-5.32187	-0.409355
BB026_CO_afedffme-1	BB026	Old (d750)	Astrocyte	19.693	0.353062	-5.61687	0.38349
BB026_CO_afedgilo-1	BB026	Old (d750)	Astrocyte	19.4203	0.348172	-5.45065	0.293077
BB026_CO_afedmihh-1	BB026	Old (d750)	Astrocyte	19.4203	0.348172	-5.56941	-0.159399
BB026_CO_afeebacl-1	BB026	Old (d750)	Astrocyte	19.7542	0.354159	-5.45224	0.397018
BB026_CO_afegcenj-1	BB026	Old (d750)	Astrocyte	19.4662	0.348995	-5.38646	0.592354
BB026_CO_afehkldm-1	BB026	Old (d750)	Astrocyte	19.1405	0.343156	-4.38787	0.523551
BB026_CO_afeiioma-1	BB026	Old (d750)	Astrocyte	19.693	0.353062	-5.73615	-1.57041
BB026_CO_afejopgk-1	BB026	Old (d750)	Astrocyte	19.6258	0.351857	-5.92141	1.14805
BB026_CO_afekkepb-1	BB026	Old (d750)	Astrocyte	18.5458	0.332494	-5.90605	-0.888124
BB026_CO_afemkpgh-1	BB026	Old (d750)	Astrocyte	19.4203	0.348172	-5.36227	0.471328
BB026_CO_afeopnlp-1	BB026	Old (d750)	Astrocyte	19.693	0.353062	-5.27915	-1.38418
BB026_CO_afepmbba-1	BB026	Old (d750)	Astrocyte	19.1405	0.343156	-5.40128	-0.590585
BB026_CO_affahmjp-1	BB026	Old (d750)	Reactive_Astrocyte	19.4203	0.348172	-5.27036	-1.08316
BB026_CO_affcfhem-1	BB026	Old (d750)	Astrocyte	18.8496	0.337941	-5.13237	-0.702905
BB026_CO_affcidnj-1	BB026	Old (d750)	Astrocyte	19.1405	0.343156	-5.40082	-0.606312
BB026_CO_afffkegb-1	BB026	Old (d750)	Astrocyte	19.693	0.353062	-5.6039	0.0583329
BB026_CO_affgkolf-1	BB026	Old (d750)	Astrocyte	19.8716	0.356264	-5.54437	0.680549
BB026_CO_affhoiii-1	BB026	Old (d750)	Astrocyte	19.693	0.353062	-4.59476	1.58619
BB026_CO_affimccg-1	BB026	Old (d750)	Astrocyte	19.3994	0.347797	-5.45062	0.143167
BB026_CO_affinmim-1	BB026	Old (d750)	Astrocyte	19.693	0.353062	-4.65194	1.3242
BB026_CO_affjblag-1	BB026	Old (d750)	Astrocyte	19.693	0.353062	-4.57934	1.57024
BB026_CO_affjjkah-1	BB026	Old (d750)	Astrocyte	19.7343	0.353803	-5.5507	0.288021
BB026_CO_affkjkmp-1	BB026	Old (d750)	Astrocyte	18.6151	0.333737	-5.65428	0.590244
BB026_CO_affmfnhg-1	BB026	Old (d750)	Astrocyte	19.3826	0.347497	-5.27048	-1.8014
BB026_CO_affnmcab-1	BB026	Old (d750)	Astrocyte	19.693	0.353062	-5.70048	-1.44515
BB026_CO_affobhoh-1	BB026	Old (d750)	Astrocyte	19.4203	0.348172	-5.06667	-1.644
BB026_CO_affplocj-1	BB026	Old (d750)	Astrocyte	20.7307	0.371666	-7.28292	-0.0215902
BB026_CO_afgaciak-1	BB026	Old (d750)	Astrocyte	19.9652	0.357941	-7.3424	-0.0729532
BB026_CO_afgahpml-1	BB026	Old (d750)	Astrocyte	19.9652	0.357941	-7.72335	-0.82955
BB026_CO_afgaiaga-1	BB026	Old (d750)	Astrocyte	19.693	0.353062	-7.40556	-0.336829
BB026_CO_afgcacii-1	BB026	Old (d750)	Astrocyte	19.693	0.353062	-7.12131	-1.07316
BB026_CO_afggaabb-1	BB026	Old (d750)	Astrocyte	20.2439	0.362939	-7.40466	-0.740347
BB026_CO_afggende-1	BB026	Old (d750)	Astrocyte	20.1184	0.360689	-7.43008	-0.798688
BB026_CO_afggfbcl-1	BB026	Old (d750)	Astrocyte	19.4203	0.348172	-6.8948	-1.79273
BB026_CO_afggfjjg-1	BB026	Old (d750)	Astrocyte	19.9652	0.357941	-7.04217	-0.709054
BB026_CO_afginian-1	BB026	Old (d750)	Astrocyte	19.9652	0.357941	-7.14858	-0.0862422
BB026_CO_afgjobon-1	BB026	Old (d750)	Reactive_Astrocyte	19.693	0.353062	-7.06459	-1.49698
BB026_CO_afgkffnk-1	BB026	Old (d750)	Astrocyte	19.9652	0.357941	-7.02718	-1.45444
BB026_CO_afgliegf-1	BB026	Old (d750)	Astrocyte	19.9652	0.357941	-6.53635	-1.66374
BB026_CO_afgljepd-1	BB026	Old (d750)	Astrocyte	19.4203	0.348172	-6.38719	-1.49541
BB026_CO_afgmglom-1	BB026	Old (d750)	Astrocyte	19.4203	0.348172	-5.8895	-2.08469
BB026_CO_afgmigak-1	BB026	Old (d750)	Astrocyte	20.2439	0.362939	-7.44942	-0.840129
BB026_CO_afgmkebn-1	BB026	Old (d750)	Astrocyte	19.9843	0.358285	-5.98228	-1.55797
BB026_CO_afgneadn-1	BB026	Old (d750)	Astrocyte	19.693	0.353062	-6.73154	-1.65855
BB026_CO_afgnjicf-1	BB026	Old (d750)	Astrocyte	19.693	0.353062	-6.1882	-1.96342
BB026_CO_afgnmflf-1	BB026	Old (d750)	Astrocyte	19.8386	0.355671	-6.77164	-1.09133
BB026_CO_afgnmogh-1	BB026	Old (d750)	Astrocyte	19.9652	0.357941	-7.04917	-0.849206
BB026_CO_afhbghpd-1	BB026	Old (d750)	Astrocyte	19.9652	0.357941	-6.64816	-0.977755
BB026_CO_afhblgek-1	BB026	Old (d750)	Astrocyte	19.693	0.353062	-6.60396	-1.68977
BB026_CO_afhckaoa-1	BB026	Old (d750)	Astrocyte	19.9652	0.357941	-5.85571	-1.57603
BB026_CO_afhddanp-1	BB026	Old (d750)	Astrocyte	19.4203	0.348172	-5.79329	-1.78135
BB026_CO_afheffch-1	BB026	Old (d750)	Astrocyte	19.9204	0.357139	-6.47796	-1.2279
BB026_CO_afhflkdm-1	BB026	Old (d750)	Astrocyte	19.693	0.353062	-5.65666	-1.88549
BB026_CO_afhhdnln-1	BB026	Old (d750)	Astrocyte	19.693	0.353062	-5.75766	-1.71468
BB026_CO_afhikcgl-1	BB026	Old (d750)	Astrocyte	19.9652	0.357941	-5.97934	-1.84864
BB026_CO_afhnejnm-1	BB026	Old (d750)	Astrocyte	22.6956	0.406894	2.94539	4.35665
BB026_CO_afiebkoo-1	BB026	Old (d750)	Astrocyte	22.8131	0.409	3.38162	3.24719
BB026_CO_afieldgi-1	BB026	Old (d750)	Astrocyte	22.5679	0.404604	2.0887	3.97103
BB026_CO_afienlbj-1	BB026	Old (d750)	Astrocyte	23.09	0.413965	0.735692	3.86418
BB026_CO_afifdipa-1	BB026	Old (d750)	Astrocyte	22.9603	0.411638	1.88285	4.41984
BB026_CO_afifeomc-1	BB026	Old (d750)	Astrocyte	23.3532	0.418683	1.80585	3.64747
BB026_CO_afihbgip-1	BB026	Old (d750)	Astrocyte	23.0666	0.413545	3.30486	3.83331
BB026_CO_afikkcfc-1	BB026	Old (d750)	Astrocyte	22.8221	0.409161	4.37184	1.96922
BB026_CO_afililep-1	BB026	Old (d750)	Astrocyte	22.7484	0.40784	2.37504	3.34485
BB026_CO_afimeejp-1	BB026	Old (d750)	Astrocyte	24.0911	0.431913	1.39166	2.29018
BB026_CO_afinfmbj-1	BB026	Old (d750)	Astrocyte	22.4402	0.402315	0.759548	2.56331
BB026_CO_afiphkgp-1	BB026	Old (d750)	Astrocyte	23.0314	0.412914	3.19175	2.2549
BB026_CO_afjckbjg-1	BB026	Old (d750)	Astrocyte	18.8496	0.337941	-4.29832	-0.872596
BB026_CO_afjdcjhc-1	BB026	Old (d750)	Astrocyte	23.3689	0.418965	2.63701	3.93146
BB026_CO_afjecbpm-1	BB026	Old (d750)	Astrocyte	21.5554	0.386451	-0.616131	2.95763
BB026_CO_afjjbmfi-1	BB026	Old (d750)	Astrocyte	22.3972	0.401543	-0.821193	2.91752
BB026_CO_afjjpmol-1	BB026	Old (d750)	Astrocyte	19.4203	0.348172	-4.09383	0.511857
BB026_CO_afjkedga-1	BB026	Old (d750)	Astrocyte	19.6601	0.352472	-4.47077	1.50834
BB026_CO_afjkmmkb-1	BB026	Old (d750)	Astrocyte	11.9905	0.214969	-2.8182	1.54468
BB026_CO_afjligoe-1	BB026	Old (d750)	Astrocyte	20.9817	0.376167	-2.07125	2.98217
BB026_CO_afjllcej-1	BB026	Old (d750)	Astrocyte	19.8377	0.355656	-3.98116	0.384517
BB026_CO_afjnocne-1	BB026	Old (d750)	Astrocyte	19.1989	0.344204	-4.32663	0.083533
BB026_CO_afkcelgg-1	BB026	Old (d750)	Astrocyte	23.4062	0.419633	1.31615	3.34042
BB026_CO_afkffhji-1	BB026	Old (d750)	Astrocyte	6.86191	0.123022	-3.09536	1.44469
BB026_CO_afkkigon-1	BB026	Old (d750)	Astrocyte	14.3814	0.257834	-2.26073	1.37844
BB026_CO_afkklmbp-1	BB026	Old (d750)	Astrocyte	18.4046	0.329962	-3.93972	-0.750962
BB026_CO_afkpdool-1	BB026	Old (d750)	Astrocyte	23.6943	0.424799	1.82222	2.75482
BB026_CO_aflacbke-1	BB026	Old (d750)	Astrocyte	11.5294	0.206703	-3.28445	2.66444
BB026_CO_aflbaejc-1	BB026	Old (d750)	Astrocyte	19.1405	0.343156	-4.04027	-0.253807
BB026_CO_aflbfldo-1	BB026	Old (d750)	Astrocyte	23.187	0.415703	3.07787	2.04196
BB026_CO_afldbiao-1	BB026	Old (d750)	Astrocyte	22.6964	0.406908	3.85994	3.8521
BB026_CO_afleibeb-1	BB026	Old (d750)	Astrocyte	22.4438	0.402378	2.51057	3.33512
BB026_CO_aflgcjfc-1	BB026	Old (d750)	Astrocyte	20.5967	0.369264	0.0518644	4.28699
BB026_CO_aflhbmfe-1	BB026	Old (d750)	Astrocyte	18.4289	0.330399	-3.53234	-1.21178
BB026_CO_aflhnpko-1	BB026	Old (d750)	Astrocyte	22.9265	0.411032	-2.45619	2.93422
BB026_CO_aflikaaj-1	BB026	Old (d750)	Astrocyte	19.2154	0.344498	-4.5704	0.418562
BB026_CO_aflikaip-1	BB026	Old (d750)	Astrocyte	23.0666	0.413545	2.91669	3.25608
BB026_CO_afmcpldp-1	BB026	Old (d750)	Astrocyte	22.8335	0.409365	1.02037	2.77158
BB026_CO_afmhagac-1	BB026	Old (d750)	Astrocyte	19.072	0.341928	-3.26864	0.281498
BB026_CO_afmkogmc-1	BB026	Old (d750)	Astrocyte	22.6083	0.405328	1.66418	3.30656
BB026_CO_afnaokng-1	BB026	Old (d750)	Astrocyte	23.8933	0.428365	0.588922	1.95004
BB026_CO_afncnnja-1	BB026	Old (d750)	Astrocyte	24.818	0.444945	-1.71221	1.96284
BB026_CO_afneleij-1	BB026	Old (d750)	Astrocyte	9.43247	0.169108	-2.86216	1.64696
BB026_CO_afnfmgpd-1	BB026	Old (d750)	Astrocyte	19.4203	0.348172	-5.18491	-0.308236
BB026_CO_afnjemhe-1	BB026	Old (d750)	Astrocyte	19.2191	0.344566	-4.67864	0.485508
BB026_CO_afnkhigl-1	BB026	Old (d750)	Astrocyte	19.4203	0.348172	-4.51671	-0.0674396
BB026_CO_afnlghkd-1	BB026	Old (d750)	Astrocyte	20.3136	0.364187	-4.21454	0.603329
BB026_CO_afnlinho-1	BB026	Old (d750)	Astrocyte	21.6214	0.387634	-1.35219	2.42686
BB026_CO_afnnoloc-1	BB026	Old (d750)	Astrocyte	22.9403	0.411281	1.51588	3.60078
BB026_CO_afnobfmp-1	BB026	Old (d750)	Astrocyte	23.5143	0.421571	2.92946	2.05311
BB026_CO_afoaikjm-1	BB026	Old (d750)	Astrocyte	18.4146	0.330142	-3.86203	0.268499
BB026_CO_afoebbco-1	BB026	Old (d750)	Astrocyte	22.8203	0.409129	1.49824	3.55156
BB026_CO_afoehigb-1	BB026	Old (d750)	Astrocyte	23.0666	0.413545	2.12602	4.61539
BB026_CO_afojjall-1	BB026	Old (d750)	Astrocyte	18.0845	0.324224	-3.76034	-0.319013
BB026_CO_afonheah-1	BB026	Old (d750)	Astrocyte	21.5936	0.387136	-2.85117	2.02374
BB026_CO_afoohkbc-1	BB026	Old (d750)	Astrocyte	14.868	0.266557	-2.609	2.341
BB026_CO_afopjhge-1	BB026	Old (d750)	Astrocyte	23.04	0.413067	2.1088	3.59118
BB026_CO_afpdddia-1	BB026	Old (d750)	Astrocyte	23.0158	0.412633	2.78184	4.25221
BB026_CO_afpegkle-1	BB026	Old (d750)	Astrocyte	22.8116	0.408973	3.19681	3.9975
BB026_CO_afpfcajp-1	BB026	Old (d750)	Astrocyte	22.7233	0.40739	0.984788	4.59701
BB026_CO_afpffppa-1	BB026	Old (d750)	Astrocyte	23.0666	0.413545	3.2253	3.99562
BB026_CO_afpiioli-1	BB026	Old (d750)	Astrocyte	23.153	0.415094	2.86031	3.85866
BB026_CO_afpmaaol-1	BB026	Old (d750)	Astrocyte	21.5604	0.386541	-0.432577	3.77866
BB026_CO_afpnnmko-1	BB026	Old (d750)	Astrocyte	22.5669	0.404585	-3.73579	-0.594725
BB026_CO_agabdmco-1	BB026	Old (d750)	Astrocyte	21.8737	0.392157	0.815976	3.83091
BB026_CO_agacmeng-1	BB026	Old (d750)	Astrocyte	22.8826	0.410246	2.04519	4.15514
BB026_CO_agaejjjd-1	BB026	Old (d750)	Astrocyte	23.0666	0.413545	3.36707	3.2711
BB026_CO_agaelbfg-1	BB026	Old (d750)	Astrocyte	23.1931	0.415813	2.56978	4.19322
BB026_CO_agagecih-1	BB026	Old (d750)	Astrocyte	23.3689	0.418965	2.54398	4.50751
BB026_CO_agapcoho-1	BB026	Old (d750)	Astrocyte	23.2765	0.417308	-0.447942	3.07246
BB026_CO_agbakphl-1	BB026	Old (d750)	Astrocyte	23.5901	0.42293	4.96329074159974e-05	2.18707
BB026_CO_agbbnknd-1	BB026	Old (d750)	Astrocyte	23.2351	0.416565	2.42048	3.38439
BB026_CO_agbgfcog-1	BB026	Old (d750)	Astrocyte	23.3221	0.418126	2.7472	3.82681
BB026_CO_agbhbecm-1	BB026	Old (d750)	Astrocyte	16.9634	0.304124	-2.11277	1.63324
BB026_CO_agbjapnm-1	BB026	Old (d750)	Astrocyte	24.1447	0.432872	-1.1673	3.14628
BB026_CO_agbpgmib-1	BB026	Old (d750)	Astrocyte	22.1627	0.397339	0.070797	2.84023
BB026_CO_agcagoch-1	BB026	Old (d750)	Astrocyte	23.1715	0.415425	3.31473	3.84463
BB026_CO_agcajppc-1	BB026	Old (d750)	Astrocyte	11.4165	0.204678	-2.42857	1.3455
BB026_CO_agcbphfk-1	BB026	Old (d750)	Astrocyte	23.5892	0.422914	2.7631	2.95881
BB026_CO_agccfejn-1	BB026	Old (d750)	Astrocyte	24.4899	0.439061	1.17937	2.88957
BB026_CO_agcchidp-1	BB026	Old (d750)	Astrocyte	15.814	0.283517	-1.44022	1.71046
BB026_CO_agcfhomb-1	BB026	Old (d750)	Astrocyte	28.6837	0.51425	-3.70346	-0.458014
BB026_CO_agcfnlaf-1	BB026	Old (d750)	Astrocyte	27.0371	0.484728	-3.8454	-0.104886
BB026_CO_agchndgl-1	BB026	Old (d750)	Astrocyte	23.4953	0.421231	2.70152	2.58252
BB026_CO_agcifjdk-1	BB026	Old (d750)	Astrocyte	13.7208	0.24599	-2.50883	1.37737
BB026_CO_agcjjcbl-1	BB026	Old (d750)	Astrocyte	13.4453	0.241051	-2.32161	3.47843
BB026_CO_agckeodk-1	BB026	Old (d750)	Astrocyte	16.5125	0.29604	0.284793	-0.392339
BB026_CO_agcmbhjg-1	BB026	Old (d750)	Astrocyte	22.8149	0.409033	1.45208	2.28156
BB026_CO_agcplkfn-1	BB026	Old (d750)	Reactive_Astrocyte	23.1636	0.415283	0.0185118	3.75244
BB026_CO_agdcbhed-1	BB026	Old (d750)	Astrocyte	22.6645	0.406336	3.29942	3.34626
BB026_CO_agdckmaj-1	BB026	Old (d750)	Astrocyte	17.0844	0.306294	-2.80067	4.09771
BB026_CO_agddfogc-1	BB026	Old (d750)	Astrocyte	19.4203	0.348172	-4.23482	0.180824
BB026_CO_agdecnim-1	BB026	Old (d750)	Astrocyte	12.5195	0.224452	-2.99937	1.79153
BB026_CO_agdfbdcb-1	BB026	Old (d750)	Astrocyte	17.016	0.305067	-2.09666	1.58138
BB026_CO_agdfbmpf-1	BB026	Old (d750)	Astrocyte	23.0666	0.413545	3.95646	3.30464
BB026_CO_agdgjfgb-1	BB026	Old (d750)	Astrocyte	22.4438	0.402378	2.09114	4.40058
BB026_CO_agdibkam-1	BB026	Old (d750)	Reactive_Astrocyte	23.7877	0.426472	4.56651	1.8874
BB026_CO_agdinbdp-1	BB026	Old (d750)	Astrocyte	11.5637	0.207317	-2.8437	1.75175
BB026_CO_agdlfcej-1	BB026	Old (d750)	Astrocyte	22.7587	0.408024	1.7242	4.67917
BB026_CO_agdlfdhg-1	BB026	Old (d750)	Astrocyte	23.0959	0.41407	2.24638	3.82066
BB026_CO_agdnaapd-1	BB026	Old (d750)	Astrocyte	13.7556	0.246615	-2.75939	1.30133
BB026_CO_agdpdonc-1	BB026	Old (d750)	Astrocyte	21.7504	0.389946	-0.153934	2.68982
BB026_CO_agdphlfd-1	BB026	Old (d750)	Astrocyte	18.6718	0.334754	-7.31278	1.73243
BB026_CO_agdphnpb-1	BB026	Old (d750)	Astrocyte	15.3859	0.275842	-2.55908	1.30588
BB026_CO_agecdgko-1	BB026	Old (d750)	Astrocyte	23.3543	0.418703	0.638926	3.3204
BB026_CO_agecfkaj-1	BB026	Old (d750)	Astrocyte	21.2811	0.381534	-0.860077	4.2914
BB026_CO_agecgppk-1	BB026	Old (d750)	Astrocyte	22.0848	0.395942	-0.545929	2.964
BB026_CO_agedbacp-1	BB026	Old (d750)	Astrocyte	22.7542	0.407944	2.21216	3.16217
BB026_CO_ageddaim-1	BB026	Old (d750)	Astrocyte	13.7401	0.246337	-2.94945	1.61594
BB026_CO_agefdpdl-1	BB026	Old (d750)	Astrocyte	24.396	0.437379	-0.533596	2.68381
BB026_CO_agehofkg-1	BB026	Old (d750)	Astrocyte	22.3284	0.40031	-0.668799	2.60463
BB026_CO_ageklibo-1	BB026	Old (d750)	Astrocyte	21.0307	0.377044	-3.9796	0.711792
BB026_CO_aghleaog-1	BB026	Old (d750)	Astrocyte	23.2489	0.416813	0.0123284	1.71155
BB026_CO_aghoncaf-1	BB026	Old (d750)	Astrocyte	24.9549	0.447398	-0.471708	1.39977
BB026_CO_agibikah-1	BB026	Old (d750)	Astrocyte	23.1819	0.415612	3.91132	2.59861
BB026_CO_agidblin-1	BB026	Old (d750)	Astrocyte	24.2246	0.434305	1.46777	2.45
BB026_CO_agidimbi-1	BB026	Old (d750)	Astrocyte	12.4934	0.223985	-2.72414	0.94035
BB026_CO_agjlpehd-1	BB026	Old (d750)	Astrocyte	22.4359	0.402237	2.40633	3.63658
BB026_CO_ahmmgona-1	BB026	Old (d750)	Astrocyte	23.0666	0.413545	4.07512	3.55226
BB026_CO_ahnddepf-1	BB026	Old (d750)	Astrocyte	23.0962	0.414075	3.36685	3.07621
BB026_CO_ahngopnp-1	BB026	Old (d750)	Astrocyte	23.8054	0.42679	1.04977	1.93474
BB026_CO_ahoboigj-1	BB026	Old (d750)	Astrocyte	26.5543	0.476074	-1.17085	1.42085
BB026_CO_ahodfidb-1	BB026	Old (d750)	Astrocyte	29.6601	0.531755	-2.24804	0.893635
BB026_CO_ahofidkh-1	BB026	Old (d750)	Astrocyte	23.809	0.426855	1.4946	3.22805
BB026_CO_ahofnppp-1	BB026	Old (d750)	Astrocyte	22.6014	0.405204	-0.0180161	3.35002
BB026_CO_ahojelkk-1	BB026	Old (d750)	Astrocyte	27.6013	0.494843	-2.41814	0.863679
BB026_CO_ahojhkbi-1	BB026	Old (d750)	Astrocyte	14.0968	0.252731	-2.56133	1.28801
BB026_CO_ahokicjd-1	BB026	Old (d750)	Astrocyte	26.1619	0.469038	-2.6044	1.47518
BB026_CO_ahokpohb-1	BB026	Old (d750)	Astrocyte	23.0666	0.413545	2.62606	4.04944
BB026_CO_ahonggjf-1	BB026	Old (d750)	Astrocyte	24.3443	0.436452	-0.335991	1.76097
BB026_CO_ahonpnmh-1	BB026	Old (d750)	Astrocyte	17.8981	0.320882	-3.73692	-1.168
BB026_CO_ahopedjf-1	BB026	Old (d750)	Astrocyte	22.7033	0.40703	1.46184	1.76919
BB026_CO_ahpdlloc-1	BB026	Old (d750)	Astrocyte	26.3032	0.471571	-1.33873	1.26991
BB026_CO_ahpengfh-1	BB026	Old (d750)	Astrocyte	25.5418	0.457921	-0.992065	1.53547
BB026_CO_ahpgjopm-1	BB026	Old (d750)	Astrocyte	26.5778	0.476494	-0.60644	1.50901
BB026_CO_ahphbgnp-1	BB026	Old (d750)	Astrocyte	26.1287	0.468442	-0.485119	2.01741
BB026_CO_ahphnaag-1	BB026	Old (d750)	Astrocyte	24.6875	0.442605	-0.560289	2.95537
BB026_CO_ahpjcmbb-1	BB026	Old (d750)	Astrocyte	23.1698	0.415395	2.49209	3.53218
BB026_CO_ahpkeoip-1	BB026	Old (d750)	Astrocyte	23.0666	0.413545	3.07576	2.85616
BB026_CO_ahpkllgi-1	BB026	Old (d750)	Astrocyte	23.2053	0.41603	1.27724	3.95053
BB026_CO_aiaahbll-1	BB026	Old (d750)	Astrocyte	23.9654	0.429659	2.59068	2.01786
BB026_CO_aibbpioj-1	BB026	Old (d750)	Astrocyte	23.6914	0.424747	2.6004	3.43193
BB026_CO_aicfhamh-1	BB026	Old (d750)	Astrocyte	22.7587	0.408024	2.4447	4.01141
BB026_CO_aidaidpe-1	BB026	Old (d750)	Reactive_Astrocyte	28.7532	0.515495	-2.88527	-1.40323
BB026_CO_aideoden-1	BB026	Old (d750)	Astrocyte	23.6028	0.423157	1.69421	2.52977
BB026_CO_aieajcal-1	BB026	Old (d750)	Astrocyte	23.0666	0.413545	1.80906	4.20652
BB026_CO_aieddbin-1	BB026	Old (d750)	Astrocyte	22.9283	0.411064	2.8761	3.32765
BB026_CO_aiegpbha-1	BB026	Old (d750)	Astrocyte	23.3577	0.418763	1.97855	3.83985
BB026_CO_aiemefid-1	BB026	Old (d750)	Astrocyte	23.1768	0.41552	1.67022	3.91516
BB026_CO_aiendkhn-1	BB026	Old (d750)	Astrocyte	19.9652	0.357941	-6.48448	-1.33695
BB026_CO_aienlakk-1	BB026	Old (d750)	Astrocyte	19.693	0.353062	-7.0991	-0.787477
BB026_CO_aiepafmn-1	BB026	Old (d750)	Astrocyte	19.7434	0.353965	-6.39475	-2.08952
BB026_CO_aiepfjcf-1	BB026	Old (d750)	Astrocyte	19.693	0.353062	-6.75	-1.90323
BB026_CO_aiepkjhl-1	BB026	Old (d750)	Astrocyte	19.6784	0.352799	-6.73993	-1.46201
BB026_CO_aifabfpj-1	BB026	Old (d750)	Astrocyte	19.9511	0.357689	-7.04368	-1.20253
BB026_CO_aifahmdm-1	BB026	Old (d750)	Astrocyte	20.2439	0.362939	-7.29546	-0.101036
BB026_CO_aifbedfc-1	BB026	Old (d750)	Astrocyte	19.693	0.353062	-6.01558	-1.84734
BB026_CO_aifbojnd-1	BB026	Old (d750)	Astrocyte	19.693	0.353062	-6.01124	-1.98429
BB026_CO_aifdodkc-1	BB026	Old (d750)	Astrocyte	19.4203	0.348172	-7.55566	-1.46482
BB026_CO_aifefiag-1	BB026	Old (d750)	Astrocyte	23.4057	0.419623	2.65565	2.49812
BB026_CO_aifghchl-1	BB026	Old (d750)	Astrocyte	19.9652	0.357941	-6.9389	-1.43179
BB026_CO_aifgnfcj-1	BB026	Old (d750)	Astrocyte	19.693	0.353062	-7.72787	-1.19478
BB026_CO_aifgofmp-1	BB026	Old (d750)	Astrocyte	20.4021	0.365775	-7.2002	-0.817254
BB026_CO_aifgpbea-1	BB026	Old (d750)	Astrocyte	20.534	0.368139	-7.55103	-0.27808
BB026_CO_aifhkblj-1	BB026	Old (d750)	Astrocyte	19.693	0.353062	-6.18796	-2.11643
BB026_CO_aifjpphg-1	BB026	Old (d750)	Astrocyte	20.534	0.368139	-7.29455	-0.564044
BB026_CO_aifkipnj-1	BB026	Old (d750)	Astrocyte	19.9652	0.357941	-7.16246	-0.713439
BB026_CO_aiflolnc-1	BB026	Old (d750)	Astrocyte	19.3888	0.347609	-7.2782	-0.479802
BB026_CO_aifmbpon-1	BB026	Old (d750)	Astrocyte	19.8552	0.355969	-7.21469	-1.315
BB026_CO_aifnafgn-1	BB026	Old (d750)	Astrocyte	19.9652	0.357941	-7.18786	-0.896791
BB026_CO_aifndeml-1	BB026	Old (d750)	Astrocyte	20.1821	0.361829	-6.63805	-1.44807
BB026_CO_aifoadpj-1	BB026	Old (d750)	Astrocyte	19.9652	0.357941	-6.84338	-1.38129
BB026_CO_aigdkmje-1	BB026	Old (d750)	Astrocyte	19.7141	0.353441	-7.47633	-1.20455
BB026_CO_aigdnopo-1	BB026	Old (d750)	Astrocyte	19.7941	0.354874	-7.23567	-0.860769
BB026_CO_aigfdopa-1	BB026	Old (d750)	Astrocyte	19.9652	0.357941	-5.88956	-1.46427
BB026_CO_aigfecch-1	BB026	Old (d750)	Astrocyte	19.7551	0.354175	-6.49908	-1.2373
BB026_CO_aigfgflg-1	BB026	Old (d750)	Astrocyte	19.9652	0.357941	-6.67047	-1.74838
BB026_CO_aiggegdl-1	BB026	Old (d750)	Astrocyte	18.8496	0.337941	-6.45006	-2.07789
BB026_CO_aighpnoe-1	BB026	Old (d750)	Astrocyte	19.9641	0.357921	-6.49942	-1.38742
BB026_CO_aigijmnl-1	BB026	Old (d750)	Astrocyte	19.8161	0.355268	-6.24885	-0.803193
BB026_CO_aigkeffi-1	BB026	Old (d750)	Astrocyte	19.693	0.353062	-6.47681	-1.89294
BB026_CO_aiglohca-1	BB026	Old (d750)	Astrocyte	20.2439	0.362939	-6.81479	-0.910181
BB026_CO_aigpdegd-1	BB026	Old (d750)	Astrocyte	22.4588	0.402648	2.08756	2.80098
BB026_CO_aihafkil-1	BB026	Old (d750)	Astrocyte	20.2439	0.362939	-3.95717	0.459426
BB026_CO_aihaommk-1	BB026	Old (d750)	Astrocyte	17.8547	0.320104	-4.82486	-1.54225
BB026_CO_aihcgjan-1	BB026	Old (d750)	Astrocyte	19.9652	0.357941	-5.81888	-0.92128
BB026_CO_aihcmoke-1	BB026	Old (d750)	Astrocyte	19.693	0.353062	-5.35613	-0.979341
BB026_CO_aihdbagg-1	BB026	Old (d750)	Astrocyte	22.7587	0.408024	2.67786	3.88984
BB026_CO_aihdnfna-1	BB026	Old (d750)	Astrocyte	21.5692	0.386698	-0.0636179	2.69013
BB026_CO_aihfobih-1	BB026	Old (d750)	Astrocyte	19.693	0.353062	-6.34126	-1.23866
BB026_CO_aihgjcpc-1	BB026	Old (d750)	Astrocyte	19.4203	0.348172	-6.43106	-0.88427
BB026_CO_aihgllpd-1	BB026	Old (d750)	Astrocyte	21.2775	0.381469	3.11009	3.44029
BB026_CO_aihibakc-1	BB026	Old (d750)	Astrocyte	19.693	0.353062	-5.82361	-1.35833
BB026_CO_aihjjejc-1	BB026	Old (d750)	Astrocyte	19.4203	0.348172	-6.54096	-1.02545
BB026_CO_aihlhmap-1	BB026	Old (d750)	Astrocyte	20.2439	0.362939	-6.5377	-1.83999
BB026_CO_aihmflih-1	BB026	Old (d750)	Astrocyte	19.9398	0.357487	-4.72046	-0.811097
BB026_CO_aihncodg-1	BB026	Old (d750)	Astrocyte	19.9652	0.357941	-6.12602	-1.00082
BB026_CO_aihnghjk-1	BB026	Old (d750)	Astrocyte	20.3914	0.365583	-3.86279	-0.270134
BB026_CO_aihoimdo-1	BB026	Old (d750)	Astrocyte	20.2439	0.362939	-4.41744	1.2365
BB026_CO_aihpekcn-1	BB026	Old (d750)	Reactive_Astrocyte	40.2047	0.720801	-4.29362	-8.6273
BB026_CO_aiiajehf-1	BB026	Old (d750)	Astrocyte	19.0793	0.342059	-3.84935	-0.987688
BB026_CO_aiiakgni-1	BB026	Old (d750)	Astrocyte	23.1805	0.415586	-4.13776	1.15551
BB026_CO_aiiddojk-1	BB026	Old (d750)	Astrocyte	23.0445	0.413147	1.61987	2.28897
BB026_CO_aiidldgo-1	BB026	Old (d750)	Astrocyte	23.4321	0.420097	-1.11184	2.10505
BB026_CO_aiiecbnc-1	BB026	Old (d750)	Astrocyte	24.4229	0.43786	0.566355	2.89928
BB026_CO_aiieikll-1	BB026	Old (d750)	Astrocyte	23.3689	0.418965	2.03242	4.49529
BB026_CO_aiifonli-1	BB026	Old (d750)	Astrocyte	23.4962	0.421246	-0.101046	2.41045
BB026_CO_aiigfagc-1	BB026	Old (d750)	Astrocyte	11.2049	0.200884	-2.42451	1.39894
BB026_CO_aiigoimb-1	BB026	Old (d750)	Astrocyte	23.1972	0.415886	2.0984	2.91856
BB026_CO_aiihfled-1	BB026	Old (d750)	Astrocyte	15.9148	0.285326	-2.53704	1.1152
BB026_CO_aiiigcil-1	BB026	Old (d750)	Astrocyte	23.3151	0.418	3.16469	3.60047
BB026_CO_aiikliff-1	BB026	Old (d750)	Astrocyte	23.9297	0.429018	1.26436	2.45917
BB026_CO_aiilclcl-1	BB026	Old (d750)	Astrocyte	23.208	0.41608	0.926187	3.63747
BB026_CO_aiilimnb-1	BB026	Old (d750)	Astrocyte	18.2418	0.327045	-3.18981	-1.38974
BB026_CO_aiimlhil-1	BB026	Old (d750)	Astrocyte	18.2285	0.326806	-3.92916	0.11315
BB026_CO_aiipbcbd-1	BB026	Old (d750)	Astrocyte	23.009	0.412512	3.88196	3.23617
BB026_CO_aiipbelk-1	BB026	Old (d750)	Astrocyte	23.8059	0.426798	-0.583004	1.51236
BB026_CO_aiippcje-1	BB026	Old (d750)	Astrocyte	13.9477	0.250058	-2.23291	2.81396
BB026_CO_aijblopd-1	BB026	Old (d750)	Astrocyte	24.6324	0.441616	-1.27491	1.95589
BB026_CO_aijobbfm-1	BB026	Old (d750)	Astrocyte	22.9575	0.411588	2.96626	2.95981
BB026_CO_aijonefb-1	BB026	Old (d750)	Astrocyte	24.2451	0.434673	1.68561	2.22851
BB026_CO_aikbdcnc-1	BB026	Old (d750)	Astrocyte	29.1138	0.521961	-1.49736	1.28506
BB026_CO_aikeoenp-1	BB026	Old (d750)	Astrocyte	23.4822	0.420995	1.87716	3.56204
BB026_CO_aikeofam-1	BB026	Old (d750)	Astrocyte	16.5484	0.296684	-3.47587	1.07753
BB026_CO_aikgalhg-1	BB026	Old (d750)	Astrocyte	26.2238	0.470147	-1.17418	2.04652
BB026_CO_ailgkmfa-1	BB026	Old (d750)	Astrocyte	23.1039	0.414213	2.39567	3.09965
BB026_CO_ailhhcjo-1	BB026	Old (d750)	Astrocyte	23.5588	0.422369	1.86061	3.00443
BB026_CO_aililhej-1	BB026	Old (d750)	Astrocyte	23.3689	0.418965	2.5274	3.89265
BB026_CO_ailklhgk-1	BB026	Old (d750)	Astrocyte	22.6508	0.40609	0.696371	4.48917
BB026_CO_ailknpag-1	BB026	Old (d750)	Astrocyte	23.8528	0.427639	1.53376	2.42951
BB026_CO_ailkokfa-1	BB026	Old (d750)	Astrocyte	23.2631	0.417068	2.25405	4.28971
BB026_CO_aillbnlo-1	BB026	Old (d750)	Reactive_Astrocyte	23.0666	0.413545	2.21669	3.69725
BB026_CO_ailnhmgk-1	BB026	Old (d750)	Astrocyte	23.2671	0.417139	2.256	3.52053
BB026_CO_ailolgpn-1	BB026	Old (d750)	Astrocyte	14.1345	0.253406	-1.59857	1.10474
BB026_CO_aimacmbb-1	BB026	Old (d750)	Astrocyte	25.6684	0.46019	-0.759155	1.40778
BB026_CO_aimcegoh-1	BB026	Old (d750)	Astrocyte	25.8232	0.462966	-1.32356	1.26448
BB026_CO_aimckogg-1	BB026	Old (d750)	Astrocyte	23.61	0.423287	2.83652	2.83149
BB026_CO_aimfioom-1	BB026	Old (d750)	Astrocyte	10.198	0.182833	-2.84634	2.17056
BB026_CO_aimgimmp-1	BB026	Old (d750)	Astrocyte	21.3474	0.382722	-3.496	1.06486
BB026_CO_aimiogoi-1	BB026	Old (d750)	Reactive_Astrocyte	23.3689	0.418965	1.88755	2.91268
BB026_CO_aimipbii-1	BB026	Old (d750)	Astrocyte	18.5458	0.332494	-3.84898	-0.605296
BB026_CO_aimjnfcp-1	BB026	Old (d750)	Astrocyte	11.8849	0.213075	-2.52327	1.05905
BB026_CO_aingepok-1	BB026	Old (d750)	Astrocyte	20.4123	0.365957	-4.32367	1.3981
BB026_CO_ainhadee-1	BB026	Old (d750)	Astrocyte	19.4203	0.348172	-5.41895	-1.7537
BB026_CO_ainiimep-1	BB026	Old (d750)	Astrocyte	18.4427	0.330646	-3.79149	-1.32306
BB026_CO_ainimhkd-1	BB026	Old (d750)	Astrocyte	23.3689	0.418965	2.22271	3.75538
BB026_CO_ainjhjed-1	BB026	Old (d750)	Astrocyte	23.2291	0.416458	1.45698	2.68018
BB026_CO_ainkgakn-1	BB026	Old (d750)	Astrocyte	24.6403	0.441759	2.35363	-2.09299
BB026_CO_ainlakfj-1	BB026	Old (d750)	Astrocyte	19.853	0.35593	-3.3499	0.462303
BB026_CO_ainlfaef-1	BB026	Old (d750)	Astrocyte	20.4117	0.365947	-4.14977	0.858429
BB026_CO_ainlkpmj-1	BB026	Old (d750)	Reactive_Astrocyte	38.8421	0.696372	-4.27617	-8.60034
BB026_CO_ainnjfni-1	BB026	Old (d750)	Astrocyte	19.4203	0.348172	-6.5129	-1.73638
BB026_CO_ainpapea-1	BB026	Old (d750)	Astrocyte	19.4203	0.348172	-6.81907	-1.69166
BB026_CO_ainpcneg-1	BB026	Old (d750)	Astrocyte	20.534	0.368139	-6.6091	-0.277037
BB026_CO_ainpdpnk-1	BB026	Old (d750)	Astrocyte	19.9652	0.357941	-6.54147	-1.02461
BB026_CO_aioaeflc-1	BB026	Old (d750)	Astrocyte	19.4203	0.348172	-6.8011	-1.86885
BB026_CO_aiobbnok-1	BB026	Old (d750)	Astrocyte	19.9652	0.357941	-7.76278	-1.02572
BB026_CO_aiobnlll-1	BB026	Old (d750)	Astrocyte	19.2132	0.344459	-7.6064	-0.845821
BB026_CO_aiocnnoc-1	BB026	Old (d750)	Astrocyte	19.4203	0.348172	-7.00419	-1.73276
BB026_CO_aiocpidh-1	BB026	Old (d750)	Astrocyte	19.9652	0.357941	-7.2526	-0.886458
BB026_CO_aiodpgio-1	BB026	Old (d750)	Astrocyte	19.693	0.353062	-7.33836	-0.864582
BB026_CO_aioebacd-1	BB026	Old (d750)	Astrocyte	19.9652	0.357941	-6.53616	-1.75204
BB026_CO_aiofaicb-1	BB026	Old (d750)	Astrocyte	19.693	0.353062	-7.27634	-1.10099
BB026_CO_aiogbkal-1	BB026	Old (d750)	Astrocyte	19.9652	0.357941	-7.38647	-1.5757
BB026_CO_aiogeepa-1	BB026	Old (d750)	Astrocyte	19.693	0.353062	-7.31856	-1.37844
BB026_CO_aiogkhgp-1	BB026	Old (d750)	Astrocyte	19.693	0.353062	-5.70762	-1.18679
BB026_CO_aiojlegf-1	BB026	Old (d750)	Astrocyte	19.9652	0.357941	-4.47042	1.32422
BB026_CO_aionfmai-1	BB026	Old (d750)	Astrocyte	19.9652	0.357941	-6.55342	-1.86915
BB026_CO_aipbgbic-1	BB026	Old (d750)	Astrocyte	19.9652	0.357941	-6.25118	-1.30242
BB026_CO_aipbobdg-1	BB026	Old (d750)	Astrocyte	20.4615	0.36684	-6.54974	-0.548237
BB026_CO_aipckenh-1	BB026	Old (d750)	Astrocyte	19.693	0.353062	-6.20585	-1.82736
BB026_CO_aipcnkge-1	BB026	Old (d750)	Astrocyte	19.9268	0.357253	-5.93798	-1.02678
BB026_CO_aipdinha-1	BB026	Old (d750)	Astrocyte	19.693	0.353062	-6.38121	-1.09024
BB026_CO_aipeeoej-1	BB026	Old (d750)	Astrocyte	20.7352	0.371746	-3.95322	0.625814
BB026_CO_aipegajl-1	BB026	Old (d750)	Astrocyte	19.693	0.353062	-6.06466	-1.65763
BB026_CO_aipekffd-1	BB026	Old (d750)	Astrocyte	19.4203	0.348172	-5.12174	-1.56452
BB026_CO_aipekolp-1	BB026	Old (d750)	Astrocyte	19.9652	0.357941	-4.28208	1.44316
BB026_CO_aipeolnn-1	BB026	Old (d750)	Astrocyte	12.1484	0.217799	-2.56445	2.33751
BB026_CO_aipfcmcj-1	BB026	Old (d750)	Astrocyte	19.3782	0.347417	-3.55549	0.49685
BB026_CO_aipfpjjp-1	BB026	Old (d750)	Astrocyte	19.1405	0.343156	-4.01522	-0.668468
BB026_CO_aipgffok-1	BB026	Old (d750)	Astrocyte	19.9652	0.357941	-6.50822	-0.827779
BB026_CO_aipgmacd-1	BB026	Old (d750)	Astrocyte	19.693	0.353062	-6.41044	-1.66625
BB026_CO_aipjfgdi-1	BB026	Old (d750)	Astrocyte	19.4203	0.348172	-6.32642	-0.82874
BB026_CO_aipjpbea-1	BB026	Old (d750)	Astrocyte	19.9922	0.358426	-6.74493	-1.29319
BB026_CO_aipkfpeh-1	BB026	Old (d750)	Astrocyte	20.2439	0.362939	-7.10757	-0.757866
BB026_CO_aipkhadb-1	BB026	Old (d750)	Astrocyte	19.9652	0.357941	-7.28001	-0.733816
BB026_CO_aipkoijo-1	BB026	Old (d750)	Astrocyte	19.693	0.353062	-5.74586	-1.95704
BB026_CO_aiplccol-1	BB026	Old (d750)	Astrocyte	19.693	0.353062	-5.86335	-1.71423
BB026_CO_aiplocmm-1	BB026	Old (d750)	Astrocyte	19.3486	0.346887	-5.53169	-1.81219
BB026_CO_aipnhdpn-1	BB026	Old (d750)	Astrocyte	19.693	0.353062	-4.35634	0.232987
BB026_CO_aipobjhf-1	BB026	Old (d750)	Astrocyte	19.4203	0.348172	-4.8269	-0.00673986
BB026_CO_ajabgdga-1	BB026	Old (d750)	Astrocyte	23.3565	0.418742	3.35749	3.38494
BB026_CO_ajacfjkc-1	BB026	Old (d750)	Astrocyte	17.2655	0.309541	-3.3814	-1.30551
BB026_CO_ajafphfc-1	BB026	Old (d750)	Astrocyte	23.5355	0.421951	2.08353	4.29632
BB026_CO_ajagbcem-1	BB026	Old (d750)	Astrocyte	23.3689	0.418965	3.57923	3.61066
BB026_CO_ajagfkmd-1	BB026	Old (d750)	Astrocyte	23.3689	0.418965	2.20608	3.24047
BB026_CO_ajahnffm-1	BB026	Old (d750)	Astrocyte	23.3689	0.418965	1.47116	3.86107
BB026_CO_ajajomff-1	BB026	Old (d750)	Astrocyte	23.2969	0.417673	3.53126	4.29965
BB026_CO_ajakhnen-1	BB026	Old (d750)	Astrocyte	24.5728	0.440549	-0.025635	1.69099
BB026_CO_ajalfajb-1	BB026	Old (d750)	Astrocyte	19.4386	0.348501	-4.02238	0.519217
BB026_CO_ajalnlff-1	BB026	Old (d750)	Astrocyte	18.9342	0.339458	-3.91627	0.935783
BB026_CO_ajanbkmm-1	BB026	Old (d750)	Astrocyte	23.1827	0.415626	1.95934	3.73465
BB026_CO_ajaofhie-1	BB026	Old (d750)	Astrocyte	23.4043	0.4196	0.570666	3.48385
BB026_CO_ajaoidfk-1	BB026	Old (d750)	Astrocyte	22.8884	0.41035	-0.479265	3.35398
BB026_CO_ajbegmge-1	BB026	Old (d750)	Astrocyte	22.7587	0.408024	2.09302	3.77717
BB026_CO_ajbfeobi-1	BB026	Old (d750)	Astrocyte	24.2249	0.434311	1.69825	1.89259
BB026_CO_ajbgapcj-1	BB026	Old (d750)	Astrocyte	21.3327	0.382458	-3.72597	1.8539
BB026_CO_ajbghppo-1	BB026	Old (d750)	Astrocyte	24.1442	0.432864	-0.334461	1.94206
BB026_CO_ajbhbkip-1	BB026	Old (d750)	Astrocyte	24.1231	0.432486	0.185378	3.03777
BB026_CO_ajbhfchl-1	BB026	Old (d750)	Astrocyte	18.8496	0.337941	-3.92964	-0.723839
BB026_CO_ajbhkkfh-1	BB026	Old (d750)	Astrocyte	23.0087	0.412506	-0.041886	3.85673
BB026_CO_ajbkefmm-1	BB026	Old (d750)	Astrocyte	22.6222	0.405578	-0.518317	3.06008
BB026_CO_ajbkifpn-1	BB026	Old (d750)	Astrocyte	23.2508	0.416847	2.67947	2.44215
BB026_CO_ajblbdfb-1	BB026	Old (d750)	Astrocyte	19.8228	0.355389	-4.1164	1.69934
BB026_CO_ajbnefim-1	BB026	Old (d750)	Astrocyte	19.693	0.353062	-6.42555	-1.63431
BB026_CO_ajbnhidl-1	BB026	Old (d750)	Astrocyte	19.9652	0.357941	-6.31252	-1.49237
BB026_CO_ajbnicfp-1	BB026	Old (d750)	Astrocyte	19.9652	0.357941	-6.13412	-0.873818
BB026_CO_ajbomcad-1	BB026	Old (d750)	Astrocyte	19.4203	0.348172	-5.95305	-1.90049
BB026_CO_ajcbbfcl-1	BB026	Old (d750)	Astrocyte	19.9652	0.357941	-7.53215	-0.73073
BB026_CO_ajcbnian-1	BB026	Old (d750)	Astrocyte	19.4203	0.348172	-7.45606	-1.63463
BB026_CO_ajcbofnb-1	BB026	Old (d750)	Astrocyte	20.2165	0.362446	-7.09867	-1.12207
BB026_CO_ajcdeafh-1	BB026	Old (d750)	Astrocyte	19.693	0.353062	-7.14646	-0.604852
BB026_CO_ajcdiolo-1	BB026	Old (d750)	Astrocyte	19.5175	0.349914	0.000891012	-1.21291
BB026_CO_ajcfndha-1	BB026	Old (d750)	Astrocyte	19.9488	0.357648	-7.59826	-0.685289
BB026_CO_ajcgnlbo-1	BB026	Old (d750)	Astrocyte	19.4203	0.348172	-7.39833	-1.48852
BB026_CO_ajcjaell-1	BB026	Old (d750)	Astrocyte	19.4203	0.348172	-5.95596	-1.97579
BB026_CO_ajckfaie-1	BB026	Old (d750)	Astrocyte	23.9036	0.42855	-1.25687	2.22679
BB026_CO_ajclknlk-1	BB026	Old (d750)	Astrocyte	24.3631	0.436789	0.81183	1.43541
BB026_CO_ajcpolfo-1	BB026	Old (d750)	Astrocyte	23.5354	0.421949	2.47951	3.54576
BB026_CO_ajdbmbcg-1	BB026	Old (d750)	Astrocyte	15.0351	0.269553	-2.64023	0.768989
BB026_CO_ajddgcjf-1	BB026	Old (d750)	Astrocyte	24.9534	0.447372	-0.619484	2.38127
BB026_CO_ajdiaihb-1	BB026	Old (d750)	Astrocyte	24.628	0.441538	-1.14416	1.93395
BB026_CO_ajdlaooh-1	BB026	Old (d750)	Astrocyte	23.0666	0.413545	2.02045	3.24269
BB026_CO_ajdmamgo-1	BB026	Old (d750)	Reactive_Astrocyte	23.6448	0.423911	1.15133	4.44811
BB026_CO_ajdmhnna-1	BB026	Old (d750)	Astrocyte	24.3957	0.437374	1.5866	1.64395
BB026_CO_ajdmkhkh-1	BB026	Old (d750)	Astrocyte	23.5978	0.423068	1.1004	3.18051
BB026_CO_ajdnfgho-1	BB026	Old (d750)	Astrocyte	22.3244	0.400238	1.58108	1.41011
BB026_CO_ajdpmhfk-1	BB026	Old (d750)	Astrocyte	23.2417	0.416684	2.60115	2.75405
BB026_CO_ajeblhml-1	BB026	Old (d750)	Astrocyte	24.4959	0.43917	-1.44813	4.40084
BB026_CO_ajeembic-1	BB026	Old (d750)	Astrocyte	29.8224	0.534665	-2.42751	-3.49153
BB026_CO_ajehmaob-1	BB026	Old (d750)	Astrocyte	26.8547	0.481459	-0.966683	1.4203
BB026_CO_ajehmpac-1	BB026	Old (d750)	Astrocyte	23.5305	0.42186	0.39102	1.8188
BB026_CO_ajfaidni-1	BB026	Old (d750)	Astrocyte	24.1	0.432072	1.03545	3.04384
BB026_CO_ajfcahkp-1	BB026	Old (d750)	Astrocyte	17.7114	0.317534	-3.0889	-0.525798
BB026_CO_ajfcpmke-1	BB026	Old (d750)	Astrocyte	19.2084	0.344374	-3.80695	-0.871609
BB026_CO_ajfddbpm-1	BB026	Old (d750)	Astrocyte	22.5554	0.404379	2.43622	1.70995
BB026_CO_ajffmmdi-1	BB026	Old (d750)	Reactive_Astrocyte	23.0666	0.413545	3.59688	3.45181
BB026_CO_ajfgbmpf-1	BB026	Old (d750)	Astrocyte	16.653	0.29856	-2.82456	0.903835
BB026_CO_ajfhngak-1	BB026	Old (d750)	Astrocyte	19.9652	0.357941	-7.73667	-0.897815
BB026_CO_ajfiinfo-1	BB026	Old (d750)	Astrocyte	19.9701	0.35803	-6.37355	-1.17556
BB026_CO_ajfkahdc-1	BB026	Old (d750)	Astrocyte	19.4203	0.348172	-7.42713	-1.57101
BB026_CO_ajfkgmlb-1	BB026	Old (d750)	Astrocyte	19.693	0.353062	-6.69619	-0.827811
BB026_CO_ajfkkfnf-1	BB026	Old (d750)	Astrocyte	19.9652	0.357941	-7.12997	-1.51102
BB026_CO_ajfpemob-1	BB026	Old (d750)	Astrocyte	19.9652	0.357941	-6.38525	-0.685241
BB026_CO_ajgalfji-1	BB026	Old (d750)	Astrocyte	19.9652	0.357941	-6.70988	-1.16449
BB026_CO_ajgancbk-1	BB026	Old (d750)	Astrocyte	19.693	0.353062	-6.60851	-1.57201
BB026_CO_ajgbadag-1	BB026	Old (d750)	Astrocyte	19.0074	0.340769	-7.08541	-0.515229
BB026_CO_ajgcpfhc-1	BB026	Old (d750)	Astrocyte	19.693	0.353062	-5.63985	-1.84653
BB026_CO_ajgdjnpa-1	BB026	Old (d750)	Astrocyte	19.4203	0.348172	-6.39708	-1.01605
BB026_CO_ajgebdef-1	BB026	Old (d750)	Reactive_Astrocyte	36.6191	0.656517	-4.61911	-8.73326
BB026_CO_ajgfkgkc-1	BB026	Old (d750)	Astrocyte	22.2473	0.398857	1.35587	3.06814
BB026_CO_ajggeghd-1	BB026	Old (d750)	Astrocyte	19.9302	0.357313	-4.09791	1.10825
BB026_CO_ajggpdog-1	BB026	Old (d750)	Reactive_Astrocyte	18.8496	0.337941	-3.2802	-1.23777
BB026_CO_ajghgnmc-1	BB026	Old (d750)	Astrocyte	23.4588	0.420575	0.475212	2.41986
BB026_CO_ajgideie-1	BB026	Old (d750)	Astrocyte	20.9978	0.376455	-5.49922	-0.614267
BB026_CO_ajgiockb-1	BB026	Old (d750)	Astrocyte	18.5458	0.332494	-3.28235	-1.5278
BB026_CO_ajglihbk-1	BB026	Old (d750)	Astrocyte	22.6003	0.405185	2.08044	3.85567
BB026_CO_ajgnlpam-1	BB026	Old (d750)	Astrocyte	21.7472	0.38989	1.61082	3.41843
BB026_CO_ajgpapfn-1	BB026	Old (d750)	Astrocyte	15.7743	0.282807	-3.32052	-0.796032
BB026_CO_ajhadnmc-1	BB026	Old (d750)	Astrocyte	15.6359	0.280324	-1.47623	1.18839
BB026_CO_ajhfkfmm-1	BB026	Old (d750)	Astrocyte	23.0666	0.413545	3.82971	3.47055
BB026_CO_ajhihgnb-1	BB026	Old (d750)	Astrocyte	13.8106	0.2476	-1.86494	1.30199
BB026_CO_ajhkgcfh-1	BB026	Old (d750)	Astrocyte	9.97743	0.178878	-2.32008	1.40245
BB026_CO_ajhlcpgj-1	BB026	Old (d750)	Astrocyte	23.4175	0.419835	0.650802	2.01122
BB026_CO_ajhldcdp-1	BB026	Old (d750)	Astrocyte	13.71	0.245796	-2.14403	1.7678
BB026_CO_ajhmmigj-1	BB026	Old (d750)	Astrocyte	23.0666	0.413545	1.75087	2.77308
BB026_CO_ajhnfhlf-1	BB026	Old (d750)	Astrocyte	23.0666	0.413545	3.17296	4.45333
BB026_CO_ajhoacal-1	BB026	Old (d750)	Astrocyte	16.9802	0.304425	-2.47877	0.629128
BB026_CO_ajiciokj-1	BB026	Old (d750)	Astrocyte	11.6008	0.207982	-2.58727	1.3678
BB026_CO_ajickgch-1	BB026	Old (d750)	Reactive_Astrocyte	17.4536	0.312913	-3.88464	-1.12962
BB026_CO_ajidljcn-1	BB026	Old (d750)	Astrocyte	19.4203	0.348172	-4.95416	-1.35869
BB026_CO_ajiealfj-1	BB026	Old (d750)	Astrocyte	19.9652	0.357941	-5.25169	-1.0496
BB026_CO_ajiekkcg-1	BB026	Old (d750)	Astrocyte	19.693	0.353062	-5.59192	-1.06358
BB026_CO_ajihgkjk-1	BB026	Old (d750)	Astrocyte	19.9652	0.357941	-4.36236	1.21786
BB026_CO_ajijdgfh-1	BB026	Old (d750)	Astrocyte	17.6897	0.317146	-3.04225	1.68376
BB026_CO_ajijkfog-1	BB026	Old (d750)	Astrocyte	19.5608	0.350691	-5.61416	-0.603462
BB026_CO_ajikccfp-1	BB026	Old (d750)	Astrocyte	19.9384	0.357462	-6.47609	-1.27364
BB026_CO_ajikdbdg-1	BB026	Old (d750)	Astrocyte	19.693	0.353062	-6.12585	-1.45823
BB026_CO_ajikegci-1	BB026	Old (d750)	Astrocyte	19.4203	0.348172	-4.74461	-1.76252
BB026_CO_ajilhmpg-1	BB026	Old (d750)	Astrocyte	19.693	0.353062	-6.81987	-1.58055
BB026_CO_ajimahad-1	BB026	Old (d750)	Astrocyte	20.5165	0.367826	-6.86561	-0.59063
BB026_CO_ajimlani-1	BB026	Old (d750)	Astrocyte	19.4203	0.348172	-6.12557	-0.779399
BB026_CO_ajiodjha-1	BB026	Old (d750)	Astrocyte	19.693	0.353062	-6.82605	-1.29972
BB026_CO_ajiogibn-1	BB026	Old (d750)	Astrocyte	19.9652	0.357941	-6.64277	-1.60334
BB026_CO_ajjbceke-1	BB026	Old (d750)	Astrocyte	19.9652	0.357941	-7.72612	-1.0473
BB026_CO_ajjbdajb-1	BB026	Old (d750)	Astrocyte	19.693	0.353062	-6.34633	-1.46208
BB026_CO_ajjgedaa-1	BB026	Old (d750)	Astrocyte	19.7289	0.353705	-6.66544	-1.53568
BB026_CO_ajjhanka-1	BB026	Old (d750)	Reactive_Astrocyte	32.6781	0.585862	-4.52781	-8.54047
BB026_CO_ajjhmihj-1	BB026	Old (d750)	Astrocyte	19.9652	0.357941	-6.25893	-1.51057
BB026_CO_ajjhpkok-1	BB026	Old (d750)	Astrocyte	19.693	0.353062	-6.00884	-2.03415
BB026_CO_ajjlhedo-1	BB026	Old (d750)	Astrocyte	23.477	0.420902	2.7348	2.78225
BB026_CO_ajjobdje-1	BB026	Old (d750)	Reactive_Astrocyte	30.594	0.548498	-2.993	-1.48289
BB026_CO_ajjocdac-1	BB026	Old (d750)	Astrocyte	12.091	0.21677	-2.66529	1.31869
BB026_CO_ajjpbenh-1	BB026	Old (d750)	Astrocyte	23.8059	0.426799	1.91784	3.34784
BB026_CO_ajjpenpl-1	BB026	Old (d750)	Astrocyte	21.8389	0.391534	-0.223186	3.99812
BB026_CO_ajkbaimg-1	BB026	Old (d750)	Astrocyte	23.8642	0.427843	-3.57047	0.901493
BB026_CO_ajkbokej-1	BB026	Old (d750)	Astrocyte	15.4408	0.276827	-2.80568	1.60392
BB026_CO_ajkcgckg-1	BB026	Old (d750)	Astrocyte	26.9997	0.484058	-1.77075	1.11554
BB026_CO_ajkdogbl-1	BB026	Old (d750)	Astrocyte	22.5662	0.404572	2.98595	2.73286
BB026_CO_ajkefphp-1	BB026	Old (d750)	Astrocyte	25.8727	0.463853	-1.28584	1.3655
BB026_CO_ajkfajea-1	BB026	Old (d750)	Astrocyte	24.3996	0.437442	-2.16027	2.0206
BB026_CO_ajkgeifm-1	BB026	Old (d750)	Astrocyte	22.7217	0.407362	2.78888	3.60351
BB026_CO_ajkkkgap-1	BB026	Old (d750)	Astrocyte	23.0666	0.413545	3.15029	4.10424
BB026_CO_ajlbmfpl-1	BB026	Old (d750)	Astrocyte	22.6504	0.406083	-3.47349	0.607773
BB026_CO_ajlgoiek-1	BB026	Old (d750)	Astrocyte	23.215	0.416205	3.47348	2.35775
BB026_CO_ajlhcijk-1	BB026	Old (d750)	Astrocyte	22.708	0.407116	0.171384	2.55843
BB026_CO_ajmjgnmd-1	BB026	Old (d750)	Astrocyte	24.436	0.438096	-4.43168	-0.668091
BB026_CO_ajmmdomg-1	BB026	Old (d750)	Astrocyte	18.8189	0.33739	-3.46996	-1.55086
BB026_CO_ajmnhonl-1	BB026	Old (d750)	Astrocyte	23.6679	0.424324	2.9693	1.30491
BB026_CO_ajmocfha-1	BB026	Old (d750)	Astrocyte	24.6874	0.442603	-3.51098	1.40013
BB026_CO_ajmogdfo-1	BB026	Old (d750)	Astrocyte	27.6022	0.494861	-2.91689	1.58127
BB026_CO_ajmpjnbj-1	BB026	Old (d750)	Astrocyte	16.15	0.289543	-2.72352	0.845593
BB026_CO_ajnaggfb-1	BB026	Old (d750)	Astrocyte	17.7404	0.318055	-2.39611	1.17488
BB026_CO_ajndfppd-1	BB026	Old (d750)	Astrocyte	24.0272	0.430766	1.09753	2.2965
BB026_CO_ajnkhomc-1	BB026	Old (d750)	Astrocyte	24.8025	0.444665	0.825354	1.54122
BB026_CO_ajoabomk-1	BB026	Old (d750)	Astrocyte	16.9266	0.303464	-2.02555	0.439971
BB026_CO_ajocpoml-1	BB026	Old (d750)	Astrocyte	24.2632	0.434998	1.80094	2.01322
BB026_CO_ajodgimg-1	BB026	Old (d750)	Astrocyte	23.4398	0.420235	1.65716	3.59112
BB026_CO_ajomfkeo-1	BB026	Old (d750)	Astrocyte	22.8789	0.41018	3.11432	2.44448
BB026_CO_ajpiffdo-1	BB026	Old (d750)	Astrocyte	23.3267	0.418208	2.81792	4.57496
BB026_CO_ajpjalch-1	BB026	Old (d750)	Astrocyte	24.8041	0.444695	0.766501	1.88323
BB026_CO_ajpjnabn-1	BB026	Old (d750)	Astrocyte	24.3409	0.43639	-2.17006	3.32326
BB026_CO_ajpjnked-1	BB026	Old (d750)	Astrocyte	22.8795	0.41019	1.0014	2.19532
BB026_CO_ajpldklf-1	BB026	Old (d750)	Astrocyte	25.1646	0.451158	-0.153374	2.34227
BB026_CO_ajpplmoa-1	BB026	Old (d750)	Astrocyte	23.3609	0.418822	2.01953	1.90376
BB026_CO_akapcmba-1	BB026	Old (d750)	Astrocyte	24.6116	0.441244	4.03436	0.0211816
BB026_CO_akbdcifi-1	BB026	Old (d750)	Astrocyte	14.5669	0.261159	-1.82039	1.05452
BB026_CO_akcakdcf-1	BB026	Old (d750)	Astrocyte	13.975	0.250548	-1.68654	2.25155
BB026_CO_akcapmgf-1	BB026	Old (d750)	Astrocyte	23.4013	0.419545	2.38762	2.41726
BB026_CO_akcmfbpe-1	BB026	Old (d750)	Astrocyte	12.7671	0.228893	-2.17491	0.714798
BB026_CO_akcnmpnp-1	BB026	Old (d750)	Astrocyte	17.2799	0.3098	-1.35864	1.25095
BB026_CO_akcpcfbi-1	BB026	Old (d750)	Astrocyte	24.6497	0.441927	0.454506	0.612669
BB026_CO_akddmell-1	BB026	Old (d750)	Astrocyte	23.7105	0.425088	2.85053	1.23421
BB026_CO_akdgkljo-1	BB026	Old (d750)	Astrocyte	23.6471	0.423952	1.45434	3.24481
BB026_CO_akdnabjf-1	BB026	Old (d750)	Astrocyte	23.7264	0.425373	0.0792289	1.29935
BB026_CO_akdocijj-1	BB026	Old (d750)	Astrocyte	14.3163	0.256666	-1.54701	1.32092
BB026_CO_akdpnofd-1	BB026	Old (d750)	Astrocyte	19.1405	0.343156	-3.87299	-1.27041
BB026_CO_akeaaapf-1	BB026	Old (d750)	Astrocyte	23.8771	0.428075	-0.924755	2.04498
BB026_CO_akehcdil-1	BB026	Old (d750)	Astrocyte	23.0666	0.413545	3.97569	4.02199
BB026_CO_akekideh-1	BB026	Old (d750)	Astrocyte	22.8389	0.409463	0.552704	2.12302
BB026_CO_akemcnie-1	BB026	Old (d750)	Astrocyte	23.1766	0.415516	1.60695	2.42153
BB026_CO_akfigidh-1	BB026	Old (d750)	Astrocyte	23.1616	0.415248	2.61259	3.78921
BB026_CO_akfobbpk-1	BB026	Old (d750)	Astrocyte	25.3268	0.454066	-1.20589	1.73206
BB026_CO_akgbibda-1	BB026	Old (d750)	Astrocyte	21.6322	0.387828	0.478024	2.26225
BB026_CO_akhcened-1	BB026	Old (d750)	Astrocyte	23.3689	0.418965	2.16403	2.71619
BB026_CO_akheclak-1	BB026	Old (d750)	Astrocyte	24.817	0.444925	0.553762	1.30748
BB026_CO_akhkalee-1	BB026	Old (d750)	Astrocyte	23.2372	0.416602	1.9289	3.63834
BB026_CO_akibbace-1	BB026	Old (d750)	Astrocyte	23.0671	0.413553	1.58124	3.22976
BB026_CO_akiiohcb-1	BB026	Old (d750)	Astrocyte	25.0598	0.449279	0.882929	1.51923
BB026_CO_akimjlok-1	BB026	Old (d750)	Astrocyte	23.3689	0.418965	3.80997	1.21892
BB026_CO_akjiknok-1	BB026	Old (d750)	Astrocyte	23.0666	0.413545	4.00183	3.68248
BB026_CO_akkhbclk-1	BB026	Old (d750)	Astrocyte	25.1496	0.450889	0.858872	0.485403
BB026_CO_akkhfibe-1	BB026	Old (d750)	Astrocyte	23.3689	0.418965	3.6952	3.20242
BB026_CO_akkkeiel-1	BB026	Old (d750)	Astrocyte	24.0633	0.431413	1.2041	1.47834
BB026_CO_akkopopf-1	BB026	Old (d750)	Astrocyte	13.9956	0.250918	-2.17058	1.26645
BB026_CO_akkpidkm-1	BB026	Old (d750)	Reactive_Astrocyte	24.7865	0.44438	-1.84374	2.81588
BB026_CO_aklbdecl-1	BB026	Old (d750)	Astrocyte	15.5608	0.278978	-2.439	0.80976
BB026_CO_akldefdi-1	BB026	Old (d750)	Reactive_Astrocyte	23.4173	0.419832	3.74005	2.78469
BB026_CO_aklhogmp-1	BB026	Old (d750)	Astrocyte	14.9545	0.268108	1.7947	-5.11411
BB026_CO_akoacbgg-1	BB026	Old (d750)	Astrocyte	23.8174	0.427005	0.872113	2.23665
BB026_CO_akobepka-1	BB026	Old (d750)	Reactive_Astrocyte	29.1265	0.522187	-3.63032	-1.01556
BB026_CO_akobkfgp-1	BB026	Old (d750)	Astrocyte	11.6658	0.209147	-2.61679	1.14575
BB026_CO_akohhfpj-1	BB026	Old (d750)	Astrocyte	23.4821	0.420993	2.51476	2.30964
BB026_CO_alaffkkf-1	BB026	Old (d750)	Astrocyte	23.6779	0.424504	1.62448	2.29924
BB026_CO_alajpfcp-1	BB026	Old (d750)	Astrocyte	24.2632	0.434998	3.22739	1.43557
BB026_CO_alenaknj-1	BB026	Old (d750)	Astrocyte	23.5545	0.422291	3.16297	2.1393
BB026_CO_alfgioah-1	BB026	Old (d750)	Astrocyte	22.0423	0.39518	1.11441	3.27529
BB026_CO_alifgamh-1	BB026	Old (d750)	Reactive_Astrocyte	23.3689	0.418965	3.60474	3.57775
BB026_CO_aliogohn-1	BB026	Old (d750)	Astrocyte	22.4927	0.403255	2.77791	2.17265
BB026_CO_alkahcan-1	BB026	Old (d750)	Reactive_Astrocyte	23.0666	0.413545	4.38237	2.89116
BB026_CO_almjfbnm-1	BB026	Old (d750)	Astrocyte	23.4593	0.420585	1.796	0.687507
BB026_CO_almlhckh-1	BB026	Old (d750)	Astrocyte	11.4864	0.205932	-2.54665	1.0563
BB026_CO_alnedldf-1	BB026	Old (d750)	Astrocyte	22.8441	0.409555	3.91544	1.51907
BB026_CO_alnglefe-1	BB026	Old (d750)	Astrocyte	16.7768	0.30078	-2.54539	0.393666
BB026_CO_alnhccpd-1	BB026	Old (d750)	Astrocyte	23.2198	0.416292	2.70164	2.99265
BB026_CO_alniihob-1	BB026	Old (d750)	Astrocyte	24.0634	0.431416	2.67159	3.53824
BB026_CO_alnjibgm-1	BB026	Old (d750)	Astrocyte	23.3974	0.419475	2.26782	3.63278
BB026_CO_alocegjg-1	BB026	Old (d750)	Reactive_Astrocyte	23.0792	0.41377	1.29283	2.98599
BB026_CO_alocgkoc-1	BB026	Old (d750)	Astrocyte	22.7587	0.408024	2.46803	3.38258
BB026_CO_alockbhd-1	BB026	Old (d750)	Astrocyte	23.4554	0.420516	2.49087	2.31144
BB026_CO_alodgdml-1	BB026	Old (d750)	Astrocyte	19.1405	0.343156	-4.15344	-0.813663
BB026_CO_aloenioo-1	BB026	Old (d750)	Astrocyte	12.5195	0.224452	-2.02264	2.18899
BB026_CO_alogccdh-1	BB026	Old (d750)	Astrocyte	19.959	0.357831	-5.94553	-1.98573
BB026_CO_alohgkkf-1	BB026	Old (d750)	Astrocyte	19.9652	0.357941	-6.24675	-1.17117
BB026_CO_aloijlol-1	BB026	Old (d750)	Astrocyte	19.4203	0.348172	-5.53026	-1.17563
BB026_CO_aloilola-1	BB026	Old (d750)	Astrocyte	19.1405	0.343156	-4.06828	-1.36194
BB026_CO_alojnakb-1	BB026	Old (d750)	Astrocyte	19.693	0.353062	-5.86583	-1.87349
BB026_CO_alokohmp-1	BB026	Old (d750)	Astrocyte	22.2384	0.398697	-6.31809	-0.283974
BB026_CO_alolefml-1	BB026	Old (d750)	Astrocyte	19.693	0.353062	-7.65473	-0.815344
BB026_CO_alomdkoo-1	BB026	Old (d750)	Astrocyte	19.693	0.353062	-6.91319	-1.3548
BB026_CO_alomifjf-1	BB026	Old (d750)	Astrocyte	20.2439	0.362939	-7.02251	-1.0913
BB026_CO_alompbkj-1	BB026	Old (d750)	Astrocyte	20.2439	0.362939	-7.046	-0.470784
BB026_CO_alopknkj-1	BB026	Old (d750)	Astrocyte	20.1899	0.36197	-6.9719	-1.01544
BB026_CO_alpbfigi-1	BB026	Old (d750)	Astrocyte	19.9652	0.357941	-7.42744	-1.12783
BB026_CO_alpdfbaa-1	BB026	Old (d750)	Astrocyte	20.1157	0.36064	-7.26348	-0.417786
BB026_CO_alpdhfpc-1	BB026	Old (d750)	Astrocyte	19.9652	0.357941	-7.11634	-1.27524
BB026_CO_alpdjbcm-1	BB026	Old (d750)	Astrocyte	19.9652	0.357941	-7.62822	-0.923326
BB026_CO_alpdpbip-1	BB026	Old (d750)	Astrocyte	19.4203	0.348172	-7.53446	-1.30575
BB026_CO_alpejmgi-1	BB026	Old (d750)	Astrocyte	19.9678	0.357989	-7.35907	-0.798566
BB026_CO_alpenflj-1	BB026	Old (d750)	Astrocyte	20.006	0.358673	-6.88192	-1.58251
BB026_CO_alphefml-1	BB026	Old (d750)	Astrocyte	19.693	0.353062	-6.37943	-1.62444
BB026_CO_alpkkddg-1	BB026	Old (d750)	Astrocyte	19.9652	0.357941	-6.93223	-1.39069
BB026_CO_alpklcib-1	BB026	Old (d750)	Astrocyte	20.2439	0.362939	-6.4737	-0.935594
BB026_CO_alplgied-1	BB026	Old (d750)	Astrocyte	19.9652	0.357941	-6.02934	-1.6692
BB026_CO_alpnabln-1	BB026	Old (d750)	Astrocyte	19.4203	0.348172	-5.58297	-1.59962
BB026_CO_alpnmnkh-1	BB026	Old (d750)	Astrocyte	19.693	0.353062	-6.39517	-1.51579
BB026_CO_alpofjfg-1	BB026	Old (d750)	Astrocyte	19.693	0.353062	-5.74159	-1.61828
BB026_CO_alppjncf-1	BB026	Old (d750)	Astrocyte	19.4203	0.348172	-5.34606	-0.66948
BB026_CO_amaablnf-1	BB026	Old (d750)	Astrocyte	19.693	0.353062	-4.94033	-0.576938
BB026_CO_amaajcmi-1	BB026	Old (d750)	Astrocyte	19.1114	0.342634	-4.63732	-1.51136
BB026_CO_amaaoifc-1	BB026	Old (d750)	Astrocyte	19.3658	0.347196	-6.13354	-1.7304
BB026_CO_amabjjlp-1	BB026	Old (d750)	Astrocyte	23.4316	0.420088	0.0502036	2.39053
BB026_CO_amaeaach-1	BB026	Old (d750)	Astrocyte	23.3172	0.418037	3.00882	2.93335
BB026_CO_amaedkdm-1	BB026	Old (d750)	Astrocyte	20.1903	0.361977	-3.88261	0.806522
BB026_CO_amafccmc-1	BB026	Old (d750)	Astrocyte	19.1405	0.343156	-4.26303	1.59508
BB026_CO_amafdjjj-1	BB026	Old (d750)	Astrocyte	19.3057	0.346119	-3.75604	1.46735
BB026_CO_amahpkei-1	BB026	Old (d750)	Astrocyte	7.16268	0.128414	-3.08837	1.90757
BB026_CO_amajijgo-1	BB026	Old (d750)	Astrocyte	19.9652	0.357941	-4.54736	-0.164107
BB026_CO_amakiiae-1	BB026	Old (d750)	Astrocyte	19.1405	0.343156	-4.87382	-1.16131
BB026_CO_amamfbep-1	BB026	Old (d750)	Astrocyte	18.5918	0.33332	-3.90632	-0.0789163
BB026_CO_amaogpap-1	BB026	Old (d750)	Astrocyte	19.4203	0.348172	-4.02673	-0.688859
BB026_CO_amaongaf-1	BB026	Old (d750)	Astrocyte	19.8769	0.356359	-4.1141	0.879522
BB026_CO_ambbeone-1	BB026	Old (d750)	Astrocyte	29.0706	0.521185	-3.45743	1.32212
BB026_CO_ambcbnbj-1	BB026	Old (d750)	Astrocyte	22.262	0.399119	-1.89228	2.77692
BB026_CO_ambdnank-1	BB026	Old (d750)	Astrocyte	24.3821	0.43713	-1.2941	1.74205
BB026_CO_ambfapml-1	BB026	Old (d750)	Astrocyte	22.7587	0.408024	2.96906	3.68153
BB026_CO_ambfdblf-1	BB026	Old (d750)	Astrocyte	24.714	0.443079	-0.10068	1.84288
BB026_CO_ambhdjeh-1	BB026	Old (d750)	Astrocyte	29.3796	0.526725	-3.09553	-0.402654
BB026_CO_ambideng-1	BB026	Old (d750)	Astrocyte	13.9952	0.25091	-2.35634	1.27425
BB026_CO_ambjdebe-1	BB026	Old (d750)	Astrocyte	10.8065	0.193741	-2.57229	1.28518
BB026_CO_ambkoefb-1	BB026	Old (d750)	Astrocyte	12.9066	0.231394	-2.29918	1.28467
BB026_CO_ambmllhd-1	BB026	Old (d750)	Astrocyte	24.4406	0.438177	0.199308	2.52762
BB026_CO_ambneboa-1	BB026	Old (d750)	Reactive_Astrocyte	23.9806	0.429931	1.54705	4.14869
BB026_CO_ambngfnb-1	BB026	Old (d750)	Astrocyte	25.5874	0.458738	0.228197	2.2718
BB026_CO_ambnnfad-1	BB026	Old (d750)	Astrocyte	16.251	0.291353	-2.02159	0.803735
BB026_CO_amboohka-1	BB026	Old (d750)	Astrocyte	23.3254	0.418184	1.88308	1.83232
BB026_CO_ambpigfg-1	BB026	Old (d750)	Astrocyte	27.8051	0.498498	-1.09054	1.221
BB026_CO_amcbgjbb-1	BB026	Old (d750)	Astrocyte	25.8742	0.463881	0.465676	1.84565
BB026_CO_amcccgjl-1	BB026	Old (d750)	Astrocyte	24.5285	0.439754	1.38628	1.92901
BB026_CO_amccjobb-1	BB026	Old (d750)	Astrocyte	23.2941	0.417623	2.34355	3.86673
BB026_CO_amccpfli-1	BB026	Old (d750)	Astrocyte	23.9569	0.429506	2.85593	2.41703
BB026_CO_amcdeplj-1	BB026	Old (d750)	Astrocyte	27.5757	0.494385	-2.04488	0.561089
BB026_CO_amfcgnab-1	BB026	Old (d750)	Astrocyte	23.5325	0.421897	2.0073	3.69804
BB026_CO_amfikfco-1	BB026	Old (d750)	Astrocyte	24.7165	0.443124	-2.63597	0.570519
BB026_CO_amjbglhd-1	BB026	Old (d750)	Astrocyte	8.98934	0.161163	-1.8154	0.995651
BB026_CO_amjdjknc-1	BB026	Old (d750)	Astrocyte	24.5267	0.439722	3.13204	-0.425611
BB026_CO_amjlgmhp-1	BB026	Old (d750)	Astrocyte	24.2073	0.433996	1.90682	2.28295
BB026_CO_ammkcebf-1	BB026	Old (d750)	Astrocyte	16.5843	0.297328	2.33501	-0.748144
BB026_CO_ammojfgf-1	BB026	Old (d750)	Astrocyte	12.4153	0.222584	-2.5996	1.05691
BB026_CO_amnmldjk-1	BB026	Old (d750)	Astrocyte	23.1802	0.415581	3.25177	3.00494
BB026_CO_amohiadi-1	BB026	Old (d750)	Astrocyte	24.1247	0.432514	1.67359	2.01091
BB026_CO_amoimdlj-1	BB026	Old (d750)	Reactive_Astrocyte	24.6384	0.441724	1.12084	0.196239
BB026_CO_ampdjahg-1	BB026	Old (d750)	Astrocyte	23.0666	0.413545	3.99604	3.06644
BB026_CO_anbjlchg-1	BB026	Old (d750)	Astrocyte	14.9385	0.267822	-2.19993	1.07083
BB026_CO_anbmmfpa-1	BB026	Old (d750)	Astrocyte	9.6694	0.173356	-2.80376	-0.328752
BB026_CO_anbnfjnb-1	BB026	Old (d750)	Astrocyte	17.041	0.305516	-1.79882	0.494753
BB026_CO_anboffnh-1	BB026	Old (d750)	Astrocyte	23.3478	0.418587	2.29002	3.85795
BB026_CO_ancdhbla-1	BB026	Old (d750)	Astrocyte	27.8716	0.49969	-1.22138	0.605577
BB026_CO_ancekajn-1	BB026	Old (d750)	Astrocyte	28.8246	0.516775	-1.57514	1.02834
BB026_CO_ancelmbc-1	BB026	Old (d750)	Astrocyte	24.2265	0.434339	1.01512	1.61447
BB026_CO_ancfappg-1	BB026	Old (d750)	Astrocyte	23.7246	0.42534	3.38127	2.35472
BB026_CO_anchahke-1	BB026	Old (d750)	Astrocyte	27.5007	0.49304	-0.664182	1.29947
BB026_CO_ancilamj-1	BB026	Old (d750)	Astrocyte	24.3417	0.436405	0.269087	1.59427
BB026_CO_ancjjkdb-1	BB026	Old (d750)	Astrocyte	17.2679	0.309585	-3.07903	-1.57633
BB026_CO_andghbdg-1	BB026	Old (d750)	Astrocyte	26.9004	0.482278	-0.183269	1.49082
BB026_CO_aneebdim-1	BB026	Old (d750)	Astrocyte	26.1392	0.468631	-1.28412	1.21078
BB026_CO_anehlcao-1	BB026	Old (d750)	Reactive_Astrocyte	23.4604	0.420605	4.77635	1.58215
BB026_CO_angnminj-1	BB026	Old (d750)	Astrocyte	25.6589	0.46002	1.21084	1.71315
BB026_CO_anhcpaga-1	BB026	Old (d750)	Astrocyte	24.0433	0.431054	0.119345	1.60091
BB026_CO_anjekphd-1	BB026	Old (d750)	Astrocyte	23.2337	0.416541	3.64381	3.41288
BB026_CO_anlnbibm-1	BB026	Old (d750)	Astrocyte	24.3557	0.436656	0.844238	1.55825
BB026_CO_annanlbm-1	BB026	Old (d750)	Astrocyte	23.2165	0.416233	3.08409	3.37924
BB026_CO_annbfgjc-1	BB026	Old (d750)	Reactive_Astrocyte	31.1866	0.559122	-3.04083	-1.57169
BB026_CO_anoelhmc-1	BB026	Old (d750)	Astrocyte	23.1789	0.415557	2.90098	3.07678
BB026_CO_anohjmge-1	BB026	Old (d750)	Reactive_Astrocyte	23.8838	0.428195	4.20727	1.73029
BB026_CO_anpajglj-1	BB026	Old (d750)	Astrocyte	18.8496	0.337941	-3.85859	-1.01248
BB026_CO_anpbjomm-1	BB026	Old (d750)	Astrocyte	24.1468	0.432911	1.68417	3.73073
BB026_CO_anpecaji-1	BB026	Old (d750)	Astrocyte	23.2079	0.416077	2.6644	2.97607
BB026_CO_anpekpdi-1	BB026	Old (d750)	Astrocyte	23.0666	0.413545	4.36227	3.06934
BB026_CO_aoaebonj-1	BB026	Old (d750)	Astrocyte	23.7115	0.425106	1.75656	2.35439
BB026_CO_aoaedkaf-1	BB026	Old (d750)	Astrocyte	23.5329	0.421905	2.26141	1.32375
BB026_CO_aoafpnfe-1	BB026	Old (d750)	Astrocyte	23.0756	0.413705	3.9815	2.73362
BB026_CO_aoahdenp-1	BB026	Old (d750)	Astrocyte	23.2599	0.417011	3.09047	2.50129
BB026_CO_aoaigima-1	BB026	Old (d750)	Astrocyte	10.8039	0.193696	-2.99038	-1.67062
BB026_CO_aoainehp-1	BB026	Old (d750)	Astrocyte	23.0666	0.413545	3.85312	3.71902
BB026_CO_aoapicbb-1	BB026	Old (d750)	Astrocyte	23.0666	0.413545	3.59562	3.851
BB026_CO_aobafhln-1	BB026	Old (d750)	Astrocyte	16.3225	0.292635	-2.7293	1.69943
BB026_CO_aobaiplb-1	BB026	Old (d750)	Astrocyte	21.8603	0.391918	1.11543	4.53755
BB026_CO_aobchjba-1	BB026	Old (d750)	Astrocyte	19.693	0.353062	-7.40065	-1.5946
BB026_CO_aobcipjl-1	BB026	Old (d750)	Astrocyte	19.9652	0.357941	-7.67437	-1.02156
BB026_CO_aobdopab-1	BB026	Old (d750)	Astrocyte	20.6967	0.371057	-7.33498	-1.0844
BB026_CO_aobgahhd-1	BB026	Old (d750)	Astrocyte	19.9652	0.357941	-7.17005	-1.16291
BB026_CO_aobhhakf-1	BB026	Old (d750)	Astrocyte	19.6936	0.353072	-7.08876	-1.50793
BB026_CO_aobhnhkk-1	BB026	Old (d750)	Astrocyte	20.2439	0.362939	-6.96831	-0.988861
BB026_CO_aobimkai-1	BB026	Old (d750)	Astrocyte	19.693	0.353062	-6.01989	-1.66103
BB026_CO_aobipgnk-1	BB026	Old (d750)	Astrocyte	19.7681	0.354408	-4.4237	0.17996
BB026_CO_aobjkklj-1	BB026	Old (d750)	Astrocyte	19.4203	0.348172	-4.41942	-0.813387
BB026_CO_aoblblih-1	BB026	Old (d750)	Astrocyte	19.9652	0.357941	-6.71052	-1.80238
BB026_CO_aobmpjmd-1	BB026	Old (d750)	Astrocyte	19.4203	0.348172	-7.56689	-1.34749
BB026_CO_aobnbplp-1	BB026	Old (d750)	Astrocyte	19.1755	0.343784	-7.49621	-1.25814
BB026_CO_aoboejph-1	BB026	Old (d750)	Astrocyte	19.2919	0.345871	-6.31607	-2.19392
BB026_CO_aobopndc-1	BB026	Old (d750)	Astrocyte	19.8912	0.356615	-7.03495	-0.996797
BB026_CO_aobopnkn-1	BB026	Old (d750)	Astrocyte	10.6982	0.191801	-3.50362	1.65472
BB026_CO_aobpfolp-1	BB026	Old (d750)	Astrocyte	19.9652	0.357941	-6.73817	-1.84373
BB026_CO_aobpogpa-1	BB026	Old (d750)	Astrocyte	19.693	0.353062	-7.09308	-0.880585
BB026_CO_aocbogkh-1	BB026	Old (d750)	Astrocyte	19.9188	0.35711	-6.99793	-1.2946
BB026_CO_aocboplg-1	BB026	Old (d750)	Astrocyte	20.4116	0.365944	-6.51665	-0.491946
BB026_CO_aocbpglc-1	BB026	Old (d750)	Astrocyte	19.9652	0.357941	-6.82018	-0.594592
BB026_CO_aocccgif-1	BB026	Old (d750)	Astrocyte	19.9652	0.357941	-6.81341	-0.73602
BB026_CO_aoccdiep-1	BB026	Old (d750)	Astrocyte	19.9652	0.357941	-7.57733	-0.822146
BB026_CO_aocdacpk-1	BB026	Old (d750)	Astrocyte	19.9652	0.357941	-7.00075	-1.74316
BB026_CO_aocdajni-1	BB026	Old (d750)	Astrocyte	19.693	0.353062	-7.50373	-1.20941
BB026_CO_aocffcmm-1	BB026	Old (d750)	Astrocyte	19.9652	0.357941	-7.03688	-1.60903
BB026_CO_aocgdago-1	BB026	Old (d750)	Astrocyte	19.6157	0.351676	-5.62582	-1.99596
BB026_CO_aocglhje-1	BB026	Old (d750)	Astrocyte	19.5556	0.350597	-4.42066	0.9062
BB026_CO_aocgmccg-1	BB026	Old (d750)	Astrocyte	19.1005	0.342439	-5.69166	-1.75061
BB026_CO_aochiaoa-1	BB026	Old (d750)	Astrocyte	19.693	0.353062	-5.75072	-1.56872
BB026_CO_aocinajd-1	BB026	Old (d750)	Astrocyte	19.693	0.353062	-6.30466	-1.14382
BB026_CO_aocjekfm-1	BB026	Old (d750)	Astrocyte	19.693	0.353062	-6.41726	-0.808319
BB026_CO_aockcibg-1	BB026	Old (d750)	Astrocyte	19.693	0.353062	-5.89133	-1.94336
BB026_CO_aoclahbl-1	BB026	Old (d750)	Astrocyte	11.852	0.212487	-2.54414	1.89358
BB026_CO_aoclclco-1	BB026	Old (d750)	Astrocyte	18.7547	0.33624	-4.37356	-1.27062
BB026_CO_aocleagm-1	BB026	Old (d750)	Astrocyte	17.5852	0.315273	-4.07981	-0.887342
BB026_CO_aocmbblj-1	BB026	Old (d750)	Astrocyte	15.9	0.285059	-2.96686	1.8735
BB026_CO_aocmbeni-1	BB026	Old (d750)	Astrocyte	19.9652	0.357941	-4.17325	0.74784
BB026_CO_aocmofpg-1	BB026	Old (d750)	Astrocyte	19.2861	0.345767	-3.62119	2.80972
BB026_CO_aocnogbn-1	BB026	Old (d750)	Astrocyte	25.4361	0.456026	-0.00999113	0.598424
BB026_CO_aocpdgdp-1	BB026	Old (d750)	Astrocyte	26.9221	0.482666	-2.45197	2.98522
BB026_CO_aocpggdm-1	BB026	Old (d750)	Astrocyte	19.4203	0.348172	-4.35529	0.838086
BB026_CO_aocpmmdb-1	BB026	Old (d750)	Reactive_Astrocyte	19.693	0.353062	-5.67465	-1.06392
BB026_CO_aodamkkj-1	BB026	Old (d750)	Astrocyte	19.9063	0.356886	-5.84161	-1.427
BB026_CO_aodbaobk-1	BB026	Old (d750)	Astrocyte	19.5089	0.34976	-4.32691	1.02973
BB026_CO_aodbodop-1	BB026	Old (d750)	Astrocyte	19.9652	0.357941	-6.07748	-1.53595
BB026_CO_aodfhpmo-1	BB026	Old (d750)	Astrocyte	19.693	0.353062	-5.48296	-1.66412
BB026_CO_aodfkgbm-1	BB026	Old (d750)	Astrocyte	19.2813	0.345681	-5.34604	-1.85073
BB026_CO_aodfofon-1	BB026	Old (d750)	Astrocyte	19.693	0.353062	-4.44305	1.01324
BB026_CO_aodggmhj-1	BB026	Old (d750)	Astrocyte	20.1967	0.362091	-6.93704	-0.940518
BB026_CO_aodhcbje-1	BB026	Old (d750)	Astrocyte	20.1153	0.360632	-7.40503	-0.334592
BB026_CO_aodhhfeo-1	BB026	Old (d750)	Astrocyte	19.7056	0.353288	-7.39913	-0.753993
BB026_CO_aodhldkl-1	BB026	Old (d750)	Astrocyte	18.7408	0.335991	-7.68947	-1.23268
BB026_CO_aodikonn-1	BB026	Old (d750)	Astrocyte	19.693	0.353062	-7.37047	-1.23252
BB026_CO_aodjhdff-1	BB026	Old (d750)	Astrocyte	19.4203	0.348172	-7.17238	-0.613862
BB026_CO_aodkfebo-1	BB026	Old (d750)	Astrocyte	19.693	0.353062	-6.88745	-1.72148
BB026_CO_aodkhjnm-1	BB026	Old (d750)	Astrocyte	19.4203	0.348172	-6.52202	-2.03143
BB026_CO_aodliieb-1	BB026	Old (d750)	Astrocyte	19.4819	0.349278	-6.73795	-1.3206
BB026_CO_aodnpaog-1	BB026	Old (d750)	Astrocyte	20.3397	0.364656	-6.94399	-0.979832
BB026_CO_aodpaceb-1	BB026	Old (d750)	Astrocyte	19.9652	0.357941	-6.61637	-1.77843
BB026_CO_aodpaenn-1	BB026	Old (d750)	Astrocyte	19.9652	0.357941	-6.98384	-0.900957
BB026_CO_aoeafjoo-1	BB026	Old (d750)	Astrocyte	20.9956	0.376415	-6.97627	-0.210302
BB026_CO_aoealobh-1	BB026	Old (d750)	Astrocyte	19.4203	0.348172	-5.61728	-2.17712
BB026_CO_aoebknie-1	BB026	Old (d750)	Astrocyte	19.693	0.353062	-7.42154	-1.18626
BB026_CO_aoecfdca-1	BB026	Old (d750)	Astrocyte	19.693	0.353062	-5.9353	-1.96477
BB026_CO_aoedbcon-1	BB026	Old (d750)	Astrocyte	19.693	0.353062	-7.2975	-1.53583
BB026_CO_aoeenhnj-1	BB026	Old (d750)	Astrocyte	19.9483	0.357638	-6.78948	-1.85862
BB026_CO_aoefcgee-1	BB026	Old (d750)	Astrocyte	20.0113	0.358768	-7.1425	-0.987888
BB026_CO_aoefihpi-1	BB026	Old (d750)	Astrocyte	19.693	0.353062	-7.31322	0.39234
BB026_CO_aoegmhnp-1	BB026	Old (d750)	Astrocyte	20.1907	0.361985	-5.79081	-1.88777
BB026_CO_aoehjikb-1	BB026	Old (d750)	Astrocyte	19.693	0.353062	-6.20026	-1.69431
BB026_CO_aoeijddh-1	BB026	Old (d750)	Astrocyte	19.9652	0.357941	-6.82413	-1.83076
BB026_CO_aoeildpb-1	BB026	Old (d750)	Astrocyte	19.693	0.353062	-6.53488	-1.58416
BB026_CO_aoekccen-1	BB026	Old (d750)	Astrocyte	19.693	0.353062	-6.60409	-1.21882
BB026_CO_aoemhnnj-1	BB026	Old (d750)	Astrocyte	20.2439	0.362939	-6.6172	-0.469381
BB026_CO_aoemopdb-1	BB026	Old (d750)	Astrocyte	20.2439	0.362939	-7.19656	-0.184395
BB026_CO_aoeniiie-1	BB026	Old (d750)	Astrocyte	19.8055	0.355079	-6.56017	-1.22883
BB026_CO_aoeodcna-1	BB026	Old (d750)	Astrocyte	19.5017	0.349632	-7.14166	-1.54429
BB026_CO_aoeoeaig-1	BB026	Old (d750)	Astrocyte	19.9652	0.357941	-6.59576	-1.88427
BB026_CO_aoeofmjk-1	BB026	Old (d750)	Astrocyte	20.2439	0.362939	-7.00246	-1.21097
BB026_CO_aoeogopk-1	BB026	Old (d750)	Astrocyte	19.693	0.353062	-6.69449	-0.517368
BB026_CO_aofahhjd-1	BB026	Old (d750)	Astrocyte	19.9652	0.357941	-6.28921	-1.0619
BB026_CO_aofbmlni-1	BB026	Old (d750)	Astrocyte	20.2439	0.362939	-6.36673	-0.779856
BB026_CO_aofdeadg-1	BB026	Old (d750)	Astrocyte	19.9652	0.357941	-6.3442	-1.9122
BB026_CO_aofdnmed-1	BB026	Old (d750)	Astrocyte	19.9652	0.357941	-6.26488	-1.9593
BB026_CO_aofegcli-1	BB026	Old (d750)	Astrocyte	19.693	0.353062	-6.27753	-1.8263
BB026_CO_aoffjekh-1	BB026	Old (d750)	Astrocyte	19.9652	0.357941	-4.44979	0.205929
BB026_CO_aofhhkpm-1	BB026	Old (d750)	Reactive_Astrocyte	25.6146	0.459226	-4.71164	-8.67677
BB026_CO_aofhppfb-1	BB026	Old (d750)	Astrocyte	19.8452	0.355791	-5.49835	-1.88696
BB026_CO_aofjeeml-1	BB026	Old (d750)	Astrocyte	19.8307	0.355531	-5.97477	-1.39616
BB026_CO_aofmbbac-1	BB026	Old (d750)	Astrocyte	19.9705	0.358037	-6.40393	-1.52655
BB026_CO_aofobefn-1	BB026	Old (d750)	Astrocyte	19.4203	0.348172	-5.28762	-1.75429
BB026_CO_aofobjni-1	BB026	Old (d750)	Astrocyte	19.9652	0.357941	-4.46166	1.17598
BB026_CO_aofoljdo-1	BB026	Old (d750)	Astrocyte	19.4203	0.348172	-6.49226	-1.89312
BB026_CO_aogaahba-1	BB026	Old (d750)	Astrocyte	19.693	0.353062	-5.74856	-0.748152
BB026_CO_aogahipe-1	BB026	Old (d750)	Astrocyte	19.693	0.353062	-4.7517	0.371969
BB026_CO_aogeghcn-1	BB026	Old (d750)	Astrocyte	23.5994	0.423097	1.52358	4.18922
BB026_CO_aogfegkl-1	BB026	Old (d750)	Astrocyte	20.4764	0.367107	-3.94117	4.47855
BB026_CO_aogfgmen-1	BB026	Old (d750)	Astrocyte	9.2973	0.166685	-2.74404	1.23996
BB026_CO_aoghcpen-1	BB026	Old (d750)	Astrocyte	13.4771	0.241621	-2.57181	1.13234
BB026_CO_aoghgocm-1	BB026	Old (d750)	Astrocyte	23.1919	0.415791	3.2233	3.25101
BB026_CO_aoghhfln-1	BB026	Old (d750)	Astrocyte	14.0719	0.252285	-2.4389	1.6461
BB026_CO_aogkfgmo-1	BB026	Old (d750)	Astrocyte	23.6679	0.424324	3.41549	2.79258
BB026_CO_aoglnibd-1	BB026	Old (d750)	Astrocyte	25.0555	0.449201	-1.11177	1.71449
BB026_CO_aogmnjec-1	BB026	Old (d750)	Astrocyte	22.8372	0.409432	2.91312	2.38063
BB026_CO_aogoifpj-1	BB026	Old (d750)	Astrocyte	14.5173	0.260271	-2.52481	2.90918
BB026_CO_aogokjgb-1	BB026	Old (d750)	Astrocyte	22.3143	0.400057	1.56663	3.91771
BB026_CO_aogookil-1	BB026	Old (d750)	Astrocyte	24.4087	0.437606	2.03662	3.15283
BB026_CO_aogpkpho-1	BB026	Old (d750)	Astrocyte	19.693	0.353062	-6.04683	-0.775263
BB026_CO_aohacoil-1	BB026	Old (d750)	Astrocyte	23.0977	0.414103	1.31011	3.00078
BB026_CO_aohajajl-1	BB026	Old (d750)	Reactive_Astrocyte	18.8302	0.337593	-4.17959	-1.44333
BB026_CO_aohbiphe-1	BB026	Old (d750)	Astrocyte	19.693	0.353062	-4.4417	0.608873
BB026_CO_aohbjaan-1	BB026	Old (d750)	Astrocyte	11.7395	0.21047	-2.66518	2.02576
BB026_CO_aohcddgi-1	BB026	Old (d750)	Astrocyte	19.1969	0.344168	-3.5366	1.02317
BB026_CO_aohdgjid-1	BB026	Old (d750)	Astrocyte	19.693	0.353062	-4.34176	1.18878
BB026_CO_aohgdina-1	BB026	Old (d750)	Astrocyte	19.9652	0.357941	-4.38614	1.28403
BB026_CO_aohhdkfg-1	BB026	Old (d750)	Astrocyte	19.573	0.35091	-4.33575	-0.0404661
BB026_CO_aohijaph-1	BB026	Old (d750)	Astrocyte	19.693	0.353062	-5.8418	-0.729661
BB026_CO_aohildoj-1	BB026	Old (d750)	Reactive_Astrocyte	35.0607	0.628578	-4.3091	-8.70453
BB026_CO_aohioado-1	BB026	Old (d750)	Astrocyte	19.4203	0.348172	-4.57928	-1.08587
BB026_CO_aohjdeee-1	BB026	Old (d750)	Astrocyte	20.2646	0.363309	-2.40935	1.94634
BB026_CO_aohkikdj-1	BB026	Old (d750)	Astrocyte	25.6662	0.460151	-2.80899	0.62371
BB026_CO_aohmcoil-1	BB026	Old (d750)	Astrocyte	20.0063	0.358678	-4.1122	1.56875
BB026_CO_aohnklkm-1	BB026	Old (d750)	Astrocyte	13.0608	0.234157	-2.88444	-0.193954
BB026_CO_aohpdnfj-1	BB026	Old (d750)	Astrocyte	22.3901	0.401415	3.17468	3.88705
BB026_CO_aohppokn-1	BB026	Old (d750)	Astrocyte	22.4438	0.402378	1.82501	4.54178
BB026_CO_aoibmapf-1	BB026	Old (d750)	Astrocyte	23.4904	0.421142	1.60202	3.39741
BB026_CO_aoiehhdi-1	BB026	Old (d750)	Reactive_Astrocyte	22.5046	0.403469	1.20943	2.52491
BB026_CO_aoifhgci-1	BB026	Old (d750)	Astrocyte	23.4537	0.420484	3.04733	1.49374
BB026_CO_aoigdjjf-1	BB026	Old (d750)	Astrocyte	22.066	0.395605	2.16185	3.46497
BB026_CO_aoinalmm-1	BB026	Old (d750)	Reactive_Astrocyte	20.5912	0.369165	-2.62483	1.60859
BB026_CO_aojggojh-1	BB026	Old (d750)	Astrocyte	14.3742	0.257704	-3.69325	-0.437854
BB026_CO_aojifhna-1	BB026	Old (d750)	Reactive_Astrocyte	22.9127	0.410786	3.72463	3.31312
BB026_CO_aokbbflg-1	BB026	Old (d750)	Astrocyte	23.9654	0.429659	2.15809	1.77616
BB026_CO_aokgebdd-1	BB026	Old (d750)	Astrocyte	25.3474	0.454436	0.982469	2.10669
BB026_CO_aokmmmhl-1	BB026	Old (d750)	Astrocyte	25.6219	0.459357	0.660055	1.70229
BB026_CO_aolcndoh-1	BB026	Old (d750)	Astrocyte	22.7554	0.407965	-2.12198	4.7193
BB026_CO_aolefdeh-1	BB026	Old (d750)	Astrocyte	18.971	0.340117	-3.85487	-0.72442
BB026_CO_aolehfda-1	BB026	Old (d750)	Astrocyte	18.0081	0.322854	0.390638	-0.199429
BB026_CO_aoljgajc-1	BB026	Old (d750)	Astrocyte	19.9652	0.357941	-7.35795	-0.787564
BB026_CO_aoljnfen-1	BB026	Old (d750)	Astrocyte	19.9803	0.358212	-6.59999	-0.872432
BB026_CO_aolkofjj-1	BB026	Old (d750)	Astrocyte	19.693	0.353062	-6.21836	-1.68408
BB026_CO_aolkpjnh-1	BB026	Old (d750)	Astrocyte	19.9652	0.357941	-6.61367	-1.23683
BB026_CO_aolmfemo-1	BB026	Old (d750)	Astrocyte	19.4203	0.348172	-6.17118	-2.07512
BB026_CO_aolmmbce-1	BB026	Old (d750)	Astrocyte	19.693	0.353062	-6.58014	-1.7677
BB026_CO_aolmmplg-1	BB026	Old (d750)	Astrocyte	19.693	0.353062	-7.15122	-1.36349
BB026_CO_aolmnnjg-1	BB026	Old (d750)	Astrocyte	19.1405	0.343156	-7.60567	-1.52972
BB026_CO_aolnagoe-1	BB026	Old (d750)	Astrocyte	19.3113	0.346219	-6.8254	-1.77138
BB026_CO_aolneknd-1	BB026	Old (d750)	Astrocyte	19.4203	0.348172	-6.6662	-1.8394
BB026_CO_aolneloc-1	BB026	Old (d750)	Astrocyte	19.4203	0.348172	-7.279	-1.60975
BB026_CO_aolnjela-1	BB026	Old (d750)	Astrocyte	19.693	0.353062	-7.61292	-1.28355
BB026_CO_aolojhek-1	BB026	Old (d750)	Astrocyte	19.693	0.353062	-7.49785	-1.15248
BB026_CO_aolonblm-1	BB026	Old (d750)	Astrocyte	19.693	0.353062	-7.55222	-0.886997
BB026_CO_aolopfil-1	BB026	Old (d750)	Astrocyte	19.693	0.353062	-6.79607	-1.26023
BB026_CO_aolopmio-1	BB026	Old (d750)	Astrocyte	19.693	0.353062	-5.7629	-2.09762
BB026_CO_aombcmgk-1	BB026	Old (d750)	Astrocyte	19.693	0.353062	-5.97851	-1.73933
BB026_CO_aombobco-1	BB026	Old (d750)	Astrocyte	19.693	0.353062	-6.46617	-1.48571
BB026_CO_aomcoaoh-1	BB026	Old (d750)	Astrocyte	19.693	0.353062	-7.25428	-1.43904
BB026_CO_aomdfgjd-1	BB026	Old (d750)	Astrocyte	19.693	0.353062	-7.21579	-1.30065
BB026_CO_aomdkijn-1	BB026	Old (d750)	Astrocyte	19.9652	0.357941	-6.92729	-1.67
BB026_CO_aomedoad-1	BB026	Old (d750)	Astrocyte	19.693	0.353062	-7.31785	-1.56508
BB026_CO_aomefdak-1	BB026	Old (d750)	Astrocyte	19.693	0.353062	-6.71255	-1.87896
BB026_CO_aomegddn-1	BB026	Old (d750)	Astrocyte	19.4203	0.348172	-7.05243	-1.69067
BB026_CO_aomeldnd-1	BB026	Old (d750)	Astrocyte	20.0062	0.358677	-6.94547	-0.623735
BB026_CO_aomfpdlb-1	BB026	Old (d750)	Astrocyte	19.693	0.353062	-5.96237	-1.79251
BB026_CO_aomghepf-1	BB026	Old (d750)	Astrocyte	19.4203	0.348172	-6.1568	-2.06348
BB026_CO_aomilfem-1	BB026	Old (d750)	Astrocyte	19.693	0.353062	-6.31471	-1.33004
BB026_CO_aomjckjd-1	BB026	Old (d750)	Astrocyte	19.5875	0.351171	-3.41716	0.824736
BB026_CO_aomkchkf-1	BB026	Old (d750)	Astrocyte	19.3621	0.347129	-4.19391	0.682389
BB026_CO_aomlbjoa-1	BB026	Old (d750)	Reactive_Astrocyte	19.1405	0.343156	-3.87671	-0.134876
BB026_CO_aommfgml-1	BB026	Old (d750)	Astrocyte	19.693	0.353062	-7.07398	-1.70765
BB026_CO_aommonnd-1	BB026	Old (d750)	Astrocyte	19.6916	0.353036	-5.96768	-2.00283
BB026_CO_aomnpfbb-1	BB026	Old (d750)	Astrocyte	19.6498	0.352286	-5.55859	-1.46375
BB026_CO_aomoofme-1	BB026	Old (d750)	Astrocyte	19.5573	0.350629	-5.8435	-1.27693
BB026_CO_aompoold-1	BB026	Old (d750)	Astrocyte	20.0553	0.359557	-4.25512	1.68376
BB026_CO_aonaakll-1	BB026	Old (d750)	Astrocyte	19.9652	0.357941	-6.04403	-1.04309
BB026_CO_aondhocd-1	BB026	Old (d750)	Astrocyte	19.693	0.353062	-6.28537	-1.001
BB026_CO_aondigcd-1	BB026	Old (d750)	Astrocyte	19.693	0.353062	-6.03473	-2.01175
BB026_CO_aonelfhd-1	BB026	Old (d750)	Astrocyte	20.6645	0.370478	-3.68749	0.619012
BB026_CO_aonfjkeg-1	BB026	Old (d750)	Astrocyte	18.9046	0.338926	-4.0817	0.206588
BB026_CO_aongaajb-1	BB026	Old (d750)	Astrocyte	20.7178	0.371434	-4.23509	1.48176
BB026_CO_aongoaib-1	BB026	Old (d750)	Astrocyte	22.7634	0.408109	2.44354	3.75751
BB026_CO_aonikmim-1	BB026	Old (d750)	Reactive_Astrocyte	19.1405	0.343156	-4.56836	-1.26148
BB026_CO_aonilcjn-1	BB026	Old (d750)	Astrocyte	23.6693	0.424351	0.772447	2.95386
BB026_CO_aonjdhbb-1	BB026	Old (d750)	Astrocyte	23.5993	0.423094	2.31992	3.62149
BB026_CO_aonjkdih-1	BB026	Old (d750)	Astrocyte	18.2285	0.326806	-3.86718	-0.985979
BB026_CO_aonlnipl-1	BB026	Old (d750)	Astrocyte	23.5183	0.421642	2.07109	1.7103
BB026_CO_aonmmfkj-1	BB026	Old (d750)	Astrocyte	27.8716	0.49969	-1.02767	1.1672
BB026_CO_aooanhhc-1	BB026	Old (d750)	Astrocyte	23.2745	0.417271	2.31449	1.95699
BB026_CO_aoodenke-1	BB026	Old (d750)	Astrocyte	18.6087	0.333622	-3.86908	-1.02079
BB026_CO_aooinmip-1	BB026	Old (d750)	Astrocyte	23.6441	0.423898	0.109983	1.85457
BB026_CO_aoolbiad-1	BB026	Old (d750)	Astrocyte	20.1012	0.36038	-2.08555	0.923273
BB026_CO_aoolikij-1	BB026	Old (d750)	Astrocyte	23.6241	0.42354	1.94647	2.81288
BB026_CO_aopbeejn-1	BB026	Old (d750)	Astrocyte	12.5381	0.224787	-2.82236	1.97734
BB026_CO_aopgbkhi-1	BB026	Old (d750)	Astrocyte	26.2397	0.470433	-2.20201	1.63313
BB026_CO_aophmlpi-1	BB026	Old (d750)	Astrocyte	26.27	0.470975	-0.556235	1.51236
BB026_CO_aopjaknb-1	BB026	Old (d750)	Astrocyte	13.5969	0.24377	-2.88181	2.08265
BB026_CO_aopjjnej-1	BB026	Old (d750)	Astrocyte	22.5747	0.404726	0.222847	3.04084
BB026_CO_aopkaokj-1	BB026	Old (d750)	Astrocyte	23.6679	0.424324	0.253063	3.7795
BB026_CO_aopkedom-1	BB026	Old (d750)	Astrocyte	8.51077	0.152583	-3.33235	2.15913
BB026_CO_aoppjoon-1	BB026	Old (d750)	Astrocyte	23.2976	0.417685	3.07322	4.57118
BB026_CO_apabgjkg-1	BB026	Old (d750)	Astrocyte	23.0738	0.413674	3.66609	2.77015
BB026_CO_apacfdbh-1	BB026	Old (d750)	Astrocyte	16.9492	0.303869	-2.6521	0.907181
BB026_CO_apaemhhk-1	BB026	Old (d750)	Astrocyte	22.1801	0.397651	1.79737	2.52856
BB026_CO_apafeccg-1	BB026	Old (d750)	Astrocyte	20.1371	0.361023	-3.81016	1.41292
BB026_CO_apaidjkh-1	BB026	Old (d750)	Astrocyte	17.069	0.306018	-3.07382	0.769559
BB026_CO_apaijgkk-1	BB026	Old (d750)	Astrocyte	18.8496	0.337941	-3.92937	-0.790469
BB026_CO_apaimbfo-1	BB026	Old (d750)	Astrocyte	11.8979	0.213309	-1.99244	1.52105
BB026_CO_apamhmjd-1	BB026	Old (d750)	Astrocyte	14.9257	0.267593	-2.90431	2.68069
BB026_CO_apamooof-1	BB026	Old (d750)	Astrocyte	29.4346	0.527712	-3.89655	-0.0912764
BB026_CO_apaoggoo-1	BB026	Old (d750)	Astrocyte	17.0501	0.305679	-2.29516	3.22177
BB026_CO_apbagldn-1	BB026	Old (d750)	Astrocyte	16.3026	0.292277	-3.35534	0.695766
BB026_CO_apbbdlal-1	BB026	Old (d750)	Astrocyte	24.3735	0.436975	-2.28258	1.59084
BB026_CO_apbcmfeh-1	BB026	Old (d750)	Astrocyte	20.2873	0.363717	-3.04814	3.90745
BB026_CO_apbdmgdk-1	BB026	Old (d750)	Reactive_Astrocyte	16.7373	0.300071	-3.54565	-1.02698
BB026_CO_apbfbldf-1	BB026	Old (d750)	Astrocyte	24.606	0.441143	0.56702	1.3931
BB026_CO_apbhilhh-1	BB026	Old (d750)	Astrocyte	14.3345	0.256993	-2.79566	0.756064
BB026_CO_apbiahog-1	BB026	Old (d750)	Astrocyte	26.1604	0.46901	-3.22916	0.312687
BB026_CO_apbjbigd-1	BB026	Old (d750)	Astrocyte	23.7021	0.424937	1.19133	2.37643
BB026_CO_apblamnb-1	BB026	Old (d750)	Reactive_Astrocyte	23.2138	0.416183	2.18461	2.36137
BB026_CO_apcajajo-1	BB026	Old (d750)	Astrocyte	25.271	0.453065	-0.767274	1.4566
BB026_CO_apcaogpa-1	BB026	Old (d750)	Astrocyte	24.0472	0.431125	-0.776818	1.66761
BB026_CO_apcbnalj-1	BB026	Old (d750)	Astrocyte	25.3404	0.45431	0.588488	1.82485
BB026_CO_apcdmpin-1	BB026	Old (d750)	Astrocyte	17.4102	0.312135	-1.89404	0.995667
BB026_CO_apckcmbi-1	BB026	Old (d750)	Astrocyte	23.4244	0.419959	2.12876	3.26025
BB026_CO_apcknadj-1	BB026	Old (d750)	Astrocyte	23.4476	0.420376	2.01828	2.04469
BB026_CO_apcngpda-1	BB026	Old (d750)	Astrocyte	13.3622	0.239562	-1.91664	1.02635
BB026_CO_apcnnidp-1	BB026	Old (d750)	Astrocyte	13.1554	0.235854	-3.36769	3.22745
BB026_CO_apcobcni-1	BB026	Old (d750)	Astrocyte	14.5783	0.261364	-2.52496	2.924
BB026_CO_apcohjhh-1	BB026	Old (d750)	Astrocyte	25.3706	0.45485	-1.29021	1.50222
BB026_CO_apdbajea-1	BB026	Old (d750)	Astrocyte	22.609	0.40534	-0.305986	2.58677
BB026_CO_apdfmcnl-1	BB026	Old (d750)	Astrocyte	21.8828	0.392321	-3.5271	0.47238
BB026_CO_apdghijc-1	BB026	Old (d750)	Astrocyte	15.354	0.275271	-2.9064	3.03776
BB026_CO_apdhpbpa-1	BB026	Old (d750)	Astrocyte	20.7286	0.371628	-3.76055	0.945724
BB026_CO_apdmohfm-1	BB026	Old (d750)	Astrocyte	22.7587	0.408024	3.2501	3.09853
BB026_CO_apeccije-1	BB026	Old (d750)	Astrocyte	21.9854	0.394161	1.4027	1.83583
BB026_CO_apeckhkb-1	BB026	Old (d750)	Astrocyte	23.216	0.416224	2.94904	2.34224
BB026_CO_apefdkpg-1	BB026	Old (d750)	Reactive_Astrocyte	23.3689	0.418965	0.920507	2.95626
BB026_CO_apehnnna-1	BB026	Old (d750)	Astrocyte	23.537	0.421978	2.3322	4.24933
BB026_CO_apeicfgc-1	BB026	Old (d750)	Astrocyte	12.5195	0.224452	-2.8535	3.01788
BB026_CO_apejjbem-1	BB026	Old (d750)	Astrocyte	15.1141	0.27097	-2.11101	1.11429
BB026_CO_apfdhfjg-1	BB026	Old (d750)	Astrocyte	22.5813	0.404845	1.55398	2.25494
BB026_CO_apffjabh-1	BB026	Old (d750)	Reactive_Astrocyte	23.8755	0.428047	1.75754	2.48551
BB026_CO_apfkloeh-1	BB026	Old (d750)	Astrocyte	23.0525	0.413291	1.95703	3.31494
BB026_CO_apfomole-1	BB026	Old (d750)	Astrocyte	23.4879	0.421097	2.72813	2.57775
BB026_CO_apgibaek-1	BB026	Old (d750)	Astrocyte	20.7566	0.372129	-2.59241	1.4458
BB026_CO_apgildpo-1	BB026	Old (d750)	Astrocyte	24.7159	0.443114	0.504201	1.3024
BB026_CO_apgjomch-1	BB026	Old (d750)	Astrocyte	24.1818	0.433538	0.128245	2.57635
BB026_CO_apgkjjen-1	BB026	Old (d750)	Astrocyte	23.4383	0.420208	1.27179	3.57693
BB026_CO_apgnpbpb-1	BB026	Old (d750)	Astrocyte	22.2661	0.399192	-0.927449	2.3306
BB026_CO_apgocdjd-1	BB026	Old (d750)	Astrocyte	23.0666	0.413545	3.06487	2.77997
BB026_CO_aphekmml-1	BB026	Old (d750)	Astrocyte	24.547	0.440085	0.609385	2.52636
BB026_CO_aphioekj-1	BB026	Old (d750)	Astrocyte	22.2046	0.398091	-1.44566	3.42306
BB026_CO_aphlpmdd-1	BB026	Old (d750)	Astrocyte	9.41144	0.168731	-2.78248	1.77963
BB026_CO_aphmiodf-1	BB026	Old (d750)	Astrocyte	23.9654	0.429659	1.41601	2.51392
BB026_CO_aphmmglf-1	BB026	Old (d750)	Astrocyte	22.0062	0.394534	0.676502	4.295
BB026_CO_aphnfpaa-1	BB026	Old (d750)	Astrocyte	23.3689	0.418965	2.88559	2.8138
BB026_CO_aphnhiog-1	BB026	Old (d750)	Astrocyte	24.2291	0.434386	0.931155	1.75043
BB026_CO_aphpohmk-1	BB026	Old (d750)	Astrocyte	13.9318	0.249773	-2.62018	2.46646
BB026_CO_apinjfmp-1	BB026	Old (d750)	Astrocyte	23.3689	0.418965	3.49842	2.68427
BB026_CO_apioagdn-1	BB026	Old (d750)	Astrocyte	22.8548	0.409748	1.10307	2.85527
BB026_CO_apiphifm-1	BB026	Old (d750)	Astrocyte	22.8149	0.409033	1.03511	2.54874
BB026_CO_apipjnhp-1	BB026	Old (d750)	Astrocyte	25.3583	0.45463	-0.635612	1.68907
BB026_CO_apjafani-1	BB026	Old (d750)	Astrocyte	7.84811	0.140703	-2.94238	1.32791
BB026_CO_apjbliki-1	BB026	Old (d750)	Astrocyte	24.1859	0.433612	0.708666	2.65378
BB026_CO_apjfhkcn-1	BB026	Old (d750)	Reactive_Astrocyte	23.3689	0.418965	4.04613	2.45473
BB026_CO_apjfoeci-1	BB026	Old (d750)	Astrocyte	18.3976	0.329838	-3.13406	-1.37733
BB026_CO_apjikbgj-1	BB026	Old (d750)	Astrocyte	23.7021	0.424937	1.55295	1.6218
BB026_CO_apjjchem-1	BB026	Old (d750)	Astrocyte	28.0543	0.502965	-1.63826	1.42504
BB026_CO_apjndddm-1	BB026	Old (d750)	Astrocyte	23.2322	0.416514	0.977653	3.40618
BB026_CO_apkedjnf-1	BB026	Old (d750)	Astrocyte	13.4973	0.241983	-2.89481	2.03739
BB026_CO_apkeepkg-1	BB026	Old (d750)	Astrocyte	21.8604	0.39192	-3.92266	1.39937
BB026_CO_apklbpgj-1	BB026	Old (d750)	Astrocyte	18.5458	0.332494	-3.95965	-0.803895
BB026_CO_apkmfjhb-1	BB026	Old (d750)	Astrocyte	23.6254	0.423563	2.8445	2.18096
BB026_CO_apllggfc-1	BB026	Old (d750)	Astrocyte	23.3689	0.418965	2.43799	3.72855
BB026_CO_apmbdhlm-1	BB026	Old (d750)	Astrocyte	24.4886	0.439039	-0.0836303	2.11609
BB026_CO_apmeifbd-1	BB026	Old (d750)	Astrocyte	24.3017	0.435688	0.241404	2.90484
BB026_CO_apmognjg-1	BB026	Old (d750)	Astrocyte	23.3819	0.419197	2.93752	3.18522
BB026_CO_apnhocem-1	BB026	Old (d750)	Astrocyte	23.7	0.424901	2.94211	2.52986
BB026_CO_apnmlpkc-1	BB026	Old (d750)	Astrocyte	23.3928	0.419392	3.66398	3.41143
BB026_CO_apnoghii-1	BB026	Old (d750)	Astrocyte	24.1092	0.432237	-0.33013	1.54016
BB026_CO_apoglbme-1	BB026	Old (d750)	Astrocyte	28.1644	0.50494	-2.18636	0.265624
BB026_CO_apoijomg-1	BB026	Old (d750)	Astrocyte	23.529	0.421835	2.50148	2.74387
BB026_CO_apojgmlh-1	BB026	Old (d750)	Astrocyte	16.0354	0.287486	-1.25887	0.375809
BB026_CO_aponbeih-1	BB026	Old (d750)	Astrocyte	13.2105	0.236841	-2.59543	0.87293
BB026_CO_baabboll-1	BB026	Old (d750)	Astrocyte	25.7312	0.461316	-0.280733	1.29217
BB026_CO_baamfkfg-1	BB026	Old (d750)	Astrocyte	19.8521	0.355914	-2.52955	3.32283
BB026_CO_baamokha-1	BB026	Old (d750)	Astrocyte	15.1206	0.271087	-2.76926	0.87075
BB026_CO_baanmbmg-1	BB026	Old (d750)	Astrocyte	21.6683	0.388476	3.48586	3.59224
BB026_CO_baaociij-1	BB026	Old (d750)	Astrocyte	24.2265	0.434339	0.320221	3.04351
BB026_CO_babbnogj-1	BB026	Old (d750)	Astrocyte	15.8063	0.283379	-2.47599	0.589576
BB026_CO_babgnccf-1	BB026	Old (d750)	Astrocyte	13.3582	0.239489	-2.48196	1.31358
BB026_CO_babjfjkp-1	BB026	Old (d750)	Astrocyte	23.2783	0.41734	1.38752	4.62955
BB026_CO_babpfdfj-1	BB026	Old (d750)	Reactive_Astrocyte	23.6611	0.424203	4.28558	2.46528
BB026_CO_bacfpplm-1	BB026	Old (d750)	Astrocyte	23.8714	0.427973	-0.941273	2.31989
BB026_CO_bachlcjh-1	BB026	Old (d750)	Astrocyte	22.7067	0.407091	2.48383	3.81517
BB026_CO_bacjjkob-1	BB026	Old (d750)	Astrocyte	23.1799	0.415576	3.1986	3.69784
BB026_CO_bacmeejc-1	BB026	Old (d750)	Astrocyte	24.6528	0.441982	1.92266	1.2281
BB026_CO_badihgna-1	BB026	Old (d750)	Astrocyte	23.812	0.426908	-3.09801	0.717088
BB026_CO_badkhbop-1	BB026	Old (d750)	Astrocyte	24.6696	0.442284	1.55049	1.33641
BB026_CO_baegcgno-1	BB026	Old (d750)	Astrocyte	22.9181	0.410882	0.546269	3.62665
BB026_CO_baeidikk-1	BB026	Old (d750)	Astrocyte	24.3971	0.437399	1.21731	1.81445
BB026_CO_baeligle-1	BB026	Old (d750)	Astrocyte	17.5549	0.314729	-3.78061	-0.81348
BB026_CO_baemolnh-1	BB026	Old (d750)	Astrocyte	15.8548	0.284249	-4.43903	-0.996826
BB026_CO_baenniab-1	BB026	Old (d750)	Astrocyte	24.0839	0.431784	2.17486	1.29982
BB026_CO_bagmedaf-1	BB026	Old (d750)	Astrocyte	13.0445	0.233865	-2.40252	0.839775
BB026_CO_bagmoenn-1	BB026	Old (d750)	Astrocyte	25.9641	0.465492	-2.79054	0.51531
BB026_CO_bahheplo-1	BB026	Old (d750)	Astrocyte	14.6885	0.26334	-1.43461	0.713379
BB026_CO_baliciem-1	BB026	Old (d750)	Astrocyte	23.9654	0.429659	1.68967	1.92201
BB026_CO_balofodo-1	BB026	Old (d750)	Astrocyte	30.1475	0.540492	-1.58149	1.08595
BB026_CO_balophej-1	BB026	Old (d750)	Astrocyte	25.2184	0.452122	1.12456	1.72347
BB026_CO_balpijme-1	BB026	Old (d750)	Astrocyte	30.0764	0.539217	-1.00693	1.2225
BB026_CO_bamghhnc-1	BB026	Old (d750)	Astrocyte	23.0666	0.413545	3.81976	3.09365
BB026_CO_baobeiak-1	BB026	Old (d750)	Astrocyte	23.8122	0.426911	0.297161	1.54104
BB026_CO_bapndiki-1	BB026	Old (d750)	Astrocyte	23.9968	0.430222	1.80326	1.90291
BB026_CO_baponegc-1	BB026	Old (d750)	Astrocyte	22.9945	0.412251	1.23341	3.32191
BB026_CO_bbcnhkki-1	BB026	Old (d750)	Astrocyte	25.8425	0.463312	-0.342045	0.885176
BB026_CO_bbefpgka-1	BB026	Old (d750)	Astrocyte	24.2643	0.435017	4.15072	0.851555
BB026_CO_bbhhhhbe-1	BB026	Old (d750)	Astrocyte	23.6679	0.424324	2.84614	1.28308
BB026_CO_bbideedd-1	BB026	Old (d750)	Astrocyte	24.9035	0.446477	0.566586	1.46589
BB026_CO_bbjahihi-1	BB026	Old (d750)	Astrocyte	15.7363	0.282125	1.31594	-4.39319
BB026_CO_bblkjndi-1	BB026	Old (d750)	Astrocyte	22.2941	0.399696	2.23542	2.93816
BB026_CO_bblnabld-1	BB026	Old (d750)	Astrocyte	22.3516	0.400726	2.48823	3.53359
BB026_CO_bblohpnc-1	BB026	Old (d750)	Astrocyte	22.6787	0.406591	1.1952	3.70929
BB026_CO_bblokokm-1	BB026	Old (d750)	Astrocyte	23.0666	0.413545	3.27106	3.45732
BB026_CO_bblolaff-1	BB026	Old (d750)	Astrocyte	23.2149	0.416202	2.80805	4.37066
BB026_CO_bbmcnjcm-1	BB026	Old (d750)	Astrocyte	21.1503	0.379188	-2.72078	4.16937
BB026_CO_bbmdonjb-1	BB026	Old (d750)	Astrocyte	22.639	0.405879	1.41099	4.16376
BB026_CO_bbmebfhi-1	BB026	Old (d750)	Astrocyte	22.4379	0.402273	1.7772	4.33968
BB026_CO_bbmheggj-1	BB026	Old (d750)	Reactive_Astrocyte	22.4438	0.402378	1.72108	4.31168
BB026_CO_bbmibgfe-1	BB026	Old (d750)	Astrocyte	22.8941	0.410452	2.43558	4.79488
BB026_CO_bbmiiomn-1	BB026	Old (d750)	Astrocyte	21.8935	0.392512	-1.46622	3.10071
BB026_CO_bbmlnbbo-1	BB026	Old (d750)	Astrocyte	23.0666	0.413545	2.34557	4.89889
BB026_CO_bbmmbfac-1	BB026	Old (d750)	Astrocyte	23.0666	0.413545	1.49648	4.29455
BB026_CO_bbmmhepk-1	BB026	Old (d750)	Astrocyte	22.8328	0.409353	2.49402	4.43595
BB026_CO_bbmmmdhk-1	BB026	Old (d750)	Astrocyte	22.3327	0.400387	3.60376	2.79208
BB026_CO_bbmmohei-1	BB026	Old (d750)	Astrocyte	17.0162	0.305072	-1.80942	-2.444
BB026_CO_bbnaagkl-1	BB026	Old (d750)	Astrocyte	22.3396	0.40051	3.15579	3.56925
BB026_CO_bbnbjlbi-1	BB026	Old (d750)	Astrocyte	13.5644	0.243186	-5.31918	0.972068
BB026_CO_bbncbfgk-1	BB026	Old (d750)	Astrocyte	17.3842	0.311669	-5.29777	0.867419
BB026_CO_bbnfgdpj-1	BB026	Old (d750)	Astrocyte	23.0666	0.413545	3.88419	1.90622
BB026_CO_bbnfpkfj-1	BB026	Old (d750)	Astrocyte	21.3956	0.383587	1.9532	0.952383
BB026_CO_bbngalgi-1	BB026	Old (d750)	Astrocyte	6.57521	0.117882	-3.39301	-1.71975
BB026_CO_bbngphgp-1	BB026	Old (d750)	Astrocyte	19.9652	0.357941	-3.84576	4.45148
BB026_CO_bbnhbnei-1	BB026	Old (d750)	Astrocyte	19.693	0.353062	-4.50042	1.53887
BB026_CO_bbnkhmga-1	BB026	Old (d750)	Astrocyte	22.7958	0.40869	3.70356	4.02453
BB026_CO_bbnlffcm-1	BB026	Old (d750)	Astrocyte	22.3881	0.401381	3.4642	2.55601
BB026_CO_bbnmgjjc-1	BB026	Old (d750)	Astrocyte	18.2285	0.326806	-3.64018	-1.87272
BB026_CO_bbnmioko-1	BB026	Old (d750)	Astrocyte	22.8491	0.409645	1.73784	1.81708
BB026_CO_bbnnbcea-1	BB026	Old (d750)	Astrocyte	17.3123	0.31038	-5.90899	1.13942
BB026_CO_bbnnijfa-1	BB026	Old (d750)	Astrocyte	20.0999	0.360357	-5.50669	-0.238363
BB026_CO_bbnocidd-1	BB026	Old (d750)	Astrocyte	22.7809	0.408422	2.05982	4.54432
BB026_CO_bbocmaie-1	BB026	Old (d750)	Astrocyte	22.7738	0.408295	-1.02605	3.66641
BB026_CO_bbohhpab-1	BB026	Old (d750)	Reactive_Astrocyte	23.7582	0.425944	1.30649	4.4445
BB026_CO_bbohlbap-1	BB026	Old (d750)	Astrocyte	22.3624	0.400919	2.18805	4.45471
BB026_CO_bbojfmeo-1	BB026	Old (d750)	Astrocyte	23.0666	0.413545	2.5913	4.49644
BB026_CO_bbokgeok-1	BB026	Old (d750)	Astrocyte	22.97	0.411813	2.01115	4.33735
BB026_CO_bbokoknf-1	BB026	Old (d750)	Astrocyte	23.0666	0.413545	3.63273	3.79187
BB026_CO_bbolkiik-1	BB026	Old (d750)	Astrocyte	21.572	0.386749	2.68861	3.40377
BB026_CO_bbooellb-1	BB026	Old (d750)	Astrocyte	23.0666	0.413545	3.01179	3.79735
BB026_CO_bbpjbndn-1	BB026	Old (d750)	Astrocyte	22.7587	0.408024	1.65839	4.67993
BB026_CO_bbpjcadn-1	BB026	Old (d750)	Astrocyte	23.3427	0.418494	2.13157	4.27938
BB026_CO_bbpjlndp-1	BB026	Old (d750)	Astrocyte	23.3969	0.419466	-0.595249	4.21777
BB026_CO_bbpllkab-1	BB026	Old (d750)	Astrocyte	23.0175	0.412664	3.02473	4.50975
BB026_CO_bbpnpllh-1	BB026	Old (d750)	Astrocyte	12.569	0.22534	-3.53409	1.94369
BB026_CO_bbpondah-1	BB026	Old (d750)	Astrocyte	15.1703	0.271977	-2.42722	2.18548
BB026_CO_bbppflom-1	BB026	Old (d750)	Astrocyte	23.7742	0.426231	3.05325	0.246064
BB026_CO_bcanmoie-1	BB026	Old (d750)	Astrocyte	23.0666	0.413545	2.40154	4.59463
BB026_CO_bcapbmfk-1	BB026	Old (d750)	Astrocyte	23.9081	0.42863	2.41032	2.8572
BB026_CO_bcbamokk-1	BB026	Old (d750)	Astrocyte	23.0666	0.413545	2.83944	3.30941
BB026_CO_bcbcbpcj-1	BB026	Old (d750)	Astrocyte	23.0666	0.413545	2.71956	4.4488
BB026_CO_bcbchcmk-1	BB026	Old (d750)	Astrocyte	22.8392	0.409468	3.21135	3.29494
BB026_CO_bcbddpjh-1	BB026	Old (d750)	Astrocyte	23.5359	0.421958	-0.486447	2.04303
BB026_CO_bcbilhnj-1	BB026	Old (d750)	Astrocyte	14.5791	0.261378	-2.88377	1.01517
BB026_CO_bcbjamkd-1	BB026	Old (d750)	Astrocyte	23.0666	0.413545	2.74979	4.03487
BB026_CO_bcbkcakb-1	BB026	Old (d750)	Astrocyte	22.5079	0.403528	2.12675	1.8138
BB026_CO_bcbkncfc-1	BB026	Old (d750)	Astrocyte	22.37	0.401055	0.722334	4.17789
BB026_CO_bcboihmo-1	BB026	Old (d750)	Astrocyte	22.5075	0.40352	3.67524	1.923
BB026_CO_bcbolhjh-1	BB026	Old (d750)	Astrocyte	22.7587	0.408024	3.13095	3.80937
BB026_CO_bcciplcc-1	BB026	Old (d750)	Astrocyte	12.7014	0.227713	-3.05318	2.46457
BB026_CO_bccjpndl-1	BB026	Old (d750)	Astrocyte	22.0544	0.395397	1.78384	-1.63492
BB026_CO_bcckecgh-1	BB026	Old (d750)	Astrocyte	11.802	0.211589	-2.97359	1.35597
BB026_CO_bcckkobn-1	BB026	Old (d750)	Astrocyte	22.9223	0.410958	3.8689	3.0415
BB026_CO_bcclnhnh-1	BB026	Old (d750)	Astrocyte	21.5987	0.387228	1.94046	-0.20046
BB026_CO_bccmhjda-1	BB026	Old (d750)	Astrocyte	21.5593	0.38652	3.0493	3.20047
BB026_CO_bccmjmch-1	BB026	Old (d750)	Astrocyte	23.6679	0.424324	1.10004	3.30501
BB026_CO_bccmkkld-1	BB026	Old (d750)	Astrocyte	22.4438	0.402378	2.79733	3.72082
BB026_CO_bccnjpki-1	BB026	Old (d750)	Astrocyte	11.8859	0.213094	-3.49499	2.39446
BB026_CO_bccnkbee-1	BB026	Old (d750)	Reactive_Astrocyte	23.0926	0.414011	1.9123	3.97679
BB026_CO_bcdmjamh-1	BB026	Old (d750)	Astrocyte	23.6608	0.424197	3.28039	2.60576
BB026_CO_bcecmkfa-1	BB026	Old (d750)	Astrocyte	23.0666	0.413545	3.79456	3.6171
BB026_CO_bcfefidl-1	BB026	Old (d750)	Astrocyte	23.1514	0.415064	4.42636	2.71228
BB026_CO_bcfgckfo-1	BB026	Old (d750)	Astrocyte	22.4438	0.402378	1.69934	3.94044
BB026_CO_bcgofgih-1	BB026	Old (d750)	Astrocyte	22.5819	0.404855	-1.34733	2.07469
BB026_CO_bcgogmac-1	BB026	Old (d750)	Astrocyte	22.6126	0.405405	2.92487	0.608561
BB026_CO_bchllogd-1	BB026	Old (d750)	Astrocyte	21.3745	0.383207	1.68576	4.62699
BB026_CO_bchnaabk-1	BB026	Old (d750)	Astrocyte	22.576	0.404749	2.57545	3.77946
BB026_CO_bchnmakj-1	BB026	Old (d750)	Astrocyte	25.9832	0.465834	-3.26193	-1.29909
BB026_CO_bchojdfj-1	BB026	Old (d750)	Astrocyte	17.9894	0.322519	-4.14259	-8.40459
BB026_CO_bchpgkod-1	BB026	Old (d750)	Astrocyte	18.2285	0.326806	-3.62771	-1.46361
BB026_CO_bcibdkdp-1	BB026	Old (d750)	Astrocyte	22.8932	0.410435	2.52688	2.5331
BB026_CO_bcibdnhg-1	BB026	Old (d750)	Astrocyte	23.2306	0.416485	3.49069	3.69473
BB026_CO_bciebfbm-1	BB026	Old (d750)	Astrocyte	23.5986	0.423082	3.77701	1.50221
BB026_CO_bcilfpob-1	BB026	Old (d750)	Astrocyte	23.6679	0.424324	3.36085	3.23886
BB026_CO_bcjfanmm-1	BB026	Old (d750)	Astrocyte	23.3689	0.418965	2.2805	4.19666
BB026_CO_bcjifbbb-1	BB026	Old (d750)	Astrocyte	23.3689	0.418965	3.20093	4.30189
BB026_CO_bcjkbplf-1	BB026	Old (d750)	Astrocyte	23.0666	0.413545	3.17136	4.12765
BB026_CO_bckfohdh-1	BB026	Old (d750)	Astrocyte	22.9686	0.411788	3.07592	3.7387
BB026_CO_bckiahoi-1	BB026	Old (d750)	Astrocyte	22.3417	0.400549	-0.576522	2.2907
BB026_CO_bckjdfab-1	BB026	Old (d750)	Astrocyte	18.0925	0.324368	-3.51848	-0.101006
BB026_CO_bcklllmd-1	BB026	Old (d750)	Astrocyte	22.7587	0.408024	3.61025	3.07143
BB026_CO_bclcfaai-1	BB026	Old (d750)	Astrocyte	23.1519	0.415074	4.17064	2.18218
BB026_CO_bclfghjn-1	BB026	Old (d750)	Astrocyte	9.6549	0.173096	-3.12224	1.82147
BB026_CO_bclfjclg-1	BB026	Old (d750)	Astrocyte	18.2285	0.326806	-3.97034	-0.841635
BB026_CO_bclfoeka-1	BB026	Old (d750)	Astrocyte	23.0288	0.412867	2.81898	4.05986
BB026_CO_bcllglmb-1	BB026	Old (d750)	Astrocyte	22.1511	0.397131	1.3121	2.76609
BB026_CO_bclpaiof-1	BB026	Old (d750)	Astrocyte	18.3305	0.328634	-4.07799	2.96765
BB026_CO_bclpdpnp-1	BB026	Old (d750)	Astrocyte	22.5665	0.404579	1.52752	2.64486
BB026_CO_bcmahpbm-1	BB026	Old (d750)	Astrocyte	12.463	0.223441	-2.91695	2.03594
BB026_CO_bcmbiicd-1	BB026	Old (d750)	Astrocyte	15.9187	0.285394	-3.05048	2.16077
BB026_CO_bcmblacc-1	BB026	Old (d750)	Astrocyte	24.8973	0.446366	1.47806	0.524044
BB026_CO_bcmboejm-1	BB026	Old (d750)	Astrocyte	16.2192	0.290783	-3.43643	2.89371
BB026_CO_bcmdmjnn-1	BB026	Old (d750)	Astrocyte	22.4733	0.402908	-1.53554	4.11226
BB026_CO_bcmfiijb-1	BB026	Old (d750)	Astrocyte	14.9455	0.267947	-2.44031	2.97403
BB026_CO_bcmflgho-1	BB026	Old (d750)	Astrocyte	22.9555	0.411553	1.61284	2.5071
BB026_CO_bcmfmcce-1	BB026	Old (d750)	Astrocyte	14.9386	0.267824	-2.81063	2.93848
BB026_CO_bcmicdln-1	BB026	Old (d750)	Astrocyte	13.3287	0.238961	-2.99434	2.3219
BB026_CO_bcmikaol-1	BB026	Old (d750)	Astrocyte	23.5365	0.421969	3.15379	3.45641
BB026_CO_bcmljafd-1	BB026	Old (d750)	Astrocyte	23.0692	0.413591	1.05864	4.23622
BB026_CO_bcmmenah-1	BB026	Old (d750)	Astrocyte	23.1912	0.415779	2.16473	2.88969
BB026_CO_bcmpnokm-1	BB026	Old (d750)	Astrocyte	23.1817	0.415608	1.82756	3.2963
BB026_CO_bcnbpbea-1	BB026	Old (d750)	Astrocyte	19.4203	0.348172	-5.44417	0.661007
BB026_CO_bcncefha-1	BB026	Old (d750)	Astrocyte	23.4167	0.419821	3.37368	3.50885
BB026_CO_bcncmclo-1	BB026	Old (d750)	Astrocyte	22.2292	0.39853	1.37432	4.28948
BB026_CO_bcndemde-1	BB026	Old (d750)	Astrocyte	23.6679	0.424324	2.24536	4.55166
BB026_CO_bcnebpci-1	BB026	Old (d750)	Astrocyte	23.3588	0.418783	3.77737	1.50361
BB026_CO_bcnehcop-1	BB026	Old (d750)	Astrocyte	23.0666	0.413545	3.14241	4.0949
BB026_CO_bcnfbepj-1	BB026	Old (d750)	Astrocyte	23.4508	0.420433	3.14873	3.97365
BB026_CO_bcngejno-1	BB026	Old (d750)	Astrocyte	23.0666	0.413545	3.88536	3.53017
BB026_CO_bcngiidn-1	BB026	Old (d750)	Astrocyte	23.0666	0.413545	1.63681	4.23421
BB026_CO_bcnhechn-1	BB026	Old (d750)	Astrocyte	20.4882	0.367319	-4.13544	0.836457
BB026_CO_bcnhieij-1	BB026	Old (d750)	Astrocyte	23.2278	0.416434	-0.789663	3.99563
BB026_CO_bcnhiidf-1	BB026	Old (d750)	Astrocyte	21.7973	0.390788	0.173727	3.24901
BB026_CO_bcnjilpg-1	BB026	Old (d750)	Astrocyte	22.9114	0.410762	2.95263	4.51243
BB026_CO_bcnlmfio-1	BB026	Old (d750)	Astrocyte	13.7032	0.245674	-2.62413	3.38591
BB026_CO_bcnlpejo-1	BB026	Old (d750)	Astrocyte	12.9631	0.232406	-2.94819	2.33028
BB026_CO_bcnphkip-1	BB026	Old (d750)	Astrocyte	23.3566	0.418744	3.603	3.48124
BB026_CO_bcoafakb-1	BB026	Old (d750)	Astrocyte	23.3689	0.418965	3.22795	4.50725
BB026_CO_bcodhhbh-1	BB026	Old (d750)	Astrocyte	22.3261	0.400268	1.4224	4.6711
BB026_CO_bcoephco-1	BB026	Old (d750)	Astrocyte	22.7587	0.408024	2.99899	4.24744
BB026_CO_bcohbekj-1	BB026	Old (d750)	Astrocyte	23.7543	0.425875	-0.999074	2.92329
BB026_CO_bcohjnen-1	BB026	Old (d750)	Astrocyte	13.4147	0.240502	-2.77027	2.56241
BB026_CO_bcojkalb-1	BB026	Old (d750)	Astrocyte	22.7587	0.408024	3.53814	3.89668
BB026_CO_bcojpmmp-1	BB026	Old (d750)	Astrocyte	22.7295	0.407501	2.79392	4.58242
BB026_CO_bcokmgab-1	BB026	Old (d750)	Astrocyte	18.2285	0.326806	-4.25484	-0.683733
BB026_CO_bcpadmei-1	BB026	Old (d750)	Astrocyte	16.6148	0.297875	-2.87769	3.72662
BB026_CO_bcpbjpoi-1	BB026	Old (d750)	Astrocyte	22.8738	0.410088	1.42137	4.7334
BB026_CO_bcpbnihk-1	BB026	Old (d750)	Astrocyte	23.9853	0.430016	1.15067	2.00104
BB026_CO_bcpcbdop-1	BB026	Old (d750)	Astrocyte	17.6021	0.315576	-3.64801	-1.35313
BB026_CO_bcpddefp-1	BB026	Old (d750)	Astrocyte	15.422	0.27649	-2.73408	2.03966
BB026_CO_bcpdpgek-1	BB026	Old (d750)	Astrocyte	18.5769	0.333052	-4.24239	-0.0590112
BB026_CO_bcpemlci-1	BB026	Old (d750)	Astrocyte	23.0666	0.413545	3.28446	3.0392
BB026_CO_bcphelei-1	BB026	Old (d750)	Astrocyte	21.7131	0.389278	-2.00824	3.73972
BB026_CO_bcpiamko-1	BB026	Old (d750)	Astrocyte	22.523	0.403799	1.00284	4.55725
BB026_CO_bcpibfmf-1	BB026	Old (d750)	Astrocyte	16.2673	0.291644	-3.04244	2.94142
BB026_CO_bdbfmekp-1	BB026	Old (d750)	Astrocyte	23.0666	0.413545	3.09458	4.34496
BB026_CO_bddajime-1	BB026	Old (d750)	Astrocyte	23.367	0.418931	1.06298	2.75373
BB026_CO_bdejobbj-1	BB026	Old (d750)	Astrocyte	23.0981	0.414109	2.39207	1.54255
BB026_CO_bdejpiaa-1	BB026	Old (d750)	Astrocyte	18.0653	0.323879	-3.69615	-0.0849538
BB026_CO_bdemboka-1	BB026	Old (d750)	Astrocyte	21.902	0.392664	3.09867	3.05359
BB026_CO_bdgelnei-1	BB026	Old (d750)	Astrocyte	22.4412	0.402333	2.10208	3.86803
BB026_CO_bdgfahhj-1	BB026	Old (d750)	Astrocyte	22.8786	0.410175	1.38961	3.10714
BB026_CO_bdgfbmie-1	BB026	Old (d750)	Astrocyte	16.1224	0.289047	-2.5933	0.966213
BB026_CO_bdgfdhce-1	BB026	Old (d750)	Astrocyte	14.648	0.262614	-2.59262	0.702821
BB026_CO_bdhpldee-1	BB026	Old (d750)	Astrocyte	22.6858	0.406718	0.566967	2.52302
BB026_CO_bdifglaj-1	BB026	Old (d750)	Reactive_Astrocyte	18.5458	0.332494	-4.20751	-0.812292
BB026_CO_bdiggmlo-1	BB026	Old (d750)	Astrocyte	22.8781	0.410165	3.67398	4.15048
BB026_CO_bdjffagh-1	BB026	Old (d750)	Astrocyte	24.95	0.447311	0.911441	1.01398
BB026_CO_bdkbpekf-1	BB026	Old (d750)	Astrocyte	10.0259	0.179748	-1.55427	0.833804
BB026_CO_bdodogjp-1	BB026	Old (d750)	Astrocyte	22.7379	0.407651	2.17407	3.00818
BB026_CO_bdofomcp-1	BB026	Old (d750)	Astrocyte	21.9162	0.39292	1.77264	2.90729
BB026_CO_bdoghijg-1	BB026	Old (d750)	Astrocyte	24.5044	0.439322	2.36611	0.611466
BB026_CO_becplnck-1	BB026	Old (d750)	Astrocyte	21.3879	0.383448	1.51697	3.76373
BB026_CO_bedjepbj-1	BB026	Old (d750)	Astrocyte	21.2816	0.381542	-3.30423	-0.168008
BB026_CO_beeckidl-1	BB026	Old (d750)	Astrocyte	19.3871	0.347578	-4.66074	0.169071
BB026_CO_beecnjkm-1	BB026	Old (d750)	Astrocyte	19.4203	0.348172	-4.57342	1.62681
BB026_CO_beecokde-1	BB026	Old (d750)	Astrocyte	19.7036	0.353252	-4.25799	3.9388
BB026_CO_beedlgea-1	BB026	Old (d750)	Astrocyte	19.2315	0.344788	-4.55003	1.20929
BB026_CO_beefolmi-1	BB026	Old (d750)	Astrocyte	23.7905	0.426524	-0.68288	3.13087
BB026_CO_beeggami-1	BB026	Old (d750)	Astrocyte	19.3171	0.346323	-5.64128	1.09494
BB026_CO_beeiabgc-1	BB026	Old (d750)	Astrocyte	23.0946	0.414047	1.49654	4.03754
BB026_CO_beeiangb-1	BB026	Old (d750)	Astrocyte	19.9652	0.357941	-4.43262	1.22154
BB026_CO_beejdeeg-1	BB026	Old (d750)	Astrocyte	19.9652	0.357941	-5.581	0.972158
BB026_CO_beejghbj-1	BB026	Old (d750)	Astrocyte	19.1405	0.343156	-5.63304	0.578836
BB026_CO_beekcolk-1	BB026	Old (d750)	Astrocyte	19.1405	0.343156	-5.75936	0.707178
BB026_CO_beeninkk-1	BB026	Old (d750)	Astrocyte	19.4203	0.348172	-5.66509	0.856713
BB026_CO_beenjeag-1	BB026	Old (d750)	Astrocyte	19.1405	0.343156	-4.76478	0.629468
BB026_CO_beenjmbl-1	BB026	Old (d750)	Astrocyte	19.4216	0.348196	-5.33591	0.913353
BB026_CO_beenkkpp-1	BB026	Old (d750)	Astrocyte	18.9727	0.340148	-4.51724	0.75019
BB026_CO_beeoekde-1	BB026	Old (d750)	Astrocyte	20.7402	0.371835	-2.65326	2.42
BB026_CO_befaelgi-1	BB026	Old (d750)	Astrocyte	19.9652	0.357941	-4.36767	3.61494
BB026_CO_befamfom-1	BB026	Old (d750)	Astrocyte	19.4203	0.348172	-4.36932	0.759725
BB026_CO_befbnjmo-1	BB026	Old (d750)	Astrocyte	22.4438	0.402378	1.41786	3.63844
BB026_CO_befbpaip-1	BB026	Old (d750)	Astrocyte	22.7669	0.408171	1.90322	4.38137
BB026_CO_befcfilj-1	BB026	Old (d750)	Astrocyte	22.7587	0.408024	2.85333	3.00217
BB026_CO_befdbpge-1	BB026	Old (d750)	Astrocyte	19.693	0.353062	-4.69316	1.69676
BB026_CO_befemofm-1	BB026	Old (d750)	Astrocyte	22.1644	0.39737	-1.40367	3.56114
BB026_CO_beffklaf-1	BB026	Old (d750)	Astrocyte	22.1416	0.396961	-0.352047	3.80349
BB026_CO_befghbkf-1	BB026	Old (d750)	Astrocyte	22.9134	0.410797	-1.69279	3.89411
BB026_CO_befhdnpk-1	BB026	Old (d750)	Astrocyte	22.8732	0.410076	-1.2511	3.47937
BB026_CO_befhjdko-1	BB026	Old (d750)	Astrocyte	23.6254	0.423564	0.574351	3.52379
BB026_CO_befhkflg-1	BB026	Old (d750)	Astrocyte	24.4167	0.437749	-0.221418	3.39867
BB026_CO_befholdm-1	BB026	Old (d750)	Astrocyte	22.2661	0.399193	-1.12117	2.65678
BB026_CO_befiekcl-1	BB026	Old (d750)	Astrocyte	13.1148	0.235125	-2.61479	1.16113
BB026_CO_befkcldd-1	BB026	Old (d750)	Astrocyte	20.2439	0.362939	-3.7331	0.78823
BB026_CO_befkgbel-1	BB026	Old (d750)	Astrocyte	18.2285	0.326806	-3.78332	0.493975
BB026_CO_befloemp-1	BB026	Old (d750)	Astrocyte	29.5337	0.529488	-3.1534	0.497977
BB026_CO_befmodla-1	BB026	Old (d750)	Astrocyte	20.4291	0.366258	-6.87742	0.65269
BB026_CO_befogbib-1	BB026	Old (d750)	Astrocyte	23.4692	0.420762	1.06214	3.98961
BB026_CO_begbahmi-1	BB026	Old (d750)	Astrocyte	23.6735	0.424426	1.40366	3.35497
BB026_CO_begbheap-1	BB026	Old (d750)	Astrocyte	14.6001	0.261754	-2.40877	2.26506
BB026_CO_begbppbf-1	BB026	Old (d750)	Astrocyte	19.693	0.353062	-4.56721	1.54734
BB026_CO_begcmccg-1	BB026	Old (d750)	Astrocyte	19.9652	0.357941	-4.26573	2.43916
BB026_CO_begfglen-1	BB026	Old (d750)	Astrocyte	13.6426	0.244589	-2.36753	3.25156
BB026_CO_beghblan-1	BB026	Old (d750)	Astrocyte	11.3522	0.203526	-2.62939	2.94795
BB026_CO_beghdkjk-1	BB026	Old (d750)	Astrocyte	19.5836	0.351101	-4.70382	1.62593
BB026_CO_beghfpem-1	BB026	Old (d750)	Astrocyte	19.693	0.353062	-4.40491	0.937256
BB026_CO_begiglho-1	BB026	Old (d750)	Astrocyte	20.4322	0.366314	-5.99775	1.10291
BB026_CO_begjahin-1	BB026	Old (d750)	Astrocyte	23.0666	0.413545	2.60339	2.77507
BB026_CO_behklcjl-1	BB026	Old (d750)	Astrocyte	23.4278	0.420021	1.65565	4.62412
BB026_CO_beibmknp-1	BB026	Old (d750)	Astrocyte	26.1684	0.469155	-2.24159	2.2975
BB026_CO_beickmbk-1	BB026	Old (d750)	Astrocyte	20.124	0.360788	-4.38223	1.58814
BB026_CO_beicmmeo-1	BB026	Old (d750)	Astrocyte	20.7045	0.371197	-3.87262	1.36447
BB026_CO_benalple-1	BB026	Old (d750)	Astrocyte	23.1724	0.415441	3.02409	1.63566
BB026_CO_benbghbm-1	BB026	Old (d750)	Astrocyte	22.7033	0.407031	3.17038	2.70109
BB026_CO_bencfbok-1	BB026	Old (d750)	Astrocyte	26.1574	0.468958	0.589417	1.57872
BB026_CO_benhdjdl-1	BB026	Old (d750)	Astrocyte	30.9484	0.554852	-2.74838	-1.02181
BB026_CO_benihcnj-1	BB026	Old (d750)	Astrocyte	23.0687	0.413583	2.62395	3.58244
BB026_CO_beoelgpk-1	BB026	Old (d750)	Astrocyte	22.7587	0.408024	3.20726	3.40003
BB026_CO_beoheiik-1	BB026	Old (d750)	Astrocyte	23.253	0.416887	3.38671	4.10034
BB026_CO_beoljckg-1	BB026	Old (d750)	Astrocyte	23.0666	0.413545	1.72186	4.68421
BB026_CO_bepbfoej-1	BB026	Old (d750)	Astrocyte	22.7255	0.407429	2.50801	3.45224
BB026_CO_bepfbkhg-1	BB026	Old (d750)	Astrocyte	23.0666	0.413545	2.84326	3.61722
BB026_CO_bepfikmf-1	BB026	Old (d750)	Astrocyte	23.0666	0.413545	1.89739	4.60388
BB026_CO_bepmejpk-1	BB026	Old (d750)	Astrocyte	23.0986	0.414117	-0.955799	4.25459
BB026_CO_bepnoiil-1	BB026	Old (d750)	Astrocyte	22.6664	0.406369	2.56021	4.29613
BB026_CO_bfaceogk-1	BB026	Old (d750)	Astrocyte	22.8692	0.410005	3.80484	3.78735
BB026_CO_bfbjeaam-1	BB026	Old (d750)	Reactive_Astrocyte	23.4789	0.420936	4.10652	1.87953
BB026_CO_bfbkcidi-1	BB026	Old (d750)	Astrocyte	25.2665	0.452984	0.423614	1.57379
BB026_CO_bfbmhbba-1	BB026	Old (d750)	Astrocyte	26.399	0.473289	0.633736	1.60064
BB026_CO_bfbnbpae-1	BB026	Old (d750)	Astrocyte	26.7915	0.480325	0.137623	1.35172
BB026_CO_bfckmkai-1	BB026	Old (d750)	Astrocyte	22.7587	0.408024	2.5462	3.07626
BB026_CO_bfcljifg-1	BB026	Old (d750)	Astrocyte	23.1726	0.415444	3.47779	4.48091
BB026_CO_bfeijbha-1	BB026	Old (d750)	Astrocyte	23.3689	0.418965	4.38443	2.69266
BB026_CO_bfeljikp-1	BB026	Old (d750)	Astrocyte	22.7587	0.408024	1.90967	3.36585
BB026_CO_bfemjoch-1	BB026	Old (d750)	Astrocyte	14.9072	0.26726	-1.65867	2.70072
BB026_CO_bfeofjlj-1	BB026	Old (d750)	Astrocyte	23.5238	0.421742	1.50417	3.73953
BB026_CO_bffanbac-1	BB026	Old (d750)	Astrocyte	23.1664	0.415334	2.11571	4.61109
BB026_CO_bffcjnff-1	BB026	Old (d750)	Astrocyte	22.8567	0.409781	4.02287	2.8674
BB026_CO_bffdnldj-1	BB026	Old (d750)	Astrocyte	23.6526	0.424051	3.15808	0.531163
BB026_CO_bffkeigg-1	BB026	Old (d750)	Astrocyte	23.9654	0.429659	2.43184	2.41473
BB026_CO_bffllnmo-1	BB026	Old (d750)	Astrocyte	22.0358	0.395063	-0.147232	3.60681
BB026_CO_bfflpobl-1	BB026	Old (d750)	Astrocyte	18.4517	0.330808	-4.00495	0.694153
BB026_CO_bffnlfdm-1	BB026	Old (d750)	Astrocyte	22.4911	0.403226	2.23655	1.08715
BB026_CO_bfgdgglf-1	BB026	Old (d750)	Astrocyte	12.7028	0.227739	-2.61144	2.48765
BB026_CO_bfgldkgg-1	BB026	Old (d750)	Astrocyte	22.981	0.41201	1.57639	3.64115
BB026_CO_bfgodamg-1	BB026	Old (d750)	Astrocyte	23.1721	0.415435	2.24899	2.02211
BB026_CO_bfhaakhl-1	BB026	Old (d750)	Astrocyte	23.0666	0.413545	4.00018	3.22183
BB026_CO_bfhacgmp-1	BB026	Old (d750)	Astrocyte	23.3689	0.418965	4.07975	3.05229
BB026_CO_bfhbaopi-1	BB026	Old (d750)	Astrocyte	22.7587	0.408024	4.31575	3.09352
BB026_CO_bfhbknlf-1	BB026	Old (d750)	Astrocyte	23.5734	0.422631	0.648655	3.40793
BB026_CO_bfhcbgad-1	BB026	Old (d750)	Astrocyte	23.0666	0.413545	2.89372	3.30579
BB026_CO_bfhkcnkc-1	BB026	Old (d750)	Astrocyte	21.9352	0.39326	1.09556	2.77649
BB026_CO_bfhkmihj-1	BB026	Old (d750)	Astrocyte	22.8972	0.410507	1.79441	2.27341
BB026_CO_bfhmpnck-1	BB026	Old (d750)	Astrocyte	23.2469	0.416778	1.86583	1.94886
BB026_CO_bfnojcof-1	BB026	Old (d750)	Astrocyte	23.3115	0.417935	-0.686007	3.1063
BB026_CO_bfodomgg-1	BB026	Old (d750)	Reactive_Astrocyte	23.0666	0.413545	4.61358	2.32139
BB026_CO_bfohcbnf-1	BB026	Old (d750)	Astrocyte	23.3689	0.418965	2.68154	2.56018
BB026_CO_bfohcdnm-1	BB026	Old (d750)	Astrocyte	23.3067	0.417849	1.66929	3.33193
BB026_CO_bfohinpn-1	BB026	Old (d750)	Astrocyte	23.4066	0.41964	1.43841	3.75394
BB026_CO_bfoompfk-1	BB026	Old (d750)	Astrocyte	18.1935	0.326178	-3.82787	-1.20309
BB026_CO_bfoonkbl-1	BB026	Old (d750)	Astrocyte	22.9979	0.412312	1.96662	4.53182
BB026_CO_bfpcfpia-1	BB026	Old (d750)	Astrocyte	23.0706	0.413615	2.08296	3.52121
BB026_CO_bfpclhoo-1	BB026	Old (d750)	Astrocyte	20.7275	0.371609	-2.79975	1.0195
BB026_CO_bfpffkfk-1	BB026	Old (d750)	Reactive_Astrocyte	22.5997	0.405174	0.387365	3.18973
BB026_CO_bfpgddja-1	BB026	Old (d750)	Reactive_Astrocyte	24.4101	0.437632	1.8591	2.10944
BB026_CO_bfphkpgf-1	BB026	Old (d750)	Astrocyte	23.6679	0.424324	2.81548	3.39425
BB026_CO_bfphnlcl-1	BB026	Old (d750)	Astrocyte	16.0404	0.287576	-1.48568	0.389119
BB026_CO_bfplpail-1	BB026	Old (d750)	Astrocyte	23.0666	0.413545	2.89148	3.70539
BB026_CO_bgainnbn-1	BB026	Old (d750)	Astrocyte	23.0666	0.413545	3.05601	4.17263
BB026_CO_bgbaolmo-1	BB026	Old (d750)	Astrocyte	23.078	0.413749	3.36952	3.23502
BB026_CO_bgbbhlin-1	BB026	Old (d750)	Astrocyte	22.9383	0.411245	2.25037	3.51506
BB026_CO_bgbddnom-1	BB026	Old (d750)	Astrocyte	17.0726	0.306083	-0.956582	-3.49338
BB026_CO_bgbddoec-1	BB026	Old (d750)	Astrocyte	13.4375	0.24091	-3.06178	0.132517
BB026_CO_bgbmmdkc-1	BB026	Old (d750)	Astrocyte	21.9376	0.393303	-0.233594	3.40268
BB026_CO_bgbnikbj-1	BB026	Old (d750)	Astrocyte	22.3618	0.400908	-1.16545	4.00002
BB026_CO_bgbodboi-1	BB026	Old (d750)	Astrocyte	21.734	0.389654	-1.17675	3.83013
BB026_CO_bgbpfdeh-1	BB026	Old (d750)	Astrocyte	19.693	0.353062	-4.55872	1.33465
BB026_CO_bgbpjall-1	BB026	Old (d750)	Astrocyte	19.4203	0.348172	-4.55871	-0.242681
BB026_CO_bgcabmni-1	BB026	Old (d750)	Astrocyte	19.693	0.353062	-4.28734	0.894044
BB026_CO_bgcaffne-1	BB026	Old (d750)	Astrocyte	19.6795	0.35282	-4.54787	1.86725
BB026_CO_bgcanhdi-1	BB026	Old (d750)	Astrocyte	19.8572	0.356006	-2.75389	4.03046
BB026_CO_bgcbommf-1	BB026	Old (d750)	Astrocyte	13.2251	0.237103	-3.28716	2.24594
BB026_CO_bgccfgap-1	BB026	Old (d750)	Astrocyte	18.8496	0.337941	-5.26286	0.115813
BB026_CO_bgcdmgbi-1	BB026	Old (d750)	Astrocyte	19.4203	0.348172	-4.40562	1.11789
BB026_CO_bgcdmhpi-1	BB026	Old (d750)	Astrocyte	19.693	0.353062	-4.5464	1.57323
BB026_CO_bgcfbhcl-1	BB026	Old (d750)	Astrocyte	19.693	0.353062	-4.42794	1.13565
BB026_CO_bgcgcigm-1	BB026	Old (d750)	Astrocyte	20.2439	0.362939	-4.29473	1.64866
BB026_CO_bgcgldlm-1	BB026	Old (d750)	Astrocyte	10.699	0.191815	-3.1087	2.44141
BB026_CO_bgcibegh-1	BB026	Old (d750)	Astrocyte	18.3998	0.329876	-4.12327	0.639352
BB026_CO_bgcjkijf-1	BB026	Old (d750)	Astrocyte	12.5452	0.224914	-2.82204	1.84556
BB026_CO_bgcjkocn-1	BB026	Old (d750)	Astrocyte	20.9866	0.376254	-3.19948	0.34167
BB026_CO_bgcjmiol-1	BB026	Old (d750)	Astrocyte	21.9587	0.393682	-1.22468	3.44028
BB026_CO_bgckciei-1	BB026	Old (d750)	Astrocyte	23.2204	0.416302	1.1069	3.9602
BB026_CO_bgclafnm-1	BB026	Old (d750)	Astrocyte	22.517	0.403691	-0.263021	2.73162
BB026_CO_bgcldcll-1	BB026	Old (d750)	Astrocyte	23.0017	0.412381	0.575551	3.89405
BB026_CO_bgcmggki-1	BB026	Old (d750)	Astrocyte	10.0672	0.180488	-3.03757	2.02946
BB026_CO_bgcmhmlo-1	BB026	Old (d750)	Astrocyte	13.3858	0.239984	-2.88668	3.37649
BB026_CO_bgcofebm-1	BB026	Old (d750)	Astrocyte	12.3513	0.221438	-3.22192	2.87389
BB026_CO_bgdajemd-1	BB026	Old (d750)	Astrocyte	12.6082	0.226044	-2.50712	1.01489
BB026_CO_bgdgdknp-1	BB026	Old (d750)	Astrocyte	12.705	0.227778	-2.52598	1.18767
BB026_CO_bgdgihmo-1	BB026	Old (d750)	Astrocyte	22.9524	0.411497	2.2985	2.13908
BB026_CO_bgdgjjek-1	BB026	Old (d750)	Astrocyte	22.9478	0.411415	-2.14386	3.87815
BB026_CO_bgdgpalg-1	BB026	Old (d750)	Astrocyte	22.5397	0.404097	-0.0947434	3.27191
BB026_CO_bgdhcmcf-1	BB026	Old (d750)	Astrocyte	23.6249	0.423554	0.920592	2.51948
BB026_CO_bgdhmjpm-1	BB026	Old (d750)	Astrocyte	12.2903	0.220344	-2.77064	2.40377
BB026_CO_bgdjjaja-1	BB026	Old (d750)	Astrocyte	12.8635	0.23062	-2.51778	1.17279
BB026_CO_bgdnljhi-1	BB026	Old (d750)	Astrocyte	23.0666	0.413545	0.727945	4.03961
BB026_CO_bgdoppjf-1	BB026	Old (d750)	Astrocyte	14.9625	0.268252	-2.01737	2.6858
BB026_CO_bgdpgcoa-1	BB026	Old (d750)	Astrocyte	17.1183	0.306902	1.40119	-2.69779
BB026_CO_bgebfnio-1	BB026	Old (d750)	Astrocyte	12.7288	0.228205	-2.702	1.40834
BB026_CO_bgebnaoc-1	BB026	Old (d750)	Astrocyte	22.8851	0.410291	-1.1016	3.2212
BB026_CO_bgeemdkf-1	BB026	Old (d750)	Astrocyte	16.7725	0.300703	-2.57575	2.68452
BB026_CO_bgefenic-1	BB026	Old (d750)	Astrocyte	17.0326	0.305365	-2.21661	1.70732
BB026_CO_bgegfmhf-1	BB026	Old (d750)	Astrocyte	24.7469	0.443669	-1.57012	2.96026
BB026_CO_bgehecoa-1	BB026	Old (d750)	Astrocyte	21.3418	0.382622	-0.607769	3.07681
BB026_CO_bgehjcah-1	BB026	Old (d750)	Astrocyte	23.0666	0.413545	2.03224	4.63038
BB026_CO_bgejhpfk-1	BB026	Old (d750)	Astrocyte	12.8126	0.229708	-3.0348	2.75519
BB026_CO_bgejpbjh-1	BB026	Old (d750)	Astrocyte	19.9652	0.357941	-4.25644	0.94181
BB026_CO_bgekjfik-1	BB026	Old (d750)	Astrocyte	15.9981	0.286819	-2.59771	2.65062
BB026_CO_bgemdhio-1	BB026	Old (d750)	Astrocyte	18.8496	0.337941	-4.25541	-0.851514
BB026_CO_bgemjcof-1	BB026	Old (d750)	Astrocyte	19.0068	0.340759	-5.3612	0.33242
BB026_CO_bgeopelm-1	BB026	Old (d750)	Reactive_Astrocyte	23.1615	0.415246	0.349049	3.18157
BB026_CO_bgfbohmb-1	BB026	Old (d750)	Astrocyte	18.9815	0.340306	-1.65072	0.825163
BB026_CO_bgfddoad-1	BB026	Old (d750)	Astrocyte	23.1933	0.415816	2.34337	3.40408
BB026_CO_bgfflnah-1	BB026	Old (d750)	Astrocyte	24.1295	0.4326	2.4041	2.06198
BB026_CO_bgfhpcbb-1	BB026	Old (d750)	Astrocyte	22.9663	0.411747	2.76815	2.80707
BB026_CO_bgfiljff-1	BB026	Old (d750)	Astrocyte	23.532	0.421888	1.9022	2.14727
BB026_CO_bgfoddon-1	BB026	Old (d750)	Astrocyte	25.4239	0.455807	-0.52048	2.78912
BB026_CO_bggahinp-1	BB026	Old (d750)	Astrocyte	22.661	0.406272	-0.16797	3.99171
BB026_CO_bggdkfpg-1	BB026	Old (d750)	Astrocyte	22.9175	0.410871	2.33532	3.01992
BB026_CO_bggecodg-1	BB026	Old (d750)	Astrocyte	23.0916	0.413992	3.37605	3.20606
BB026_CO_bggfnnjl-1	BB026	Old (d750)	Astrocyte	7.32803	0.131379	-2.95792	1.55677
BB026_CO_bggkabia-1	BB026	Old (d750)	Astrocyte	15.3567	0.27532	-2.7008	1.55088
BB026_CO_bggolblf-1	BB026	Old (d750)	Astrocyte	15.5972	0.279631	1.64655	-4.00297
BB026_CO_bggpjcce-1	BB026	Old (d750)	Astrocyte	20.7264	0.371589	-3.39425	0.497291
BB026_CO_bghaamjk-1	BB026	Old (d750)	Astrocyte	23.2824	0.417414	2.21662	2.52258
BB026_CO_bghahibi-1	BB026	Old (d750)	Astrocyte	22.432	0.402167	3.35166	2.92109
BB026_CO_bghbmbml-1	BB026	Old (d750)	Astrocyte	21.5572	0.386483	1.51602	2.54654
BB026_CO_bghchlal-1	BB026	Old (d750)	Astrocyte	10.4036	0.186519	-3.07584	1.92616
BB026_CO_bghjfecl-1	BB026	Old (d750)	Astrocyte	14.9755	0.268484	-2.86173	1.17314
BB026_CO_bghlakpo-1	BB026	Old (d750)	Astrocyte	23.3689	0.418965	2.59858	3.75646
BB026_CO_bghlnaeo-1	BB026	Old (d750)	Astrocyte	23.1391	0.414844	1.68828	4.32609
BB026_CO_bgibgnei-1	BB026	Old (d750)	Astrocyte	22.7587	0.408024	2.70443	1.65892
BB026_CO_bgicdilb-1	BB026	Old (d750)	Astrocyte	22.0237	0.394848	-0.0467407	3.99915
BB026_CO_bgidjeej-1	BB026	Old (d750)	Astrocyte	20.7213	0.371497	1.76746	3.13962
BB026_CO_bgidpadj-1	BB026	Old (d750)	Astrocyte	22.4803	0.403033	1.60091	4.83784
BB026_CO_bgihmkac-1	BB026	Old (d750)	Astrocyte	18.2285	0.326806	-3.75895	-1.4756
BB026_CO_bgiiohhf-1	BB026	Old (d750)	Astrocyte	18.5458	0.332494	-4.62987	-0.643968
BB026_CO_bgijgnef-1	BB026	Old (d750)	Astrocyte	22.6571	0.406203	2.32211	2.84758
BB026_CO_bgijndnd-1	BB026	Old (d750)	Astrocyte	13.3741	0.239774	1.55825	-5.66017
BB026_CO_bgikebcj-1	BB026	Old (d750)	Astrocyte	23.2538	0.416901	2.86681	2.28315
BB026_CO_bgindldh-1	BB026	Old (d750)	Astrocyte	23.4308	0.420073	0.907924	3.3615
BB026_CO_bgjejmob-1	BB026	Old (d750)	Astrocyte	24.0638	0.431422	3.97539	-1.32003
BB026_CO_bgjglbgc-1	BB026	Old (d750)	Astrocyte	22.7587	0.408024	3.0799	3.2488
BB026_CO_bgjgphpn-1	BB026	Old (d750)	Astrocyte	27.0336	0.484665	-1.97732	0.66426
BB026_CO_bgjlkggi-1	BB026	Old (d750)	Astrocyte	23.0789	0.413765	3.09218	2.44614
BB026_CO_bgjndhdo-1	BB026	Old (d750)	Astrocyte	23.2717	0.417221	2.32541	4.44446
BB026_CO_bgkakaea-1	BB026	Old (d750)	Astrocyte	23.4277	0.420018	-0.0439629	1.65508
BB026_CO_bgkfhemj-1	BB026	Old (d750)	Astrocyte	22.7587	0.408024	3.54582	3.64429
BB026_CO_bgkgbeoc-1	BB026	Old (d750)	Astrocyte	23.0666	0.413545	1.80906	3.32853
BB026_CO_bgkimngd-1	BB026	Old (d750)	Astrocyte	23.0666	0.413545	3.06599	4.67827
BB026_CO_bgkkndnd-1	BB026	Old (d750)	Astrocyte	23.1909	0.415773	2.22902	4.32538
BB026_CO_bgklgdnj-1	BB026	Old (d750)	Astrocyte	23.2948	0.417635	1.80736	3.49499
BB026_CO_bglgmppo-1	BB026	Old (d750)	Astrocyte	25.2266	0.45227	0.675267	1.15481
BB026_CO_bglhdohg-1	BB026	Old (d750)	Astrocyte	22.2546	0.398987	-2.77771	1.57934
BB026_CO_bglifegi-1	BB026	Old (d750)	Astrocyte	25.0806	0.449652	-0.814791	1.30263
BB026_CO_bgliifbe-1	BB026	Old (d750)	Astrocyte	22.8339	0.409373	2.21012	1.91481
BB026_CO_bgmgnidf-1	BB026	Old (d750)	Astrocyte	23.0666	0.413545	1.85395	4.25045
BB026_CO_bgmlogai-1	BB026	Old (d750)	Astrocyte	23.1129	0.414375	2.96625	3.07846
BB026_CO_bgofhkmj-1	BB026	Old (d750)	Astrocyte	23.0666	0.413545	2.64411	4.64194
BB026_CO_bgolomjm-1	BB026	Old (d750)	Astrocyte	23.2312	0.416496	2.66767	3.16818
BB026_CO_bgoneelg-1	BB026	Old (d750)	Astrocyte	23.0666	0.413545	3.70618	3.83943
BB026_CO_bgpfcgkg-1	BB026	Old (d750)	Astrocyte	23.0666	0.413545	3.45505	2.98323
BB026_CO_bhaleebf-1	BB026	Old (d750)	Astrocyte	8.21165	0.147221	-2.6083	2.07347
BB026_CO_bhalejob-1	BB026	Old (d750)	Astrocyte	22.6576	0.406212	0.555142	4.07145
BB026_CO_bhalmhle-1	BB026	Old (d750)	Astrocyte	17.5549	0.314729	-3.90919	-0.853987
BB026_CO_bhamcdna-1	BB026	Old (d750)	Astrocyte	16.3398	0.292944	-2.17862	1.39859
BB026_CO_bhampipl-1	BB026	Old (d750)	Astrocyte	22.8191	0.409108	0.309915	2.46211
BB026_CO_bhanbnaj-1	BB026	Old (d750)	Astrocyte	14.9431	0.267904	-3.01458	0.626644
BB026_CO_bhanlkfo-1	BB026	Old (d750)	Astrocyte	15.8501	0.284165	-2.21587	2.30059
BB026_CO_bhannjgb-1	BB026	Old (d750)	Astrocyte	22.6343	0.405794	1.55098	3.63073
BB026_CO_bhaogail-1	BB026	Old (d750)	Astrocyte	24.4242	0.437885	-2.18183	2.87687
BB026_CO_bhbahppn-1	BB026	Old (d750)	Astrocyte	21.6675	0.38846	1.42375	3.58419
BB026_CO_bhbamaoe-1	BB026	Old (d750)	Astrocyte	17.0592	0.305843	-2.93959	1.72915
BB026_CO_bhbbdgik-1	BB026	Old (d750)	Astrocyte	23.6908	0.424734	2.6168	1.24034
BB026_CO_bhbceeoj-1	BB026	Old (d750)	Astrocyte	19.2925	0.345882	-4.40209	0.287865
BB026_CO_bhbdfioj-1	BB026	Old (d750)	Astrocyte	23.2949	0.417638	3.57034	3.26737
BB026_CO_bhbfhmkd-1	BB026	Old (d750)	Astrocyte	16.2337	0.291042	-2.82004	1.75892
BB026_CO_bhbgggnm-1	BB026	Old (d750)	Astrocyte	14.2069	0.254705	2.70007	-3.21632
BB026_CO_bhbkjjbe-1	BB026	Old (d750)	Astrocyte	21.811	0.391034	-1.84502	3.64641
BB026_CO_bhbkpjhk-1	BB026	Old (d750)	Astrocyte	23.3542	0.418701	1.52958	4.43474
BB026_CO_bhcabmmh-1	BB026	Old (d750)	Astrocyte	24.0831	0.431769	0.173991	3.89081
BB026_CO_bhcbodnl-1	BB026	Old (d750)	Astrocyte	22.8125	0.408988	2.91653	4.00048
BB026_CO_bhcekkkd-1	BB026	Old (d750)	Astrocyte	25.295	0.453496	-0.453801	2.79676
BB026_CO_bhchedap-1	BB026	Old (d750)	Astrocyte	28.9326	0.518712	-3.4689	-1.00673
BB026_CO_bhchenem-1	BB026	Old (d750)	Astrocyte	23.3376	0.418404	3.69182	2.69245
BB026_CO_bhcibfnb-1	BB026	Old (d750)	Astrocyte	22.7587	0.408024	3.8945	2.33779
BB026_CO_bhcjgdao-1	BB026	Old (d750)	Astrocyte	24.1964	0.433799	1.42144	3.97896
BB026_CO_bhdcaggn-1	BB026	Old (d750)	Astrocyte	23.0666	0.413545	2.06246	4.02408
BB026_CO_bhddpkpp-1	BB026	Old (d750)	Astrocyte	24.7437	0.443612	-1.03572	3.37842
BB026_CO_bhdejlnl-1	BB026	Old (d750)	Astrocyte	23.3197	0.418083	2.07356	3.65099
BB026_CO_bhdepppc-1	BB026	Old (d750)	Astrocyte	23.0666	0.413545	2.77696	4.19592
BB026_CO_bhdjbncg-1	BB026	Old (d750)	Astrocyte	23.8808	0.428142	0.356788	2.38039
BB026_CO_bhdolikh-1	BB026	Old (d750)	Astrocyte	17.4287	0.312466	-3.93956	-1.26048
BB026_CO_bhdoniip-1	BB026	Old (d750)	Astrocyte	23.4348	0.420145	0.160256	2.62147
BB026_CO_bhdpnjbj-1	BB026	Old (d750)	Astrocyte	18.5458	0.332494	-3.87104	-1.15275
BB026_CO_bheabgkl-1	BB026	Old (d750)	Astrocyte	23.2295	0.416464	1.84436	3.47587
BB026_CO_bhebdfja-1	BB026	Old (d750)	Astrocyte	22.5803	0.404826	2.85818	2.82347
BB026_CO_bhecpama-1	BB026	Old (d750)	Astrocyte	24.3427	0.436423	2.07607	1.18757
BB026_CO_bheefekm-1	BB026	Old (d750)	Astrocyte	22.1225	0.396618	3.46648	3.01873
BB026_CO_bhehfpdh-1	BB026	Old (d750)	Astrocyte	23.3361	0.418377	2.72705	2.25477
BB026_CO_bheicgbd-1	BB026	Old (d750)	Astrocyte	23.6279	0.423608	2.41222	3.84517
BB026_CO_bhekeicd-1	BB026	Old (d750)	Astrocyte	22.7636	0.408112	2.67543	3.91456
BB026_CO_bhekkcfi-1	BB026	Old (d750)	Astrocyte	23.3689	0.418965	2.54639	3.17885
BB026_CO_bhemjpag-1	BB026	Old (d750)	Astrocyte	22.7765	0.408343	2.12843	4.61659
BB026_CO_bhfcmhme-1	BB026	Old (d750)	Astrocyte	23.2178	0.416255	2.55856	4.42911
BB026_CO_bhfgmood-1	BB026	Old (d750)	Astrocyte	24.4565	0.438463	-0.805633	2.84548
BB026_CO_bhfgofib-1	BB026	Old (d750)	Astrocyte	24.958	0.447455	-1.19706	2.46478
BB026_CO_bhfhioja-1	BB026	Old (d750)	Astrocyte	23.0107	0.412542	1.43246	3.97231
BB026_CO_bhfjgkdg-1	BB026	Old (d750)	Astrocyte	26.2942	0.47141	-0.631636	1.47699
BB026_CO_bhfohbhj-1	BB026	Old (d750)	Astrocyte	25.6211	0.459342	-0.172334	1.73586
BB026_CO_bhgbcigd-1	BB026	Old (d750)	Astrocyte	23.4337	0.420127	4.38375	1.50741
BB026_CO_bhgcjcbi-1	BB026	Old (d750)	Astrocyte	22.8559	0.409766	1.95865	4.53127
BB026_CO_bhgfflcn-1	BB026	Old (d750)	Astrocyte	22.7648	0.408133	1.98558	3.77487
BB026_CO_bhghbdgf-1	BB026	Old (d750)	Astrocyte	23.2144	0.416193	1.83026	2.83535
BB026_CO_bhgjjflj-1	BB026	Old (d750)	Astrocyte	21.2281	0.380583	-3.21045	1.03549
BB026_CO_bhgjjkjd-1	BB026	Old (d750)	Astrocyte	23.3689	0.418965	1.55233	3.54203
BB026_CO_bhgkolce-1	BB026	Old (d750)	Astrocyte	23.1058	0.414247	3.17383	4.37615
BB026_CO_bhglofef-1	BB026	Old (d750)	Astrocyte	26.9441	0.483061	-1.8392	1.0538
BB026_CO_bhgodcih-1	BB026	Old (d750)	Reactive_Astrocyte	22.7939	0.408655	2.59065	3.46661
BB026_CO_bhhakkfe-1	BB026	Old (d750)	Astrocyte	15.6472	0.280528	0.997219	-4.08508
BB026_CO_bhhaoapp-1	BB026	Old (d750)	Astrocyte	23.2354	0.416571	2.349	2.96591
BB026_CO_bhhfhboo-1	BB026	Old (d750)	Astrocyte	22.7587	0.408024	2.88184	1.93356
BB026_CO_bhhiikei-1	BB026	Old (d750)	Astrocyte	18.1025	0.324547	-3.79527	-1.5175
BB026_CO_bhhimocg-1	BB026	Old (d750)	Astrocyte	19.8162	0.35527	-3.60466	0.903561
BB026_CO_bhhipkpi-1	BB026	Old (d750)	Astrocyte	18.2285	0.326806	-4.03133	-0.809327
BB026_CO_bhhlcpcc-1	BB026	Old (d750)	Astrocyte	13.7583	0.246663	-1.84727	1.43988
BB026_CO_bhhnkhbg-1	BB026	Old (d750)	Astrocyte	25.5348	0.457795	-2.50477	1.4205
BB026_CO_bhhooekh-1	BB026	Old (d750)	Astrocyte	22.3023	0.399843	3.69739	3.93573
BB026_CO_bhhpgeno-1	BB026	Old (d750)	Astrocyte	21.4553	0.384656	0.456774	3.80806
BB026_CO_bhhppmlc-1	BB026	Old (d750)	Astrocyte	24.938	0.447095	0.492268	1.98961
BB026_CO_bhibpgem-1	BB026	Old (d750)	Astrocyte	23.0666	0.413545	3.92473	3.37703
BB026_CO_bhicfchb-1	BB026	Old (d750)	Astrocyte	23.9654	0.429659	1.07485	3.99263
BB026_CO_bhinfoif-1	BB026	Old (d750)	Astrocyte	23.5133	0.421552	1.28393	1.69833
BB026_CO_bhiopemc-1	BB026	Old (d750)	Astrocyte	22.0365	0.395076	1.02547	4.09539
BB026_CO_bhjkldea-1	BB026	Old (d750)	Astrocyte	23.1606	0.41523	3.24345	3.72583
BB026_CO_bhjlmlab-1	BB026	Old (d750)	Astrocyte	23.0666	0.413545	1.1402	4.05625
BB026_CO_bhkgplfe-1	BB026	Old (d750)	Astrocyte	22.9683	0.411781	2.18014	2.77239
BB026_CO_bhkihonb-1	BB026	Old (d750)	Astrocyte	22.0173	0.394733	-1.14276	3.23594
BB026_CO_bhkpagma-1	BB026	Old (d750)	Astrocyte	23.3689	0.418965	3.61386	3.21098
BB026_CO_bhlmehcj-1	BB026	Old (d750)	Astrocyte	10.4357	0.187095	-2.78414	1.52604
BB026_CO_bhlomadl-1	BB026	Old (d750)	Astrocyte	29.0563	0.52093	-1.74862	1.28517
BB026_CO_bhlpmcek-1	BB026	Old (d750)	Astrocyte	17.3288	0.310675	3.80911	-2.17722
BB026_CO_bhnecebo-1	BB026	Old (d750)	Astrocyte	25.6495	0.459852	-1.56389	3.13301
BB026_CO_bhnkkbbl-1	BB026	Old (d750)	Astrocyte	15.8134	0.283507	2.57427	-5.40934
BB026_CO_bhohhfif-1	BB026	Old (d750)	Astrocyte	23.18	0.415577	3.94074	3.39893
BB026_CO_bhpcfamp-1	BB026	Old (d750)	Astrocyte	23.2933	0.41761	1.87588	3.77536
BB026_CO_biafcijl-1	BB026	Old (d750)	Astrocyte	23.6679	0.424324	1.93553	3.56204
BB026_CO_biagoamd-1	BB026	Old (d750)	Astrocyte	23.0666	0.413545	3.21248	4.14983
BB026_CO_biahbfka-1	BB026	Old (d750)	Astrocyte	22.7587	0.408024	3.30986	4.07816
BB026_CO_biamcpbm-1	BB026	Old (d750)	Astrocyte	23.2131	0.416171	1.42603	2.33097
BB026_CO_bidgbcpf-1	BB026	Old (d750)	Reactive_Astrocyte	22.9067	0.410678	2.15938	3.05981
BB026_CO_bidnmhhk-1	BB026	Old (d750)	Astrocyte	23.3689	0.418965	1.84046	4.03433
BB026_CO_biecddjm-1	BB026	Old (d750)	Reactive_Astrocyte	22.7587	0.408024	2.30028	3.59493
BB026_CO_biefpdnm-1	BB026	Old (d750)	Astrocyte	19.2873	0.345789	-3.271	0.569768
BB026_CO_biejebkg-1	BB026	Old (d750)	Astrocyte	23.973	0.429795	0.413638	1.86881
BB026_CO_bifdlccc-1	BB026	Old (d750)	Astrocyte	21.9573	0.393656	1.04672	1.40308
BB026_CO_bifeoaob-1	BB026	Old (d750)	Astrocyte	17.2853	0.309895	-2.62146	0.677676
BB026_CO_bifgbnff-1	BB026	Old (d750)	Reactive_Astrocyte	13.4078	0.24038	-2.79953	0.907233
BB026_CO_bifhadnp-1	BB026	Old (d750)	Astrocyte	23.6679	0.424324	2.25225	2.38906
BB026_CO_bifibmhp-1	BB026	Old (d750)	Astrocyte	23.393	0.419396	3.88988	3.23796
BB026_CO_bifkeaee-1	BB026	Old (d750)	Astrocyte	23.6679	0.424324	1.63822	2.48737
BB026_CO_bihndbpo-1	BB026	Old (d750)	Astrocyte	18.0299	0.323244	-3.95067	0.12422
BB026_CO_biifjnej-1	BB026	Old (d750)	Astrocyte	22.7449	0.407777	2.52356	4.34707
BB026_CO_biiocmjc-1	BB026	Old (d750)	Astrocyte	16.8337	0.301799	-3.68818	-1.23091
BB026_CO_biiombca-1	BB026	Old (d750)	Astrocyte	22.9373	0.411226	3.47292	4.16882
BB026_CO_bijaiaji-1	BB026	Old (d750)	Astrocyte	23.2037	0.416003	2.26911	3.1497
BB026_CO_bijgmckc-1	BB026	Old (d750)	Astrocyte	10.0578	0.180319	-2.38005	1.25471
BB026_CO_bijjolde-1	BB026	Old (d750)	Astrocyte	17.0396	0.305491	-2.65109	1.45806
BB026_CO_bijlgfpo-1	BB026	Old (d750)	Astrocyte	23.0666	0.413545	2.24133	3.94645
BB026_CO_bijljioj-1	BB026	Old (d750)	Astrocyte	23.0666	0.413545	2.1689	2.98625
BB026_CO_bijmcagl-1	BB026	Old (d750)	Astrocyte	23.1743	0.415475	-2.17732	1.76102
BB026_CO_bijmdgcn-1	BB026	Old (d750)	Astrocyte	23.7713	0.426179	1.46531	2.97891
BB026_CO_bijpblgp-1	BB026	Old (d750)	Astrocyte	17.3903	0.311778	-3.90037	-0.567922
BB026_CO_bijpjamc-1	BB026	Old (d750)	Astrocyte	24.64	0.441753	-1.68958	3.87104
BB026_CO_bijpjkck-1	BB026	Old (d750)	Astrocyte	24.2208	0.434238	0.29835	3.32748
BB026_CO_bikaehpo-1	BB026	Old (d750)	Astrocyte	17.3475	0.311011	-3.88173	-0.738629
BB026_CO_bikjfbem-1	BB026	Old (d750)	Astrocyte	23.5667	0.42251	1.61478	3.16762
BB026_CO_bikllifd-1	BB026	Old (d750)	Astrocyte	23.0666	0.413545	3.57809	2.94541
BB026_CO_bilcfkea-1	BB026	Old (d750)	Astrocyte	22.3874	0.401368	0.706631	3.82242
BB026_CO_bilhageh-1	BB026	Old (d750)	Astrocyte	13.5298	0.242566	-1.44371	1.22861
BB026_CO_biliaajk-1	BB026	Old (d750)	Astrocyte	27.2455	0.488466	-1.22204	1.02987
BB026_CO_billmfie-1	BB026	Old (d750)	Astrocyte	16.5887	0.297407	-0.894922	-0.354365
BB026_CO_bimcbnej-1	BB026	Old (d750)	Astrocyte	23.013	0.412583	3.69184	2.54524
BB026_CO_bimcgmek-1	BB026	Old (d750)	Astrocyte	23.4383	0.420208	0.693492	1.55766
BB026_CO_bimchgcm-1	BB026	Old (d750)	Astrocyte	21.0294	0.377022	-6.03774	-0.479271
BB026_CO_bimdnbof-1	BB026	Old (d750)	Astrocyte	12.6892	0.227495	-2.68475	1.80183
BB026_CO_bimfeekb-1	BB026	Old (d750)	Astrocyte	16.2224	0.290841	-2.34456	0.871819
BB026_CO_bimjdckg-1	BB026	Old (d750)	Astrocyte	12.1963	0.21866	-3.03751	1.24729
BB026_CO_bimjfbfb-1	BB026	Old (d750)	Astrocyte	19.4203	0.348172	-4.13532	-0.00210453
BB026_CO_bimjijhd-1	BB026	Old (d750)	Astrocyte	10.4726	0.187756	-3.08316	2.57578
BB026_CO_bimlabkn-1	BB026	Old (d750)	Astrocyte	22.8165	0.40906	1.19704	3.69818
BB026_CO_bimlhagb-1	BB026	Old (d750)	Astrocyte	21.5003	0.385463	-3.38728	4.06919
BB026_CO_bimmehpm-1	BB026	Old (d750)	Astrocyte	22.793	0.408639	3.26514	4.05714
BB026_CO_bimoifbe-1	BB026	Old (d750)	Astrocyte	23.9334	0.429084	3.58958	2.01924
BB026_CO_bimpfjoo-1	BB026	Old (d750)	Astrocyte	23.4636	0.420661	-1.07907	3.68585
BB026_CO_binbnped-1	BB026	Old (d750)	Astrocyte	26.0752	0.467483	3.9712	-1.66704
BB026_CO_binejmnp-1	BB026	Old (d750)	Astrocyte	7.30995	0.131055	-2.78792	1.34606
BB026_CO_binfbnfd-1	BB026	Old (d750)	Astrocyte	26.2978	0.471474	0.665451	1.66768
BB026_CO_bingpdde-1	BB026	Old (d750)	Astrocyte	23.9654	0.429659	1.11751	2.19226
BB026_CO_biohfpcn-1	BB026	Old (d750)	Astrocyte	16.143	0.289416	-2.10587	1.22437
BB026_CO_biohkfmc-1	BB026	Old (d750)	Astrocyte	24.6834	0.44253	-0.199756	2.28559
BB026_CO_biohmcmo-1	BB026	Old (d750)	Astrocyte	24.3271	0.436142	0.742605	1.3013
BB026_CO_bioipgbi-1	BB026	Old (d750)	Astrocyte	23.0472	0.413196	2.43175	4.39763
BB026_CO_biojffhd-1	BB026	Old (d750)	Astrocyte	16.7352	0.300033	0.337477	-3.92023
BB026_CO_bionokeh-1	BB026	Old (d750)	Astrocyte	19.4203	0.348172	-4.06537	-0.0432353
BB026_CO_biopiegi-1	BB026	Old (d750)	Astrocyte	18.5458	0.332494	-3.76446	-0.99239
BB026_CO_bjabgbbd-1	BB026	Old (d750)	Astrocyte	18.9616	0.339948	-4.11188	0.774126
BB026_CO_bjakecbf-1	BB026	Old (d750)	Astrocyte	22.4438	0.402378	1.92716	3.83277
BB026_CO_bjbbhlef-1	BB026	Old (d750)	Astrocyte	23.0666	0.413545	3.14515	4.57281
BB026_CO_bjbfgobm-1	BB026	Old (d750)	Astrocyte	22.7587	0.408024	2.30201	4.27901
BB026_CO_bjcgkchj-1	BB026	Old (d750)	Astrocyte	22.7718	0.408259	2.80268	3.44796
BB026_CO_bjcgnfmk-1	BB026	Old (d750)	Astrocyte	19.2153	0.344498	-4.59812	2.91057
BB026_CO_bjcifmoi-1	BB026	Old (d750)	Astrocyte	19.4203	0.348172	-4.57161	1.34227
BB026_CO_bjcjnidp-1	BB026	Old (d750)	Astrocyte	7.65271	0.1372	-3.03842	1.88874
BB026_CO_bjcojcjg-1	BB026	Old (d750)	Astrocyte	19.4203	0.348172	-5.99316	-2.17742
BB026_CO_bjcoofcc-1	BB026	Old (d750)	Astrocyte	19.693	0.353062	-6.24834	-2.02114
BB026_CO_bjcpanog-1	BB026	Old (d750)	Astrocyte	19.3875	0.347584	-6.42274	-1.90003
BB026_CO_bjcpljcg-1	BB026	Old (d750)	Reactive_Astrocyte	43.5262	0.780349	-4.59776	-8.77132
BB026_CO_bjdbdpka-1	BB026	Old (d750)	Astrocyte	19.4203	0.348172	-6.37016	-2.12492
BB026_CO_bjdbgieo-1	BB026	Old (d750)	Astrocyte	19.0718	0.341924	-5.60978	-2.02787
BB026_CO_bjddhnhe-1	BB026	Old (d750)	Astrocyte	7.83599	0.140486	-3.06294	1.84074
BB026_CO_bjdemnaj-1	BB026	Old (d750)	Astrocyte	19.693	0.353062	-6.38337	-0.902609
BB026_CO_bjdffgik-1	BB026	Old (d750)	Astrocyte	19.693	0.353062	-6.79106	-1.76198
BB026_CO_bjdhpljp-1	BB026	Old (d750)	Astrocyte	20.1217	0.360747	-6.8743	-1.31359
BB026_CO_bjdiiimo-1	BB026	Old (d750)	Astrocyte	19.5654	0.350774	-4.51418	0.55055
BB026_CO_bjdkibjj-1	BB026	Old (d750)	Astrocyte	19.4203	0.348172	-6.00555	-1.39214
BB026_CO_bjdkkpof-1	BB026	Old (d750)	Astrocyte	19.693	0.353062	-6.06462	-1.64333
BB026_CO_bjdlajme-1	BB026	Old (d750)	Astrocyte	19.4203	0.348172	-6.20886	-1.92572
BB026_CO_bjdochpa-1	BB026	Old (d750)	Astrocyte	19.9652	0.357941	-6.71069	-0.672778
BB026_CO_bjdoinfj-1	BB026	Old (d750)	Astrocyte	19.693	0.353062	-5.83904	-2.00867
BB026_CO_bjdokmmg-1	BB026	Old (d750)	Astrocyte	19.693	0.353062	-6.46481	-1.92437
BB026_CO_bjdpdhlh-1	BB026	Old (d750)	Astrocyte	19.1405	0.343156	-6.09889	-1.22042
BB026_CO_bjdplbke-1	BB026	Old (d750)	Astrocyte	19.693	0.353062	-6.37472	-1.16572
BB026_CO_bjecpdlk-1	BB026	Old (d750)	Astrocyte	19.693	0.353062	-6.01064	-0.99604
BB026_CO_bjedccfc-1	BB026	Old (d750)	Astrocyte	19.693	0.353062	-6.23447	-1.3877
BB026_CO_bjedebci-1	BB026	Old (d750)	Astrocyte	19.693	0.353062	-5.37756	-1.78177
BB026_CO_bjeelbnd-1	BB026	Old (d750)	Astrocyte	19.4203	0.348172	-5.57079	-2.06108
BB026_CO_bjefhbbb-1	BB026	Old (d750)	Astrocyte	18.8496	0.337941	-6.2761	-2.08401
BB026_CO_bjefjjlp-1	BB026	Old (d750)	Astrocyte	19.894	0.356665	-5.63189	-1.82528
BB026_CO_bjeiabpp-1	BB026	Old (d750)	Astrocyte	20.1419	0.36111	-5.24701	-1.54197
BB026_CO_bjeigdih-1	BB026	Old (d750)	Astrocyte	20.3992	0.365722	-6.11366	-1.37579
BB026_CO_bjejcgja-1	BB026	Old (d750)	Astrocyte	20.0653	0.359737	-6.31627	-1.21742
BB026_CO_bjejfabb-1	BB026	Old (d750)	Astrocyte	19.9652	0.357941	-4.46978	1.03625
BB026_CO_bjejncfl-1	BB026	Old (d750)	Astrocyte	20.1054	0.360456	-4.08098	0.57206
BB026_CO_bjekgicd-1	BB026	Old (d750)	Astrocyte	19.9652	0.357941	-4.03886	-0.130639
BB026_CO_bjemaiak-1	BB026	Old (d750)	Astrocyte	19.693	0.353062	-4.24355	0.562803
BB026_CO_bjemcloi-1	BB026	Old (d750)	Astrocyte	18.8496	0.337941	-4.08225	-0.912357
BB026_CO_bjendidf-1	BB026	Old (d750)	Astrocyte	19.9652	0.357941	-4.39053	1.24326
BB026_CO_bjfaejgb-1	BB026	Old (d750)	Astrocyte	15.5587	0.27894	-1.84729	2.77287
BB026_CO_bjfaoapd-1	BB026	Old (d750)	Astrocyte	15.2122	0.272729	1.43722	-2.8879
BB026_CO_bjfbbkge-1	BB026	Old (d750)	Astrocyte	19.2668	0.34542	-6.00631	-1.39315
BB026_CO_bjffcngf-1	BB026	Old (d750)	Astrocyte	18.5458	0.332494	-3.85443	-1.15308
BB026_CO_bjfipdkl-1	BB026	Old (d750)	Astrocyte	28.095	0.503694	-0.836579	-0.29183
BB026_CO_bjfkjjhb-1	BB026	Old (d750)	Reactive_Astrocyte	21.9053	0.392724	-1.44632	1.85665
BB026_CO_bjfkkhie-1	BB026	Old (d750)	Astrocyte	14.2167	0.254881	-3.27433	1.82038
BB026_CO_bjgadejd-1	BB026	Old (d750)	Astrocyte	30.7691	0.551636	-3.62767	-0.84097
BB026_CO_bjgahebm-1	BB026	Old (d750)	Astrocyte	14.0519	0.251926	-2.32127	2.3718
BB026_CO_bjgblolf-1	BB026	Old (d750)	Astrocyte	23.6596	0.424176	1.75205	2.92804
BB026_CO_bjgdangn-1	BB026	Old (d750)	Astrocyte	10.7875	0.193402	-2.91201	1.58544
BB026_CO_bjgeamdg-1	BB026	Old (d750)	Astrocyte	19.4203	0.348172	-5.84017	-2.15078
BB026_CO_bjgefcik-1	BB026	Old (d750)	Astrocyte	19.5243	0.350037	-6.00601	-1.57241
BB026_CO_bjgejlgg-1	BB026	Old (d750)	Astrocyte	19.4203	0.348172	-6.48185	-1.89132
BB026_CO_bjgfdlmb-1	BB026	Old (d750)	Astrocyte	19.4203	0.348172	-6.23439	-1.95333
BB026_CO_bjgjelle-1	BB026	Old (d750)	Astrocyte	21.8747	0.392176	3.16334	2.19244
BB026_CO_bjgjojod-1	BB026	Old (d750)	Astrocyte	19.693	0.353062	-6.34728	-1.69937
BB026_CO_bjgljigp-1	BB026	Old (d750)	Astrocyte	19.7305	0.353733	-6.1691	-1.53726
BB026_CO_bjglkkob-1	BB026	Old (d750)	Astrocyte	19.693	0.353062	-6.88914	-0.65659
BB026_CO_bjgmeknh-1	BB026	Old (d750)	Astrocyte	19.693	0.353062	-6.00794	-1.8552
BB026_CO_bjgnpcfb-1	BB026	Old (d750)	Astrocyte	20.7215	0.371501	-2.31	0.724742
BB026_CO_bjgpalod-1	BB026	Old (d750)	Astrocyte	20.0441	0.359357	-5.50949	-1.92323
BB026_CO_bjgpeejb-1	BB026	Old (d750)	Astrocyte	19.693	0.353062	-6.18125	-2.04483
BB026_CO_bjhacgcl-1	BB026	Old (d750)	Astrocyte	19.4203	0.348172	-6.48892	-1.62855
BB026_CO_bjhbcpol-1	BB026	Old (d750)	Astrocyte	19.4203	0.348172	-5.86136	-1.9198
BB026_CO_bjhbjdaf-1	BB026	Old (d750)	Astrocyte	19.9652	0.357941	-6.30599	-1.23777
BB026_CO_bjhbkbkd-1	BB026	Old (d750)	Astrocyte	19.9883	0.358356	-6.67676	-0.755253
BB026_CO_bjhbpnpi-1	BB026	Old (d750)	Astrocyte	19.3806	0.347461	-4.44239	1.2874
BB026_CO_bjhddljj-1	BB026	Old (d750)	Astrocyte	19.5929	0.351267	-3.33571	1.2112
BB026_CO_bjheiija-1	BB026	Old (d750)	Astrocyte	21.263	0.381208	-2.50996	4.4524
BB026_CO_bjhgnfgp-1	BB026	Old (d750)	Astrocyte	18.7259	0.335723	-4.05655	0.751446
BB026_CO_bjhhcnjm-1	BB026	Old (d750)	Astrocyte	12.4154	0.222586	-3.15489	2.55375
BB026_CO_bjhjhbgn-1	BB026	Old (d750)	Astrocyte	19.1405	0.343156	-4.37417	-1.37012
BB026_CO_bjhjmdfd-1	BB026	Old (d750)	Astrocyte	20.1368	0.361018	-4.21811	0.580305
BB026_CO_bjhkldne-1	BB026	Old (d750)	Astrocyte	19.4203	0.348172	-4.71042	0.284223
BB026_CO_bjhmemhc-1	BB026	Old (d750)	Astrocyte	19.4203	0.348172	-4.17222	0.324749
BB026_CO_bjhngcjj-1	BB026	Old (d750)	Astrocyte	19.4203	0.348172	-5.44018	-1.86628
BB026_CO_bjhpojbk-1	BB026	Old (d750)	Astrocyte	19.693	0.353062	-5.75042	-1.87632
BB026_CO_bjhpppnf-1	BB026	Old (d750)	Astrocyte	20.0383	0.359252	-6.20199	-1.32844
BB026_CO_bjibcmeg-1	BB026	Old (d750)	Astrocyte	18.4222	0.330278	-6.92875	-1.79191
BB026_CO_bjibigaa-1	BB026	Old (d750)	Astrocyte	19.8737	0.356302	-6.04237	-1.83057
BB026_CO_bjiblhle-1	BB026	Old (d750)	Astrocyte	20.3078	0.364084	-6.06839	-0.748594
BB026_CO_bjicdhfn-1	BB026	Old (d750)	Astrocyte	19.693	0.353062	-4.43195	1.13447
BB026_CO_bjiedfap-1	BB026	Old (d750)	Astrocyte	20.7995	0.3729	-4.18197	0.0857315
BB026_CO_bjielpoc-1	BB026	Old (d750)	Astrocyte	10.418	0.186777	-2.73529	1.56926
BB026_CO_bjignibk-1	BB026	Old (d750)	Astrocyte	20.1544	0.361333	-3.44514	3.3525
BB026_CO_bjijkdfd-1	BB026	Old (d750)	Astrocyte	23.0666	0.413545	1.87607	3.96574
BB026_CO_bjikadai-1	BB026	Old (d750)	Astrocyte	25.0165	0.448503	-1.67553	1.7313
BB026_CO_bjikkjbp-1	BB026	Old (d750)	Astrocyte	23.6327	0.423694	1.06972	2.76792
BB026_CO_bjilaagj-1	BB026	Old (d750)	Astrocyte	9.43247	0.169108	-2.51036	2.76069
BB026_CO_bjioodll-1	BB026	Old (d750)	Astrocyte	23.9175	0.4288	1.22031	2.19685
BB026_CO_bjjalide-1	BB026	Old (d750)	Astrocyte	22.977	0.411937	3.00223	2.32486
BB026_CO_bjjbgacj-1	BB026	Old (d750)	Astrocyte	25.6518	0.459893	-1.33937	0.893466
BB026_CO_bjjbpfjp-1	BB026	Old (d750)	Astrocyte	23.6679	0.424324	2.64687	2.24655
BB026_CO_bjjcafig-1	BB026	Old (d750)	Astrocyte	25.2602	0.452871	-1.53279	1.44426
BB026_CO_bjjchbna-1	BB026	Old (d750)	Astrocyte	24.8805	0.446064	0.587431	1.54815
BB026_CO_bjjibcbl-1	BB026	Old (d750)	Astrocyte	24.5805	0.440685	0.539427	1.81972
BB026_CO_bjjihkcl-1	BB026	Old (d750)	Astrocyte	18.3949	0.329789	-3.69426	-1.50622
BB026_CO_bjjjconb-1	BB026	Old (d750)	Astrocyte	21.951	0.393544	-0.953219	3.94425
BB026_CO_bjjlkkna-1	BB026	Old (d750)	Astrocyte	22.8307	0.409315	2.65294	3.91392
BB026_CO_bjjnliic-1	BB026	Old (d750)	Astrocyte	21.0675	0.377704	0.87222	2.30449
BB026_CO_bjjnnobg-1	BB026	Old (d750)	Astrocyte	23.178	0.415541	2.01995	2.52785
BB026_CO_bjjnooca-1	BB026	Old (d750)	Astrocyte	23.2498	0.416829	3.26987	2.0129
BB026_CO_bjkbedem-1	BB026	Old (d750)	Astrocyte	22.7587	0.408024	2.12998	3.3444
BB026_CO_bjkbkgmm-1	BB026	Old (d750)	Astrocyte	24.5965	0.440973	0.375792	2.44724
BB026_CO_bjkgclen-1	BB026	Old (d750)	Astrocyte	23.1682	0.415366	1.40125	2.12335
BB026_CO_bjkihhhp-1	BB026	Old (d750)	Astrocyte	23.0666	0.413545	3.52152	3.42566
BB026_CO_bjknikan-1	BB026	Old (d750)	Astrocyte	23.2059	0.416041	1.4555	3.30428
BB026_CO_bjlfaoei-1	BB026	Old (d750)	Astrocyte	25.2524	0.452733	-0.185003	1.61339
BB026_CO_bjliokck-1	BB026	Old (d750)	Astrocyte	23.0301	0.41289	3.32148	1.96208
BB026_CO_bjmahmfc-1	BB026	Old (d750)	Astrocyte	22.8562	0.409773	1.77931	3.76293
BB026_CO_bjmbnadg-1	BB026	Old (d750)	Astrocyte	23.3689	0.418965	1.52945	2.03074
BB026_CO_bjmehkkp-1	BB026	Old (d750)	Astrocyte	22.7587	0.408024	2.20594	3.74368
BB026_CO_bjmicgpf-1	BB026	Old (d750)	Astrocyte	18.8496	0.337941	-4.41265	0.793345
BB026_CO_bjmiojng-1	BB026	Old (d750)	Astrocyte	23.0106	0.412541	3.00937	3.57828
BB026_CO_bjmjkohj-1	BB026	Old (d750)	Astrocyte	14.3624	0.257493	-2.826	1.24218
BB026_CO_bjmkkjkc-1	BB026	Old (d750)	Reactive_Astrocyte	23.1841	0.415651	1.81785	1.94534
BB026_CO_bjmlfmcp-1	BB026	Old (d750)	Astrocyte	22.9986	0.412326	3.12546	3.87808
BB026_CO_bjnbccob-1	BB026	Old (d750)	Astrocyte	19.1405	0.343156	-4.45105	0.925162
BB026_CO_bjncdmbg-1	BB026	Old (d750)	Astrocyte	24.1498	0.432964	-1.51936	1.83108
BB026_CO_bjneaknj-1	BB026	Old (d750)	Astrocyte	22.1679	0.397432	0.601743	3.863
BB026_CO_bjnefldh-1	BB026	Old (d750)	Astrocyte	23.0666	0.413545	3.43495	4.01853
BB026_CO_bjngaind-1	BB026	Old (d750)	Astrocyte	23.0397	0.413063	3.04519	4.53057
BB026_CO_bjngbhnh-1	BB026	Old (d750)	Astrocyte	13.7746	0.246955	-2.74934	1.33516
BB026_CO_bjngphmi-1	BB026	Old (d750)	Astrocyte	26.355	0.4725	-2.48724	1.81298
BB026_CO_bjnjnajl-1	BB026	Old (d750)	Astrocyte	12.7703	0.22895	-2.62506	1.9373
BB026_CO_bjnkcgnn-1	BB026	Old (d750)	Astrocyte	23.991	0.430117	-0.791109	2.94355
BB026_CO_bjnlfdha-1	BB026	Old (d750)	Reactive_Astrocyte	23.9765	0.429857	0.72278	3.99473
BB026_CO_bjnmbjgc-1	BB026	Old (d750)	Astrocyte	23.0666	0.413545	2.75951	3.95094
BB026_CO_bjnofocn-1	BB026	Old (d750)	Astrocyte	24.3057	0.43576	-0.677313	3.58212
BB026_CO_bjonpcif-1	BB026	Old (d750)	Astrocyte	25.2664	0.452983	-3.22052	0.919031
BB026_CO_bjoofbek-1	BB026	Old (d750)	Astrocyte	21.5136	0.385701	-3.89907	1.65865
BB026_CO_bjopafic-1	BB026	Old (d750)	Astrocyte	20.1743	0.361691	-6.76806	-0.964378
BB026_CO_bjpampgd-1	BB026	Old (d750)	Astrocyte	19.693	0.353062	-7.09924	-1.78053
BB026_CO_bjpccohb-1	BB026	Old (d750)	Astrocyte	19.9652	0.357941	-6.2106	-1.45276
BB026_CO_bjpcgpgk-1	BB026	Old (d750)	Astrocyte	20.534	0.368139	-7.48778	-0.601267
BB026_CO_bjpekfme-1	BB026	Old (d750)	Astrocyte	19.4203	0.348172	-7.08088	-1.23417
BB026_CO_bjpfelhb-1	BB026	Old (d750)	Astrocyte	19.4203	0.348172	-6.95965	-0.840796
BB026_CO_bjpfnblh-1	BB026	Old (d750)	Astrocyte	21.567	0.38666	-6.9766	-0.629699
BB026_CO_bjpjaank-1	BB026	Old (d750)	Astrocyte	20.0112	0.358766	-4.70659	-1.29587
BB026_CO_bjpjaoef-1	BB026	Old (d750)	Astrocyte	19.693	0.353062	-4.59794	1.50647
BB026_CO_bjpjfakm-1	BB026	Old (d750)	Astrocyte	19.9652	0.357941	-4.60891	-0.0296824
BB026_CO_bjpjkdhi-1	BB026	Old (d750)	Astrocyte	19.8856	0.356515	-6.08471	-1.4282
BB026_CO_bjpljdcb-1	BB026	Old (d750)	Astrocyte	19.693	0.353062	-6.48223	-1.93068
BB026_CO_bjpmloac-1	BB026	Old (d750)	Astrocyte	19.9652	0.357941	-6.06414	-1.72494
BB026_CO_bjpolnfg-1	BB026	Old (d750)	Astrocyte	19.693	0.353062	-6.54853	-1.19175
BB026_CO_bjppgiei-1	BB026	Old (d750)	Astrocyte	19.8103	0.355164	-6.16719	-1.58157
BB026_CO_bkaaddfp-1	BB026	Old (d750)	Astrocyte	19.4203	0.348172	-6.4761	-1.53319
BB026_CO_bkaamkpe-1	BB026	Old (d750)	Astrocyte	19.693	0.353062	-6.41902	-1.28132
BB026_CO_bkabcpah-1	BB026	Old (d750)	Astrocyte	20.284	0.363657	-6.72303	-1.59101
BB026_CO_bkacjcef-1	BB026	Old (d750)	Astrocyte	19.5256	0.350061	-5.87272	-2.05391
BB026_CO_bkacjpdk-1	BB026	Old (d750)	Astrocyte	19.693	0.353062	-6.11278	-1.88474
BB026_CO_bkafghfm-1	BB026	Old (d750)	Astrocyte	19.693	0.353062	-5.98973	-1.19028
BB026_CO_bkafljlo-1	BB026	Old (d750)	Astrocyte	19.6265	0.35187	-4.50827	0.0923948
BB026_CO_bkafoild-1	BB026	Old (d750)	Astrocyte	19.693	0.353062	-4.35585	-0.0192566
BB026_CO_bkagccpm-1	BB026	Old (d750)	Astrocyte	19.3045	0.346096	-4.5035	1.09312
BB026_CO_bkaibhec-1	BB026	Old (d750)	Astrocyte	19.693	0.353062	-5.66937	-0.999251
BB026_CO_bkajflnb-1	BB026	Old (d750)	Astrocyte	19.693	0.353062	-4.18845	1.12051
BB026_CO_bkajggmi-1	BB026	Old (d750)	Astrocyte	19.693	0.353062	-5.81472	-1.8143
BB026_CO_bkajpjfc-1	BB026	Old (d750)	Astrocyte	19.4203	0.348172	-4.18795	0.109404
BB026_CO_bkakbaja-1	BB026	Old (d750)	Astrocyte	20.0085	0.358719	-4.17412	0.530403
BB026_CO_bkakealp-1	BB026	Old (d750)	Astrocyte	19.8758	0.356339	-5.66539	-1.92136
BB026_CO_bkakomil-1	BB026	Old (d750)	Astrocyte	19.5857	0.351139	-6.14309	-1.32181
BB026_CO_bkalahjp-1	BB026	Old (d750)	Astrocyte	19.725	0.353635	-5.82006	-1.76
BB026_CO_bkalkdgi-1	BB026	Old (d750)	Astrocyte	19.693	0.353062	-5.69881	-1.95169
BB026_CO_bkalodln-1	BB026	Old (d750)	Astrocyte	19.693	0.353062	-5.91152	-1.37202
BB026_CO_bkamommn-1	BB026	Old (d750)	Astrocyte	19.4203	0.348172	-5.38486	-1.42893
BB026_CO_bkanbppd-1	BB026	Old (d750)	Astrocyte	23.5261	0.421782	1.60728	2.81775
BB026_CO_bkaookcd-1	BB026	Old (d750)	Astrocyte	14.453	0.259117	-2.71978	1.77837
BB026_CO_bkbaihpb-1	BB026	Old (d750)	Reactive_Astrocyte	13.5312	0.242592	-2.85186	1.44024
BB026_CO_bkbbhoml-1	BB026	Old (d750)	Astrocyte	19.0358	0.341278	-3.45304	0.433558
BB026_CO_bkbbnljh-1	BB026	Old (d750)	Astrocyte	19.7621	0.3543	-4.26994	1.07262
BB026_CO_bkbcalkg-1	BB026	Old (d750)	Astrocyte	21.1946	0.379982	-3.6264	2.27135
BB026_CO_bkbebcen-1	BB026	Old (d750)	Astrocyte	20.2439	0.362939	-6.48609	-1.00758
BB026_CO_bkbeehjj-1	BB026	Old (d750)	Astrocyte	19.3048	0.346101	-5.88856	-1.95097
BB026_CO_bkbenhle-1	BB026	Old (d750)	Astrocyte	19.4203	0.348172	-6.2837	-1.51941
BB026_CO_bkbfdabc-1	BB026	Old (d750)	Astrocyte	19.9652	0.357941	-6.00765	-1.70819
BB026_CO_bkbianbp-1	BB026	Old (d750)	Astrocyte	19.9652	0.357941	-6.24942	-0.921836
BB026_CO_bkbikoab-1	BB026	Old (d750)	Astrocyte	19.693	0.353062	-6.24339	-1.32901
BB026_CO_bkbkfcmj-1	BB026	Old (d750)	Astrocyte	19.693	0.353062	-6.18582	-1.24349
BB026_CO_bkblcapg-1	BB026	Old (d750)	Astrocyte	19.503	0.349654	-6.53044	-1.92767
BB026_CO_bkblmnbg-1	BB026	Old (d750)	Astrocyte	21.9151	0.3929	1.8292	3.54981
BB026_CO_bkbmlnji-1	BB026	Old (d750)	Astrocyte	10.6334	0.190638	-3.30361	1.40661
BB026_CO_bkbnadap-1	BB026	Old (d750)	Astrocyte	19.693	0.353062	-7.1394	-1.65263
BB026_CO_bkbnfndn-1	BB026	Old (d750)	Astrocyte	19.4203	0.348172	-7.65317	-0.94019
BB026_CO_bkbnidhf-1	BB026	Old (d750)	Astrocyte	19.693	0.353062	-6.60231	-1.91461
BB026_CO_bkbnkfjg-1	BB026	Old (d750)	Astrocyte	19.693	0.353062	-6.70858	-1.79667
BB026_CO_bkbnlkgo-1	BB026	Old (d750)	Astrocyte	19.9652	0.357941	-6.56053	-2.00311
BB026_CO_bkbnoajk-1	BB026	Old (d750)	Astrocyte	19.4203	0.348172	-6.58337	-1.79714
BB026_CO_bkbphgln-1	BB026	Old (d750)	Astrocyte	21.6076	0.387388	-6.46524	-0.722333
BB026_CO_bkbpjlac-1	BB026	Old (d750)	Astrocyte	19.9652	0.357941	-5.71388	-2.03779
BB026_CO_bkbpmakm-1	BB026	Old (d750)	Astrocyte	19.9323	0.357352	-6.51336	-0.758633
BB026_CO_bkcaefbd-1	BB026	Old (d750)	Astrocyte	18.6885	0.335053	-0.751931	-2.23334
BB026_CO_bkcaemlh-1	BB026	Old (d750)	Astrocyte	19.5826	0.351083	-6.33951	-2.20729
BB026_CO_bkcamaom-1	BB026	Old (d750)	Astrocyte	19.6027	0.351442	-6.72177	-1.47902
BB026_CO_bkcccfik-1	BB026	Old (d750)	Astrocyte	18.9224	0.339246	-6.26142	-2.12656
BB026_CO_bkcdjibn-1	BB026	Old (d750)	Astrocyte	19.693	0.353062	-5.50492	-1.90373
BB026_CO_bkcfnnke-1	BB026	Old (d750)	Astrocyte	8.71337	0.156216	1.80398	-4.37411
BB026_CO_bkcgbmmb-1	BB026	Old (d750)	Astrocyte	19.9279	0.357273	-7.18313	-1.43074
BB026_CO_bkchkbpb-1	BB026	Old (d750)	Astrocyte	19.9652	0.357941	-6.29729	-1.53438
BB026_CO_bkchkfde-1	BB026	Old (d750)	Astrocyte	19.693	0.353062	-6.71067	-1.82731
BB026_CO_bkciidlc-1	BB026	Old (d750)	Astrocyte	20.4583	0.366782	-6.73056	-1.79447
BB026_CO_bkcmmaga-1	BB026	Old (d750)	Astrocyte	19.4203	0.348172	-5.83465	-2.04927
BB026_CO_bkcmpkjk-1	BB026	Old (d750)	Astrocyte	19.4203	0.348172	-6.21118	-1.14344
BB026_CO_bkcndhbc-1	BB026	Old (d750)	Astrocyte	19.693	0.353062	-5.86494	-2.02711
BB026_CO_bkcngblf-1	BB026	Old (d750)	Astrocyte	19.6858	0.352932	-5.98624	-1.43094
BB026_CO_bkcobagh-1	BB026	Old (d750)	Astrocyte	19.693	0.353062	-5.99836	-2.213
BB026_CO_bkcohjam-1	BB026	Old (d750)	Astrocyte	19.7914	0.354825	-5.93822	-1.74629
BB026_CO_bkdanccj-1	BB026	Old (d750)	Astrocyte	19.693	0.353062	-5.76899	-2.12522
BB026_CO_bkdclopb-1	BB026	Old (d750)	Astrocyte	21.5599	0.386532	-4.07014	1.16919
BB026_CO_bkddgkbm-1	BB026	Old (d750)	Astrocyte	22.8094	0.408933	2.46294	4.54343
BB026_CO_bkddhadf-1	BB026	Old (d750)	Astrocyte	10.8977	0.195377	-2.99407	1.56094
BB026_CO_bkdebcoe-1	BB026	Old (d750)	Astrocyte	19.4203	0.348172	-5.45963	-1.43242
BB026_CO_bkdefdkn-1	BB026	Old (d750)	Astrocyte	19.8958	0.356698	-6.68384	-1.23188
BB026_CO_bkdflbhl-1	BB026	Old (d750)	Astrocyte	19.1405	0.343156	-7.23204	-1.39095
BB026_CO_bkdhghjo-1	BB026	Old (d750)	Astrocyte	19.7117	0.353397	-6.85265	-1.02622
BB026_CO_bkdhjfkc-1	BB026	Old (d750)	Astrocyte	19.693	0.353062	-6.59999	-1.20123
BB026_CO_bkdhkjja-1	BB026	Old (d750)	Astrocyte	19.693	0.353062	-7.04485	-1.73217
BB026_CO_bkdhppcc-1	BB026	Old (d750)	Astrocyte	19.693	0.353062	-6.67834	-1.88671
BB026_CO_bkdjgpga-1	BB026	Old (d750)	Astrocyte	19.3626	0.347138	-6.52127	-1.85211
BB026_CO_bkdjmafe-1	BB026	Old (d750)	Astrocyte	13.9777	0.250596	-3.26813	1.78111
BB026_CO_bkdnfhei-1	BB026	Old (d750)	Astrocyte	19.9652	0.357941	-7.41682	-0.962814
BB026_CO_bkdpljbj-1	BB026	Old (d750)	Astrocyte	19.4203	0.348172	-7.17173	-1.62649
BB026_CO_bkeamcgl-1	BB026	Old (d750)	Astrocyte	19.693	0.353062	-6.55987	-2.05733
BB026_CO_bkeamdhn-1	BB026	Old (d750)	Astrocyte	20.9009	0.374717	-6.79549	-0.725139
BB026_CO_bkeclkkg-1	BB026	Old (d750)	Astrocyte	19.5397	0.350313	-6.95233	-1.8505
BB026_CO_bkecnckh-1	BB026	Old (d750)	Astrocyte	19.4203	0.348172	-5.517	-1.97728
BB026_CO_bkeffgcg-1	BB026	Old (d750)	Astrocyte	20.2439	0.362939	-6.08569	-0.773774
BB026_CO_bkegpeip-1	BB026	Old (d750)	Reactive_Astrocyte	41.6958	0.747534	-4.49954	-8.80432
BB026_CO_bkehlcdc-1	BB026	Old (d750)	Astrocyte	20.2458	0.362972	-6.41903	-1.09997
BB026_CO_bkeijonc-1	BB026	Old (d750)	Reactive_Astrocyte	44.4445	0.796814	-4.53448	-8.66354
BB026_CO_bkejfmnf-1	BB026	Old (d750)	Astrocyte	19.693	0.353062	-5.81719	-1.8763
BB026_CO_bkejnnio-1	BB026	Old (d750)	Astrocyte	19.8252	0.355432	-5.59416	-1.95174
BB026_CO_bkekbbli-1	BB026	Old (d750)	Astrocyte	19.9652	0.357941	-6.37325	-1.00366
BB026_CO_bkekdpjk-1	BB026	Old (d750)	Astrocyte	19.9652	0.357941	-6.06276	-1.02599
BB026_CO_bkelflmj-1	BB026	Old (d750)	Astrocyte	19.693	0.353062	-6.08985	-1.65197
BB026_CO_bkelgege-1	BB026	Old (d750)	Astrocyte	19.693	0.353062	-6.08387	-1.12294
BB026_CO_bkemkgni-1	BB026	Old (d750)	Astrocyte	19.2729	0.34553	-6.50655	-1.96806
BB026_CO_bkenokcd-1	BB026	Old (d750)	Astrocyte	20.2439	0.362939	-6.32335	-1.27089
BB026_CO_bkeoggfj-1	BB026	Old (d750)	Astrocyte	19.9219	0.357165	-4.5023	0.644866
BB026_CO_bkfajjeo-1	BB026	Old (d750)	Astrocyte	19.9652	0.357941	-4.47158	1.24835
BB026_CO_bkfbfdli-1	BB026	Old (d750)	Astrocyte	19.693	0.353062	-5.75452	-1.60345
BB026_CO_bkfcakdm-1	BB026	Old (d750)	Astrocyte	19.9652	0.357941	-4.29375	1.33847
BB026_CO_bkfdgnma-1	BB026	Old (d750)	Astrocyte	19.9652	0.357941	-4.42615	0.549165
BB026_CO_bkfeppfh-1	BB026	Old (d750)	Astrocyte	19.693	0.353062	-4.60164	-0.136804
BB026_CO_bkfgdpap-1	BB026	Old (d750)	Astrocyte	19.9652	0.357941	-5.94226	-0.79291
BB026_CO_bkfgfofe-1	BB026	Old (d750)	Astrocyte	19.9652	0.357941	-6.00235	-1.72073
BB026_CO_bkfgmcom-1	BB026	Old (d750)	Astrocyte	19.693	0.353062	-5.8488	-1.36126
BB026_CO_bkfienib-1	BB026	Old (d750)	Astrocyte	19.9652	0.357941	-4.71632	2.9107
BB026_CO_bkfjjnji-1	BB026	Old (d750)	Astrocyte	19.4203	0.348172	-5.23437	-0.602376
BB026_CO_bkfkgglh-1	BB026	Old (d750)	Astrocyte	19.693	0.353062	-4.06368	0.539797
BB026_CO_bkflgmpe-1	BB026	Old (d750)	Astrocyte	19.9652	0.357941	-4.46664	0.693412
BB026_CO_bkflpcfi-1	BB026	Old (d750)	Astrocyte	19.693	0.353062	-4.41168	1.33824
BB026_CO_bkfmfnag-1	BB026	Old (d750)	Astrocyte	19.693	0.353062	-4.18286	0.284859
BB026_CO_bkfmkcff-1	BB026	Old (d750)	Astrocyte	19.955	0.357759	-4.06038	0.522392
BB026_CO_bkfmlmgo-1	BB026	Old (d750)	Astrocyte	14.409	0.258329	-2.80177	3.59733
BB026_CO_bkfocnlg-1	BB026	Old (d750)	Astrocyte	19.9652	0.357941	-4.33843	0.64819
BB026_CO_bkfopdei-1	BB026	Old (d750)	Astrocyte	20.2439	0.362939	-4.20987	1.62172
BB026_CO_bkfplapg-1	BB026	Old (d750)	Astrocyte	20.2439	0.362939	-4.25417	0.750913
BB026_CO_bkgahdnm-1	BB026	Old (d750)	Astrocyte	21.9405	0.393356	-3.31325	1.18275
BB026_CO_bkgblain-1	BB026	Old (d750)	Astrocyte	12.9123	0.231495	-2.43261	2.85528
BB026_CO_bkgcgfnk-1	BB026	Old (d750)	Astrocyte	16.1374	0.289316	-2.80346	0.622738
BB026_CO_bkgfddeg-1	BB026	Old (d750)	Astrocyte	19.693	0.353062	-5.79827	-2.06026
BB026_CO_bkgfodlg-1	BB026	Old (d750)	Astrocyte	19.693	0.353062	-5.74867	-1.58011
BB026_CO_bkgheelk-1	BB026	Old (d750)	Astrocyte	19.693	0.353062	-6.1582	-1.63188
BB026_CO_bkghigjh-1	BB026	Old (d750)	Astrocyte	20.7278	0.371613	-5.68792	-1.89599
BB026_CO_bkglmdoj-1	BB026	Old (d750)	Astrocyte	38.5256	0.690697	-5.77532	-1.83834
BB026_CO_bkgmambj-1	BB026	Old (d750)	Reactive_Astrocyte	41.2576	0.739677	-4.76093	-8.70065
BB026_CO_bkgmgodc-1	BB026	Old (d750)	Astrocyte	11.5935	0.207851	-3.88679	1.88159
BB026_CO_bkgmlcah-1	BB026	Old (d750)	Astrocyte	20.1146	0.360619	-5.78415	-1.68485
BB026_CO_bkgnbofj-1	BB026	Old (d750)	Astrocyte	14.5947	0.261658	1.06143	-5.44267
BB026_CO_bkgodjjn-1	BB026	Old (d750)	Astrocyte	19.4203	0.348172	-6.12459	-2.02887
BB026_CO_bkgohoco-1	BB026	Old (d750)	Reactive_Astrocyte	25.8764	0.463919	-0.471754	0.476014
BB026_CO_bkgolfen-1	BB026	Old (d750)	Astrocyte	20.2439	0.362939	-5.67868	-1.64286
BB026_CO_bkgpcdic-1	BB026	Old (d750)	Astrocyte	19.693	0.353062	-5.55827	-1.96976
BB026_CO_bkhajedf-1	BB026	Old (d750)	Astrocyte	11.9975	0.215094	0.711183	-5.6752
BB026_CO_bkhakdib-1	BB026	Old (d750)	Astrocyte	19.9652	0.357941	-5.79329	-1.61078
BB026_CO_bkhaohhh-1	BB026	Old (d750)	Astrocyte	19.4203	0.348172	-4.26118	0.890601
BB026_CO_bkhbmlgm-1	BB026	Old (d750)	Astrocyte	20.444	0.366526	-3.68012	0.809904
BB026_CO_bkhcjbdk-1	BB026	Old (d750)	Astrocyte	19.9652	0.357941	-5.40307	-1.91883
BB026_CO_bkhdcgka-1	BB026	Old (d750)	Astrocyte	19.693	0.353062	-6.00566	-1.11944
BB026_CO_bkhdfdhh-1	BB026	Old (d750)	Astrocyte	19.9204	0.357138	-5.55744	-1.96432
BB026_CO_bkhdngmd-1	BB026	Old (d750)	Astrocyte	19.4203	0.348172	-6.23994	-1.21317
BB026_CO_bkhdpknj-1	BB026	Old (d750)	Astrocyte	20.2439	0.362939	-5.91149	-1.40871
BB026_CO_bkhfnlmo-1	BB026	Old (d750)	Astrocyte	19.9668	0.357971	-5.28168	-0.559314
BB026_CO_bkhhngni-1	BB026	Old (d750)	Astrocyte	19.693	0.353062	-4.30883	1.05484
BB026_CO_bkhhokdl-1	BB026	Old (d750)	Astrocyte	19.589	0.351196	-4.58089	1.12025
BB026_CO_bkhhpnlg-1	BB026	Old (d750)	Astrocyte	19.135	0.343057	-3.94328	0.472018
BB026_CO_bkhiblib-1	BB026	Old (d750)	Astrocyte	19.4203	0.348172	-6.01223	-1.93722
BB026_CO_bkhifckm-1	BB026	Old (d750)	Astrocyte	19.693	0.353062	-4.47227	1.27346
BB026_CO_bkhiloam-1	BB026	Old (d750)	Astrocyte	23.2444	0.416732	0.385344	3.20656
BB026_CO_bkhngjld-1	BB026	Old (d750)	Astrocyte	14.1673	0.253996	-2.4907	1.76278
BB026_CO_bkhnhpgp-1	BB026	Old (d750)	Astrocyte	19.1405	0.343156	-3.92857	-0.386981
BB026_CO_bkhnjmbe-1	BB026	Old (d750)	Astrocyte	19.0651	0.341805	-3.1126	0.546246
BB026_CO_bkhofofd-1	BB026	Old (d750)	Astrocyte	23.92	0.428845	0.52791	2.05065
BB026_CO_bkicdibm-1	BB026	Old (d750)	Astrocyte	23.6107	0.4233	1.72671	2.13904
BB026_CO_bkichjcb-1	BB026	Old (d750)	Astrocyte	19.4203	0.348172	-4.05924	-0.418374
BB026_CO_bkiciaia-1	BB026	Old (d750)	Astrocyte	19.4203	0.348172	-3.94458	0.23073
BB026_CO_bkiciffe-1	BB026	Old (d750)	Astrocyte	28.933	0.518718	-3.05827	-1.07352
BB026_CO_bkidjddc-1	BB026	Old (d750)	Reactive_Astrocyte	13.4718	0.241527	-2.97705	0.695402
BB026_CO_bkifepja-1	BB026	Old (d750)	Astrocyte	19.2639	0.345369	-4.52477	1.04676
BB026_CO_bkifloak-1	BB026	Old (d750)	Astrocyte	20.3391	0.364644	-4.10213	1.30442
BB026_CO_bkigcapf-1	BB026	Old (d750)	Astrocyte	21.5673	0.386665	-4.70592	0.171461
BB026_CO_bkijecil-1	BB026	Old (d750)	Astrocyte	19.467	0.34901	-3.96057	-0.349728
BB026_CO_bkikepdn-1	BB026	Old (d750)	Astrocyte	19.4203	0.348172	-3.86938	-0.556871
BB026_CO_bkimpnml-1	BB026	Old (d750)	Astrocyte	19.8822	0.356453	-2.77469	1.29642
BB026_CO_bkimpobe-1	BB026	Old (d750)	Astrocyte	12.9063	0.231388	-2.7926	2.29816
BB026_CO_bkiogaco-1	BB026	Old (d750)	Astrocyte	18.8496	0.337941	-4.20934	0.247374
BB026_CO_bkioiepo-1	BB026	Old (d750)	Astrocyte	9.78816	0.175485	-2.99157	1.67995
BB026_CO_bkioiofb-1	BB026	Old (d750)	Astrocyte	12.9596	0.232343	-2.99397	1.35203
BB026_CO_bkiokahb-1	BB026	Old (d750)	Astrocyte	18.3942	0.329777	-3.6967	1.17807
BB026_CO_bkipaiic-1	BB026	Old (d750)	Astrocyte	19.9256	0.357231	-4.31031	-0.386004
BB026_CO_bkipeffk-1	BB026	Old (d750)	Astrocyte	19.3127	0.346244	-4.37412	1.15111
BB026_CO_bkipnnmp-1	BB026	Old (d750)	Astrocyte	20.9661	0.375886	-4.15093	0.498469
BB026_CO_bkipohcj-1	BB026	Old (d750)	Astrocyte	19.693	0.353062	-4.27721	-0.127411
BB026_CO_bkjaodhg-1	BB026	Old (d750)	Astrocyte	20.8386	0.3736	-4.2044	1.389
BB026_CO_bkjbaiph-1	BB026	Old (d750)	Astrocyte	22.4882	0.403174	0.17971	3.33047
BB026_CO_bkjdacli-1	BB026	Old (d750)	Astrocyte	22.9753	0.411908	3.17593	3.62548
BB026_CO_bkjdllkc-1	BB026	Old (d750)	Astrocyte	11.8726	0.212855	-2.8393	1.22259
BB026_CO_bkjfgoag-1	BB026	Old (d750)	Astrocyte	20.2439	0.362939	-3.84813	0.641457
BB026_CO_bkjfihjo-1	BB026	Old (d750)	Astrocyte	19.3909	0.347646	-4.04638	0.312767
BB026_CO_bkjijiil-1	BB026	Old (d750)	Astrocyte	19.9652	0.357941	-4.36475	0.717721
BB026_CO_bkjjpnhb-1	BB026	Old (d750)	Astrocyte	23.3689	0.418965	3.6388	3.4153
BB026_CO_bkjledhc-1	BB026	Old (d750)	Astrocyte	10.7857	0.193369	-2.5882	1.28982
BB026_CO_bkjmdphp-1	BB026	Old (d750)	Astrocyte	20.2435	0.362932	-4.85992	0.754728
BB026_CO_bkjmknoo-1	BB026	Old (d750)	Astrocyte	20.1407	0.361087	-5.13098	-0.441406
BB026_CO_bkjmlifj-1	BB026	Old (d750)	Astrocyte	19.9652	0.357941	-5.57599	-1.35972
BB026_CO_bkjnaaob-1	BB026	Old (d750)	Astrocyte	18.5535	0.332632	-5.23245	-1.83257
BB026_CO_bkjpdamo-1	BB026	Old (d750)	Astrocyte	19.1405	0.343156	-5.80419	-1.44236
BB026_CO_bkjphfpe-1	BB026	Old (d750)	Astrocyte	19.693	0.353062	-5.9136	-1.10765
BB026_CO_bkjpocga-1	BB026	Old (d750)	Astrocyte	19.9652	0.357941	-4.50451	1.19061
BB026_CO_bkkadhha-1	BB026	Old (d750)	Astrocyte	20.2751	0.363497	-5.45214	-0.138584
BB026_CO_bkkamhkh-1	BB026	Old (d750)	Reactive_Astrocyte	37.6611	0.675199	-4.55658	-8.7505
BB026_CO_bkkbamlj-1	BB026	Old (d750)	Astrocyte	19.4903	0.349428	-3.75165	0.355243
BB026_CO_bkkbkajj-1	BB026	Old (d750)	Astrocyte	19.693	0.353062	-4.92834	-0.797189
BB026_CO_bkkcbjoj-1	BB026	Old (d750)	Astrocyte	19.4203	0.348172	-5.67147	-1.19785
BB026_CO_bkkcdhph-1	BB026	Old (d750)	Astrocyte	19.3854	0.347546	-4.81228	-1.55435
BB026_CO_bkkgdmbj-1	BB026	Old (d750)	Astrocyte	19.4203	0.348172	-4.41499	0.974055
BB026_CO_bkkglaeo-1	BB026	Old (d750)	Astrocyte	17.0009	0.304797	-1.97173	3.23466
BB026_CO_bkkhcalm-1	BB026	Old (d750)	Astrocyte	20.163	0.361488	-4.03113	1.71905
BB026_CO_bkkicfbp-1	BB026	Old (d750)	Astrocyte	15.5539	0.278855	-2.91132	1.0291
BB026_CO_bkkjbddj-1	BB026	Old (d750)	Astrocyte	23.9247	0.428928	-0.70401	3.22191
BB026_CO_bkklajho-1	BB026	Old (d750)	Astrocyte	29.1405	0.522439	-3.94725	-0.249914
BB026_CO_bkknanmg-1	BB026	Old (d750)	Astrocyte	20.1316	0.360926	-3.34708	0.460684
BB026_CO_bkknenbh-1	BB026	Old (d750)	Astrocyte	12.902	0.231311	-2.12632	1.90692
BB026_CO_bkknmmji-1	BB026	Old (d750)	Astrocyte	6.22613	0.111624	-2.61199	0.984051
BB026_CO_bkknpkdc-1	BB026	Old (d750)	Astrocyte	22.9986	0.412325	3.4874	3.41908
BB026_CO_bklbpipo-1	BB026	Old (d750)	Astrocyte	21.9207	0.393	2.08069	3.19966
BB026_CO_bklcidbj-1	BB026	Old (d750)	Astrocyte	23.0666	0.413545	3.08522	3.60138
BB026_CO_bklhmpmh-1	BB026	Old (d750)	Astrocyte	22.8294	0.409292	2.10998	3.48836
BB026_CO_bklifjme-1	BB026	Old (d750)	Astrocyte	18.5458	0.332494	-3.87099	-0.865909
BB026_CO_bklkcahi-1	BB026	Old (d750)	Astrocyte	23.0666	0.413545	2.5854	3.79722
BB026_CO_bklmjcah-1	BB026	Old (d750)	Astrocyte	23.1131	0.414379	2.59715	3.79985
BB026_CO_bklmpgbc-1	BB026	Old (d750)	Astrocyte	18.1073	0.324633	-3.62551	0.891286
BB026_CO_bklobjnf-1	BB026	Old (d750)	Astrocyte	23.5238	0.421741	2.65922	3.93562
BB026_CO_bklobokf-1	BB026	Old (d750)	Astrocyte	13.9068	0.249325	-2.58188	0.977538
BB026_CO_bkloedol-1	BB026	Old (d750)	Astrocyte	20.7066	0.371234	-4.19976	1.53813
BB026_CO_bkloegcl-1	BB026	Old (d750)	Astrocyte	14.2676	0.255793	-2.48283	1.8794
BB026_CO_bkloncnd-1	BB026	Old (d750)	Astrocyte	23.6366	0.423764	1.58933	1.64859
BB026_CO_bklpifgn-1	BB026	Old (d750)	Astrocyte	24.3517	0.436585	-1.49074	2.97872
BB026_CO_bklpndma-1	BB026	Old (d750)	Astrocyte	23.6333	0.423704	1.68903	2.65562
BB026_CO_bkmcekin-1	BB026	Old (d750)	Astrocyte	20.8747	0.374248	-5.23058	-0.142709
BB026_CO_bkmgeenk-1	BB026	Old (d750)	Astrocyte	24.11	0.43225	-1.217	2.12561
BB026_CO_bkmgffen-1	BB026	Old (d750)	Astrocyte	23.4771	0.420904	-1.29267	2.12854
BB026_CO_bkmghepo-1	BB026	Old (d750)	Astrocyte	14.9299	0.267668	-2.74488	2.25919
BB026_CO_bkmhnbng-1	BB026	Old (d750)	Astrocyte	23.3689	0.418965	1.46693	4.23266
BB026_CO_bkmihjbl-1	BB026	Old (d750)	Astrocyte	23.6672	0.424312	2.64082	3.63729
BB026_CO_bkmijfdg-1	BB026	Old (d750)	Astrocyte	22.8912	0.4104	2.09451	2.32178
BB026_CO_bkmocfkn-1	BB026	Old (d750)	Astrocyte	22.9997	0.412346	3.79779	2.91047
BB026_CO_bkmoedjo-1	BB026	Old (d750)	Astrocyte	23.0666	0.413545	2.61321	4.22695
BB026_CO_bknbmfnh-1	BB026	Old (d750)	Astrocyte	24.9437	0.447198	0.719306	1.99064
BB026_CO_bknbnjhd-1	BB026	Old (d750)	Astrocyte	23.153	0.415093	1.27947	2.26794
BB026_CO_bkngchcm-1	BB026	Old (d750)	Astrocyte	12.5195	0.224452	-2.62494	1.83914
BB026_CO_bkniacob-1	BB026	Old (d750)	Astrocyte	21.6294	0.387777	-0.205925	2.10214
BB026_CO_bknjhflg-1	BB026	Old (d750)	Astrocyte	15.4089	0.276255	-3.27285	2.23139
BB026_CO_bknjneok-1	BB026	Old (d750)	Astrocyte	22.0054	0.394518	-1.77202	1.13744
BB026_CO_bknkckkh-1	BB026	Old (d750)	Astrocyte	19.2797	0.345651	-3.96617	-0.368192
BB026_CO_bknkmmfa-1	BB026	Old (d750)	Astrocyte	10.2036	0.182932	-2.72989	1.55709
BB026_CO_bknldedh-1	BB026	Old (d750)	Astrocyte	13.5806	0.243477	-2.21215	0.851178
BB026_CO_bknlohbh-1	BB026	Old (d750)	Astrocyte	15.4779	0.277493	-3.02922	1.50752
BB026_CO_bknlpjki-1	BB026	Old (d750)	Astrocyte	23.1001	0.414144	-0.76115	3.78523
BB026_CO_bknnblch-1	BB026	Old (d750)	Astrocyte	24.5235	0.439664	3.02743	0.478013
BB026_CO_bknodikb-1	BB026	Old (d750)	Reactive_Astrocyte	12.3926	0.222178	-2.35196	1.19505
BB026_CO_bknooknf-1	BB026	Old (d750)	Astrocyte	19.693	0.353062	-4.17723	0.771626
BB026_CO_bknphoan-1	BB026	Old (d750)	Reactive_Astrocyte	19.4203	0.348172	-4.58302	-0.90968
BB026_CO_bkobghil-1	BB026	Old (d750)	Astrocyte	19.7903	0.354806	-3.3888	1.06511
BB026_CO_bkobipgf-1	BB026	Old (d750)	Astrocyte	23.2807	0.417383	2.3903	4.07287
BB026_CO_bkocbofi-1	BB026	Old (d750)	Astrocyte	18.8595	0.338118	-3.84828	-0.314272
BB026_CO_bkodmnco-1	BB026	Old (d750)	Astrocyte	19.1405	0.343156	-3.9525	1.21462
BB026_CO_bkoggboe-1	BB026	Old (d750)	Astrocyte	22.7587	0.408024	1.12098	4.15189
BB026_CO_bkoibike-1	BB026	Old (d750)	Astrocyte	19.693	0.353062	-4.17524	0.4046
BB026_CO_bkokmoco-1	BB026	Old (d750)	Astrocyte	25.9945	0.466037	-3.61727	0.285651
BB026_CO_bkokphog-1	BB026	Old (d750)	Astrocyte	15.557	0.27891	-2.93267	0.890904
BB026_CO_bkolkkgb-1	BB026	Old (d750)	Astrocyte	24.4149	0.437717	-1.55109	3.20317
BB026_CO_bkomdfbk-1	BB026	Old (d750)	Astrocyte	23.3689	0.418965	2.50922	2.31586
BB026_CO_bkonafkc-1	BB026	Old (d750)	Astrocyte	19.8722	0.356274	-3.94279	-0.571221
BB026_CO_bkonknlp-1	BB026	Old (d750)	Astrocyte	19.4015	0.347835	-4.10229	-0.647902
BB026_CO_bkpagepl-1	BB026	Old (d750)	Astrocyte	18.3843	0.3296	-3.43907	1.54295
BB026_CO_bkpbalmi-1	BB026	Old (d750)	Astrocyte	19.9652	0.357941	-3.89791	0.842865
BB026_CO_bkpclaej-1	BB026	Old (d750)	Astrocyte	13.075	0.234413	-2.8782	2.80074
BB026_CO_bkpdchcn-1	BB026	Old (d750)	Reactive_Astrocyte	23.6293	0.423633	3.13803	3.44375
BB026_CO_bkpdlmph-1	BB026	Old (d750)	Astrocyte	9.73655	0.17456	-2.74037	1.70299
BB026_CO_bkpenoif-1	BB026	Old (d750)	Astrocyte	19.693	0.353062	-4.22324	0.399572
BB026_CO_bkpeoihg-1	BB026	Old (d750)	Astrocyte	19.1405	0.343156	-3.99933	-0.992346
BB026_CO_bkpfckib-1	BB026	Old (d750)	Astrocyte	24.7616	0.443933	0.859447	1.82565
BB026_CO_bkpfkgbk-1	BB026	Old (d750)	Astrocyte	18.2285	0.326806	-3.71299	-0.288852
BB026_CO_bkpfmmeg-1	BB026	Old (d750)	Astrocyte	25.0184	0.448537	-2.78694	0.386633
BB026_CO_bkpgjaij-1	BB026	Old (d750)	Astrocyte	21.6685	0.388479	0.991992	-0.367098
BB026_CO_bkphdkoa-1	BB026	Old (d750)	Astrocyte	21.6937	0.388931	0.256922	4.05521
BB026_CO_bkphmcfd-1	BB026	Old (d750)	Astrocyte	18.2285	0.326806	-3.81836	-1.418
BB026_CO_bkpjibml-1	BB026	Old (d750)	Astrocyte	23.2597	0.417006	2.4877	3.42703
BB026_CO_bkpmhlcj-1	BB026	Old (d750)	Astrocyte	26.271	0.470995	-2.90204	0.829371
BB026_CO_bkpmnead-1	BB026	Old (d750)	Astrocyte	19.3352	0.346647	-3.92689	0.529976
BB026_CO_bkpmnoeo-1	BB026	Old (d750)	Astrocyte	19.4203	0.348172	-4.02498	0.681669
BB026_CO_bkpndjdc-1	BB026	Old (d750)	Astrocyte	7.87182	0.141128	-3.02599	2.21372
BB026_CO_bkpnfjkb-1	BB026	Old (d750)	Astrocyte	11.3522	0.203526	-2.79394	1.98273
BB026_CO_bkppdhcb-1	BB026	Old (d750)	Astrocyte	17.4527	0.312896	-3.1902	0.718343
BB026_CO_bkppegjh-1	BB026	Old (d750)	Astrocyte	20.7813	0.372573	-3.86535	1.07536
BB026_CO_blacnbec-1	BB026	Old (d750)	Astrocyte	20.6065	0.36944	-4.75412	0.864357
BB026_CO_blagaapb-1	BB026	Old (d750)	Astrocyte	22.6469	0.40602	2.85713	3.3876
BB026_CO_blagjjio-1	BB026	Old (d750)	Astrocyte	23.9171	0.428792	0.45265	2.00873
BB026_CO_blaglefa-1	BB026	Old (d750)	Astrocyte	23.0666	0.413545	2.76838	2.66892
BB026_CO_blahbhlh-1	BB026	Old (d750)	Astrocyte	27.053	0.485013	-2.62211	0.826901
BB026_CO_blalccaj-1	BB026	Old (d750)	Astrocyte	23.5598	0.422387	0.382643	2.81223
BB026_CO_blanmegb-1	BB026	Old (d750)	Astrocyte	23.0666	0.413545	2.45104	3.07883
BB026_CO_blbfnjnm-1	BB026	Old (d750)	Astrocyte	23.9387	0.42918	0.613615	2.85644
BB026_CO_blbnndph-1	BB026	Old (d750)	Astrocyte	23.8765	0.428065	1.36636	3.37346
BB026_CO_blcdidja-1	BB026	Old (d750)	Astrocyte	24.5014	0.439268	0.165468	2.30674
BB026_CO_blcjjinp-1	BB026	Old (d750)	Astrocyte	10.8724	0.194924	-2.92945	1.95192
BB026_CO_bldkidab-1	BB026	Old (d750)	Astrocyte	22.9051	0.41065	3.45309	3.56657
BB026_CO_bldkkokd-1	BB026	Old (d750)	Astrocyte	23.3962	0.419453	2.80076	2.31493
BB026_CO_bldkmdhh-1	BB026	Old (d750)	Astrocyte	22.9108	0.410751	1.61167	4.49568
BB026_CO_bldpmmcf-1	BB026	Old (d750)	Astrocyte	22.9413	0.411299	2.54142	3.98586
BB026_CO_bleijpbl-1	BB026	Old (d750)	Astrocyte	11.8501	0.212451	-2.69637	-1.30232
BB026_CO_blgfofej-1	BB026	Old (d750)	Astrocyte	23.0666	0.413545	2.06357	3.95318
BB026_CO_blglnknn-1	BB026	Old (d750)	Astrocyte	23.0666	0.413545	3.88547	3.9059
BB026_CO_blgncdkk-1	BB026	Old (d750)	Reactive_Astrocyte	23.7691	0.426139	1.5014	3.74921
BB026_CO_blhkllid-1	BB026	Old (d750)	Astrocyte	22.8005	0.408774	2.15957	4.41511
BB026_CO_blhknijl-1	BB026	Old (d750)	Astrocyte	23.3689	0.418965	3.69481	2.73109
BB026_CO_bljdlmjm-1	BB026	Old (d750)	Astrocyte	23.1934	0.415818	3.86541	3.17754
BB026_CO_bljnadif-1	BB026	Old (d750)	Astrocyte	24.0396	0.430989	1.91681	1.87404
BB026_CO_bmadjkfj-1	BB026	Old (d750)	Astrocyte	22.9972	0.4123	2.40247	4.11076
BB026_CO_bmcffpmg-1	BB026	Old (d750)	Astrocyte	22.891	0.410396	3.06341	3.64991
BB026_CO_bmeboieo-1	BB026	Old (d750)	Astrocyte	25.8639	0.463696	-0.483139	1.46231
BB026_CO_bmjeonmm-1	BB026	Old (d750)	Astrocyte	23.4116	0.41973	3.3357	1.93828
BB026_CO_bmjfifhg-1	BB026	Old (d750)	Astrocyte	23.2668	0.417133	4.07652	2.97276
BB026_CO_bmkmalee-1	BB026	Old (d750)	Astrocyte	23.6679	0.424324	2.98686	2.53477
BB026_CO_bmlcijol-1	BB026	Old (d750)	Astrocyte	22.5776	0.404777	3.38823	2.02263
BB026_CO_bmlcppke-1	BB026	Old (d750)	Astrocyte	24.0253	0.430731	2.81137	1.97044
BB026_CO_bmmbelhe-1	BB026	Old (d750)	Astrocyte	23.366	0.418913	3.40465	3.29385
BB026_CO_bmodmgan-1	BB026	Old (d750)	Astrocyte	25.0369	0.448868	0.987749	2.25391
BB026_CO_bmofhlif-1	BB026	Old (d750)	Astrocyte	25.3269	0.454067	0.434019	-3.36859
BB026_CO_bmogfmja-1	BB026	Old (d750)	Astrocyte	25.033	0.448799	-1.19957	1.40874
BB026_CO_bmpnlanp-1	BB026	Old (d750)	Astrocyte	23.3678	0.418944	2.96657	3.73689
BB026_CO_bnanaeoa-1	BB026	Old (d750)	Astrocyte	22.7587	0.408024	3.25529	3.88426
BB026_CO_bngmdoff-1	BB026	Old (d750)	Astrocyte	23.9654	0.429659	1.03292	1.96604
BB026_CO_bngmjoma-1	BB026	Old (d750)	Astrocyte	23.5674	0.422522	1.56667	1.79454
BB026_CO_bngmnfae-1	BB026	Old (d750)	Astrocyte	24.3238	0.436084	0.845637	1.75239
BB026_CO_bngnbpea-1	BB026	Old (d750)	Astrocyte	24.852	0.445553	0.7369	1.62135
BB026_CO_bngnkpfk-1	BB026	Old (d750)	Astrocyte	24.948	0.447275	0.726957	1.79689
BB026_CO_bnhafpok-1	BB026	Old (d750)	Astrocyte	23.3923	0.419384	1.9873	1.91442
BB026_CO_bnhddbcm-1	BB026	Old (d750)	Astrocyte	23.1224	0.414544	2.10367	3.42636
BB026_CO_bnheempp-1	BB026	Old (d750)	Astrocyte	23.4161	0.419811	2.13843	3.65134
BB026_CO_bnhhjhgi-1	BB026	Old (d750)	Astrocyte	22.4438	0.402378	3.37471	3.94323
BB026_CO_bnhkepmp-1	BB026	Old (d750)	Astrocyte	23.3689	0.418965	2.65858	2.95997
BB026_CO_bnhlkegm-1	BB026	Old (d750)	Astrocyte	23.9144	0.428744	2.12101	2.87254
BB026_CO_bnidiohb-1	BB026	Old (d750)	Astrocyte	23.3534	0.418686	3.25241	2.46882
BB026_CO_bnlpoeai-1	BB026	Old (d750)	Astrocyte	23.0666	0.413545	3.88584	3.38089
BB026_CO_bnmddamj-1	BB026	Old (d750)	Astrocyte	9.41216	0.168744	-2.90061	1.29285
BB026_CO_bnmkbbpd-1	BB026	Old (d750)	Astrocyte	23.457	0.420544	3.10888	1.79799
BB026_CO_bnmkioah-1	BB026	Old (d750)	Astrocyte	23.0666	0.413545	2.01497	4.44399
BB026_CO_bnmnmicn-1	BB026	Old (d750)	Astrocyte	23.3512	0.418646	3.20003	2.92984
BB026_CO_bnngaeme-1	BB026	Old (d750)	Astrocyte	23.8884	0.428278	3.32042	3.38785
BB026_CO_bnnlcflf-1	BB026	Old (d750)	Astrocyte	18.4979	0.331636	-3.763	-0.981316
BB026_CO_bnonpfki-1	BB026	Old (d750)	Astrocyte	23.0666	0.413545	3.86387	3.69848
BB026_CO_boagehnp-1	BB026	Old (d750)	Astrocyte	23.0666	0.413545	1.16949	4.48371
BB026_CO_bobpdkai-1	BB026	Old (d750)	Astrocyte	24.0114	0.430484	3.00523	2.41942
BB026_CO_bocihdkm-1	BB026	Old (d750)	Astrocyte	23.415	0.41979	2.59116	3.42182
BB026_CO_bodkpgbg-1	BB026	Old (d750)	Astrocyte	23.5306	0.421864	3.55747	3.7447
BB026_CO_bofioehm-1	BB026	Old (d750)	Astrocyte	23.2239	0.416365	3.95706	3.75641
BB026_CO_bogaipao-1	BB026	Old (d750)	Astrocyte	23.0666	0.413545	4.05919	2.70391
BB026_CO_bohaabfi-1	BB026	Old (d750)	Astrocyte	20.534	0.368139	-7.68024	1.36832
BB026_CO_bohdbfmk-1	BB026	Old (d750)	Astrocyte	21.1953	0.379995	-6.80177	1.24048
BB026_CO_boheihcn-1	BB026	Old (d750)	Reactive_Astrocyte	19.693	0.353062	-7.48942	0.634085
BB026_CO_bohibgdo-1	BB026	Old (d750)	Astrocyte	11.3522	0.203526	-2.04921	1.91408
BB026_CO_bohldogm-1	BB026	Old (d750)	Astrocyte	22.0637	0.395564	-0.643982	2.89087
BB026_CO_bohlpcdk-1	BB026	Old (d750)	Astrocyte	19.693	0.353062	-7.28912	0.521227
BB026_CO_bohmplld-1	BB026	Old (d750)	Reactive_Astrocyte	19.693	0.353062	-6.03961	-0.0947702
BB026_CO_bohnninh-1	BB026	Old (d750)	Astrocyte	19.693	0.353062	-7.17666	0.70506
BB026_CO_bohodokl-1	BB026	Old (d750)	Astrocyte	19.484	0.349314	-5.80315	0.365941
BB026_CO_bohoneae-1	BB026	Old (d750)	Astrocyte	19.693	0.353062	-5.56715	0.581604
BB026_CO_bohpfljn-1	BB026	Old (d750)	Astrocyte	19.8925	0.356639	-5.28393	1.27338
BB026_CO_bohpmcai-1	BB026	Old (d750)	Astrocyte	19.1405	0.343156	-5.68692	0.834922
BB026_CO_boibgeee-1	BB026	Old (d750)	Astrocyte	19.693	0.353062	-4.71908	1.79753
BB026_CO_boicmhhi-1	BB026	Old (d750)	Astrocyte	19.1981	0.34419	-5.78478	1.0967
BB026_CO_boidkail-1	BB026	Old (d750)	Astrocyte	19.693	0.353062	-4.68644	1.8108
BB026_CO_boieakee-1	BB026	Old (d750)	Reactive_Astrocyte	18.9197	0.339197	-5.38651	0.543368
BB026_CO_boiegoii-1	BB026	Old (d750)	Astrocyte	18.8496	0.337941	-4.59961	1.35792
BB026_CO_boiehlge-1	BB026	Old (d750)	Astrocyte	19.4203	0.348172	-5.30946	0.717466
BB026_CO_boieijbd-1	BB026	Old (d750)	Astrocyte	19.4203	0.348172	-5.66867	0.346538
BB026_CO_boigimkh-1	BB026	Old (d750)	Astrocyte	19.693	0.353062	-5.87314	0.331845
BB026_CO_boihbkbp-1	BB026	Old (d750)	Astrocyte	19.693	0.353062	-4.78571	2.46306
BB026_CO_boijagfe-1	BB026	Old (d750)	Reactive_Astrocyte	19.693	0.353062	-5.70319	1.05691
BB026_CO_boijjcln-1	BB026	Old (d750)	Astrocyte	19.0456	0.341455	-6.57406	0.700979
BB026_CO_boiknnmf-1	BB026	Old (d750)	Astrocyte	19.693	0.353062	-5.96935	-0.0845445
BB026_CO_boimihed-1	BB026	Old (d750)	Astrocyte	19.4203	0.348172	-5.65449	0.1106
BB026_CO_boinandp-1	BB026	Old (d750)	Astrocyte	19.4203	0.348172	-5.78598	0.498569
BB026_CO_boinkhom-1	BB026	Old (d750)	Astrocyte	19.4203	0.348172	-5.71393	0.860315
BB026_CO_boinobpi-1	BB026	Old (d750)	Reactive_Astrocyte	19.9652	0.357941	-7.17506	0.728585
BB026_CO_boioadde-1	BB026	Old (d750)	Reactive_Astrocyte	18.8496	0.337941	-5.24521	-0.950485
BB026_CO_boipfpmc-1	BB026	Old (d750)	Astrocyte	19.5226	0.350007	-6.54777	0.920625
BB026_CO_bojacfjg-1	BB026	Old (d750)	Reactive_Astrocyte	19.9652	0.357941	-6.01626	0.230552
BB026_CO_bojakefd-1	BB026	Old (d750)	Astrocyte	19.3335	0.346617	-7.74178	1.72788
BB026_CO_bojejcom-1	BB026	Old (d750)	Astrocyte	23.4187	0.419857	0.7458	3.63761
BB026_CO_bojgojhb-1	BB026	Old (d750)	Astrocyte	19.8947	0.356677	-6.68497	0.315443
BB026_CO_bojhkjgb-1	BB026	Old (d750)	Astrocyte	19.9652	0.357941	-6.71995	0.225283
BB026_CO_bojhlfid-1	BB026	Old (d750)	Astrocyte	20.0034	0.358627	-7.37127	0.832896
BB026_CO_bojibeoi-1	BB026	Old (d750)	Astrocyte	19.4203	0.348172	-7.36817	0.483993
BB026_CO_bojibfhg-1	BB026	Old (d750)	Astrocyte	20.2439	0.362939	-7.40327	0.738776
BB026_CO_bojjifbf-1	BB026	Old (d750)	Astrocyte	20.3265	0.364418	-7.06575	1.39619
BB026_CO_bojlnajp-1	BB026	Old (d750)	Astrocyte	21.5394	0.386164	-6.89756	0.936066
BB026_CO_bojmoijj-1	BB026	Old (d750)	Astrocyte	20.8366	0.373565	-6.84592	1.25729
BB026_CO_bojocdko-1	BB026	Old (d750)	Reactive_Astrocyte	19.693	0.353062	-7.25585	-0.512603
BB026_CO_bokaaamn-1	BB026	Old (d750)	Astrocyte	22.2824	0.399485	-1.33586	2.48775
BB026_CO_bokafahd-1	BB026	Old (d750)	Reactive_Astrocyte	19.693	0.353062	-7.4862	0.854517
BB026_CO_bokaooff-1	BB026	Old (d750)	Astrocyte	19.9652	0.357941	-7.4811	0.900825
BB026_CO_bokbemnl-1	BB026	Old (d750)	Reactive_Astrocyte	19.9652	0.357941	-7.33229	0.465742
BB026_CO_bokdaelc-1	BB026	Old (d750)	Astrocyte	21.0466	0.37733	-6.34409	1.4145
BB026_CO_bokdhmck-1	BB026	Old (d750)	Astrocyte	21.4514	0.384587	-7.00152	0.827717
BB026_CO_bokecafe-1	BB026	Old (d750)	Reactive_Astrocyte	19.9652	0.357941	-7.21571	0.818989
BB026_CO_bokfogjn-1	BB026	Old (d750)	Astrocyte	23.7462	0.425728	0.0634227	3.17083
BB026_CO_bokjlckf-1	BB026	Old (d750)	Astrocyte	9.97724	0.178875	-3.06453	1.24785
BB026_CO_bokokeie-1	BB026	Old (d750)	Astrocyte	21.9943	0.394319	0.968186	3.73672
BB026_CO_bolebgea-1	BB026	Old (d750)	Astrocyte	23.6091	0.423271	2.00561	4.02862
BB026_CO_bolfgjni-1	BB026	Old (d750)	Astrocyte	23.3689	0.418965	2.73111	3.42873
BB026_CO_bolhdahb-1	BB026	Old (d750)	Astrocyte	23.0666	0.413545	2.76183	4.45606
BB026_CO_boljdlkh-1	BB026	Old (d750)	Astrocyte	19.693	0.353062	-5.37301	0.601163
BB026_CO_bollbchg-1	BB026	Old (d750)	Astrocyte	19.9259	0.357236	-5.45728	0.880246
BB026_CO_bolnifbm-1	BB026	Old (d750)	Astrocyte	23.2599	0.41701	1.25501	4.15954
BB026_CO_bolnoajk-1	BB026	Old (d750)	Astrocyte	22.1971	0.397956	1.3865	3.00565
BB026_CO_bolnohgb-1	BB026	Old (d750)	Astrocyte	22.4438	0.402378	1.27355	4.29623
BB026_CO_bomakcck-1	BB026	Old (d750)	Astrocyte	13.7032	0.245674	-2.55012	2.92659
BB026_CO_bomcphnl-1	BB026	Old (d750)	Astrocyte	9.52184	0.17071	-3.33588	2.66707
BB026_CO_bomcphpd-1	BB026	Old (d750)	Astrocyte	18.0623	0.323825	-4.45317	1.41142
BB026_CO_bomdgmjh-1	BB026	Old (d750)	Astrocyte	22.644	0.405968	-0.0636346	3.69787
BB026_CO_bomfdpme-1	BB026	Old (d750)	Astrocyte	21.1423	0.379045	-0.490807	2.45153
BB026_CO_bomhgddj-1	BB026	Old (d750)	Astrocyte	19.1405	0.343156	-5.20783	0.568243
BB026_CO_bomhgmke-1	BB026	Old (d750)	Astrocyte	19.1405	0.343156	-4.74958	-0.630107
BB026_CO_bomiaegi-1	BB026	Old (d750)	Astrocyte	22.7587	0.408024	1.92487	3.58522
BB026_CO_bomilnmg-1	BB026	Old (d750)	Astrocyte	14.2479	0.25544	-3.2307	1.83577
BB026_CO_bomkafpd-1	BB026	Old (d750)	Astrocyte	20.363	0.365074	-3.66117	-0.527402
BB026_CO_bomkgkoh-1	BB026	Old (d750)	Astrocyte	23.2642	0.417087	0.50621	3.37949
BB026_CO_bommflod-1	BB026	Old (d750)	Astrocyte	21.9305	0.393177	-2.85547	4.27482
BB026_CO_bomnbilo-1	BB026	Old (d750)	Astrocyte	23.1046	0.414227	-1.09938	4.1225
BB026_CO_bomoejnn-1	BB026	Old (d750)	Astrocyte	11.4224	0.204783	-2.81436	1.77071
BB026_CO_bomoiebl-1	BB026	Old (d750)	Astrocyte	20.7604	0.372198	-2.17295	3.93892
BB026_CO_bonaioog-1	BB026	Old (d750)	Astrocyte	23.3143	0.417985	-0.151432	3.8716
BB026_CO_bonanmab-1	BB026	Old (d750)	Astrocyte	23.0432	0.413124	3.085	3.69586
BB026_CO_bonbbnei-1	BB026	Old (d750)	Astrocyte	19.1405	0.343156	-4.76693	0.082953
BB026_CO_bonchbnh-1	BB026	Old (d750)	Astrocyte	23.5616	0.422419	2.51405	2.66744
BB026_CO_boncjldh-1	BB026	Old (d750)	Astrocyte	16.2012	0.290459	-2.89169	1.51589
BB026_CO_bonelfpc-1	BB026	Old (d750)	Astrocyte	21.9819	0.394098	1.23214	3.72543
BB026_CO_bonfekgj-1	BB026	Old (d750)	Astrocyte	22.9343	0.411173	2.44633	3.5676
BB026_CO_bongjhhj-1	BB026	Old (d750)	Astrocyte	13.5902	0.243649	-3.00269	2.54743
BB026_CO_bonglkdm-1	BB026	Old (d750)	Astrocyte	19.693	0.353062	-4.64123	1.52377
BB026_CO_bonhaaba-1	BB026	Old (d750)	Astrocyte	19.4203	0.348172	-5.53473	0.62227
BB026_CO_bonibdme-1	BB026	Old (d750)	Astrocyte	18.8496	0.337941	-5.7393	0.938192
BB026_CO_bonllgbd-1	BB026	Old (d750)	Astrocyte	16.9696	0.304236	-3.245	1.90753
BB026_CO_bonlpcmg-1	BB026	Old (d750)	Astrocyte	22.6006	0.40519	1.55964	3.25284
BB026_CO_bonmhkoo-1	BB026	Old (d750)	Astrocyte	18.9719	0.340133	-3.86384	1.4913
BB026_CO_bonmoccd-1	BB026	Old (d750)	Astrocyte	21.9269	0.393112	1.22199	4.37303
BB026_CO_booaikgk-1	BB026	Old (d750)	Reactive_Astrocyte	23.5284	0.421823	-1.14041	3.92258
BB026_CO_boobngkp-1	BB026	Old (d750)	Astrocyte	18.8496	0.337941	-5.94523	0.521552
BB026_CO_boobomhd-1	BB026	Old (d750)	Astrocyte	19.0496	0.341527	-5.65107	0.700069
BB026_CO_boocndkb-1	BB026	Old (d750)	Astrocyte	19.1405	0.343156	-5.66595	0.682839
BB026_CO_boodbcof-1	BB026	Old (d750)	Astrocyte	20.161	0.361452	-6.18926	1.0596
BB026_CO_booefkjg-1	BB026	Old (d750)	Astrocyte	19.1405	0.343156	-5.62123	0.939828
BB026_CO_boohfkil-1	BB026	Old (d750)	Astrocyte	17.6609	0.316629	-3.46134	0.848205
BB026_CO_boojhbdp-1	BB026	Old (d750)	Astrocyte	8.82185	0.158161	1.22862	-5.22648
BB026_CO_boojlgkf-1	BB026	Old (d750)	Astrocyte	19.2763	0.34559	-5.62023	0.424694
BB026_CO_bookbnhk-1	BB026	Old (d750)	Astrocyte	19.1405	0.343156	-5.6426	0.750359
BB026_CO_boolhcpm-1	BB026	Old (d750)	Astrocyte	19.3183	0.346344	-5.82547	0.50212
BB026_CO_boomgfnm-1	BB026	Old (d750)	Astrocyte	20.2439	0.362939	-5.64775	1.60863
BB026_CO_boonddbc-1	BB026	Old (d750)	Astrocyte	19.4203	0.348172	-5.70781	0.881989
BB026_CO_boonjkad-1	BB026	Old (d750)	Astrocyte	19.693	0.353062	-4.98972	3.8755
BB026_CO_booobega-1	BB026	Old (d750)	Astrocyte	18.5458	0.332494	-5.62097	0.769789
BB026_CO_bopbcabj-1	BB026	Old (d750)	Astrocyte	19.1405	0.343156	-5.7487	0.924122
BB026_CO_bopccboh-1	BB026	Old (d750)	Astrocyte	19.2847	0.345742	-5.46975	0.660899
BB026_CO_bopfodjp-1	BB026	Old (d750)	Astrocyte	22.6419	0.40593	2.37428	3.43503
BB026_CO_bopibigb-1	BB026	Old (d750)	Astrocyte	22.4438	0.402378	1.41287	3.76729
BB026_CO_boplkmcn-1	BB026	Old (d750)	Astrocyte	19.1405	0.343156	-5.05933	0.870792
BB026_CO_bopmehmm-1	BB026	Old (d750)	Astrocyte	23.0275	0.412844	2.18006	4.14343
BB026_CO_boppikgb-1	BB026	Old (d750)	Astrocyte	19.4203	0.348172	-5.72339	0.786377
BB026_CO_bopplflg-1	BB026	Old (d750)	Astrocyte	18.9824	0.340323	-5.67435	0.37072
BB026_CO_bpaagkgc-1	BB026	Old (d750)	Astrocyte	19.4203	0.348172	-5.7812	0.709665
BB026_CO_bpaagkng-1	BB026	Old (d750)	Reactive_Astrocyte	19.693	0.353062	-6.17621	0.379294
BB026_CO_bpaamkmn-1	BB026	Old (d750)	Astrocyte	19.1405	0.343156	-6.13606	0.657019
BB026_CO_bpaaolfh-1	BB026	Old (d750)	Reactive_Astrocyte	19.5707	0.350869	-6.13023	-0.434555
BB026_CO_bpabogaj-1	BB026	Old (d750)	Reactive_Astrocyte	19.693	0.353062	-6.41289	0.917393
BB026_CO_bpacommg-1	BB026	Old (d750)	Reactive_Astrocyte	19.693	0.353062	-6.03622	0.211735
BB026_CO_bpaedgco-1	BB026	Old (d750)	Astrocyte	19.693	0.353062	-6.64549	1.31019
BB026_CO_bpaefehp-1	BB026	Old (d750)	Reactive_Astrocyte	19.4203	0.348172	-6.58151	0.944127
BB026_CO_bpafbfdd-1	BB026	Old (d750)	Astrocyte	19.3445	0.346814	-6.63161	0.594075
BB026_CO_bpafcpgi-1	BB026	Old (d750)	Astrocyte	19.693	0.353062	-4.85944	1.06879
BB026_CO_bpafiafj-1	BB026	Old (d750)	Astrocyte	19.693	0.353062	-4.30966	4.01654
BB026_CO_bpagcilb-1	BB026	Old (d750)	Astrocyte	19.9652	0.357941	-4.34899	3.94392
BB026_CO_bpajkebn-1	BB026	Old (d750)	Astrocyte	19.693	0.353062	-4.81534	2.5196
BB026_CO_bpakjpko-1	BB026	Old (d750)	Astrocyte	19.4203	0.348172	-5.53171	0.727725
BB026_CO_bpakokne-1	BB026	Old (d750)	Astrocyte	19.4203	0.348172	-5.49528	0.925827
BB026_CO_bpalhnhh-1	BB026	Old (d750)	Astrocyte	19.4203	0.348172	-5.5982	1.01351
BB026_CO_bpallmnj-1	BB026	Old (d750)	Astrocyte	19.693	0.353062	-5.44254	0.870317
BB026_CO_bpamdkin-1	BB026	Old (d750)	Astrocyte	19.9652	0.357941	-5.41816	1.21272
BB026_CO_bpamnmaf-1	BB026	Old (d750)	Astrocyte	19.4614	0.34891	-5.98921	1.70246
BB026_CO_bpaopali-1	BB026	Old (d750)	Astrocyte	18.9341	0.339457	-5.41947	0.942472
BB026_CO_bpaopion-1	BB026	Old (d750)	Astrocyte	19.693	0.353062	-4.66929	1.06648
BB026_CO_bpapmmik-1	BB026	Old (d750)	Astrocyte	19.693	0.353062	-4.567	1.49349
BB026_CO_bpbaeajn-1	BB026	Old (d750)	Astrocyte	19.1405	0.343156	-5.6386	0.855552
BB026_CO_bpbaeidh-1	BB026	Old (d750)	Astrocyte	17.905	0.321005	-5.60751	0.70583
BB026_CO_bpbamojh-1	BB026	Old (d750)	Astrocyte	19.3713	0.347295	-5.68638	1.14325
BB026_CO_bpbbcmde-1	BB026	Old (d750)	Astrocyte	19.693	0.353062	-5.52316	0.824445
BB026_CO_bpbbpjib-1	BB026	Old (d750)	Astrocyte	21.2568	0.381098	1.62707	2.39951
BB026_CO_bpbclbcl-1	BB026	Old (d750)	Astrocyte	19.3527	0.346961	-5.64497	0.226817
BB026_CO_bpbdapdg-1	BB026	Old (d750)	Astrocyte	19.1405	0.343156	-4.9775	3.82685
BB026_CO_bpbdbijf-1	BB026	Old (d750)	Astrocyte	18.8496	0.337941	-5.67431	0.318524
BB026_CO_bpbdblnn-1	BB026	Old (d750)	Astrocyte	19.4203	0.348172	-5.64665	0.96144
BB026_CO_bpbdiole-1	BB026	Old (d750)	Astrocyte	18.8496	0.337941	-5.55768	0.594241
BB026_CO_bpbdmgcj-1	BB026	Old (d750)	Astrocyte	19.1405	0.343156	-5.59745	0.447994
BB026_CO_bpbebpik-1	BB026	Old (d750)	Astrocyte	19.1405	0.343156	-5.70423	1.2539
BB026_CO_bpbelmdp-1	BB026	Old (d750)	Astrocyte	19.0709	0.341908	-5.63923	0.601019
BB026_CO_bpbfbdeo-1	BB026	Old (d750)	Astrocyte	18.9716	0.340127	-5.67872	0.67204
BB026_CO_bpbfjhal-1	BB026	Old (d750)	Astrocyte	19.3741	0.347344	-5.71274	0.197726
BB026_CO_bpbgeceh-1	BB026	Old (d750)	Astrocyte	19.693	0.353062	-5.51571	0.879718
BB026_CO_bpbheigh-1	BB026	Old (d750)	Astrocyte	18.5693	0.332915	-5.70085	0.839236
BB026_CO_bpbhkhpp-1	BB026	Old (d750)	Astrocyte	19.693	0.353062	-5.91973	1.38287
BB026_CO_bpbidndd-1	BB026	Old (d750)	Astrocyte	19.5447	0.350403	-5.32682	1.95809
BB026_CO_bpbiilmp-1	BB026	Old (d750)	Astrocyte	19.3239	0.346445	-5.67807	0.495014
BB026_CO_bpbjahlh-1	BB026	Old (d750)	Astrocyte	19.5312	0.350162	-6.11327	1.39399
BB026_CO_bpbjggbg-1	BB026	Old (d750)	Astrocyte	19.693	0.353062	-5.84217	1.06777
BB026_CO_bpblcjff-1	BB026	Old (d750)	Astrocyte	19.1405	0.343156	-5.7417	0.579164
BB026_CO_bpblgcco-1	BB026	Old (d750)	Astrocyte	19.1851	0.343956	-5.60394	1.06875
BB026_CO_bpblpaja-1	BB026	Old (d750)	Astrocyte	19.693	0.353062	-5.12419	1.73267
BB026_CO_bpbmaehd-1	BB026	Old (d750)	Astrocyte	19.1503	0.343332	-5.8612	0.686308
BB026_CO_bpbmcbpl-1	BB026	Old (d750)	Astrocyte	19.693	0.353062	-5.59531	0.866167
BB026_CO_bpbmojpd-1	BB026	Old (d750)	Astrocyte	19.693	0.353062	-5.80032	0.266486
BB026_CO_bpbnepge-1	BB026	Old (d750)	Astrocyte	19.2944	0.345916	-5.80255	0.543213
BB026_CO_bpbpmkdc-1	BB026	Old (d750)	Reactive_Astrocyte	19.8435	0.355759	-6.99236	2.16085
BB026_CO_bpcanmjm-1	BB026	Old (d750)	Astrocyte	19.693	0.353062	-6.92841	0.68061
BB026_CO_bpcbjapk-1	BB026	Old (d750)	Reactive_Astrocyte	19.693	0.353062	-7.21135	1.01381
BB026_CO_bpcdjhal-1	BB026	Old (d750)	Astrocyte	19.693	0.353062	-7.35499	0.778147
BB026_CO_bpchfbbn-1	BB026	Old (d750)	Astrocyte	21.592	0.387108	-1.53854	2.31864
BB026_CO_bpchjnpm-1	BB026	Old (d750)	Astrocyte	20.2613	0.363251	-7.32288	0.801239
BB026_CO_bpcinlgd-1	BB026	Old (d750)	Astrocyte	19.693	0.353062	-7.61647	0.857437
BB026_CO_bpcjocbb-1	BB026	Old (d750)	Astrocyte	18.8496	0.337941	-5.58968	0.838271
BB026_CO_bpclobbp-1	BB026	Old (d750)	Astrocyte	17.275	0.309711	-5.89947	0.825984
BB026_CO_bpcmhkif-1	BB026	Old (d750)	Astrocyte	11.5501	0.207073	-5.62022	0.739495
BB026_CO_bpcmjnce-1	BB026	Old (d750)	Astrocyte	19.4203	0.348172	-6.13807	0.850238
BB026_CO_bpcnnmjd-1	BB026	Old (d750)	Reactive_Astrocyte	19.5526	0.350544	-6.22888	0.467024
BB026_CO_bpcpdfka-1	BB026	Old (d750)	Astrocyte	19.693	0.353062	-6.30117	0.897765
BB026_CO_bpcpljfb-1	BB026	Old (d750)	Reactive_Astrocyte	19.2608	0.345313	-5.92087	0.338594
BB026_CO_bpcplkop-1	BB026	Old (d750)	Astrocyte	19.1405	0.343156	-7.50529	0.898686
BB026_CO_bpdabaka-1	BB026	Old (d750)	Astrocyte	19.693	0.353062	-6.48411	0.889097
BB026_CO_bpdbdpmp-1	BB026	Old (d750)	Astrocyte	8.29443	0.148705	-2.11628	2.01712
BB026_CO_bpdcjlpe-1	BB026	Old (d750)	Reactive_Astrocyte	20.2884	0.363736	-7.05336	0.702264
BB026_CO_bpdcmepk-1	BB026	Old (d750)	Reactive_Astrocyte	19.4203	0.348172	-5.93933	0.752496
BB026_CO_bpddbdjf-1	BB026	Old (d750)	Astrocyte	19.693	0.353062	-7.15744	1.23214
BB026_CO_bpddfacf-1	BB026	Old (d750)	Astrocyte	19.8291	0.355501	-7.51497	0.885562
BB026_CO_bpdedeil-1	BB026	Old (d750)	Astrocyte	20.1395	0.361066	-7.43248	1.13241
BB026_CO_bpdhcklb-1	BB026	Old (d750)	Astrocyte	19.693	0.353062	-7.45893	0.831348
BB026_CO_bpdhlncj-1	BB026	Old (d750)	Astrocyte	19.0898	0.342247	-7.66983	1.09011
BB026_CO_bpdigmmb-1	BB026	Old (d750)	Astrocyte	19.9652	0.357941	-7.22064	0.817486
BB026_CO_bpdinlkd-1	BB026	Old (d750)	Astrocyte	19.693	0.353062	-7.21283	1.13907
BB026_CO_bpdjoich-1	BB026	Old (d750)	Astrocyte	19.9871	0.358335	-7.48071	1.06943
BB026_CO_bpdkbfga-1	BB026	Old (d750)	Astrocyte	20.2439	0.362939	-7.19175	0.984611
BB026_CO_bpdkdeko-1	BB026	Old (d750)	Reactive_Astrocyte	19.9652	0.357941	-6.9385	-0.461123
BB026_CO_bpdmgmko-1	BB026	Old (d750)	Reactive_Astrocyte	19.9652	0.357941	-7.08281	0.590286
BB026_CO_bpdmpiik-1	BB026	Old (d750)	Reactive_Astrocyte	19.4203	0.348172	-5.44356	-0.718733
BB026_CO_bpdofmnc-1	BB026	Old (d750)	Reactive_Astrocyte	19.9652	0.357941	-6.09909	0.467858
BB026_CO_bpdojgob-1	BB026	Old (d750)	Reactive_Astrocyte	19.4203	0.348172	-6.04033	-0.146459
BB026_CO_bpdolanc-1	BB026	Old (d750)	Astrocyte	19.4203	0.348172	-6.2157	0.384392
BB026_CO_bpebdlkh-1	BB026	Old (d750)	Astrocyte	20.2439	0.362939	-6.93348	2.34278
BB026_CO_bpecmaoe-1	BB026	Old (d750)	Astrocyte	19.4203	0.348172	-7.04144	0.0702412
BB026_CO_bpeenjfl-1	BB026	Old (d750)	Astrocyte	19.6685	0.352623	-7.1549	1.38336
BB026_CO_bpeeppej-1	BB026	Old (d750)	Reactive_Astrocyte	19.693	0.353062	-7.21473	0.236174
BB026_CO_bpefcill-1	BB026	Old (d750)	Astrocyte	19.9652	0.357941	-7.34459	0.733089
BB026_CO_bpegpnkg-1	BB026	Old (d750)	Astrocyte	19.693	0.353062	-7.26889	0.0540383
BB026_CO_bpehcdhm-1	BB026	Old (d750)	Astrocyte	20.2753	0.363501	-6.57279	1.19899
BB026_CO_bpehfjje-1	BB026	Old (d750)	Reactive_Astrocyte	19.693	0.353062	-7.27588	0.114507
BB026_CO_bpeikfho-1	BB026	Old (d750)	Astrocyte	19.693	0.353062	-5.83638	1.30074
BB026_CO_bpeilmad-1	BB026	Old (d750)	Astrocyte	20.8574	0.373938	-5.64756	1.2978
BB026_CO_bpejencn-1	BB026	Old (d750)	Astrocyte	19.1063	0.342543	-5.66736	0.58444
BB026_CO_bpejlngp-1	BB026	Old (d750)	Astrocyte	19.4417	0.348557	-5.86628	1.07989
BB026_CO_bpekhink-1	BB026	Old (d750)	Astrocyte	19.2741	0.345552	-5.42687	0.916968
BB026_CO_bpekihpf-1	BB026	Old (d750)	Astrocyte	19.8548	0.355962	-5.6525	1.69715
BB026_CO_bpeknjbb-1	BB026	Old (d750)	Astrocyte	20.9624	0.37582	-1.89753	2.42834
BB026_CO_bpekoiep-1	BB026	Old (d750)	Astrocyte	19.1405	0.343156	-4.73482	0.478584
BB026_CO_bpelcbkn-1	BB026	Old (d750)	Astrocyte	19.1405	0.343156	-4.50404	1.07243
BB026_CO_bpeldfch-1	BB026	Old (d750)	Astrocyte	19.9652	0.357941	-5.62912	0.616262
BB026_CO_bpemaoak-1	BB026	Old (d750)	Astrocyte	19.693	0.353062	-4.54448	2.1151
BB026_CO_bpembjej-1	BB026	Old (d750)	Astrocyte	10.9949	0.19712	-3.10739	1.35953
BB026_CO_bpeoield-1	BB026	Old (d750)	Astrocyte	19.962	0.357885	-4.83951	1.925
BB026_CO_bpeojfnb-1	BB026	Old (d750)	Astrocyte	18.101	0.324519	-4.42814	1.53389
BB026_CO_bpeolggc-1	BB026	Old (d750)	Astrocyte	19.614	0.351644	-5.73687	0.653422
BB026_CO_bpepadbc-1	BB026	Old (d750)	Astrocyte	19.7063	0.3533	-4.55635	1.73488
BB026_CO_bpepccmg-1	BB026	Old (d750)	Reactive_Astrocyte	19.9652	0.357941	-7.2243	-0.23905
BB026_CO_bpepkljn-1	BB026	Old (d750)	Reactive_Astrocyte	19.693	0.353062	-5.94687	0.0775425
BB026_CO_bpfcbkjb-1	BB026	Old (d750)	Astrocyte	19.3559	0.347019	-5.2099	-1.36287
BB026_CO_bpfcmhog-1	BB026	Old (d750)	Astrocyte	19.1405	0.343156	-5.92351	0.541181
BB026_CO_bpfdpcif-1	BB026	Old (d750)	Reactive_Astrocyte	19.1786	0.34384	-5.63911	0.120239
BB026_CO_bpffbmcp-1	BB026	Old (d750)	Astrocyte	19.693	0.353062	-6.11337	0.332628
BB026_CO_bpffkgfm-1	BB026	Old (d750)	Astrocyte	19.9652	0.357941	-7.45423	0.0992446
BB026_CO_bpffnkna-1	BB026	Old (d750)	Reactive_Astrocyte	19.693	0.353062	-7.05364	-0.332703
BB026_CO_bpfgppac-1	BB026	Old (d750)	Reactive_Astrocyte	19.7662	0.354374	-7.12333	-0.400338
BB026_CO_bpfhjafo-1	BB026	Old (d750)	Reactive_Astrocyte	19.9652	0.357941	-6.45107	-0.582907
BB026_CO_bpfibiip-1	BB026	Old (d750)	Reactive_Astrocyte	19.4203	0.348172	-6.12053	-0.658967
BB026_CO_bpfinkeh-1	BB026	Old (d750)	Reactive_Astrocyte	19.9652	0.357941	-7.3256	0.306433
BB026_CO_bpfjiibp-1	BB026	Old (d750)	Astrocyte	20.1205	0.360725	-7.59425	0.881834
BB026_CO_bpflcfad-1	BB026	Old (d750)	Astrocyte	14.7415	0.26429	-7.00163	0.968542
BB026_CO_bpfmmpkp-1	BB026	Old (d750)	Astrocyte	20.2439	0.362939	-7.318	0.668655
BB026_CO_bpfoejdo-1	BB026	Old (d750)	Reactive_Astrocyte	19.9652	0.357941	-7.24497	0.0965383
BB026_CO_bpfoiipk-1	BB026	Old (d750)	Astrocyte	19.9652	0.357941	-7.37697	0.455856
BB026_CO_bpfpceak-1	BB026	Old (d750)	Reactive_Astrocyte	19.9652	0.357941	-7.1945	-0.436396
BB026_CO_bpfpgkgf-1	BB026	Old (d750)	Astrocyte	22.4617	0.4027	-0.646454	2.63754
BB026_CO_bpfpmjjf-1	BB026	Old (d750)	Astrocyte	11.7651	0.210928	-1.69846	2.14191
BB026_CO_bpgagpek-1	BB026	Old (d750)	Astrocyte	23.3906	0.419354	0.391021	2.90923
BB026_CO_bpgamfgc-1	BB026	Old (d750)	Astrocyte	19.9652	0.357941	-7.21651	0.528273
BB026_CO_bpgbepfc-1	BB026	Old (d750)	Astrocyte	20.2265	0.362626	-6.6733	0.88152
BB026_CO_bpgbjdfm-1	BB026	Old (d750)	Reactive_Astrocyte	19.9652	0.357941	-7.00321	-0.226022
BB026_CO_bpgbpicj-1	BB026	Old (d750)	Astrocyte	19.7766	0.354561	-7.44178	-0.0627523
BB026_CO_bpgcdajo-1	BB026	Old (d750)	Reactive_Astrocyte	19.693	0.353062	-7.13922	-0.362631
BB026_CO_bpgeccfb-1	BB026	Old (d750)	Astrocyte	19.1405	0.343156	-5.82325	0.821436
BB026_CO_bpgelimb-1	BB026	Old (d750)	Astrocyte	19.6602	0.352473	-5.6546	0.17664
BB026_CO_bpgiepmi-1	BB026	Old (d750)	Astrocyte	19.4471	0.348652	-4.50674	1.47864
BB026_CO_bpgkkjgp-1	BB026	Old (d750)	Astrocyte	19.9652	0.357941	-4.38944	0.693013
BB026_CO_bpgmfghe-1	BB026	Old (d750)	Astrocyte	19.693	0.353062	-5.63096	0.213439
BB026_CO_bpgmlolh-1	BB026	Old (d750)	Astrocyte	18.8496	0.337941	-5.0517	-1.15028
BB026_CO_bpgnjgag-1	BB026	Old (d750)	Astrocyte	19.1405	0.343156	-5.78099	0.823907
BB026_CO_bpgnncnc-1	BB026	Old (d750)	Astrocyte	19.693	0.353062	-4.66888	1.30464
BB026_CO_bpgnonlk-1	BB026	Old (d750)	Astrocyte	19.5431	0.350375	-5.57553	-0.0321825
BB026_CO_bphacjpi-1	BB026	Old (d750)	Reactive_Astrocyte	19.693	0.353062	-5.41876	0.448141
BB026_CO_bphbonen-1	BB026	Old (d750)	Astrocyte	19.4203	0.348172	-4.6154	1.79917
BB026_CO_bphcaahi-1	BB026	Old (d750)	Astrocyte	19.5422	0.350358	-5.95483	-1.0345
BB026_CO_bphcodac-1	BB026	Old (d750)	Astrocyte	19.1473	0.343278	-5.567	-0.385209
BB026_CO_bphdbald-1	BB026	Old (d750)	Astrocyte	19.1405	0.343156	-5.24488	-1.24119
BB026_CO_bphdlppg-1	BB026	Old (d750)	Astrocyte	23.8596	0.427762	1.0526	3.72068
BB026_CO_bphflfem-1	BB026	Old (d750)	Astrocyte	22.7179	0.407293	2.28006	3.00668
BB026_CO_bphfofmo-1	BB026	Old (d750)	Astrocyte	22.7587	0.408024	3.59803	4.02841
BB026_CO_bphglfnb-1	BB026	Old (d750)	Astrocyte	23.4678	0.420737	2.35725	4.00325
BB026_CO_bphkbieg-1	BB026	Old (d750)	Astrocyte	14.9098	0.267306	-2.86154	1.92343
BB026_CO_bphkgdoc-1	BB026	Old (d750)	Astrocyte	23.4635	0.42066	0.650285	3.94012
BB026_CO_bphlnnkc-1	BB026	Old (d750)	Astrocyte	23.8006	0.426704	-1.72125	2.23024
BB026_CO_bphmcffk-1	BB026	Old (d750)	Astrocyte	18.2285	0.326806	-3.70465	-1.38884
BB026_CO_bphopdee-1	BB026	Old (d750)	Astrocyte	19.8457	0.355799	-4.122	-0.304378
BB026_CO_bphpicji-1	BB026	Old (d750)	Astrocyte	17.2874	0.309933	-2.2673	1.48532
BB026_CO_bpiaabhn-1	BB026	Old (d750)	Astrocyte	22.3331	0.400395	1.86268	4.01681
BB026_CO_bpibddmk-1	BB026	Old (d750)	Astrocyte	23.1466	0.414979	2.31862	4.13806
BB026_CO_bpicfkka-1	BB026	Old (d750)	Astrocyte	19.7967	0.35492	-4.49515	1.67956
BB026_CO_bpicnono-1	BB026	Old (d750)	Astrocyte	19.4203	0.348172	-4.80532	1.02843
BB026_CO_bpidcpem-1	BB026	Old (d750)	Astrocyte	20.255	0.363137	-4.37406	1.25072
BB026_CO_bpidflko-1	BB026	Old (d750)	Astrocyte	19.1452	0.343241	-4.57073	0.212367
BB026_CO_bpidfmia-1	BB026	Old (d750)	Astrocyte	19.7102	0.35337	-6.26963	-1.90313
BB026_CO_bpiedbcl-1	BB026	Old (d750)	Astrocyte	19.693	0.353062	-6.27842	-0.936785
BB026_CO_bpiehcjk-1	BB026	Old (d750)	Astrocyte	19.6422	0.352151	-5.7978	-1.07741
BB026_CO_bpifhcjo-1	BB026	Old (d750)	Astrocyte	19.693	0.353062	-5.8206	0.107006
BB026_CO_bpifklfn-1	BB026	Old (d750)	Astrocyte	19.4203	0.348172	-5.9569	-1.00363
BB026_CO_bpihhfjm-1	BB026	Old (d750)	Astrocyte	19.693	0.353062	-5.76302	-0.546896
BB026_CO_bpihkioe-1	BB026	Old (d750)	Astrocyte	19.5913	0.351238	-6.08597	-0.14865
BB026_CO_bpihnfhl-1	BB026	Old (d750)	Astrocyte	19.693	0.353062	-6.19631	-1.00109
BB026_CO_bpiiambl-1	BB026	Old (d750)	Astrocyte	20.1361	0.361005	-7.18133	-0.329754
BB026_CO_bpiibojd-1	BB026	Old (d750)	Reactive_Astrocyte	19.9652	0.357941	-7.50653	-0.686797
BB026_CO_bpiifhce-1	BB026	Old (d750)	Reactive_Astrocyte	19.693	0.353062	-6.99482	-0.229153
BB026_CO_bpiihicm-1	BB026	Old (d750)	Astrocyte	20.2439	0.362939	-7.10409	0.165419
BB026_CO_bpiiohhn-1	BB026	Old (d750)	Reactive_Astrocyte	19.9468	0.357612	-6.8548	-0.254757
BB026_CO_bpijaklo-1	BB026	Old (d750)	Reactive_Astrocyte	19.7171	0.353494	-6.91122	-0.767928
BB026_CO_bpijlfmb-1	BB026	Old (d750)	Astrocyte	20.2439	0.362939	-7.22544	1.16321
BB026_CO_bpiljnee-1	BB026	Old (d750)	Astrocyte	19.4203	0.348172	-6.01504	-1.02615
BB026_CO_bpiloljg-1	BB026	Old (d750)	Astrocyte	19.9652	0.357941	-6.22833	-0.889041
BB026_CO_bpimbhnc-1	BB026	Old (d750)	Astrocyte	19.4238	0.348235	-5.82141	-1.14476
BB026_CO_bpimjaef-1	BB026	Old (d750)	Reactive_Astrocyte	19.9652	0.357941	-7.08292	-0.0905624
BB026_CO_bpinfafj-1	BB026	Old (d750)	Astrocyte	19.6236	0.351818	-5.23394	-1.81978
BB026_CO_bpinhijo-1	BB026	Old (d750)	Astrocyte	18.243	0.327065	-5.67356	-0.615532
BB026_CO_bpiodopn-1	BB026	Old (d750)	Astrocyte	19.3529	0.346965	-5.9333	1.11978
BB026_CO_bpipcajg-1	BB026	Old (d750)	Astrocyte	19.9652	0.357941	-5.68588	-1.51274
BB026_CO_bpipigpe-1	BB026	Old (d750)	Astrocyte	19.4203	0.348172	-5.42799	-0.865872
BB026_CO_bpipihpg-1	BB026	Old (d750)	Astrocyte	19.693	0.353062	-5.70564	0.886941
BB026_CO_bpjagcfj-1	BB026	Old (d750)	Astrocyte	18.8496	0.337941	-5.49229	0.0866415
BB026_CO_bpjbigcj-1	BB026	Old (d750)	Astrocyte	18.8496	0.337941	-5.4405	-0.216299
BB026_CO_bpjdnolk-1	BB026	Old (d750)	Astrocyte	19.4203	0.348172	-4.5661	1.56668
BB026_CO_bpjeaadc-1	BB026	Old (d750)	Astrocyte	19.1612	0.343528	-5.71505	-0.00625611
BB026_CO_bpjelbcn-1	BB026	Old (d750)	Astrocyte	19.4203	0.348172	-5.70138	0.0319698
BB026_CO_bpjgmohh-1	BB026	Old (d750)	Reactive_Astrocyte	19.693	0.353062	-5.83131	-1.35381
BB026_CO_bpjhojlj-1	BB026	Old (d750)	Astrocyte	19.693	0.353062	-5.87835	-1.14177
BB026_CO_bpjieafp-1	BB026	Old (d750)	Astrocyte	19.7726	0.354489	-5.79289	-1.57887
BB026_CO_bpjjbboh-1	BB026	Old (d750)	Astrocyte	20.2439	0.362939	-7.05796	-0.260245
BB026_CO_bpjjjjnf-1	BB026	Old (d750)	Astrocyte	19.693	0.353062	-5.63569	-0.466483
BB026_CO_bpjldmjl-1	BB026	Old (d750)	Astrocyte	19.693	0.353062	-7.01297	0.164472
BB026_CO_bpjlicen-1	BB026	Old (d750)	Reactive_Astrocyte	19.4203	0.348172	-5.83498	-0.186644
BB026_CO_bpjmoemn-1	BB026	Old (d750)	Reactive_Astrocyte	20.534	0.368139	-7.06591	-0.108394
BB026_CO_bpjojbeb-1	BB026	Old (d750)	Reactive_Astrocyte	20.2439	0.362939	-6.94985	-0.213799
BB026_CO_bpkaacea-1	BB026	Old (d750)	Reactive_Astrocyte	19.693	0.353062	-6.78992	-0.584209
BB026_CO_bpkagnoh-1	BB026	Old (d750)	Reactive_Astrocyte	19.693	0.353062	-6.44906	-1.44557
BB026_CO_bpkccajg-1	BB026	Old (d750)	Astrocyte	19.4203	0.348172	-5.92478	0.704219
BB026_CO_bpkfhgpk-1	BB026	Old (d750)	Astrocyte	19.1405	0.343156	-5.68575	0.158867
BB026_CO_bpkhfjck-1	BB026	Old (d750)	Astrocyte	13.4617	0.241345	-1.98365	1.89578
BB026_CO_bpkhlcin-1	BB026	Old (d750)	Astrocyte	19.8742	0.35631	-7.40442	-0.0429897
BB026_CO_bpkidgok-1	BB026	Old (d750)	Astrocyte	19.693	0.353062	-7.70888	-0.856825
BB026_CO_bpkihnlj-1	BB026	Old (d750)	Astrocyte	20.7082	0.371263	-7.32155	-0.382461
BB026_CO_bpkjjcba-1	BB026	Old (d750)	Astrocyte	19.9652	0.357941	-7.67355	1.89224
BB026_CO_bpklbhpk-1	BB026	Old (d750)	Astrocyte	19.9652	0.357941	-7.31174	0.208636
BB026_CO_bpknkclo-1	BB026	Old (d750)	Reactive_Astrocyte	19.693	0.353062	-6.96475	-1.0337
BB026_CO_bpknnjpe-1	BB026	Old (d750)	Astrocyte	19.9652	0.357941	-6.98181	-0.923633
BB026_CO_bpkpdbkn-1	BB026	Old (d750)	Astrocyte	19.8452	0.355789	-6.28492	-1.06852
BB026_CO_bplaghpj-1	BB026	Old (d750)	Astrocyte	19.9652	0.357941	-7.14348	-1.24994
BB026_CO_bplbkbjh-1	BB026	Old (d750)	Astrocyte	19.693	0.353062	-6.28137	-1.8768
BB026_CO_bplcbcbp-1	BB026	Old (d750)	Astrocyte	19.9652	0.357941	-7.08196	-1.10932
BB026_CO_bplcdpnd-1	BB026	Old (d750)	Astrocyte	19.693	0.353062	-6.33547	-1.25216
BB026_CO_bplcplpl-1	BB026	Old (d750)	Astrocyte	19.693	0.353062	-7.23813	-1.0184
BB026_CO_bpldcpna-1	BB026	Old (d750)	Astrocyte	20.2439	0.362939	-6.97131	-0.297478
BB026_CO_bplgcfob-1	BB026	Old (d750)	Astrocyte	19.693	0.353062	-5.84597	-1.74083
BB026_CO_bplhboak-1	BB026	Old (d750)	Astrocyte	19.693	0.353062	-7.11971	-0.0941893
BB026_CO_bplifblp-1	BB026	Old (d750)	Astrocyte	19.8897	0.356588	-6.26948	-1.62538
BB026_CO_bpljeeko-1	BB026	Old (d750)	Astrocyte	19.9652	0.357941	-5.99638	-1.94404
BB026_CO_bpljgfni-1	BB026	Old (d750)	Astrocyte	19.693	0.353062	-6.48374	-1.37424
BB026_CO_bplkcimi-1	BB026	Old (d750)	Astrocyte	19.693	0.353062	-5.75494	-1.2448
BB026_CO_bplkmcll-1	BB026	Old (d750)	Astrocyte	19.693	0.353062	-6.47682	-0.625318
BB026_CO_bplldnph-1	BB026	Old (d750)	Astrocyte	19.4203	0.348172	-5.52617	-1.95412
BB026_CO_bpllicoe-1	BB026	Old (d750)	Astrocyte	19.9652	0.357941	-5.80216	-1.64862
BB026_CO_bplmcfmj-1	BB026	Old (d750)	Astrocyte	19.9236	0.357196	-6.18942	-1.15057
BB026_CO_bplmdgia-1	BB026	Old (d750)	Astrocyte	19.693	0.353062	-5.54889	-1.44671
BB026_CO_bplndkmn-1	BB026	Old (d750)	Astrocyte	19.693	0.353062	-5.96616	-1.1314
BB026_CO_bplobgfb-1	BB026	Old (d750)	Astrocyte	19.693	0.353062	-6.83858	-1.55998
BB026_CO_bploepbg-1	BB026	Old (d750)	Astrocyte	19.9109	0.356968	-6.84979	-1.40943
BB026_CO_bplphpno-1	BB026	Old (d750)	Astrocyte	19.9652	0.357941	-6.60154	-1.15781
BB026_CO_bpmaaoem-1	BB026	Old (d750)	Astrocyte	19.9652	0.357941	-6.77087	-0.422404
BB026_CO_bpmabijn-1	BB026	Old (d750)	Astrocyte	21.3234	0.382292	-5.2594	-0.449154
BB026_CO_bpmajgln-1	BB026	Old (d750)	Astrocyte	20.6766	0.370695	-5.88366	-1.88387
BB026_CO_bpmddelh-1	BB026	Old (d750)	Astrocyte	20.2439	0.362939	-7.36301	-0.240085
BB026_CO_bpmiiild-1	BB026	Old (d750)	Astrocyte	20.1835	0.361855	-7.16567	0.0429268
BB026_CO_bpmjbhic-1	BB026	Old (d750)	Reactive_Astrocyte	19.693	0.353062	-7.19365	-0.436024
BB026_CO_bpmkllef-1	BB026	Old (d750)	Astrocyte	23.2821	0.417408	2.46599	2.66813
BB026_CO_bpmlkfof-1	BB026	Old (d750)	Astrocyte	20.2439	0.362939	-6.88091	-0.331023
BB026_CO_bpmmaamg-1	BB026	Old (d750)	Astrocyte	19.9652	0.357941	-7.28813	-0.525797
BB026_CO_bpmndpfa-1	BB026	Old (d750)	Astrocyte	19.693	0.353062	-7.38436	-0.285264
BB026_CO_bpmnegep-1	BB026	Old (d750)	Astrocyte	19.9652	0.357941	-7.60107	-0.909417
BB026_CO_bpnboogp-1	BB026	Old (d750)	Astrocyte	18.5972	0.333415	-5.53698	1.71113
BB026_CO_bpnchedi-1	BB026	Old (d750)	Astrocyte	20.0097	0.35874	-5.07656	1.19034
BB026_CO_bpnefadl-1	BB026	Old (d750)	Astrocyte	19.1405	0.343156	-5.72015	0.784091
BB026_CO_bpnfjfec-1	BB026	Old (d750)	Astrocyte	18.8496	0.337941	-5.53154	0.553647
BB026_CO_bpnhenbi-1	BB026	Old (d750)	Astrocyte	19.1405	0.343156	-5.68027	0.763861
BB026_CO_bpnhgalo-1	BB026	Old (d750)	Astrocyte	19.693	0.353062	-5.00546	1.44281
BB026_CO_bpnkjlbl-1	BB026	Old (d750)	Astrocyte	19.1405	0.343156	-6.06908	2.06752
BB026_CO_bpnlbgig-1	BB026	Old (d750)	Astrocyte	19.693	0.353062	-5.25656	3.76115
BB026_CO_bpnmabgf-1	BB026	Old (d750)	Astrocyte	18.8496	0.337941	-5.72923	0.832082
BB026_CO_bpnnkdlm-1	BB026	Old (d750)	Astrocyte	18.2285	0.326806	-5.80045	0.837435
BB026_CO_bpnoijjk-1	BB026	Old (d750)	Astrocyte	19.4203	0.348172	-5.73387	0.89077
BB026_CO_bpnpcoak-1	BB026	Old (d750)	Astrocyte	19.1405	0.343156	-5.63319	0.823491
BB026_CO_bpnpdhed-1	BB026	Old (d750)	Astrocyte	19.081	0.34209	-5.68874	0.819848
BB026_CO_bpnpfkec-1	BB026	Old (d750)	Astrocyte	21.6594	0.388316	-5.23497	1.55825
BB026_CO_bpnpnjem-1	BB026	Old (d750)	Astrocyte	19.1405	0.343156	-4.88556	1.52324
BB026_CO_bpoafplg-1	BB026	Old (d750)	Astrocyte	19.1405	0.343156	-5.67452	0.930194
BB026_CO_bpoanbgh-1	BB026	Old (d750)	Astrocyte	13.8237	0.247835	-3.14395	2.95852
BB026_CO_bpobdcam-1	BB026	Old (d750)	Astrocyte	20.274	0.363478	-5.64064	1.81574
BB026_CO_bpobpmdh-1	BB026	Old (d750)	Astrocyte	20.2439	0.362939	-4.75173	3.87463
BB026_CO_bpodjomd-1	BB026	Old (d750)	Astrocyte	18.2084	0.326445	-5.69677	0.701713
BB026_CO_bpoedjoh-1	BB026	Old (d750)	Astrocyte	19.4203	0.348172	-5.59538	1.17469
BB026_CO_bpoegbkl-1	BB026	Old (d750)	Astrocyte	17.8981	0.320882	-5.71679	0.698992
BB026_CO_bpofkjbo-1	BB026	Old (d750)	Astrocyte	18.5458	0.332494	-5.64416	0.843941
BB026_CO_bpojfibb-1	BB026	Old (d750)	Astrocyte	19.9652	0.357941	-4.47217	1.79607
BB026_CO_bpojgmfm-1	BB026	Old (d750)	Astrocyte	16.6922	0.299262	-2.79619	3.79584
BB026_CO_bpojmjbg-1	BB026	Old (d750)	Astrocyte	17.5549	0.314729	-5.65886	0.894989
BB026_CO_bpolckoa-1	BB026	Old (d750)	Astrocyte	19.4203	0.348172	-6.22136	0.694952
BB026_CO_bponmiid-1	BB026	Old (d750)	Astrocyte	19.5445	0.3504	-7.03803	1.83722
BB026_CO_bponoeko-1	BB026	Old (d750)	Astrocyte	19.1405	0.343156	-5.76497	0.928251
BB026_CO_bpopcdha-1	BB026	Old (d750)	Astrocyte	18.8496	0.337941	-5.77641	0.489528
BB026_CO_bpophjid-1	BB026	Old (d750)	Astrocyte	19.1405	0.343156	-5.94931	1.04156
BB026_CO_bppbbnje-1	BB026	Old (d750)	Astrocyte	19.1405	0.343156	-5.71641	1.07826
BB026_CO_bppbiimm-1	BB026	Old (d750)	Astrocyte	19.0367	0.341296	-6.12598	0.757265
BB026_CO_bppblbmm-1	BB026	Old (d750)	Astrocyte	19.693	0.353062	-5.63352	1.26809
BB026_CO_bppchfbf-1	BB026	Old (d750)	Astrocyte	19.1481	0.343292	-6.36632	1.02305
BB026_CO_bpphebkl-1	BB026	Old (d750)	Astrocyte	23.3253	0.418182	2.42193	1.48577
BB026_CO_bppipecg-1	BB026	Old (d750)	Astrocyte	22.4913	0.40323	0.795014	4.05694
BB026_CO_bppjdnpp-1	BB026	Old (d750)	Astrocyte	8.94408	0.160352	-3.18509	2.165
BB026_CO_bppjmfcm-1	BB026	Old (d750)	Astrocyte	22.8217	0.409153	3.34335	3.66224
BB026_CO_bppmcccf-1	BB026	Old (d750)	Astrocyte	13.053	0.234017	-2.64637	2.79933
BB026_CO_bppmnedm-1	BB026	Old (d750)	Astrocyte	22.1225	0.396618	0.765304	2.86223
BB026_CO_bppnemeo-1	BB026	Old (d750)	Astrocyte	16.699	0.299385	-1.94476	2.65475
BB026_CO_bppopbab-1	BB026	Old (d750)	Astrocyte	16.6254	0.298065	-2.09543	3.43165
BB026_CO_caadidhb-1	BB026	Old (d750)	Astrocyte	15.329	0.274822	-2.98315	1.77492
BB026_CO_caadmopb-1	BB026	Old (d750)	Astrocyte	22.9792	0.411978	2.978	2.15421
BB026_CO_caaickgk-1	BB026	Old (d750)	Astrocyte	13.1374	0.235532	-3.25271	1.52718
BB026_CO_caaijpmk-1	BB026	Old (d750)	Astrocyte	20.4268	0.366217	-5.42678	1.91958
BB026_CO_caakdkfp-1	BB026	Old (d750)	Astrocyte	23.7467	0.425738	1.23181	3.52203
BB026_CO_caakdnlk-1	BB026	Old (d750)	Reactive_Astrocyte	22.7587	0.408024	1.66384	4.56224
BB026_CO_caakjeda-1	BB026	Old (d750)	Astrocyte	22.5508	0.404298	-1.62352	3.75011
BB026_CO_caanefim-1	BB026	Old (d750)	Astrocyte	17.3839	0.311663	-3.54371	2.80429
BB026_CO_cabacgcm-1	BB026	Old (d750)	Astrocyte	22.625	0.405627	1.57573	4.41551
BB026_CO_cabbpofm-1	BB026	Old (d750)	Astrocyte	22.8961	0.410487	0.613134	4.24581
BB026_CO_cabcnidl-1	BB026	Old (d750)	Astrocyte	23.4579	0.420559	2.2395	3.72006
BB026_CO_cabdneal-1	BB026	Old (d750)	Astrocyte	22.5906	0.405011	0.713012	4.51264
BB026_CO_cabfbpie-1	BB026	Old (d750)	Astrocyte	19.4203	0.348172	-4.70666	1.95176
BB026_CO_cabggpka-1	BB026	Old (d750)	Astrocyte	19.7307	0.353738	-4.55447	1.66716
BB026_CO_cabghjie-1	BB026	Old (d750)	Astrocyte	19.1405	0.343156	-5.14161	0.520248
BB026_CO_cabgihbc-1	BB026	Old (d750)	Astrocyte	18.8496	0.337941	-6.09172	0.973729
BB026_CO_cabhebgm-1	BB026	Old (d750)	Astrocyte	23.6309	0.423662	3.31823	4.0094
BB026_CO_cabhelom-1	BB026	Old (d750)	Astrocyte	22.3763	0.401169	-0.702742	3.94092
BB026_CO_cabnokjb-1	BB026	Old (d750)	Astrocyte	22.7587	0.408024	1.81862	4.54378
BB026_CO_cabohjnb-1	BB026	Old (d750)	Astrocyte	23.4811	0.420975	1.67285	4.28307
BB026_CO_cabpdhfm-1	BB026	Old (d750)	Astrocyte	22.8188	0.409102	2.58945	4.28231
BB026_CO_cacfimap-1	BB026	Old (d750)	Astrocyte	22.6582	0.406223	2.2595	3.78108
BB026_CO_cacgolko-1	BB026	Old (d750)	Astrocyte	22.8635	0.409903	3.49984	3.80046
BB026_CO_cacijcjn-1	BB026	Old (d750)	Astrocyte	20.9706	0.375967	-4.6311	2.33706
BB026_CO_cackhffp-1	BB026	Old (d750)	Astrocyte	18.8496	0.337941	-5.08016	3.35757
BB026_CO_cacmaloj-1	BB026	Old (d750)	Astrocyte	22.9193	0.410903	1.57285	4.26588
BB026_CO_cacmnpee-1	BB026	Old (d750)	Astrocyte	22.1983	0.397978	2.67136	4.114
BB026_CO_cacndeko-1	BB026	Old (d750)	Astrocyte	17.3923	0.311815	-2.51176	-4.13046
BB026_CO_cadcimbm-1	BB026	Old (d750)	Astrocyte	23.2712	0.417213	3.55473	3.3877
BB026_CO_cadddhai-1	BB026	Old (d750)	Astrocyte	23.0789	0.413765	2.83004	4.35041
BB026_CO_cbdccllm-1	BB026	Old (d750)	Astrocyte	23.9274	0.428977	1.76756	2.57765
BB026_CO_cbddadgb-1	BB026	Old (d750)	Astrocyte	19.8502	0.355879	0.0332389	-2.42131
BB026_CO_cbdopaia-1	BB026	Old (d750)	Astrocyte	7.37775	0.13227	-2.76188	-0.252932
BB026_CO_cbdpbhhc-1	BB026	Old (d750)	Astrocyte	15.1839	0.27222	2.55449	-3.4707
BB026_CO_cbeacekk-1	BB026	Old (d750)	Astrocyte	16.4294	0.294551	-2.72839	0.81496
BB026_CO_cbeblaie-1	BB026	Old (d750)	Astrocyte	22.9612	0.411655	3.4762	2.31954
BB026_CO_cbeeecfp-1	BB026	Old (d750)	Astrocyte	22.6577	0.406214	4.02364	2.20102
BB026_CO_cbeeehcb-1	BB026	Old (d750)	Astrocyte	22.4012	0.401614	2.07707	2.68325
BB026_CO_cbehfbab-1	BB026	Old (d750)	Astrocyte	21.2901	0.381695	-2.28902	0.989512
BB026_CO_cbgedikh-1	BB026	Old (d750)	Astrocyte	21.9886	0.394218	-2.81157	4.62184
BB026_CO_cbhcabcg-1	BB026	Old (d750)	Astrocyte	23.3025	0.417773	2.61787	4.55314
BB026_CO_cbhcogon-1	BB026	Old (d750)	Astrocyte	22.1421	0.39697	0.176864	3.78362
BB026_CO_cbhfbbpb-1	BB026	Old (d750)	Astrocyte	23.0666	0.413545	2.50655	3.90213
BB026_CO_cbhjcgcm-1	BB026	Old (d750)	Astrocyte	23.194	0.415829	3.42493	4.07029
BB026_CO_cbhjmjlj-1	BB026	Old (d750)	Astrocyte	23.3689	0.418965	2.25053	3.35713
BB026_CO_cbhkonje-1	BB026	Old (d750)	Astrocyte	23.3689	0.418965	1.08884	2.31296
BB026_CO_cbhpcofj-1	BB026	Old (d750)	Astrocyte	23.0666	0.413545	3.86512	3.61156
BB026_CO_cbhpgdnh-1	BB026	Old (d750)	Astrocyte	23.0666	0.413545	0.745325	4.77004
BB026_CO_cbibgkig-1	BB026	Old (d750)	Astrocyte	13.9095	0.249374	-2.57446	3.66138
BB026_CO_cbicohlm-1	BB026	Old (d750)	Astrocyte	22.826	0.40923	2.03793	4.36128
BB026_CO_cbidbbmg-1	BB026	Old (d750)	Astrocyte	22.7587	0.408024	3.04082	4.60196
BB026_CO_cbieipgo-1	BB026	Old (d750)	Astrocyte	23.3862	0.419274	1.93909	4.50066
BB026_CO_cbjacidi-1	BB026	Old (d750)	Astrocyte	22.5441	0.404176	3.65008	3.50528
BB026_CO_cbjcbgoc-1	BB026	Old (d750)	Astrocyte	22.3924	0.401458	-2.76987	4.55263
BB026_CO_cbjcjkha-1	BB026	Old (d750)	Astrocyte	24.1968	0.433807	1.81728	2.35018
BB026_CO_cbjdbmof-1	BB026	Old (d750)	Astrocyte	22.9622	0.411672	2.29201	4.59889
BB026_CO_cbjfecae-1	BB026	Old (d750)	Astrocyte	22.7587	0.408024	1.72826	4.69282
BB026_CO_cbjgfefn-1	BB026	Old (d750)	Astrocyte	23.3689	0.418965	2.44009	3.32017
BB026_CO_cbjiajfl-1	BB026	Old (d750)	Astrocyte	23.375	0.419073	2.8867	4.46461
BB026_CO_cbjicdjb-1	BB026	Old (d750)	Astrocyte	12.489	0.223907	-2.92482	2.42765
BB026_CO_cbjjmlbf-1	BB026	Old (d750)	Astrocyte	22.7821	0.408444	3.81426	3.97718
BB026_CO_cbjkmckp-1	BB026	Old (d750)	Astrocyte	23.3689	0.418965	2.57136	3.9506
BB026_CO_cbjnnabh-1	BB026	Old (d750)	Astrocyte	23.0287	0.412865	0.304169	3.92713
BB026_CO_cbjnolni-1	BB026	Old (d750)	Reactive_Astrocyte	23.031	0.412906	1.46644	4.0814
BB026_CO_cbjphgei-1	BB026	Old (d750)	Astrocyte	23.0666	0.413545	3.61363	4.13522
BB026_CO_cbjpkpmg-1	BB026	Old (d750)	Astrocyte	22.7587	0.408024	0.955627	4.06728
BB026_CO_cbkacpfl-1	BB026	Old (d750)	Astrocyte	22.7809	0.408422	0.332804	4.18413
BB026_CO_cbkcholi-1	BB026	Old (d750)	Astrocyte	22.1225	0.396618	1.35826	4.3784
BB026_CO_cbkeopbi-1	BB026	Old (d750)	Astrocyte	20.7534	0.372073	-6.93832	1.63114
BB026_CO_cbkfakee-1	BB026	Old (d750)	Astrocyte	22.1493	0.397099	0.1274	4.00443
BB026_CO_cbljdodp-1	BB026	Old (d750)	Astrocyte	23.0666	0.413545	3.38347	4.18151
BB026_CO_cblkccpf-1	BB026	Old (d750)	Astrocyte	23.0146	0.412612	2.82217	4.11483
BB026_CO_cblkeiao-1	BB026	Old (d750)	Astrocyte	23.0666	0.413545	1.6841	3.70058
BB026_CO_cbllkjda-1	BB026	Old (d750)	Astrocyte	23.0088	0.412508	2.55016	4.69901
BB026_CO_cblmmhhn-1	BB026	Old (d750)	Reactive_Astrocyte	22.7587	0.408024	3.33327	3.97999
BB026_CO_cbmamche-1	BB026	Old (d750)	Astrocyte	18.8496	0.337941	-5.53143	0.694407
BB026_CO_cbmdilki-1	BB026	Old (d750)	Astrocyte	21.3379	0.382551	1.65889	2.46184
BB026_CO_cbmelcfl-1	BB026	Old (d750)	Reactive_Astrocyte	22.6565	0.406193	-1.29381	2.87842
BB026_CO_cbmenijd-1	BB026	Old (d750)	Astrocyte	21.6967	0.388985	0.762869	2.58752
BB026_CO_cbmiided-1	BB026	Old (d750)	Astrocyte	22.7587	0.408024	3.93351	2.07716
BB026_CO_cbmkgejg-1	BB026	Old (d750)	Astrocyte	22.8265	0.40924	1.40871	4.51749
BB026_CO_cbmncbel-1	BB026	Old (d750)	Astrocyte	23.2219	0.416328	4.03644	3.76864
BB026_CO_cbmocfmi-1	BB026	Old (d750)	Astrocyte	22.7587	0.408024	3.50832	4.33617
BB026_CO_cbnaahkn-1	BB026	Old (d750)	Astrocyte	22.8769	0.410143	3.28979	4.46149
BB026_CO_cbncjlfn-1	BB026	Old (d750)	Astrocyte	21.1743	0.37962	-1.65007	3.56968
BB026_CO_cbnhllkn-1	BB026	Old (d750)	Astrocyte	23.0666	0.413545	3.03568	4.13294
BB026_CO_cbolcpip-1	BB026	Old (d750)	Astrocyte	23.0666	0.413545	4.20946	3.35004
BB026_CO_cbpapdpi-1	BB026	Old (d750)	Astrocyte	23.0666	0.413545	3.95088	3.48776
BB026_CO_ccafnjbd-1	BB026	Old (d750)	Astrocyte	23.0666	0.413545	3.48646	4.06472
BB026_CO_ccaimhak-1	BB026	Old (d750)	Astrocyte	23.3707	0.418996	2.40754	4.10283
BB026_CO_ccajomhc-1	BB026	Old (d750)	Astrocyte	14.604	0.261825	-3.56368	1.59818
BB026_CO_ccamnogb-1	BB026	Old (d750)	Astrocyte	22.4199	0.401951	2.07948	2.14519
BB026_CO_ccanelim-1	BB026	Old (d750)	Astrocyte	22.7587	0.408024	3.04877	3.70074
BB026_CO_ccaoaejl-1	BB026	Old (d750)	Astrocyte	23.0666	0.413545	2.20023	4.55219
BB026_CO_ccbbnljo-1	BB026	Old (d750)	Astrocyte	22.8691	0.410004	1.40731	4.88107
BB026_CO_ccbcaljg-1	BB026	Old (d750)	Astrocyte	22.1099	0.396392	-0.283627	4.22157
BB026_CO_ccbedohg-1	BB026	Old (d750)	Astrocyte	23.1313	0.414704	3.84487	2.59169
BB026_CO_ccbgobdi-1	BB026	Old (d750)	Astrocyte	23.3689	0.418965	2.9703	3.89381
BB026_CO_ccbiigan-1	BB026	Old (d750)	Astrocyte	24.5259	0.439708	-1.31473	3.38852
BB026_CO_ccbjiiag-1	BB026	Old (d750)	Astrocyte	22.7701	0.408229	3.56389	4.14821
BB026_CO_ccblikgh-1	BB026	Old (d750)	Astrocyte	23.3689	0.418965	2.67186	3.5941
BB026_CO_ccboofja-1	BB026	Old (d750)	Astrocyte	22.8643	0.409918	0.133046	4.65052
BB026_CO_ccfibgja-1	BB026	Old (d750)	Astrocyte	23.3689	0.418965	2.08254	4.09015
BB026_CO_cchhdmic-1	BB026	Old (d750)	Astrocyte	22.7587	0.408024	3.0055	2.89858
BB026_CO_cchmgidj-1	BB026	Old (d750)	Astrocyte	23.5504	0.422219	2.43032	3.18162
BB026_CO_ccjbiepi-1	BB026	Old (d750)	Astrocyte	23.3689	0.418965	3.51877	1.88898
BB026_CO_ccjmmfan-1	BB026	Old (d750)	Astrocyte	23.2363	0.416587	1.81649	3.29548
BB026_CO_ccjodilf-1	BB026	Old (d750)	Astrocyte	22.6801	0.406615	3.31141	2.81011
BB026_CO_cckedbng-1	BB026	Old (d750)	Reactive_Astrocyte	23.3689	0.418965	3.00538	4.07345
BB026_CO_cckegpcp-1	BB026	Old (d750)	Astrocyte	23.2176	0.416252	2.45811	4.73024
BB026_CO_cckmkdgj-1	BB026	Old (d750)	Astrocyte	22.6003	0.405184	1.47481	3.89755
BB026_CO_cclfpdmp-1	BB026	Old (d750)	Astrocyte	23.6679	0.424324	2.74994	3.06686
BB026_CO_ccnbpmfm-1	BB026	Old (d750)	Astrocyte	23.0666	0.413545	3.95026	3.87784
BB026_CO_ccnmhbdp-1	BB026	Old (d750)	Astrocyte	19.9652	0.357941	-4.59424	4.62648
BB026_CO_ccnmlnem-1	BB026	Old (d750)	Astrocyte	19.693	0.353062	-5.10989	4.64333
BB026_CO_ccnnakdj-1	BB026	Old (d750)	Astrocyte	19.7368	0.353847	-5.05446	4.12126
BB026_CO_ccnookmn-1	BB026	Old (d750)	Astrocyte	19.612	0.351609	-3.23428	4.34907
BB026_CO_ccobljag-1	BB026	Old (d750)	Astrocyte	20.2439	0.362939	-3.50115	4.44381
BB026_CO_ccobpdpn-1	BB026	Old (d750)	Astrocyte	19.1405	0.343156	-5.64193	0.843926
BB026_CO_ccoebalp-1	BB026	Old (d750)	Astrocyte	19.1203	0.342794	-5.51046	1.825
BB026_CO_ccoejief-1	BB026	Old (d750)	Astrocyte	19.4561	0.348815	-5.16785	2.49478
BB026_CO_ccoekjch-1	BB026	Old (d750)	Astrocyte	19.9652	0.357941	-4.6618	2.52523
BB026_CO_ccoepmpp-1	BB026	Old (d750)	Astrocyte	14.0904	0.252617	-2.58618	1.92682
BB026_CO_ccofbkmf-1	BB026	Old (d750)	Astrocyte	15.9962	0.286784	-2.91873	3.54278
BB026_CO_ccoiopin-1	BB026	Old (d750)	Astrocyte	12.8957	0.231197	-2.50228	2.43546
BB026_CO_ccojiggj-1	BB026	Old (d750)	Astrocyte	22.7587	0.408024	0.686484	2.95673
BB026_CO_ccomekce-1	BB026	Old (d750)	Astrocyte	15.8685	0.284494	-3.39632	1.57838
BB026_CO_cconnpof-1	BB026	Old (d750)	Astrocyte	15.4069	0.27622	-2.51983	3.08113
BB026_CO_ccooapgk-1	BB026	Old (d750)	Astrocyte	21.3902	0.38349	-4.20249	2.20889
BB026_CO_ccpcgkjl-1	BB026	Old (d750)	Astrocyte	23.0666	0.413545	2.65526	3.95369
BB026_CO_ccpdlbcc-1	BB026	Old (d750)	Astrocyte	23.3689	0.418965	1.32362	3.64021
BB026_CO_ccpdldhg-1	BB026	Old (d750)	Astrocyte	23.6679	0.424324	1.61568	3.33233
BB026_CO_ccpfkjbf-1	BB026	Old (d750)	Astrocyte	23.3689	0.418965	2.40072	4.23425
BB026_CO_ccphnjli-1	BB026	Old (d750)	Astrocyte	20.2439	0.362939	-3.93999	4.26523
BB026_CO_ccphpgdj-1	BB026	Old (d750)	Astrocyte	11.5446	0.206975	-2.86626	1.82031
BB026_CO_ccpkfgml-1	BB026	Old (d750)	Astrocyte	19.1405	0.343156	-4.98489	0.638068
BB026_CO_ccpkhaak-1	BB026	Old (d750)	Astrocyte	20.9364	0.375353	-2.32196	4.0679
BB026_CO_ccpkpjbk-1	BB026	Old (d750)	Astrocyte	11.8229	0.211964	-2.95324	2.87007
BB026_CO_ccpmmmpf-1	BB026	Old (d750)	Astrocyte	19.4203	0.348172	-3.75275	4.18328
BB026_CO_ccpnhkpg-1	BB026	Old (d750)	Astrocyte	11.4042	0.204458	-2.68856	3.09438
BB026_CO_ccpojkfc-1	BB026	Old (d750)	Astrocyte	19.4203	0.348172	-4.04591	3.61237
BB026_CO_ccppgfnd-1	BB026	Old (d750)	Astrocyte	22.6304	0.405724	2.81362	4.30482
BB026_CO_ccppkion-1	BB026	Old (d750)	Astrocyte	22.1835	0.397712	1.02869	4.69107
BB026_CO_cdaahmka-1	BB026	Old (d750)	Astrocyte	13.8238	0.247837	-3.19857	2.93027
BB026_CO_cdaciogo-1	BB026	Old (d750)	Astrocyte	11.9067	0.213467	-3.0436	3.22657
BB026_CO_cdadmjbg-1	BB026	Old (d750)	Astrocyte	19.8762	0.356345	-4.70656	4.38261
BB026_CO_cdaemofn-1	BB026	Old (d750)	Astrocyte	20.2439	0.362939	-4.69278	1.30701
BB026_CO_cdahappf-1	BB026	Old (d750)	Astrocyte	22.5158	0.403669	-1.05119	3.10588
BB026_CO_cdahclod-1	BB026	Old (d750)	Astrocyte	20.2439	0.362939	-3.66816	4.44303
BB026_CO_cdahoela-1	BB026	Old (d750)	Astrocyte	21.8889	0.392431	0.791205	4.57154
BB026_CO_cdahonna-1	BB026	Old (d750)	Astrocyte	21.6254	0.387705	-1.99234	3.574
BB026_CO_cdalfmgh-1	BB026	Old (d750)	Astrocyte	19.9652	0.357941	-4.459	3.2298
BB026_CO_cdaljfno-1	BB026	Old (d750)	Astrocyte	18.7685	0.336487	-3.61015	1.89756
BB026_CO_cdalneaa-1	BB026	Old (d750)	Astrocyte	20.3479	0.364803	-3.82496	3.83298
BB026_CO_cdaofigh-1	BB026	Old (d750)	Astrocyte	23.3069	0.417853	3.50376	1.98957
BB026_CO_cdbdjlkl-1	BB026	Old (d750)	Astrocyte	23.7741	0.426229	-1.66892	4.13473
BB026_CO_cdbfonhm-1	BB026	Old (d750)	Astrocyte	23.2619	0.417046	0.886128	4.39618
BB026_CO_cdbgnnjp-1	BB026	Old (d750)	Astrocyte	22.7753	0.408322	3.09922	4.5029
BB026_CO_cdbjeagl-1	BB026	Old (d750)	Astrocyte	23.0292	0.412873	2.39051	3.66174
BB026_CO_cdbjkipn-1	BB026	Old (d750)	Astrocyte	23.0536	0.413311	1.7811	3.44848
BB026_CO_cdbkjapj-1	BB026	Old (d750)	Astrocyte	22.7317	0.40754	3.08589	3.9157
BB026_CO_cdcbbikb-1	BB026	Old (d750)	Astrocyte	23.9029	0.428538	0.770813	3.47806
BB026_CO_cdccggjf-1	BB026	Old (d750)	Astrocyte	23.8687	0.427925	-0.0933351	3.36979
BB026_CO_cdccgiob-1	BB026	Old (d750)	Astrocyte	22.7587	0.408024	1.29978	4.693
BB026_CO_cdccpijf-1	BB026	Old (d750)	Astrocyte	23.4873	0.421086	1.04499	4.3168
BB026_CO_cdclfcia-1	BB026	Old (d750)	Astrocyte	22.737	0.407634	2.65245	2.47932
BB026_CO_cdcmdbpm-1	BB026	Old (d750)	Astrocyte	19.2495	0.345111	-5.58478	0.941478
BB026_CO_cdcmigpi-1	BB026	Old (d750)	Astrocyte	20.0715	0.359847	-3.93223	4.53395
BB026_CO_cdcndpgk-1	BB026	Old (d750)	Astrocyte	19.9652	0.357941	-4.662	3.26395
BB026_CO_cdcnhnfm-1	BB026	Old (d750)	Astrocyte	20.2911	0.363785	-4.86201	2.48307
BB026_CO_cdcnphdf-1	BB026	Old (d750)	Astrocyte	19.1405	0.343156	-5.37303	0.329065
BB026_CO_cdcocgha-1	BB026	Old (d750)	Astrocyte	18.7934	0.336933	-4.62935	0.306751
BB026_CO_cdcocimn-1	BB026	Old (d750)	Astrocyte	22.4228	0.402003	2.60206	0.664794
BB026_CO_cdcpgofl-1	BB026	Old (d750)	Astrocyte	22.7587	0.408024	2.23303	3.8029
BB026_CO_cddbganm-1	BB026	Old (d750)	Astrocyte	24.6053	0.441131	-0.526173	3.67041
BB026_CO_cddcaiha-1	BB026	Old (d750)	Astrocyte	22.7587	0.408024	0.918537	2.7565
BB026_CO_cddepicd-1	BB026	Old (d750)	Astrocyte	19.6419	0.352146	-3.63301	3.92226
BB026_CO_cddhdmih-1	BB026	Old (d750)	Astrocyte	22.1624	0.397333	-3.31535	4.56338
BB026_CO_cddhhafd-1	BB026	Old (d750)	Astrocyte	14.9985	0.268897	-2.59494	3.82474
BB026_CO_cddhnngh-1	BB026	Old (d750)	Astrocyte	19.9652	0.357941	-5.02347	1.96535
BB026_CO_cddigmfe-1	BB026	Old (d750)	Astrocyte	20.3727	0.365248	-5.2804	0.761039
BB026_CO_cddinlln-1	BB026	Old (d750)	Astrocyte	19.693	0.353062	-5.74068	0.789326
BB026_CO_cddjkdik-1	BB026	Old (d750)	Astrocyte	23.0693	0.413593	3.0413	4.50805
BB026_CO_cddklppm-1	BB026	Old (d750)	Astrocyte	21.7071	0.389172	-1.26833	4.41065
BB026_CO_cddmfflg-1	BB026	Old (d750)	Astrocyte	10.564	0.189394	-2.86469	3.10724
BB026_CO_cddndplj-1	BB026	Old (d750)	Astrocyte	13.9761	0.250568	-2.38255	2.42802
BB026_CO_cddojogd-1	BB026	Old (d750)	Astrocyte	20.0877	0.360137	-4.62146	1.43126
BB026_CO_cddpmhph-1	BB026	Old (d750)	Astrocyte	20.2439	0.362939	-3.51752	4.2861
BB026_CO_cdeadidj-1	BB026	Old (d750)	Astrocyte	20.978	0.376099	-2.87367	4.6351
BB026_CO_cdeaedkp-1	BB026	Old (d750)	Astrocyte	21.8029	0.390888	-3.15767	4.69806
BB026_CO_cdecilab-1	BB026	Old (d750)	Astrocyte	11.0789	0.198626	-3.31615	2.94313
BB026_CO_cdedjepb-1	BB026	Old (d750)	Astrocyte	22.4438	0.402378	1.62404	4.51454
BB026_CO_cdedppji-1	BB026	Old (d750)	Astrocyte	14.6045	0.261834	-2.30997	3.5712
BB026_CO_cdeiejdl-1	BB026	Old (d750)	Astrocyte	21.6922	0.388905	-0.603342	3.19998
BB026_CO_cdeijdhi-1	BB026	Old (d750)	Astrocyte	20.3197	0.364296	-4.12703	4.40141
BB026_CO_cdeilpfa-1	BB026	Old (d750)	Astrocyte	19.1405	0.343156	-4.86275	2.41363
BB026_CO_cdfbfllc-1	BB026	Old (d750)	Astrocyte	23.1157	0.414425	3.64979	2.87896
BB026_CO_cdfelmdo-1	BB026	Old (d750)	Astrocyte	23.5816	0.422778	2.36713	2.45829
BB026_CO_cdfenagh-1	BB026	Old (d750)	Astrocyte	24.6846	0.442553	0.190315	0.440413
BB026_CO_cdfgpalb-1	BB026	Old (d750)	Astrocyte	10.9234	0.195838	-3.2733	3.31597
BB026_CO_cdfljohg-1	BB026	Old (d750)	Astrocyte	22.0438	0.395207	-0.242419	4.59753
BB026_CO_cdfndabm-1	BB026	Old (d750)	Astrocyte	23.3689	0.418965	3.56531	3.6243
BB026_CO_cdfnncmj-1	BB026	Old (d750)	Astrocyte	13.7032	0.245674	-2.47148	3.7513
BB026_CO_cdfpdhll-1	BB026	Old (d750)	Astrocyte	23.9085	0.428638	0.988682	3.95674
BB026_CO_cdgacghi-1	BB026	Old (d750)	Astrocyte	21.4306	0.384214	-0.477897	4.33429
BB026_CO_cdgaeogl-1	BB026	Old (d750)	Astrocyte	22.8439	0.409551	-1.42669	3.78238
BB026_CO_cdgbhmkc-1	BB026	Old (d750)	Astrocyte	22.0031	0.394477	-0.840739	3.89267
BB026_CO_cdgcndlo-1	BB026	Old (d750)	Astrocyte	19.693	0.353062	-4.17389	0.675492
BB026_CO_cdgebndl-1	BB026	Old (d750)	Astrocyte	18.3387	0.328782	0.763303	-2.32827
BB026_CO_cdgekibc-1	BB026	Old (d750)	Astrocyte	21.7269	0.389526	-0.136941	3.50594
BB026_CO_cdgkiebn-1	BB026	Old (d750)	Astrocyte	22.1173	0.396524	3.05082	3.95344
BB026_CO_cdgljjod-1	BB026	Old (d750)	Astrocyte	12.9123	0.231495	-2.36592	3.17522
BB026_CO_cdgnimia-1	BB026	Old (d750)	Astrocyte	20.3411	0.364682	-2.3998	3.43794
BB026_CO_cdgoipdd-1	BB026	Old (d750)	Astrocyte	19.693	0.353062	-5.80752	2.08734
BB026_CO_cdgoopmm-1	BB026	Old (d750)	Astrocyte	17.735	0.317958	-0.21586	-3.02944
BB026_CO_cdgpbbgc-1	BB026	Old (d750)	Astrocyte	20.2439	0.362939	-4.93765	3.71962
BB026_CO_cdhbpaan-1	BB026	Old (d750)	Astrocyte	22.3816	0.401264	0.993168	4.21257
BB026_CO_cdhbpdkm-1	BB026	Old (d750)	Astrocyte	22.7979	0.408727	0.613928	3.56893
BB026_CO_cdhcpmin-1	BB026	Old (d750)	Astrocyte	19.9652	0.357941	-4.45478	3.57049
BB026_CO_cdhdhljj-1	BB026	Old (d750)	Astrocyte	22.6859	0.40672	-1.45807	3.28225
BB026_CO_cdhdppgb-1	BB026	Old (d750)	Astrocyte	22.6207	0.40555	1.79364	4.25653
BB026_CO_cdheanhe-1	BB026	Old (d750)	Astrocyte	21.2739	0.381405	-2.35786	4.36079
BB026_CO_cdhfjiaj-1	BB026	Old (d750)	Astrocyte	14.328	0.256876	-3.73722	1.96472
BB026_CO_cdhgdgkc-1	BB026	Old (d750)	Astrocyte	18.8816	0.338515	-5.92786	2.71482
BB026_CO_cdhiloen-1	BB026	Old (d750)	Astrocyte	18.8496	0.337941	-5.61656	0.781246
BB026_CO_cdhingho-1	BB026	Old (d750)	Astrocyte	19.9652	0.357941	-4.91988	3.40779
BB026_CO_cdhjedlm-1	BB026	Old (d750)	Astrocyte	21.6516	0.388176	-2.71305	4.27644
BB026_CO_cdhjhjfk-1	BB026	Old (d750)	Astrocyte	12.9123	0.231495	-2.78626	3.23264
BB026_CO_cdhkdcof-1	BB026	Old (d750)	Astrocyte	18.065	0.323875	-4.4549	1.29671
BB026_CO_cdhkfcnf-1	BB026	Old (d750)	Astrocyte	23.433	0.420114	1.99763	3.94539
BB026_CO_cdhkpfdc-1	BB026	Old (d750)	Astrocyte	19.4306	0.348357	-4.56341	1.73538
BB026_CO_cdhlaogh-1	BB026	Old (d750)	Reactive_Astrocyte	23.315	0.417999	-1.42309	3.91191
BB026_CO_cdhlefaf-1	BB026	Old (d750)	Astrocyte	11.3522	0.203526	-3.1755	2.98681
BB026_CO_cdhmbkdm-1	BB026	Old (d750)	Astrocyte	14.9326	0.267716	-2.53711	3.50385
BB026_CO_cdhommhk-1	BB026	Old (d750)	Astrocyte	20.1928	0.362023	-4.44462	1.81243
BB026_CO_cdhommkc-1	BB026	Old (d750)	Astrocyte	19.9652	0.357941	-4.69441	3.25764
BB026_CO_cdhpihig-1	BB026	Old (d750)	Astrocyte	21.2485	0.380949	-4.97123	2.70007
BB026_CO_cdiapebe-1	BB026	Old (d750)	Astrocyte	20.2439	0.362939	-3.55696	3.89822
BB026_CO_cdibjjco-1	BB026	Old (d750)	Astrocyte	16.5059	0.295922	-3.0146	3.33746
BB026_CO_cdiclbgh-1	BB026	Old (d750)	Astrocyte	17.277	0.309747	-5.31765	2.59831
BB026_CO_cdicnkdb-1	BB026	Old (d750)	Astrocyte	18.7154	0.335535	-5.64731	1.38713
BB026_CO_cdidbikn-1	BB026	Old (d750)	Astrocyte	19.9652	0.357941	-7.81902	1.52315
BB026_CO_cdidngml-1	BB026	Old (d750)	Astrocyte	19.9588	0.357827	-7.6177	1.24964
BB026_CO_cdieloan-1	BB026	Old (d750)	Astrocyte	19.9132	0.35701	-7.79131	1.06378
BB026_CO_cdifkana-1	BB026	Old (d750)	Astrocyte	19.1405	0.343156	-6.21366	0.777584
BB026_CO_cdifknkj-1	BB026	Old (d750)	Astrocyte	19.9652	0.357941	-7.63725	1.69857
BB026_CO_cdifnkif-1	BB026	Old (d750)	Astrocyte	19.4203	0.348172	-7.39774	1.33062
BB026_CO_cdigafab-1	BB026	Old (d750)	Astrocyte	19.4203	0.348172	-6.57365	1.06303
BB026_CO_cdigmnjf-1	BB026	Old (d750)	Astrocyte	19.9652	0.357941	-7.48547	1.33158
BB026_CO_cdihhddc-1	BB026	Old (d750)	Astrocyte	20.2439	0.362939	-7.52817	1.25034
BB026_CO_cdihmloa-1	BB026	Old (d750)	Astrocyte	19.9652	0.357941	-7.54749	0.772604
BB026_CO_cdihogbp-1	BB026	Old (d750)	Astrocyte	13.4413	0.240979	-2.68123	1.13997
BB026_CO_cdiiagmg-1	BB026	Old (d750)	Astrocyte	20.7998	0.372904	-7.44065	0.865284
BB026_CO_cdijbeoc-1	BB026	Old (d750)	Astrocyte	13.2248	0.237098	-1.69653	2.12024
BB026_CO_cdijfdcn-1	BB026	Old (d750)	Astrocyte	20.5283	0.368037	-7.40206	1.4575
BB026_CO_cdimfdnl-1	BB026	Old (d750)	Astrocyte	19.7844	0.3547	-7.52027	1.81599
BB026_CO_cdimfffe-1	BB026	Old (d750)	Astrocyte	18.9979	0.340599	-7.47778	1.17033
BB026_CO_cdimmhhn-1	BB026	Old (d750)	Astrocyte	18.6089	0.333625	-5.866	0.612616
BB026_CO_cdineope-1	BB026	Old (d750)	Astrocyte	19.693	0.353062	-6.17943	1.78786
BB026_CO_cdinkbno-1	BB026	Old (d750)	Astrocyte	19.693	0.353062	-6.12744	1.14153
BB026_CO_cdiopghb-1	BB026	Old (d750)	Astrocyte	19.4203	0.348172	-6.55867	1.08145
BB026_CO_cdjaljpi-1	BB026	Old (d750)	Astrocyte	20.534	0.368139	-7.26767	1.84692
BB026_CO_cdjbfoja-1	BB026	Old (d750)	Astrocyte	19.1405	0.343156	-6.56859	1.16325
BB026_CO_cdjblomi-1	BB026	Old (d750)	Astrocyte	19.9652	0.357941	-7.1316	2.32204
BB026_CO_cdjcokba-1	BB026	Old (d750)	Astrocyte	19.4203	0.348172	-6.73857	1.3167
BB026_CO_cdjdbjog-1	BB026	Old (d750)	Astrocyte	19.693	0.353062	-6.44282	1.52158
BB026_CO_cdjdebko-1	BB026	Old (d750)	Astrocyte	19.4203	0.348172	-5.78889	1.10495
BB026_CO_cdjdnlgd-1	BB026	Old (d750)	Astrocyte	19.693	0.353062	-6.58415	1.24814
BB026_CO_cdjeadfh-1	BB026	Old (d750)	Astrocyte	19.693	0.353062	-7.73893	1.16647
BB026_CO_cdjeafhn-1	BB026	Old (d750)	Astrocyte	19.7879	0.354763	-6.83082	2.32711
BB026_CO_cdjecbon-1	BB026	Old (d750)	Astrocyte	19.1405	0.343156	-5.92529	0.662204
BB026_CO_cdjfcnje-1	BB026	Old (d750)	Astrocyte	20.2439	0.362939	-7.5582	1.36286
BB026_CO_cdjfjdil-1	BB026	Old (d750)	Astrocyte	20.2439	0.362939	-7.7135	1.09906
BB026_CO_cdjgaolk-1	BB026	Old (d750)	Astrocyte	20.2439	0.362939	-7.21429	0.827395
BB026_CO_cdjgbkad-1	BB026	Old (d750)	Astrocyte	19.4533	0.348765	-7.28736	2.07617
BB026_CO_cdjhefcc-1	BB026	Old (d750)	Astrocyte	19.9652	0.357941	-7.76279	0.930614
BB026_CO_cdjhgbpf-1	BB026	Old (d750)	Astrocyte	19.9652	0.357941	-7.55323	1.21838
BB026_CO_cdjhiekk-1	BB026	Old (d750)	Astrocyte	19.693	0.353062	-7.68267	0.823929
BB026_CO_cdjienbd-1	BB026	Old (d750)	Astrocyte	19.4203	0.348172	-7.47269	0.800183
BB026_CO_cdjifjmn-1	BB026	Old (d750)	Astrocyte	19.4203	0.348172	-6.88737	1.71633
BB026_CO_cdjkhafd-1	BB026	Old (d750)	Astrocyte	19.4203	0.348172	-7.16341	0.845371
BB026_CO_cdjmchke-1	BB026	Old (d750)	Astrocyte	19.693	0.353062	-4.4482	3.43248
BB026_CO_cdjpojbm-1	BB026	Old (d750)	Astrocyte	20.2439	0.362939	-5.87523	0.375874
BB026_CO_cdkabagj-1	BB026	Old (d750)	Astrocyte	19.4203	0.348172	-5.7192	0.836404
BB026_CO_cdkbckln-1	BB026	Old (d750)	Reactive_Astrocyte	19.6651	0.352561	-7.31431	1.91035
BB026_CO_cdkbochf-1	BB026	Old (d750)	Reactive_Astrocyte	19.4555	0.348804	-6.34149	0.670394
BB026_CO_cdkcjmib-1	BB026	Old (d750)	Astrocyte	20.2439	0.362939	-5.81659	1.37283
BB026_CO_cdkdigpl-1	BB026	Old (d750)	Astrocyte	19.4471	0.348654	-6.37775	1.67536
BB026_CO_cdkeinif-1	BB026	Old (d750)	Astrocyte	19.1405	0.343156	-5.66297	0.884994
BB026_CO_cdkenmad-1	BB026	Old (d750)	Astrocyte	19.4779	0.349205	-5.67684	1.25665
BB026_CO_cdkfkfkf-1	BB026	Old (d750)	Astrocyte	19.9652	0.357941	-4.97629	3.82413
BB026_CO_cdkghgck-1	BB026	Old (d750)	Astrocyte	19.4203	0.348172	-5.83703	1.69058
BB026_CO_cdkgjomb-1	BB026	Old (d750)	Astrocyte	19.693	0.353062	-4.96475	1.61415
BB026_CO_cdkignaa-1	BB026	Old (d750)	Astrocyte	19.9652	0.357941	-4.99859	4.8184
BB026_CO_cdkignka-1	BB026	Old (d750)	Astrocyte	19.9652	0.357941	-4.29971	4.67427
BB026_CO_cdkjdiod-1	BB026	Old (d750)	Astrocyte	19.4203	0.348172	-5.54199	1.60152
BB026_CO_cdkjihlg-1	BB026	Old (d750)	Astrocyte	20.1823	0.361833	-7.35464	0.818403
BB026_CO_cdkknmhm-1	BB026	Old (d750)	Astrocyte	19.4203	0.348172	-6.1843	0.760406
BB026_CO_cdkmfjkd-1	BB026	Old (d750)	Astrocyte	19.6234	0.351814	-6.74235	1.61754
BB026_CO_cdkpgdje-1	BB026	Old (d750)	Astrocyte	19.2568	0.345242	-6.66395	1.35413
BB026_CO_cdlajfbp-1	BB026	Old (d750)	Astrocyte	20.1027	0.360408	-5.83047	2.44179
BB026_CO_cdlbaflp-1	BB026	Old (d750)	Astrocyte	20.0718	0.359853	-4.63333	3.5737
BB026_CO_cdlbjlii-1	BB026	Old (d750)	Astrocyte	19.4203	0.348172	-5.58035	1.29009
BB026_CO_cdlcngfe-1	BB026	Old (d750)	Astrocyte	19.693	0.353062	-5.94921	2.30709
BB026_CO_cdldcnoe-1	BB026	Old (d750)	Astrocyte	19.4203	0.348172	-5.74387	1.51622
BB026_CO_cdldkcng-1	BB026	Old (d750)	Astrocyte	18.406	0.329988	-5.15403	2.76739
BB026_CO_cdldmgli-1	BB026	Old (d750)	Astrocyte	19.4203	0.348172	-5.83612	1.81528
BB026_CO_cdlegjlf-1	BB026	Old (d750)	Astrocyte	20.0036	0.358629	-5.62084	1.56447
BB026_CO_cdlehhoi-1	BB026	Old (d750)	Astrocyte	19.1405	0.343156	-5.4585	1.15361
BB026_CO_cdlepdgc-1	BB026	Old (d750)	Astrocyte	19.9212	0.357153	-5.61446	2.08312
BB026_CO_cdlfoigg-1	BB026	Old (d750)	Astrocyte	18.8496	0.337941	-5.68373	1.2445
BB026_CO_cdlgcpea-1	BB026	Old (d750)	Astrocyte	19.9639	0.357919	-5.80959	2.27292
BB026_CO_cdlhdfgc-1	BB026	Old (d750)	Astrocyte	19.1405	0.343156	-5.55771	0.977082
BB026_CO_cdlibkbe-1	BB026	Old (d750)	Astrocyte	19.8349	0.355606	-7.00983	1.50947
BB026_CO_cdlifnba-1	BB026	Old (d750)	Astrocyte	21.4518	0.384595	1.04057	2.48449
BB026_CO_cdljheok-1	BB026	Old (d750)	Astrocyte	21.7973	0.390788	-0.257199	3.90302
BB026_CO_cdlkeojc-1	BB026	Old (d750)	Astrocyte	12.8356	0.230121	-2.8853	3.27623
BB026_CO_cdlkgfgl-1	BB026	Old (d750)	Astrocyte	20.2439	0.362939	-4.61397	3.16779
BB026_CO_cdlkjico-1	BB026	Old (d750)	Astrocyte	19.0936	0.342315	-5.67511	2.15705
BB026_CO_cdlnbbad-1	BB026	Old (d750)	Astrocyte	18.977	0.340225	-5.73403	1.0132
BB026_CO_cdlnogca-1	BB026	Old (d750)	Astrocyte	19.693	0.353062	-6.09887	1.66458
BB026_CO_cdmbdmln-1	BB026	Old (d750)	Astrocyte	20.2439	0.362939	-4.22173	4.53443
BB026_CO_cdmegine-1	BB026	Old (d750)	Reactive_Astrocyte	19.082	0.342107	-2.58592	-2.33456
BB026_CO_cdmeipoh-1	BB026	Old (d750)	Astrocyte	19.9652	0.357941	-4.64495	4.3635
BB026_CO_cdmekppg-1	BB026	Old (d750)	Astrocyte	19.9466	0.357608	-5.30995	2.06285
BB026_CO_cdmgpejd-1	BB026	Old (d750)	Astrocyte	19.693	0.353062	-5.52873	2.09408
BB026_CO_cdmhndem-1	BB026	Old (d750)	Astrocyte	19.693	0.353062	-5.67474	2.35728
BB026_CO_cdmjipno-1	BB026	Old (d750)	Astrocyte	28.0958	0.503709	-7.50348	0.907718
BB026_CO_cdmjpock-1	BB026	Old (d750)	Astrocyte	19.3371	0.34668	-5.61479	0.733359
BB026_CO_cdmmnkjd-1	BB026	Old (d750)	Astrocyte	13.8871	0.248972	-2.20504	2.2715
BB026_CO_cdmnhpdc-1	BB026	Old (d750)	Astrocyte	19.9652	0.357941	-7.74791	1.00838
BB026_CO_cdmpgboo-1	BB026	Old (d750)	Astrocyte	20.0499	0.359461	-7.22349	0.846937
BB026_CO_cdncmona-1	BB026	Old (d750)	Astrocyte	13.1285	0.235371	-7.33171	1.2127
BB026_CO_cdndnbjh-1	BB026	Old (d750)	Astrocyte	19.7447	0.353988	-7.70162	1.02502
BB026_CO_cdndpjbj-1	BB026	Old (d750)	Astrocyte	21.4106	0.383855	-6.70853	1.06418
BB026_CO_cdnebfeb-1	BB026	Old (d750)	Astrocyte	19.9652	0.357941	-7.43038	0.784926
BB026_CO_cdnehhof-1	BB026	Old (d750)	Astrocyte	19.693	0.353062	-7.55337	0.84878
BB026_CO_cdnfpbji-1	BB026	Old (d750)	Astrocyte	19.8732	0.356293	-6.43867	1.57584
BB026_CO_cdnhpcdc-1	BB026	Old (d750)	Astrocyte	19.0518	0.341565	-7.06651	1.49201
BB026_CO_cdnijljh-1	BB026	Old (d750)	Astrocyte	21.4718	0.384953	-6.9553	1.14261
BB026_CO_cdnjnepf-1	BB026	Old (d750)	Astrocyte	20.2439	0.362939	-4.12577	4.3166
BB026_CO_cdnkpkgc-1	BB026	Old (d750)	Astrocyte	20.534	0.368139	-4.2596	4.71333
BB026_CO_cdnlonpo-1	BB026	Old (d750)	Astrocyte	20.2862	0.363696	-5.69765	2.33047
BB026_CO_cdnmdcbk-1	BB026	Old (d750)	Astrocyte	18.5458	0.332494	-5.56701	1.44579
BB026_CO_cdnmdika-1	BB026	Old (d750)	Astrocyte	19.1405	0.343156	-5.60741	1.52177
BB026_CO_cdnmdock-1	BB026	Old (d750)	Astrocyte	20.2439	0.362939	-4.6678	3.97949
BB026_CO_cdnmmhel-1	BB026	Old (d750)	Astrocyte	20.0593	0.359629	-5.5425	2.18916
BB026_CO_cdnmmmpi-1	BB026	Old (d750)	Astrocyte	20.2439	0.362939	-7.24818	1.05968
BB026_CO_cdnncdgo-1	BB026	Old (d750)	Astrocyte	19.7879	0.354763	-7.18528	0.85093
BB026_CO_cdnpacbn-1	BB026	Old (d750)	Astrocyte	19.693	0.353062	-6.59878	1.88521
BB026_CO_cdoabbif-1	BB026	Old (d750)	Astrocyte	20.4753	0.367087	-6.73179	0.989861
BB026_CO_cdobbhja-1	BB026	Old (d750)	Astrocyte	22.239	0.398707	-0.452483	3.17021
BB026_CO_cdobpekj-1	BB026	Old (d750)	Astrocyte	20.7152	0.371387	-6.61578	0.923598
BB026_CO_cdodikbb-1	BB026	Old (d750)	Astrocyte	20.534	0.368139	-7.1446	0.944755
BB026_CO_cdoekacc-1	BB026	Old (d750)	Astrocyte	19.9652	0.357941	-7.13489	1.79204
BB026_CO_cdohifed-1	BB026	Old (d750)	Astrocyte	19.4151	0.348079	-5.80548	1.01634
BB026_CO_cdojjglf-1	BB026	Old (d750)	Astrocyte	19.9623	0.357889	-6.80121	1.55143
BB026_CO_cdojmafo-1	BB026	Old (d750)	Astrocyte	19.6584	0.352441	-7.03356	1.83176
BB026_CO_cdokkjml-1	BB026	Old (d750)	Astrocyte	20.1528	0.361305	-6.35167	1.26725
BB026_CO_cdonnack-1	BB026	Old (d750)	Astrocyte	19.693	0.353062	-6.57875	1.49397
BB026_CO_cdoogpng-1	BB026	Old (d750)	Reactive_Astrocyte	19.3435	0.346795	-5.74587	0.95857
BB026_CO_cdoohifc-1	BB026	Old (d750)	Astrocyte	19.4509	0.348722	-6.50074	1.38809
BB026_CO_cdopkolh-1	BB026	Old (d750)	Astrocyte	19.693	0.353062	-4.9699	2.09106
BB026_CO_cdopoodc-1	BB026	Old (d750)	Astrocyte	19.4203	0.348172	-5.58711	1.15595
BB026_CO_cdpcdppp-1	BB026	Old (d750)	Astrocyte	18.8496	0.337941	-5.69539	0.868577
BB026_CO_cdpcmmhd-1	BB026	Old (d750)	Astrocyte	19.4203	0.348172	-5.67619	0.999121
BB026_CO_cdpdfjpo-1	BB026	Old (d750)	Astrocyte	19.1405	0.343156	-6.08258	0.765043
BB026_CO_cegnmkhp-1	BB026	Old (d750)	Astrocyte	22.0998	0.396212	2.78577	2.89998
BB026_CO_cegpimol-1	BB026	Old (d750)	Astrocyte	16.3301	0.29277	-1.40577	1.66142
BB026_CO_ceieebgc-1	BB026	Old (d750)	Astrocyte	22.5473	0.404234	-0.566656	4.14085
BB026_CO_ceikhjmh-1	BB026	Old (d750)	Astrocyte	22.4743	0.402926	1.87118	3.7254
BB026_CO_cekdfbjh-1	BB026	Old (d750)	Astrocyte	24.4335	0.43805	-0.0148487	1.3324
BB026_CO_cekjondn-1	BB026	Old (d750)	Astrocyte	17.4349	0.312577	-3.596	-1.49291
BB026_CO_cekonnfl-1	BB026	Old (d750)	Astrocyte	23.1938	0.415825	4.04456	2.48821
BB026_CO_cenemcoi-1	BB026	Old (d750)	Astrocyte	15.3583	0.275348	-2.70585	2.17854
BB026_CO_ceoampof-1	BB026	Old (d750)	Astrocyte	23.2087	0.416093	2.12649	4.03434
BB026_CO_ceohkbnk-1	BB026	Old (d750)	Astrocyte	23.2974	0.417683	3.20329	2.7503
BB026_CO_ceojacpd-1	BB026	Old (d750)	Astrocyte	22.7922	0.408625	2.57134	3.64983
BB026_CO_ceolgkjp-1	BB026	Old (d750)	Astrocyte	22.7037	0.407039	2.85035	2.91009
BB026_CO_cfanacjo-1	BB026	Old (d750)	Astrocyte	18.8496	0.337941	-5.81672	1.20406
BB026_CO_cfaofnoe-1	BB026	Old (d750)	Astrocyte	20.534	0.368139	-6.09273	2.20305
BB026_CO_cfaphmoi-1	BB026	Old (d750)	Astrocyte	14.3661	0.257559	-3.1951	2.2679
BB026_CO_cfbanjbh-1	BB026	Old (d750)	Astrocyte	18.5458	0.332494	-5.61483	0.681337
BB026_CO_cfbbgpje-1	BB026	Old (d750)	Astrocyte	21.8947	0.392534	-0.0454104	2.86867
BB026_CO_cfbcdglo-1	BB026	Old (d750)	Astrocyte	19.9652	0.357941	-4.07079	4.24788
BB026_CO_cfcbfeof-1	BB026	Old (d750)	Astrocyte	23.9157	0.428767	3.68677	3.09903
BB026_CO_cfcfeoel-1	BB026	Old (d750)	Astrocyte	23.3689	0.418965	3.85644	2.03967
BB026_CO_cfcnffdi-1	BB026	Old (d750)	Astrocyte	23.3689	0.418965	2.19321	3.20652
BB026_CO_cfeciamd-1	BB026	Old (d750)	Astrocyte	22.1225	0.396618	1.27637	4.39053
BB026_CO_cfecokdg-1	BB026	Old (d750)	Astrocyte	18.8496	0.337941	-2.70003	-3.46331
BB026_CO_cfeebkbk-1	BB026	Old (d750)	Astrocyte	15.4089	0.276256	-2.86444	-0.00397611
BB026_CO_cfeejeee-1	BB026	Old (d750)	Astrocyte	22.655	0.406165	2.4419	2.85689
BB026_CO_cfeiednn-1	BB026	Old (d750)	Astrocyte	22.8935	0.410441	1.94455	1.76774
BB026_CO_cfekeopd-1	BB026	Old (d750)	Astrocyte	21.3427	0.382637	2.24254	2.61954
BB026_CO_cfencfji-1	BB026	Old (d750)	Astrocyte	23.0666	0.413545	4.42962	2.88126
BB026_CO_cfeodefa-1	BB026	Old (d750)	Astrocyte	22.5558	0.404387	3.99484	2.4104
BB026_CO_cfeohhdf-1	BB026	Old (d750)	Astrocyte	23.5894	0.422917	2.11669	2.28371
BB026_CO_cffhmmgh-1	BB026	Old (d750)	Astrocyte	22.4438	0.402378	2.54952	3.30894
BB026_CO_cffkbmlm-1	BB026	Old (d750)	Astrocyte	21.7973	0.390788	1.48739	4.0184
BB026_CO_cffkjjdc-1	BB026	Old (d750)	Reactive_Astrocyte	22.3902	0.401418	0.430876	2.218
BB026_CO_cfhkejoc-1	BB026	Old (d750)	Astrocyte	15.5643	0.27904	-2.40325	0.323829
BB026_CO_cfhonhga-1	BB026	Old (d750)	Astrocyte	23.0666	0.413545	1.53707	2.69998
BB026_CO_cfhpibmk-1	BB026	Old (d750)	Astrocyte	22.7265	0.407446	3.38521	3.35043
BB026_CO_cfjdfgnl-1	BB026	Old (d750)	Astrocyte	24.2497	0.434755	1.70468	2.50855
BB026_CO_cfkgbkpd-1	BB026	Old (d750)	Astrocyte	19.693	0.353062	-7.43917	1.67001
BB026_CO_cfkgchij-1	BB026	Old (d750)	Astrocyte	20.2439	0.362939	-7.48048	1.27
BB026_CO_cfkgoogo-1	BB026	Old (d750)	Astrocyte	19.9652	0.357941	-7.79232	1.04401
BB026_CO_cfkhgdbn-1	BB026	Old (d750)	Astrocyte	19.2628	0.345349	-7.6482	1.82248
BB026_CO_cfkihnbg-1	BB026	Old (d750)	Astrocyte	22.0196	0.394773	-0.793986	2.74335
BB026_CO_cfklnpnn-1	BB026	Old (d750)	Astrocyte	19.693	0.353062	-7.80116	1.13987
BB026_CO_cfkmcaak-1	BB026	Old (d750)	Astrocyte	19.9652	0.357941	-7.74221	1.00864
BB026_CO_cfknimpj-1	BB026	Old (d750)	Astrocyte	19.693	0.353062	-7.74248	1.39046
BB026_CO_cfknjofe-1	BB026	Old (d750)	Astrocyte	19.693	0.353062	-7.80425	1.19052
BB026_CO_cfknligp-1	BB026	Old (d750)	Astrocyte	20.2439	0.362939	-7.70661	1.00515
BB026_CO_cflailpp-1	BB026	Old (d750)	Astrocyte	19.9652	0.357941	-7.87233	1.33798
BB026_CO_cflbcokk-1	BB026	Old (d750)	Astrocyte	19.9652	0.357941	-7.05514	1.90924
BB026_CO_cflbfbem-1	BB026	Old (d750)	Astrocyte	19.9652	0.357941	-7.10716	2.00688
BB026_CO_cflchhag-1	BB026	Old (d750)	Astrocyte	21.3147	0.382136	-6.76202	1.03783
BB026_CO_cflclohp-1	BB026	Old (d750)	Astrocyte	19.693	0.353062	-6.43896	1.81336
BB026_CO_cfldadoo-1	BB026	Old (d750)	Astrocyte	19.9652	0.357941	-6.94975	2.19838
BB026_CO_cfldkcfd-1	BB026	Old (d750)	Astrocyte	20.4122	0.365956	-7.48252	1.47725
BB026_CO_cflhmaip-1	BB026	Old (d750)	Astrocyte	19.693	0.353062	-7.43338	1.3257
BB026_CO_cflkigfn-1	BB026	Old (d750)	Astrocyte	19.4203	0.348172	-7.54354	1.34764
BB026_CO_cflkkfnp-1	BB026	Old (d750)	Astrocyte	19.873	0.356289	-6.48413	1.41068
BB026_CO_cflljehh-1	BB026	Old (d750)	Astrocyte	20.534	0.368139	-7.49614	1.39705
BB026_CO_cfllohak-1	BB026	Old (d750)	Astrocyte	19.9652	0.357941	-7.11165	2.14932
BB026_CO_cflmhlfe-1	BB026	Old (d750)	Astrocyte	20.2439	0.362939	-6.02275	1.98525
BB026_CO_cflmohpl-1	BB026	Old (d750)	Astrocyte	19.693	0.353062	-6.16358	1.95573
BB026_CO_cflpkikh-1	BB026	Old (d750)	Astrocyte	20.2439	0.362939	-7.76539	0.948603
BB026_CO_cflpobmm-1	BB026	Old (d750)	Astrocyte	19.9652	0.357941	-7.49325	1.21693
BB026_CO_cfmafmep-1	BB026	Old (d750)	Astrocyte	19.4203	0.348172	-7.31017	0.950989
BB026_CO_cfmbcenm-1	BB026	Old (d750)	Astrocyte	19.4203	0.348172	-7.52967	1.43239
BB026_CO_cfmblmle-1	BB026	Old (d750)	Astrocyte	19.7948	0.354886	-5.98632	1.98121
BB026_CO_cfmbojbg-1	BB026	Old (d750)	Astrocyte	19.1405	0.343156	-5.85764	2.83218
BB026_CO_cfmcgomi-1	BB026	Old (d750)	Astrocyte	19.693	0.353062	-5.94533	2.24121
BB026_CO_cfmciebj-1	BB026	Old (d750)	Astrocyte	19.9652	0.357941	-6.68103	2.17553
BB026_CO_cfmdcfep-1	BB026	Old (d750)	Astrocyte	20.2439	0.362939	-4.40473	4.81272
BB026_CO_cfmdffgm-1	BB026	Old (d750)	Astrocyte	19.693	0.353062	-5.56424	2.43578
BB026_CO_cfmebjnl-1	BB026	Old (d750)	Astrocyte	20.2439	0.362939	-4.96295	4.75624
BB026_CO_cfmfbfnf-1	BB026	Old (d750)	Astrocyte	19.9652	0.357941	-6.80402	2.19095
BB026_CO_cfmfhkpe-1	BB026	Old (d750)	Astrocyte	19.693	0.353062	-7.00426	1.34228
BB026_CO_cfmjdjpk-1	BB026	Old (d750)	Astrocyte	12.1266	0.21741	-1.61398	2.30542
BB026_CO_cfmjhigd-1	BB026	Old (d750)	Astrocyte	19.9652	0.357941	-7.67084	0.992259
BB026_CO_cfmnnhkg-1	BB026	Old (d750)	Astrocyte	19.9652	0.357941	-7.61882	0.935132
BB026_CO_cfmoghml-1	BB026	Old (d750)	Astrocyte	16.9602	0.304067	-7.09011	1.47206
BB026_CO_cfmpphbk-1	BB026	Old (d750)	Astrocyte	22.6185	0.40551	-0.865799	2.6729
BB026_CO_cfnaikbd-1	BB026	Old (d750)	Astrocyte	11.7795	0.211187	-3.10864	2.34399
BB026_CO_cfndfail-1	BB026	Old (d750)	Astrocyte	25.4531	0.45633	-2.46015	3.77235
BB026_CO_cfndmanh-1	BB026	Old (d750)	Astrocyte	12.9123	0.231495	-2.96824	2.71248
BB026_CO_cfnecbkm-1	BB026	Old (d750)	Astrocyte	20.6108	0.369516	-1.25338	3.4031
BB026_CO_cfneeknj-1	BB026	Old (d750)	Astrocyte	16.5445	0.296615	-3.06902	4.05567
BB026_CO_cfnfkjhl-1	BB026	Old (d750)	Astrocyte	13.6409	0.244558	-2.9081	3.6088
BB026_CO_cfngpkkh-1	BB026	Old (d750)	Astrocyte	23.2463	0.416766	-1.75	4.13349
BB026_CO_cfnjenfp-1	BB026	Old (d750)	Astrocyte	14.1558	0.253789	-2.71207	3.3007
BB026_CO_cfnjfegc-1	BB026	Old (d750)	Astrocyte	14.2162	0.254872	-2.94741	3.269
BB026_CO_cfnkekpb-1	BB026	Old (d750)	Astrocyte	22.6219	0.405572	-0.158698	3.71091
BB026_CO_cfnkpjoo-1	BB026	Old (d750)	Astrocyte	15.3422	0.275059	-2.2029	3.5742
BB026_CO_cfnlhoff-1	BB026	Old (d750)	Astrocyte	14.4986	0.259935	-2.57994	3.41273
BB026_CO_cfnmjcoj-1	BB026	Old (d750)	Astrocyte	13.2068	0.236776	-2.20418	3.0031
BB026_CO_cfnpbbaa-1	BB026	Old (d750)	Astrocyte	22.4767	0.402968	2.83158	3.25389
BB026_CO_cfnpknpi-1	BB026	Old (d750)	Astrocyte	23.2506	0.416844	0.679944	4.38507
BB026_CO_cfnpkopk-1	BB026	Old (d750)	Astrocyte	22.7621	0.408085	1.72818	3.9702
BB026_CO_cfoagdno-1	BB026	Old (d750)	Astrocyte	12.29	0.220339	-3.00087	3.02138
BB026_CO_cfoaomld-1	BB026	Old (d750)	Astrocyte	23.2583	0.416981	3.21747	3.57718
BB026_CO_cfobmfjm-1	BB026	Old (d750)	Astrocyte	24.7226	0.443233	-2.06895	3.00132
BB026_CO_cfocnpef-1	BB026	Old (d750)	Astrocyte	22.224	0.398438	-2.04304	3.46695
BB026_CO_cfocplbh-1	BB026	Old (d750)	Astrocyte	24.6743	0.442368	-2.13709	3.81625
BB026_CO_cfoikkoa-1	BB026	Old (d750)	Astrocyte	21.0873	0.378059	-4.66922	2.34469
BB026_CO_cfoikpbo-1	BB026	Old (d750)	Astrocyte	19.917	0.357077	-4.67306	1.78737
BB026_CO_cfojamkf-1	BB026	Old (d750)	Astrocyte	8.27086	0.148282	-3.27189	2.69664
BB026_CO_cfojmemk-1	BB026	Old (d750)	Astrocyte	21.23	0.380617	0.680952	4.28001
BB026_CO_cfojndfg-1	BB026	Old (d750)	Astrocyte	22.5398	0.404101	1.66628	4.33185
BB026_CO_cfokcopm-1	BB026	Old (d750)	Astrocyte	19.4203	0.348172	-5.97317	1.72926
BB026_CO_cfokebon-1	BB026	Old (d750)	Astrocyte	21.5451	0.386266	0.649531	2.45604
BB026_CO_cfokjjce-1	BB026	Old (d750)	Astrocyte	19.4203	0.348172	-5.57976	1.51101
BB026_CO_cfoldjek-1	BB026	Old (d750)	Astrocyte	20.7023	0.371156	-4.18784	4.16282
BB026_CO_cfolgeom-1	BB026	Old (d750)	Astrocyte	20.2162	0.362443	-4.84627	3.27865
BB026_CO_cfomhlpp-1	BB026	Old (d750)	Astrocyte	18.5428	0.33244	-1.14501	-3.5284
BB026_CO_cfomnaeg-1	BB026	Old (d750)	Astrocyte	20.2132	0.362388	-5.97181	2.35843
BB026_CO_cfonoejd-1	BB026	Old (d750)	Astrocyte	19.9871	0.358335	-4.82752	4.74137
BB026_CO_cfooapjp-1	BB026	Old (d750)	Astrocyte	19.3713	0.347294	-5.67215	1.98255
BB026_CO_cfoodnkm-1	BB026	Old (d750)	Astrocyte	20.9698	0.375953	0.371276	2.96533
BB026_CO_cfooling-1	BB026	Old (d750)	Astrocyte	17.6468	0.316377	-5.59349	2.36631
BB026_CO_cfopdgeb-1	BB026	Old (d750)	Astrocyte	16.9549	0.303971	-2.29821	4.07036
BB026_CO_cfpdmpno-1	BB026	Old (d750)	Astrocyte	19.693	0.353062	-5.03443	4.45727
BB026_CO_cfpffbil-1	BB026	Old (d750)	Astrocyte	18.3668	0.329284	-4.89308	3.43246
BB026_CO_cfpfkmkm-1	BB026	Old (d750)	Astrocyte	11.5798	0.207605	-3.07094	3.33454
BB026_CO_cfpgdfbf-1	BB026	Old (d750)	Astrocyte	20.8366	0.373565	-3.5619	4.3968
BB026_CO_cfpgkpak-1	BB026	Old (d750)	Astrocyte	20.6369	0.369984	-3.38279	4.34947
BB026_CO_cfpgllep-1	BB026	Old (d750)	Astrocyte	19.7033	0.353245	-3.9697	4.37651
BB026_CO_cfphmcch-1	BB026	Old (d750)	Astrocyte	14.7016	0.263575	-2.77343	3.51503
BB026_CO_cfpjboad-1	BB026	Old (d750)	Astrocyte	11.3003	0.202595	2.83721	-4.99692
BB026_CO_cfpnglpb-1	BB026	Old (d750)	Astrocyte	20.2439	0.362939	-7.20411	2.03599
BB026_CO_cfpocdao-1	BB026	Old (d750)	Astrocyte	11.4017	0.204414	-2.67423	2.32687
BB026_CO_cfpomfmo-1	BB026	Old (d750)	Astrocyte	19.9652	0.357941	-5.90921	2.39214
BB026_CO_cfppaamd-1	BB026	Old (d750)	Astrocyte	20.4625	0.366857	-4.24492	4.63786
BB026_CO_cgabdcil-1	BB026	Old (d750)	Astrocyte	20.534	0.368139	-5.26687	3.08105
BB026_CO_cgabnnpe-1	BB026	Old (d750)	Astrocyte	19.1405	0.343156	-5.59615	1.68817
BB026_CO_cgabpile-1	BB026	Old (d750)	Astrocyte	19.9652	0.357941	-5.72471	2.60434
BB026_CO_cgacggfg-1	BB026	Old (d750)	Astrocyte	19.693	0.353062	-5.39458	1.85551
BB026_CO_cgacplfb-1	BB026	Old (d750)	Astrocyte	19.693	0.353062	-6.1823	2.71984
BB026_CO_cgaeiekf-1	BB026	Old (d750)	Astrocyte	19.693	0.353062	-7.07543	1.64353
BB026_CO_cgaemegl-1	BB026	Old (d750)	Astrocyte	19.4266	0.348286	-5.93872	1.76127
BB026_CO_cgafcoel-1	BB026	Old (d750)	Astrocyte	19.9652	0.357941	-7.29089	2.18889
BB026_CO_cgagbcaj-1	BB026	Old (d750)	Astrocyte	19.693	0.353062	-5.66852	2.30139
BB026_CO_cgagmnfk-1	BB026	Old (d750)	Astrocyte	19.9652	0.357941	-7.11247	2.26207
BB026_CO_cgahnlko-1	BB026	Old (d750)	Astrocyte	20.534	0.368139	-6.80085	1.46582
BB026_CO_cgaieddo-1	BB026	Old (d750)	Astrocyte	19.7222	0.353585	-6.38673	2.12525
BB026_CO_cgaihbhk-1	BB026	Old (d750)	Astrocyte	19.4203	0.348172	-6.30687	2.53874
BB026_CO_cgakngnl-1	BB026	Old (d750)	Astrocyte	20.2439	0.362939	-6.18174	1.998
BB026_CO_cgalchmf-1	BB026	Old (d750)	Astrocyte	19.9652	0.357941	-6.93661	2.01819
BB026_CO_cgaljbjo-1	BB026	Old (d750)	Astrocyte	19.1405	0.343156	-5.65621	1.13811
BB026_CO_cgaljplf-1	BB026	Old (d750)	Astrocyte	19.7053	0.353281	-5.26469	4.11847
BB026_CO_cganknbb-1	BB026	Old (d750)	Astrocyte	20.534	0.368139	-5.7011	2.77843
BB026_CO_cgannfnn-1	BB026	Old (d750)	Astrocyte	19.9652	0.357941	-5.43202	2.22728
BB026_CO_cgapaceg-1	BB026	Old (d750)	Astrocyte	20.1398	0.361071	-4.43976	4.35621
BB026_CO_cgapkohi-1	BB026	Old (d750)	Astrocyte	19.9652	0.357941	-5.51854	2.35578
BB026_CO_cgapmfei-1	BB026	Old (d750)	Astrocyte	19.0205	0.341005	-5.70639	0.767211
BB026_CO_cgbajail-1	BB026	Old (d750)	Astrocyte	19.5694	0.350845	-5.70872	1.83329
BB026_CO_cgbapmcm-1	BB026	Old (d750)	Astrocyte	20.2584	0.363197	-5.93138	1.79033
BB026_CO_cgbcboif-1	BB026	Old (d750)	Astrocyte	19.3308	0.346568	-5.69518	1.65755
BB026_CO_cgbddllb-1	BB026	Old (d750)	Astrocyte	20.0817	0.36003	-4.70241	1.99599
BB026_CO_cgbdklml-1	BB026	Old (d750)	Astrocyte	21.2118	0.380292	-5.6825	2.7329
BB026_CO_cgbdocgd-1	BB026	Old (d750)	Astrocyte	20.0105	0.358754	-5.70698	2.8631
BB026_CO_cgbeinpj-1	BB026	Old (d750)	Astrocyte	20.127	0.360842	-5.76661	1.97852
BB026_CO_cgbhmdng-1	BB026	Old (d750)	Astrocyte	19.4203	0.348172	-6.00882	1.43117
BB026_CO_cgbiicbo-1	BB026	Old (d750)	Astrocyte	19.4203	0.348172	-5.98396	1.76006
BB026_CO_cgbimkgk-1	BB026	Old (d750)	Astrocyte	19.693	0.353062	-6.02748	2.28461
BB026_CO_cgbjmfjn-1	BB026	Old (d750)	Astrocyte	19.9652	0.357941	-6.17245	2.18096
BB026_CO_cgbjojjp-1	BB026	Old (d750)	Astrocyte	19.4038	0.347876	-6.03194	2.20646
BB026_CO_cgblagak-1	BB026	Old (d750)	Astrocyte	19.693	0.353062	-7.6271	1.58378
BB026_CO_cgbmojie-1	BB026	Old (d750)	Astrocyte	19.693	0.353062	-5.8082	1.39938
BB026_CO_cgbndklb-1	BB026	Old (d750)	Astrocyte	19.1405	0.343156	-5.89925	1.46496
BB026_CO_cgbnjbki-1	BB026	Old (d750)	Astrocyte	19.9652	0.357941	-5.85839	1.94405
BB026_CO_cgbogohm-1	BB026	Old (d750)	Astrocyte	19.4203	0.348172	-5.82032	1.91157
BB026_CO_cgbpeaeb-1	BB026	Old (d750)	Astrocyte	19.6435	0.352174	-5.67111	2.49418
BB026_CO_cgbpfhpg-1	BB026	Old (d750)	Astrocyte	19.9652	0.357941	-5.8587	2.54557
BB026_CO_cgbpjobm-1	BB026	Old (d750)	Astrocyte	19.5629	0.350729	-5.88751	2.49198
BB026_CO_cgbpkmme-1	BB026	Old (d750)	Astrocyte	20.2318	0.36272	-5.54718	2.3509
BB026_CO_cgcaapfe-1	BB026	Old (d750)	Astrocyte	19.693	0.353062	-5.95614	1.51731
BB026_CO_cgcabpoo-1	BB026	Old (d750)	Astrocyte	19.9652	0.357941	-6.14343	2.05221
BB026_CO_cgcafloj-1	BB026	Old (d750)	Astrocyte	19.693	0.353062	-5.92569	2.35559
BB026_CO_cgcahelb-1	BB026	Old (d750)	Astrocyte	20.2439	0.362939	-5.71468	2.68112
BB026_CO_cgcahghf-1	BB026	Old (d750)	Astrocyte	19.4203	0.348172	-5.92596	1.66451
BB026_CO_cgcblaai-1	BB026	Old (d750)	Astrocyte	19.0767	0.342013	-5.49153	1.70922
BB026_CO_cgcblcgk-1	BB026	Old (d750)	Astrocyte	19.7032	0.353245	-5.7962	1.96961
BB026_CO_cgcbpilf-1	BB026	Old (d750)	Astrocyte	19.1405	0.343156	-5.60187	1.3662
BB026_CO_cgccbkaf-1	BB026	Old (d750)	Astrocyte	19.3538	0.346981	-5.59533	1.50176
BB026_CO_cgcdmodn-1	BB026	Old (d750)	Astrocyte	19.693	0.353062	-5.75968	1.63067
BB026_CO_cgcfkiej-1	BB026	Old (d750)	Astrocyte	20.2439	0.362939	-4.42721	4.77427
BB026_CO_cgchoeck-1	BB026	Old (d750)	Astrocyte	20.7837	0.372616	-3.32606	4.55636
BB026_CO_cgcjkmfc-1	BB026	Old (d750)	Astrocyte	19.693	0.353062	-7.31547	2.40739
BB026_CO_cgcjojfh-1	BB026	Old (d750)	Astrocyte	19.693	0.353062	-6.24468	1.70424
BB026_CO_cgcmaoal-1	BB026	Old (d750)	Astrocyte	19.4203	0.348172	-6.85178	1.3783
BB026_CO_cgcnejgi-1	BB026	Old (d750)	Astrocyte	19.9652	0.357941	-6.71959	2.67315
BB026_CO_cgcngofn-1	BB026	Old (d750)	Astrocyte	19.1405	0.343156	-7.0614	1.98228
BB026_CO_cgcopial-1	BB026	Old (d750)	Astrocyte	19.3154	0.346293	-7.22441	1.84563
BB026_CO_cgcpdkng-1	BB026	Old (d750)	Astrocyte	19.9652	0.357941	-7.49394	2.25843
BB026_CO_cgcpkjpe-1	BB026	Old (d750)	Astrocyte	20.2439	0.362939	-7.6024	1.23466
BB026_CO_cgdamgok-1	BB026	Old (d750)	Astrocyte	19.9652	0.357941	-6.5594	1.83476
BB026_CO_cgdbaimd-1	BB026	Old (d750)	Astrocyte	19.7334	0.353786	-5.67395	1.75966
BB026_CO_cgdcdldk-1	BB026	Old (d750)	Astrocyte	19.693	0.353062	-6.02585	2.07029
BB026_CO_cgdekjbo-1	BB026	Old (d750)	Astrocyte	19.4825	0.349288	-5.73547	2.54176
BB026_CO_cgdekmdl-1	BB026	Old (d750)	Astrocyte	20.1621	0.361471	-6.41614	2.45736
BB026_CO_cgdelfnm-1	BB026	Old (d750)	Astrocyte	19.9652	0.357941	-5.80691	2.50775
BB026_CO_cgdgddgo-1	BB026	Old (d750)	Astrocyte	19.8926	0.35664	-7.60503	1.62835
BB026_CO_cgdgfgok-1	BB026	Old (d750)	Astrocyte	19.4203	0.348172	-6.85143	1.02727
BB026_CO_cgdgilan-1	BB026	Old (d750)	Astrocyte	19.693	0.353062	-6.81545	2.45708
BB026_CO_cgdhannh-1	BB026	Old (d750)	Astrocyte	19.9652	0.357941	-7.60957	1.50566
BB026_CO_cgdhkfcn-1	BB026	Old (d750)	Astrocyte	19.9456	0.357591	-6.28199	2.38622
BB026_CO_cgdigldg-1	BB026	Old (d750)	Astrocyte	19.6106	0.351585	-7.32043	1.8715
BB026_CO_cgdjeacd-1	BB026	Old (d750)	Astrocyte	21.086	0.378036	-7.5322	1.34565
BB026_CO_cgdjpkci-1	BB026	Old (d750)	Astrocyte	20.5844	0.369044	-7.07917	1.25129
BB026_CO_cgdlmalc-1	BB026	Old (d750)	Astrocyte	19.693	0.353062	-6.68153	1.70895
BB026_CO_cgdmklci-1	BB026	Old (d750)	Astrocyte	19.693	0.353062	-5.86946	2.31195
BB026_CO_cgdnlben-1	BB026	Old (d750)	Astrocyte	20.5667	0.368725	-7.51058	1.61488
BB026_CO_cgdpddmg-1	BB026	Old (d750)	Astrocyte	13.7676	0.24683	-2.59468	3.49812
BB026_CO_cgeacccb-1	BB026	Old (d750)	Astrocyte	18.3003	0.328093	-5.42524	0.871015
BB026_CO_cgeaehff-1	BB026	Old (d750)	Astrocyte	19.0142	0.340891	-5.14194	3.47359
BB026_CO_cgebceag-1	BB026	Old (d750)	Astrocyte	8.6681	0.155404	-3.10809	2.95122
BB026_CO_cgebogoa-1	BB026	Old (d750)	Astrocyte	13.6242	0.244258	-2.40533	3.58293
BB026_CO_cgecgdlp-1	BB026	Old (d750)	Astrocyte	15.7808	0.282923	-3.78832	4.64596
BB026_CO_cgecpjaa-1	BB026	Old (d750)	Astrocyte	20.534	0.368139	-3.81527	4.5937
BB026_CO_cgedgnjg-1	BB026	Old (d750)	Astrocyte	25.3084	0.453736	-1.22793	2.67683
BB026_CO_cgeefbpm-1	BB026	Old (d750)	Astrocyte	9.03106	0.161911	-3.30186	2.84885
BB026_CO_cgeehaog-1	BB026	Old (d750)	Astrocyte	20.534	0.368139	-5.30939	4.48047
BB026_CO_cgeekpee-1	BB026	Old (d750)	Astrocyte	11.9511	0.214262	-2.89243	3.4071
BB026_CO_cgeepcil-1	BB026	Old (d750)	Astrocyte	18.9004	0.338851	-6.31953	1.76473
BB026_CO_cgefhcdc-1	BB026	Old (d750)	Astrocyte	20.6767	0.370698	-3.47379	4.61931
BB026_CO_cgefkdbj-1	BB026	Old (d750)	Astrocyte	19.1405	0.343156	-5.68646	1.62873
BB026_CO_cgefoafp-1	BB026	Old (d750)	Astrocyte	20.2439	0.362939	-6.06835	2.14345
BB026_CO_cgegdoff-1	BB026	Old (d750)	Astrocyte	20.2439	0.362939	-5.08555	4.58166
BB026_CO_cgegfkdb-1	BB026	Old (d750)	Astrocyte	19.1405	0.343156	-5.70942	1.26178
BB026_CO_cgeicdjk-1	BB026	Old (d750)	Astrocyte	19.4203	0.348172	-5.55938	1.80061
BB026_CO_cgejoncl-1	BB026	Old (d750)	Astrocyte	20.2103	0.362336	-3.30947	4.58703
BB026_CO_cgeldlfo-1	BB026	Old (d750)	Astrocyte	19.9173	0.357083	-5.75717	2.00713
BB026_CO_cgelkgdf-1	BB026	Old (d750)	Astrocyte	19.9652	0.357941	-4.19875	4.67673
BB026_CO_cgembkee-1	BB026	Old (d750)	Astrocyte	20.534	0.368139	-3.8524	4.62924
BB026_CO_cgempina-1	BB026	Old (d750)	Astrocyte	19.1405	0.343156	-5.69588	1.34768
BB026_CO_cgeonhfi-1	BB026	Old (d750)	Astrocyte	19.201	0.344241	-5.57705	1.98122
BB026_CO_cgeooonk-1	BB026	Old (d750)	Astrocyte	19.9652	0.357941	-4.29542	4.40787
BB026_CO_cgfacnlp-1	BB026	Old (d750)	Astrocyte	19.5054	0.349697	-5.66486	2.47814
BB026_CO_cgfbiipk-1	BB026	Old (d750)	Astrocyte	20.2439	0.362939	-4.63301	3.2527
BB026_CO_cgfcinbl-1	BB026	Old (d750)	Astrocyte	19.693	0.353062	-5.17001	3.89112
BB026_CO_cgfdlpog-1	BB026	Old (d750)	Astrocyte	20.0125	0.358791	-4.10192	4.9528
BB026_CO_cgfedmne-1	BB026	Old (d750)	Astrocyte	21.4718	0.384953	-3.53995	4.59527
BB026_CO_cgffbcfh-1	BB026	Old (d750)	Astrocyte	14.305	0.256464	-3.7624	4.46501
BB026_CO_cgfgkdgj-1	BB026	Old (d750)	Astrocyte	19.8042	0.355056	-4.515	4.45013
BB026_CO_cgfkdhmh-1	BB026	Old (d750)	Astrocyte	20.2439	0.362939	-4.90294	4.39488
BB026_CO_cgflidnl-1	BB026	Old (d750)	Astrocyte	19.6313	0.351956	-6.6046	2.2979
BB026_CO_cgfmedcd-1	BB026	Old (d750)	Astrocyte	20.1937	0.362038	-5.14488	3.0089
BB026_CO_cgfnogpp-1	BB026	Old (d750)	Astrocyte	19.7333	0.353785	-5.41684	1.88586
BB026_CO_cgfoknee-1	BB026	Old (d750)	Astrocyte	19.693	0.353062	-5.84205	1.88767
BB026_CO_cggafdcf-1	BB026	Old (d750)	Astrocyte	18.8496	0.337941	-5.7137	1.69953
BB026_CO_cggaldei-1	BB026	Old (d750)	Astrocyte	19.4203	0.348172	-5.06285	3.24104
BB026_CO_cgganblm-1	BB026	Old (d750)	Astrocyte	19.693	0.353062	-6.16701	2.3961
BB026_CO_cggboodn-1	BB026	Old (d750)	Astrocyte	20.0012	0.358586	-5.48913	2.22147
BB026_CO_cggcekhl-1	BB026	Old (d750)	Astrocyte	19.8939	0.356663	-5.95125	2.46308
BB026_CO_cggejkmk-1	BB026	Old (d750)	Astrocyte	20.2439	0.362939	-4.8014	3.56782
BB026_CO_cggenpkm-1	BB026	Old (d750)	Astrocyte	22.8335	0.409366	2.00026	4.293
BB026_CO_cggeoeng-1	BB026	Old (d750)	Astrocyte	22.9233	0.410975	-1.34089	3.86091
BB026_CO_cgggdlhk-1	BB026	Old (d750)	Astrocyte	24.6787	0.442446	-1.64237	3.61904
BB026_CO_cgghpbdo-1	BB026	Old (d750)	Astrocyte	22.4525	0.402535	-0.940827	4.09596
BB026_CO_cggifgnb-1	BB026	Old (d750)	Astrocyte	23.5753	0.422665	-0.94815	3.55089
BB026_CO_cggjbmje-1	BB026	Old (d750)	Astrocyte	14.8489	0.266216	-2.65029	2.6525
BB026_CO_cgglcopd-1	BB026	Old (d750)	Astrocyte	21.8717	0.392122	1.96819	4.21456
BB026_CO_cghciieb-1	BB026	Old (d750)	Astrocyte	22.7282	0.407477	2.37857	2.60506
BB026_CO_cghcpnec-1	BB026	Old (d750)	Astrocyte	22.2095	0.398178	-1.81281	3.16846
BB026_CO_cghebjba-1	BB026	Old (d750)	Astrocyte	22.5379	0.404066	-1.32538	4.62865
BB026_CO_cgheflno-1	BB026	Old (d750)	Astrocyte	24.4875	0.439019	-0.561022	2.61707
BB026_CO_cghjkinl-1	BB026	Old (d750)	Astrocyte	23.2861	0.41748	-1.13845	3.63156
BB026_CO_cghnibgf-1	BB026	Old (d750)	Astrocyte	22.1979	0.39797	-0.28682	4.19883
BB026_CO_cgibodej-1	BB026	Old (d750)	Astrocyte	23.7804	0.426341	2.00066	4.04701
BB026_CO_cgjfkbem-1	BB026	Old (d750)	Astrocyte	25.0605	0.449292	0.0475398	2.19155
BB026_CO_cgjhebke-1	BB026	Old (d750)	Astrocyte	22.8418	0.409513	2.20724	4.94194
BB026_CO_cgjkjclk-1	BB026	Old (d750)	Astrocyte	22.4763	0.402962	1.32444	4.00255
BB026_CO_cgjmoifl-1	BB026	Old (d750)	Astrocyte	11.3522	0.203526	-2.95361	2.99028
BB026_CO_cgjoaiko-1	BB026	Old (d750)	Astrocyte	23.4179	0.419842	2.98112	2.94957
BB026_CO_cgjogfcb-1	BB026	Old (d750)	Astrocyte	19.5389	0.350298	-4.19689	0.340618
BB026_CO_cgjpengh-1	BB026	Old (d750)	Astrocyte	21.4194	0.384013	-1.48394	4.06506
BB026_CO_cgkfflik-1	BB026	Old (d750)	Astrocyte	19.693	0.353062	-4.45317	1.35636
BB026_CO_cgkhljpm-1	BB026	Old (d750)	Astrocyte	19.693	0.353062	-4.73391	1.86055
BB026_CO_cgkhoakj-1	BB026	Old (d750)	Astrocyte	22.328	0.400302	-2.87383	3.91268
BB026_CO_cgkifjda-1	BB026	Old (d750)	Astrocyte	23.0666	0.413545	3.13242	3.94088
BB026_CO_cgkijdfg-1	BB026	Old (d750)	Astrocyte	22.7587	0.408024	3.1487	4.05717
BB026_CO_cgkjdkac-1	BB026	Old (d750)	Astrocyte	23.6172	0.423417	2.91865	3.51321
BB026_CO_cgkkcbbf-1	BB026	Old (d750)	Astrocyte	23.3805	0.419172	3.41558	2.8244
BB026_CO_cgkkgpbe-1	BB026	Old (d750)	Astrocyte	23.321	0.418106	2.09953	1.84286
BB026_CO_cgkljpjh-1	BB026	Old (d750)	Astrocyte	23.2793	0.417357	3.33173	3.93236
BB026_CO_cgknkcgi-1	BB026	Old (d750)	Astrocyte	22.6027	0.405227	1.46458	4.37234
BB026_CO_cgldgalg-1	BB026	Old (d750)	Astrocyte	22.5757	0.404744	1.53258	3.94843
BB026_CO_cgldmblm-1	BB026	Old (d750)	Astrocyte	23.0666	0.413545	2.21865	4.35625
BB026_CO_cgleopgk-1	BB026	Old (d750)	Astrocyte	19.9046	0.356854	-5.03229	3.59949
BB026_CO_cglknejg-1	BB026	Old (d750)	Astrocyte	22.7587	0.408024	1.75309	4.45019
BB026_CO_cgllndgg-1	BB026	Old (d750)	Astrocyte	23.7561	0.425905	-0.6627	3.70098
BB026_CO_cgllofje-1	BB026	Old (d750)	Astrocyte	23.0666	0.413545	2.49397	4.23574
BB026_CO_cglojiba-1	BB026	Old (d750)	Astrocyte	22.8008	0.40878	2.86416	4.34916
BB026_CO_cgmhkppa-1	BB026	Old (d750)	Astrocyte	22.4821	0.403065	1.64077	3.88891
BB026_CO_cgmlpnln-1	BB026	Old (d750)	Astrocyte	23.279	0.417353	1.5945	3.55456
BB026_CO_cgncdapl-1	BB026	Old (d750)	Reactive_Astrocyte	23.5236	0.421737	0.198824	3.87725
BB026_CO_cgncknch-1	BB026	Old (d750)	Astrocyte	22.9828	0.412042	0.836917	3.90228
BB026_CO_cgnjpfgn-1	BB026	Old (d750)	Astrocyte	24.1909	0.433701	0.701742	2.93236
BB026_CO_cgnmnlgi-1	BB026	Old (d750)	Astrocyte	22.7167	0.40727	0.618483	4.17841
BB026_CO_cgnngahp-1	BB026	Old (d750)	Astrocyte	22.7587	0.408024	2.19882	4.41079
BB026_CO_cgnngapa-1	BB026	Old (d750)	Astrocyte	22.8968	0.410501	0.713234	4.68749
BB026_CO_cgobfmch-1	BB026	Old (d750)	Astrocyte	23.3689	0.418965	3.86538	3.14871
BB026_CO_cgocmkbg-1	BB026	Old (d750)	Astrocyte	24.9213	0.446797	-1.85145	3.49969
BB026_CO_cgofnegd-1	BB026	Old (d750)	Astrocyte	27.4022	0.491273	-2.25048	3.831
BB026_CO_cgohbpjk-1	BB026	Old (d750)	Astrocyte	24.3799	0.43709	-2.14269	4.18483
BB026_CO_cgojkepg-1	BB026	Old (d750)	Astrocyte	13.8784	0.248817	-2.54176	3.03409
BB026_CO_cgombanl-1	BB026	Old (d750)	Astrocyte	20.1388	0.361054	-4.9733	4.25935
BB026_CO_cgpckckc-1	BB026	Old (d750)	Astrocyte	23.2065	0.416053	0.346335	3.89787
BB026_CO_cgpeljin-1	BB026	Old (d750)	Astrocyte	20.7846	0.372632	-2.2564	3.71096
BB026_CO_cgpgfibk-1	BB026	Old (d750)	Astrocyte	23.2016	0.415964	-1.04846	4.09588
BB026_CO_cgpghkcn-1	BB026	Old (d750)	Astrocyte	11.3483	0.203455	-2.58277	2.6166
BB026_CO_cgpghndn-1	BB026	Old (d750)	Astrocyte	9.61816	0.172437	-3.11387	2.61957
BB026_CO_cgpieila-1	BB026	Old (d750)	Astrocyte	13.1809	0.236311	-2.58463	3.42768
BB026_CO_cgpimelb-1	BB026	Old (d750)	Astrocyte	21.097	0.378234	-4.45582	3.92187
BB026_CO_cgpjfaid-1	BB026	Old (d750)	Astrocyte	23.1835	0.41564	-0.413097	4.36043
BB026_CO_cgpkhhkk-1	BB026	Old (d750)	Astrocyte	24.7817	0.444294	1.76577	2.10758
BB026_CO_cgplhmnl-1	BB026	Old (d750)	Astrocyte	19.365	0.347182	-2.40903	-3.63229
BB026_CO_cgpmjhgb-1	BB026	Old (d750)	Astrocyte	19.7569	0.354206	-4.56079	4.90371
BB026_CO_chaaiogm-1	BB026	Old (d750)	Astrocyte	23.4188	0.419859	0.442344	4.12242
BB026_CO_chaanaok-1	BB026	Old (d750)	Astrocyte	23.7245	0.425339	2.54884	2.94071
BB026_CO_chaclifb-1	BB026	Old (d750)	Astrocyte	9.31197	0.166948	-2.93479	3.19458
BB026_CO_chacplbj-1	BB026	Old (d750)	Astrocyte	22.6718	0.406467	-0.00909277	3.70673
BB026_CO_chadjcfa-1	BB026	Old (d750)	Astrocyte	12.5195	0.224452	-3.33144	4.2716
BB026_CO_chagnjoa-1	BB026	Old (d750)	Astrocyte	23.0373	0.413019	0.994546	4.09942
BB026_CO_chajnepc-1	BB026	Old (d750)	Astrocyte	21.1503	0.379188	-4.96807	3.81704
BB026_CO_chaliaop-1	BB026	Old (d750)	Astrocyte	22.1471	0.39706	-0.074995	3.5629
BB026_CO_chaljjpb-1	BB026	Old (d750)	Astrocyte	22.1359	0.396858	0.667537	3.94433
BB026_CO_chamhile-1	BB026	Old (d750)	Astrocyte	26.4343	0.473922	-2.75885	2.55847
BB026_CO_chaoehlj-1	BB026	Old (d750)	Astrocyte	23.6679	0.424324	3.18928	2.51809
BB026_CO_chaoipgm-1	BB026	Old (d750)	Astrocyte	23.45	0.420418	0.34314	4.12743
BB026_CO_chapfcio-1	BB026	Old (d750)	Astrocyte	23.4439	0.420309	1.19072	3.20986
BB026_CO_chbcegph-1	BB026	Old (d750)	Astrocyte	22.9896	0.412165	2.54288	4.72558
BB026_CO_chbcopgf-1	BB026	Old (d750)	Astrocyte	23.6818	0.424575	0.914211	4.09397
BB026_CO_chbcpcnn-1	BB026	Old (d750)	Astrocyte	19.8961	0.356703	-5.10986	4.0979
BB026_CO_chbfekcn-1	BB026	Old (d750)	Astrocyte	20.1814	0.361818	-3.91519	4.15685
BB026_CO_chbgaaph-1	BB026	Old (d750)	Astrocyte	19.9652	0.357941	-4.7385	4.38101
BB026_CO_chbhgabc-1	BB026	Old (d750)	Astrocyte	23.1679	0.415361	3.05719	3.02644
BB026_CO_chbicmab-1	BB026	Old (d750)	Astrocyte	20.3442	0.364736	-5.84977	2.14414
BB026_CO_chbjhacc-1	BB026	Old (d750)	Astrocyte	22.4657	0.402772	-0.466728	4.11207
BB026_CO_chbkcclj-1	BB026	Old (d750)	Astrocyte	13.9228	0.249612	-2.46177	2.57746
BB026_CO_chbklhej-1	BB026	Old (d750)	Astrocyte	19.693	0.353062	-5.12859	3.72737
BB026_CO_chblmhbo-1	BB026	Old (d750)	Astrocyte	7.95908	0.142693	2.46427	-5.44
BB026_CO_chbmngld-1	BB026	Old (d750)	Astrocyte	20.1592	0.361419	-4.94201	2.88306
BB026_CO_chbndaoj-1	BB026	Old (d750)	Astrocyte	11.6187	0.208304	-2.57944	2.75795
BB026_CO_chbofgma-1	BB026	Old (d750)	Astrocyte	20.5775	0.36892	-3.2502	4.633
BB026_CO_chbolljf-1	BB026	Old (d750)	Astrocyte	19.4203	0.348172	-3.37521	4.05023
BB026_CO_chboocgf-1	BB026	Old (d750)	Astrocyte	20.2439	0.362939	-5.14417	4.2433
BB026_CO_chbpknjl-1	BB026	Old (d750)	Astrocyte	19.9652	0.357941	-4.92688	4.67166
BB026_CO_chcbkban-1	BB026	Old (d750)	Astrocyte	23.0488	0.413225	2.28646	4.80808
BB026_CO_chcfmeia-1	BB026	Old (d750)	Astrocyte	22.2296	0.398538	0.0117639	4.67293
BB026_CO_chcfncbc-1	BB026	Old (d750)	Astrocyte	19.9652	0.357941	-5.13132	2.99613
BB026_CO_chcgbbhn-1	BB026	Old (d750)	Astrocyte	12.7872	0.229252	-2.73486	3.50776
BB026_CO_chckckfb-1	BB026	Old (d750)	Astrocyte	24.088	0.431856	-0.225749	2.867
BB026_CO_chclodbe-1	BB026	Old (d750)	Astrocyte	23.0666	0.413545	0.369033	3.94313
BB026_CO_chcmlalm-1	BB026	Old (d750)	Astrocyte	23.2723	0.417232	1.66465	3.6175
BB026_CO_chcnemff-1	BB026	Old (d750)	Astrocyte	21.5746	0.386796	-2.87227	4.66855
BB026_CO_chcojnhc-1	BB026	Old (d750)	Astrocyte	13.8223	0.24781	-3.38259	3.14716
BB026_CO_chcpfacc-1	BB026	Old (d750)	Astrocyte	23.5401	0.422034	1.52176	4.53785
BB026_CO_chdbnbcp-1	BB026	Old (d750)	Astrocyte	16.3685	0.293459	-3.51884	2.69042
BB026_CO_chdceeap-1	BB026	Old (d750)	Astrocyte	12.9123	0.231495	-2.78943	3.41107
BB026_CO_chdhfiac-1	BB026	Old (d750)	Astrocyte	23.2057	0.416039	1.5737	4.67481
BB026_CO_chdjkpeg-1	BB026	Old (d750)	Astrocyte	23.139	0.414842	-0.337379	3.87505
BB026_CO_chdmcoaf-1	BB026	Old (d750)	Astrocyte	21.0358	0.377137	-3.07671	4.57632
BB026_CO_cheabnfi-1	BB026	Old (d750)	Astrocyte	22.7038	0.407039	2.05703	3.52872
BB026_CO_cheaiklb-1	BB026	Old (d750)	Astrocyte	22.8237	0.40919	-1.63552	2.51239
BB026_CO_cheanggp-1	BB026	Old (d750)	Astrocyte	22.7587	0.408024	3.2123	2.73072
BB026_CO_cheebkcm-1	BB026	Old (d750)	Astrocyte	12.139	0.217631	-3.21129	3.25704
BB026_CO_chemcfbn-1	BB026	Old (d750)	Astrocyte	19.1659	0.343612	-4.5424	1.6544
BB026_CO_chemppbe-1	BB026	Old (d750)	Astrocyte	23.5799	0.422747	0.742681	4.68808
BB026_CO_chenkaao-1	BB026	Old (d750)	Astrocyte	23.8234	0.427113	1.50677	3.06656
BB026_CO_chenogcm-1	BB026	Old (d750)	Astrocyte	23.1624	0.415261	0.775834	4.33542
BB026_CO_chepbmnp-1	BB026	Old (d750)	Astrocyte	21.9268	0.39311	-1.89198	3.99239
BB026_CO_chfcaogb-1	BB026	Old (d750)	Astrocyte	23.9654	0.429659	3.66329	0.707942
BB026_CO_chfdoggb-1	BB026	Old (d750)	Astrocyte	22.4204	0.40196	2.79561	3.92804
BB026_CO_chfennem-1	BB026	Old (d750)	Reactive_Astrocyte	23.2389	0.416634	-0.970074	4.16627
BB026_CO_chffmepl-1	BB026	Old (d750)	Astrocyte	22.4438	0.402378	0.712251	4.17602
BB026_CO_chfhfonm-1	BB026	Old (d750)	Astrocyte	22.4961	0.403316	2.90769	4.35202
BB026_CO_chfmpejj-1	BB026	Old (d750)	Astrocyte	23.0666	0.413545	2.70401	2.51564
BB026_CO_chfmplel-1	BB026	Old (d750)	Astrocyte	8.34064	0.149533	-3.59327	1.397
BB026_CO_chfomfkl-1	BB026	Old (d750)	Astrocyte	25.446	0.456203	-0.435092	-0.154929
BB026_CO_chgafcnk-1	BB026	Old (d750)	Astrocyte	12.6286	0.22641	-2.97405	3.25107
BB026_CO_chgcfpfm-1	BB026	Old (d750)	Astrocyte	15.4753	0.277446	-3.53461	2.77225
BB026_CO_chgdpfec-1	BB026	Old (d750)	Astrocyte	22.131	0.39677	2.44121	4.52779
BB026_CO_chggdmgi-1	BB026	Old (d750)	Astrocyte	22.2818	0.399475	-1.11984	4.21769
BB026_CO_chgghkje-1	BB026	Old (d750)	Astrocyte	21.9663	0.393818	-2.22068	3.19399
BB026_CO_chgjcenk-1	BB026	Old (d750)	Astrocyte	21.0579	0.377531	-2.47855	3.19996
BB026_CO_chgjnfge-1	BB026	Old (d750)	Astrocyte	23.0589	0.413406	2.5933	4.41247
BB026_CO_chgkenol-1	BB026	Old (d750)	Astrocyte	22.6775	0.406569	-1.43058	3.54976
BB026_CO_chgkicpf-1	BB026	Old (d750)	Astrocyte	12.6357	0.226537	-3.43873	2.63254
BB026_CO_chgmejih-1	BB026	Old (d750)	Astrocyte	20.0606	0.359653	-4.82554	3.34811
BB026_CO_chgnkhec-1	BB026	Old (d750)	Astrocyte	13.5102	0.242215	-2.51873	2.83905
BB026_CO_chgoapgn-1	BB026	Old (d750)	Astrocyte	9.92939	0.178017	-3.52352	1.53059
BB026_CO_chgoodfg-1	BB026	Old (d750)	Astrocyte	23.8026	0.42674	0.813068	4.05264
BB026_CO_chgpnoic-1	BB026	Old (d750)	Astrocyte	14.2124	0.254803	-2.25313	3.65802
BB026_CO_chhacllc-1	BB026	Old (d750)	Astrocyte	21.9942	0.394318	-2.02066	3.62154
BB026_CO_chhdcnen-1	BB026	Old (d750)	Astrocyte	23.0666	0.413545	2.52212	3.82562
BB026_CO_chhgcknj-1	BB026	Old (d750)	Astrocyte	23.0666	0.413545	3.03525	3.31167
BB026_CO_chhgnclg-1	BB026	Old (d750)	Astrocyte	22.7587	0.408024	3.14379	3.31172
BB026_CO_chhhlobc-1	BB026	Old (d750)	Astrocyte	19.4203	0.348172	-5.22934	3.91796
BB026_CO_chhjihak-1	BB026	Old (d750)	Astrocyte	22.9988	0.412328	1.84005	3.18511
BB026_CO_chhmhkhg-1	BB026	Old (d750)	Astrocyte	22.7169	0.407275	-0.534123	3.68399
BB026_CO_chicacme-1	BB026	Old (d750)	Astrocyte	18.9397	0.339556	-5.12065	3.69798
BB026_CO_chicbplk-1	BB026	Old (d750)	Astrocyte	21.6086	0.387405	-3.44155	1.0256
BB026_CO_chimpojg-1	BB026	Old (d750)	Astrocyte	23.4414	0.420263	-1.33234	3.55783
BB026_CO_chjagbgd-1	BB026	Old (d750)	Astrocyte	23.2063	0.416049	0.907127	1.07023
BB026_CO_chkacjbo-1	BB026	Old (d750)	Astrocyte	18.5919	0.333322	-4.97317	3.11336
BB026_CO_chkbephl-1	BB026	Old (d750)	Astrocyte	12.3805	0.221961	-3.17463	1.94335
BB026_CO_chkdcfik-1	BB026	Old (d750)	Astrocyte	23.5739	0.42264	1.41374	3.17228
BB026_CO_chkddgan-1	BB026	Old (d750)	Astrocyte	16.5728	0.297122	-3.69458	-0.528219
BB026_CO_chkfbpok-1	BB026	Old (d750)	Astrocyte	13.8565	0.248423	-1.91599	1.68755
BB026_CO_chkhboib-1	BB026	Old (d750)	Astrocyte	22.9236	0.41098	3.49632	4.33591
BB026_CO_chkhpnhn-1	BB026	Old (d750)	Astrocyte	24.3139	0.435907	1.92289	2.49513
BB026_CO_chkjljlp-1	BB026	Old (d750)	Astrocyte	23.3633	0.418865	2.77664	3.3924
BB026_CO_chkpbbmo-1	BB026	Old (d750)	Astrocyte	23.3689	0.418965	2.62148	3.19989
BB026_CO_chlfdfkb-1	BB026	Old (d750)	Astrocyte	23.6679	0.424324	2.19552	2.55054
BB026_CO_chndfjmc-1	BB026	Old (d750)	Astrocyte	22.0123	0.394643	1.71389	3.0416
BB026_CO_chndoecn-1	BB026	Old (d750)	Astrocyte	23.0666	0.413545	4.20819	2.99193
BB026_CO_chnlmndd-1	BB026	Old (d750)	Astrocyte	27.3395	0.49015	-1.62605	1.14011
BB026_CO_choknjne-1	BB026	Old (d750)	Astrocyte	23.0666	0.413545	2.47138	4.07201
BB026_CO_ciabcfed-1	BB026	Old (d750)	Astrocyte	22.4438	0.402378	2.99677	4.24291
BB026_CO_cibjcdaf-1	BB026	Old (d750)	Astrocyte	7.17547	0.128644	-3.36637	3.1131
BB026_CO_cippocjo-1	BB026	Old (d750)	Astrocyte	23.0666	0.413545	3.80009	4.10748
BB026_CO_cjchehog-1	BB026	Old (d750)	Astrocyte	23.3689	0.418965	3.25257	2.34104
BB026_CO_cjdnofop-1	BB026	Old (d750)	Astrocyte	11.5661	0.207361	-3.35289	1.77786
BB026_CO_cjdoigme-1	BB026	Old (d750)	Astrocyte	19.8551	0.355967	-5.25212	2.33763
BB026_CO_cjedbicm-1	BB026	Old (d750)	Astrocyte	17.7486	0.318202	-3.49243	-2.07878
BB026_CO_cjeecbdj-1	BB026	Old (d750)	Astrocyte	12.0933	0.216812	-3.16468	1.98913
BB026_CO_cjefdbdb-1	BB026	Old (d750)	Astrocyte	14.656	0.262757	1.50536	-4.21655
BB026_CO_cjfipkad-1	BB026	Old (d750)	Astrocyte	10.198	0.182833	-3.09716	1.55076
BB026_CO_cjfjgbgh-1	BB026	Old (d750)	Astrocyte	22.8048	0.408851	1.67653	4.29393
BB026_CO_cjfjpmll-1	BB026	Old (d750)	Astrocyte	25.5262	0.457642	-0.998106	1.83916
BB026_CO_cjfkdddg-1	BB026	Old (d750)	Astrocyte	22.9659	0.41174	3.56518	2.67451
BB026_CO_cjfkldkj-1	BB026	Old (d750)	Astrocyte	20.0764	0.359935	-3.44937	2.46276
BB026_CO_cjgonkam-1	BB026	Old (d750)	Astrocyte	12.8876	0.231053	-2.40423	2.59538
BB026_CO_cjhamfli-1	BB026	Old (d750)	Astrocyte	20.2439	0.362939	-4.93207	4.35569
BB026_CO_cjhbfahm-1	BB026	Old (d750)	Astrocyte	14.2957	0.256297	-2.14549	3.1144
BB026_CO_cjheefnf-1	BB026	Old (d750)	Astrocyte	23.2155	0.416214	3.44452	3.41618
BB026_CO_cjhekfjo-1	BB026	Old (d750)	Astrocyte	13.292	0.238303	-2.32036	2.99952
BB026_CO_cjhiegfi-1	BB026	Old (d750)	Astrocyte	23.3377	0.418404	1.78864	4.4135
BB026_CO_cjhifibm-1	BB026	Old (d750)	Astrocyte	21.5434	0.386237	-0.976407	4.33135
BB026_CO_cjhifoic-1	BB026	Old (d750)	Astrocyte	13.5132	0.242268	-2.92291	3.55738
BB026_CO_cjhllmip-1	BB026	Old (d750)	Astrocyte	10.9919	0.197067	-2.53589	3.03209
BB026_CO_cjhnkkib-1	BB026	Old (d750)	Astrocyte	22.0297	0.394954	2.2512	3.93192
BB026_CO_cjhohhgj-1	BB026	Old (d750)	Astrocyte	10.198	0.182833	-2.71631	3.18053
BB026_CO_cjhpjcin-1	BB026	Old (d750)	Astrocyte	19.9096	0.356945	-4.6106	3.67287
BB026_CO_cjideeck-1	BB026	Old (d750)	Astrocyte	15.0067	0.269043	-2.79472	3.19566
BB026_CO_cjideeli-1	BB026	Old (d750)	Astrocyte	12.8323	0.230061	-3.05914	1.5642
BB026_CO_cjifhena-1	BB026	Old (d750)	Astrocyte	23.3689	0.418965	2.49563	3.56222
BB026_CO_cjiflgii-1	BB026	Old (d750)	Astrocyte	15.6681	0.280903	-2.09737	3.25608
BB026_CO_cjigjpoa-1	BB026	Old (d750)	Astrocyte	9.0502	0.162254	-3.1751	3.05941
BB026_CO_cjiibida-1	BB026	Old (d750)	Astrocyte	21.6315	0.387815	-1.4546	2.80014
BB026_CO_cjiibnci-1	BB026	Old (d750)	Astrocyte	18.8496	0.337941	-5.21616	3.78398
BB026_CO_cjiijgno-1	BB026	Old (d750)	Astrocyte	21.6734	0.388566	2.1185	2.81168
BB026_CO_cjijhmff-1	BB026	Old (d750)	Astrocyte	22.4736	0.402913	-2.70729	4.59951
BB026_CO_cjijkefn-1	BB026	Old (d750)	Astrocyte	8.01361	0.14367	-3.06325	3.37824
BB026_CO_cjikoapm-1	BB026	Old (d750)	Astrocyte	21.8369	0.391498	-3.20467	4.68657
BB026_CO_cjiljhhh-1	BB026	Old (d750)	Astrocyte	24.3197	0.436011	-2.02218	3.84236
BB026_CO_cjimngaf-1	BB026	Old (d750)	Astrocyte	19.4203	0.348172	-4.85823	4.33784
BB026_CO_cjinomgm-1	BB026	Old (d750)	Astrocyte	22.8456	0.409582	-1.18501	4.19183
BB026_CO_cjjbbnpf-1	BB026	Old (d750)	Astrocyte	23.4542	0.420493	-1.56538	4.04907
BB026_CO_cjjbhhkd-1	BB026	Old (d750)	Astrocyte	21.8723	0.392133	-1.56668	3.63211
BB026_CO_cjjfhfaj-1	BB026	Old (d750)	Astrocyte	20.9061	0.374811	-3.55618	4.45711
BB026_CO_cjjiakgn-1	BB026	Old (d750)	Astrocyte	22.6475	0.406031	3.01869	2.51947
BB026_CO_cjjjgagb-1	BB026	Old (d750)	Astrocyte	22.7587	0.408024	2.39382	4.53254
BB026_CO_cjjkebio-1	BB026	Old (d750)	Astrocyte	10.499	0.188228	-3.10317	3.32624
BB026_CO_cjjoakpe-1	BB026	Old (d750)	Reactive_Astrocyte	13.9206	0.249572	-2.47886	3.28079
BB026_CO_cjjpgkbf-1	BB026	Old (d750)	Astrocyte	9.93093	0.178044	-3.5632	2.35921
BB026_CO_cjkaadao-1	BB026	Old (d750)	Astrocyte	16.1387	0.28934	-2.22888	2.6051
BB026_CO_cjkapejk-1	BB026	Old (d750)	Astrocyte	19.1405	0.343156	-4.68108	2.56971
BB026_CO_cjkcfibo-1	BB026	Old (d750)	Astrocyte	20.1806	0.361804	-4.9911	3.67941
BB026_CO_cjkdpanh-1	BB026	Old (d750)	Astrocyte	13.0788	0.234481	-1.54789	0.166071
BB026_CO_cjkepkml-1	BB026	Old (d750)	Astrocyte	21.4258	0.384128	-3.25886	3.36047
BB026_CO_cjkjgiho-1	BB026	Old (d750)	Astrocyte	15.0414	0.269667	-2.54379	3.30525
BB026_CO_cjkkocig-1	BB026	Old (d750)	Reactive_Astrocyte	23.3689	0.418965	3.18816	3.53139
BB026_CO_cjkodfoi-1	BB026	Old (d750)	Astrocyte	23.6029	0.423159	2.01803	3.36324
BB026_CO_cjlojome-1	BB026	Old (d750)	Astrocyte	23.5656	0.42249	-0.817245	4.25747
BB026_CO_cjmapnlf-1	BB026	Old (d750)	Astrocyte	25.665	0.460129	-0.838261	3.395
BB026_CO_cjmbepbi-1	BB026	Old (d750)	Astrocyte	24.7837	0.444329	2.49004	0.673066
BB026_CO_cjmboahk-1	BB026	Old (d750)	Astrocyte	21.7425	0.389806	-4.64447	4.3474
BB026_CO_cjmgejae-1	BB026	Old (d750)	Astrocyte	23.3689	0.418965	4.51817	2.57869
BB026_CO_cjmnbhgl-1	BB026	Old (d750)	Astrocyte	23.6793	0.424529	0.879939	4.6105
BB026_CO_cjnjlepb-1	BB026	Old (d750)	Astrocyte	22.4438	0.402378	-0.577204	3.92481
BB026_CO_cjnjnjfp-1	BB026	Old (d750)	Astrocyte	23.3631	0.418859	3.74304	3.80518
BB026_CO_cjpbfpni-1	BB026	Old (d750)	Astrocyte	23.0666	0.413545	2.3457	4.25155
BB026_CO_ckffacim-1	BB026	Old (d750)	Astrocyte	27.1802	0.487294	-0.435739	1.51447
BB026_CO_ckhbmmmi-1	BB026	Old (d750)	Astrocyte	22.4783	0.402997	0.617274	4.23862
BB026_CO_ckhcccbc-1	BB026	Old (d750)	Astrocyte	18.7127	0.335486	-2.47259	-3.81033
BB026_CO_ckhdnbel-1	BB026	Old (d750)	Astrocyte	23.0666	0.413545	4.147	2.38983
BB026_CO_ckhicjgg-1	BB026	Old (d750)	Astrocyte	22.7384	0.407661	2.18348	3.05091
BB026_CO_ckhlegna-1	BB026	Old (d750)	Astrocyte	23.1388	0.414839	3.3468	3.84402
BB026_CO_ckibpecf-1	BB026	Old (d750)	Reactive_Astrocyte	23.951	0.429401	1.25581	3.18699
BB026_CO_ckihhalf-1	BB026	Old (d750)	Astrocyte	24.787	0.444387	-1.46705	1.61739
BB026_CO_ckiikidb-1	BB026	Old (d750)	Astrocyte	22.4109	0.401789	-0.790581	4.19418
BB026_CO_ckiimfcp-1	BB026	Old (d750)	Astrocyte	23.3689	0.418965	3.66568	3.02312
BB026_CO_ckijepdo-1	BB026	Old (d750)	Astrocyte	15.5485	0.278758	-2.69956	3.48457
BB026_CO_ckimahac-1	BB026	Old (d750)	Astrocyte	23.4041	0.419595	2.71891	3.18223
BB026_CO_ckimolbh-1	BB026	Old (d750)	Astrocyte	23.4384	0.420211	-0.150182	4.2609
BB026_CO_ckinngad-1	BB026	Old (d750)	Astrocyte	23.3201	0.418088	3.3884	3.60802
BB026_CO_ckjacmpg-1	BB026	Old (d750)	Astrocyte	12.0059	0.215245	-3.1057	3.27072
BB026_CO_ckjbpfig-1	BB026	Old (d750)	Astrocyte	24.8121	0.444838	-1.17768	3.82498
BB026_CO_ckjikglp-1	BB026	Old (d750)	Astrocyte	23.5693	0.422557	1.54428	2.13238
BB026_CO_ckjklkmc-1	BB026	Old (d750)	Astrocyte	21.9475	0.393481	-0.205384	3.32436
BB026_CO_ckjllhcp-1	BB026	Old (d750)	Astrocyte	22.7277	0.407468	2.94096	4.0802
BB026_CO_ckkbmppl-1	BB026	Old (d750)	Astrocyte	22.5496	0.404276	1.24806	4.31417
BB026_CO_ckkcmejn-1	BB026	Old (d750)	Astrocyte	23.9151	0.428756	2.17418	2.78529
BB026_CO_ckkfafag-1	BB026	Old (d750)	Astrocyte	9.84554	0.176514	-3.40426	1.88162
BB026_CO_ckkfcgbi-1	BB026	Old (d750)	Astrocyte	23.8788	0.428105	-0.0398168	-3.12971
BB026_CO_ckkfdaac-1	BB026	Old (d750)	Astrocyte	15.0742	0.270254	-3.47526	2.63245
BB026_CO_ckkgmjgm-1	BB026	Old (d750)	Astrocyte	23.5313	0.421875	-1.34838	3.68341
BB026_CO_ckkjhial-1	BB026	Old (d750)	Astrocyte	23.3842	0.419238	3.5319	3.16684
BB026_CO_ckkkccoo-1	BB026	Old (d750)	Astrocyte	22.5313	0.403947	-1.2765	3.89335
BB026_CO_ckkkeflc-1	BB026	Old (d750)	Astrocyte	17.7322	0.317907	-3.36045	4.1979
BB026_CO_ckkkkpmm-1	BB026	Old (d750)	Astrocyte	14.3437	0.257159	-2.40776	3.45185
BB026_CO_ckklnfha-1	BB026	Old (d750)	Astrocyte	10.5274	0.188738	-3.19096	2.8177
BB026_CO_ckkncgko-1	BB026	Old (d750)	Astrocyte	22.9992	0.412336	0.75423	4.67267
BB026_CO_ckkoacgl-1	BB026	Old (d750)	Astrocyte	14.3959	0.258093	-2.04561	3.27354
BB026_CO_ckkojmbn-1	BB026	Old (d750)	Astrocyte	22.7591	0.408032	3.14876	4.47345
BB026_CO_cklakche-1	BB026	Old (d750)	Astrocyte	23.2869	0.417495	3.26378	3.84003
BB026_CO_cklcbpco-1	BB026	Old (d750)	Reactive_Astrocyte	22.1225	0.396618	3.37251	2.78042
BB026_CO_cklcjjap-1	BB026	Old (d750)	Astrocyte	23.0666	0.413545	2.75007	3.85068
BB026_CO_ckldlbog-1	BB026	Old (d750)	Astrocyte	23.1148	0.414409	2.58317	4.35241
BB026_CO_cklfhmhd-1	BB026	Old (d750)	Astrocyte	23.0666	0.413545	2.88038	4.45311
BB026_CO_cklkfmkn-1	BB026	Old (d750)	Astrocyte	23.3689	0.418965	3.01522	2.38498
BB026_CO_cklmiche-1	BB026	Old (d750)	Astrocyte	14.545	0.260766	-3.24808	3.42921
BB026_CO_cklmloic-1	BB026	Old (d750)	Astrocyte	17.8981	0.320882	-4.9689	1.6283
BB026_CO_ckmdlbpa-1	BB026	Old (d750)	Astrocyte	22.8313	0.409326	3.18223	4.12451
BB026_CO_ckmeonbi-1	BB026	Old (d750)	Astrocyte	23.0747	0.413691	2.65839	4.62332
BB026_CO_ckmgmani-1	BB026	Old (d750)	Astrocyte	23.3689	0.418965	2.52032	4.06473
BB026_CO_ckmieeil-1	BB026	Old (d750)	Astrocyte	23.3079	0.417871	1.42335	4.34863
BB026_CO_ckmlbppe-1	BB026	Old (d750)	Astrocyte	23.5752	0.422663	0.381155	2.65956
BB026_CO_ckmlllnn-1	BB026	Old (d750)	Astrocyte	23.6679	0.424324	1.00427	3.87579
BB026_CO_ckmopcge-1	BB026	Old (d750)	Astrocyte	23.7507	0.42581	-0.457227	3.6024
BB026_CO_cknbbnej-1	BB026	Old (d750)	Astrocyte	23.3928	0.419392	2.82284	3.86386
BB026_CO_cknbghmn-1	BB026	Old (d750)	Astrocyte	23.0666	0.413545	2.82447	3.67645
BB026_CO_ckncklhg-1	BB026	Old (d750)	Astrocyte	23.0666	0.413545	3.86367	3.0561
BB026_CO_ckncpccg-1	BB026	Old (d750)	Astrocyte	11.7766	0.211135	-3.2103	3.45842
BB026_CO_cknfkbbl-1	BB026	Old (d750)	Astrocyte	22.0164	0.394717	-1.93619	3.97101
BB026_CO_cknfmeek-1	BB026	Old (d750)	Astrocyte	14.9492	0.268013	-3.06744	3.17507
BB026_CO_cknhgpfe-1	BB026	Old (d750)	Astrocyte	24.7371	0.443494	-2.7078	2.42629
BB026_CO_cknijbia-1	BB026	Old (d750)	Astrocyte	19.4203	0.348172	-5.14942	3.84293
BB026_CO_cknkbdfo-1	BB026	Old (d750)	Astrocyte	22.3483	0.400666	-0.763864	2.9502
BB026_CO_cknlpbha-1	BB026	Old (d750)	Astrocyte	23.3082	0.417876	3.79458	1.93785
BB026_CO_ckoaockm-1	BB026	Old (d750)	Astrocyte	22.4653	0.402764	2.8107	3.66694
BB026_CO_ckobfecl-1	BB026	Old (d750)	Astrocyte	23.276	0.417299	0.10715	2.22077
BB026_CO_ckoiiddo-1	BB026	Old (d750)	Astrocyte	19.9652	0.357941	-7.79476	1.25572
BB026_CO_ckoijned-1	BB026	Old (d750)	Astrocyte	19.9652	0.357941	-7.59004	2.0378
BB026_CO_ckoikhjk-1	BB026	Old (d750)	Astrocyte	19.6858	0.352933	-6.72367	2.75327
BB026_CO_ckokebpm-1	BB026	Old (d750)	Astrocyte	20.534	0.368139	-7.52727	1.86494
BB026_CO_ckoonlmg-1	BB026	Old (d750)	Astrocyte	19.9652	0.357941	-6.88137	2.15829
BB026_CO_ckopbamd-1	BB026	Old (d750)	Astrocyte	19.9652	0.357941	-7.5584	1.56022
BB026_CO_ckpapoik-1	BB026	Old (d750)	Astrocyte	16.2771	0.29182	-7.2014	1.13564
BB026_CO_ckpeepak-1	BB026	Old (d750)	Astrocyte	20.7893	0.372716	-1.46949	2.99686
BB026_CO_ckpejjfp-1	BB026	Old (d750)	Astrocyte	19.9652	0.357941	-6.01584	1.86097
BB026_CO_ckpickjc-1	BB026	Old (d750)	Astrocyte	19.693	0.353062	-6.53754	2.73177
BB026_CO_ckpjieik-1	BB026	Old (d750)	Astrocyte	19.7907	0.354813	-7.53655	2.05898
BB026_CO_ckpkcjke-1	BB026	Old (d750)	Astrocyte	19.9652	0.357941	-7.63765	1.99518
BB026_CO_ckpkdgdf-1	BB026	Old (d750)	Astrocyte	19.9652	0.357941	-7.18485	2.52586
BB026_CO_ckpkiado-1	BB026	Old (d750)	Astrocyte	19.693	0.353062	-7.08626	2.52747
BB026_CO_ckpnaail-1	BB026	Old (d750)	Astrocyte	19.8266	0.355456	-6.95151	2.1266
BB026_CO_ckpnlkhk-1	BB026	Old (d750)	Astrocyte	19.9652	0.357941	-6.92461	2.24704
BB026_CO_ckpoedfp-1	BB026	Old (d750)	Astrocyte	20.123	0.360772	-7.0552	2.21067
BB026_CO_ckppjabn-1	BB026	Old (d750)	Astrocyte	19.9652	0.357941	-6.77058	2.24642
BB026_CO_clacgpai-1	BB026	Old (d750)	Astrocyte	20.2439	0.362939	-6.41185	2.56864
BB026_CO_clacjjbl-1	BB026	Old (d750)	Astrocyte	19.9553	0.357763	-7.00141	2.52369
BB026_CO_cladggfo-1	BB026	Old (d750)	Astrocyte	19.9201	0.357134	-6.90398	2.3516
BB026_CO_cladngoe-1	BB026	Old (d750)	Astrocyte	20.2439	0.362939	-6.33655	2.25288
BB026_CO_claeelkc-1	BB026	Old (d750)	Astrocyte	19.8774	0.356367	-7.13028	2.10099
BB026_CO_claeknic-1	BB026	Old (d750)	Astrocyte	14.1006	0.2528	-2.08915	3.10124
BB026_CO_claflhhn-1	BB026	Old (d750)	Astrocyte	19.1405	0.343156	-1.64793	-2.11932
BB026_CO_clagobbm-1	BB026	Old (d750)	Astrocyte	22.8505	0.40967	2.17863	4.44126
BB026_CO_clahjmeh-1	BB026	Old (d750)	Astrocyte	23.3689	0.418965	2.1382	4.68601
BB026_CO_claidbij-1	BB026	Old (d750)	Astrocyte	10.7585	0.192882	-3.16134	2.03087
BB026_CO_clakjamd-1	BB026	Old (d750)	Astrocyte	18.2928	0.327958	-4.6648	1.92316
BB026_CO_claknmmp-1	BB026	Old (d750)	Astrocyte	22.9329	0.411148	-4.67375	4.29344
BB026_CO_clamjdjn-1	BB026	Old (d750)	Astrocyte	22.4689	0.402829	-0.470288	4.45234
BB026_CO_claompbn-1	BB026	Old (d750)	Astrocyte	23.039	0.41305	3.67756	2.83711
BB026_CO_clapanpo-1	BB026	Old (d750)	Astrocyte	18.2285	0.326806	-1.77093	-3.53211
BB026_CO_clapldnk-1	BB026	Old (d750)	Astrocyte	19.9652	0.357941	-5.09625	4.30373
BB026_CO_clbahgmh-1	BB026	Old (d750)	Astrocyte	20.2439	0.362939	-4.02032	4.72832
BB026_CO_clbdkjmd-1	BB026	Old (d750)	Astrocyte	19.693	0.353062	-5.73509	1.84862
BB026_CO_clbekemh-1	BB026	Old (d750)	Astrocyte	23.0666	0.413545	2.2086	4.04708
BB026_CO_clbfljhm-1	BB026	Old (d750)	Astrocyte	19.9652	0.357941	-5.01626	4.52299
BB026_CO_clbglhan-1	BB026	Old (d750)	Astrocyte	19.9652	0.357941	-4.23983	4.27064
BB026_CO_clbgnbmd-1	BB026	Old (d750)	Astrocyte	20.7286	0.371628	-5.32776	2.93008
BB026_CO_clbhmmfe-1	BB026	Old (d750)	Astrocyte	20.2439	0.362939	-3.78654	3.28882
BB026_CO_clbhopip-1	BB026	Old (d750)	Astrocyte	20.0692	0.359805	-3.78759	4.80819
BB026_CO_clbihjbj-1	BB026	Old (d750)	Astrocyte	19.9652	0.357941	-4.40314	4.81805
BB026_CO_clbiilbb-1	BB026	Old (d750)	Astrocyte	7.43081	0.133222	-3.13732	2.78751
BB026_CO_clbjhemi-1	BB026	Old (d750)	Astrocyte	23.3355	0.418366	2.37239	4.63286
BB026_CO_clblicdg-1	BB026	Old (d750)	Astrocyte	20.5758	0.368888	-1.86866	3.94216
BB026_CO_clbmpdgn-1	BB026	Old (d750)	Astrocyte	14.7183	0.263875	-3.46822	2.8869
BB026_CO_clbndehj-1	BB026	Old (d750)	Astrocyte	9.78968	0.175512	-3.24736	2.47273
BB026_CO_clbnkbff-1	BB026	Old (d750)	Astrocyte	22.861	0.409858	3.08654	3.22014
BB026_CO_clbpdnfm-1	BB026	Old (d750)	Astrocyte	11.7041	0.209834	-3.02547	2.95437
BB026_CO_clcamoge-1	BB026	Old (d750)	Astrocyte	19.9652	0.357941	-5.24218	4.09049
BB026_CO_clcanfdg-1	BB026	Old (d750)	Astrocyte	19.4203	0.348172	-5.55639	2.12102
BB026_CO_clcapein-1	BB026	Old (d750)	Astrocyte	12.0475	0.215992	-2.43589	3.50935
BB026_CO_clcbaedh-1	BB026	Old (d750)	Astrocyte	17.3916	0.311801	-5.51544	2.23687
BB026_CO_clccojjp-1	BB026	Old (d750)	Astrocyte	19.4203	0.348172	-5.90887	1.95598
BB026_CO_clcdmmmj-1	BB026	Old (d750)	Astrocyte	19.693	0.353062	-6.00449	2.39698
BB026_CO_clcembac-1	BB026	Old (d750)	Astrocyte	20.8366	0.373565	-3.41698	4.65863
BB026_CO_clcgmjoa-1	BB026	Old (d750)	Astrocyte	20.1102	0.360541	-4.9237	4.89809
BB026_CO_clcibnod-1	BB026	Old (d750)	Astrocyte	21.5215	0.385844	-2.49398	4.58926
BB026_CO_clclcgpi-1	BB026	Old (d750)	Astrocyte	23.1591	0.415204	2.91189	4.54484
BB026_CO_clcnboei-1	BB026	Old (d750)	Astrocyte	13.457	0.24126	-3.01412	2.77607
BB026_CO_clcnhomo-1	BB026	Old (d750)	Astrocyte	23.113	0.414377	3.4903	4.11147
BB026_CO_clcnidab-1	BB026	Old (d750)	Astrocyte	23.3678	0.418944	0.968166	3.69952
BB026_CO_clcnomkg-1	BB026	Old (d750)	Astrocyte	24.6358	0.441678	1.4475	2.94501
BB026_CO_clcofpkh-1	BB026	Old (d750)	Astrocyte	23.5858	0.422852	3.61686	2.57276
BB026_CO_clcphgph-1	BB026	Old (d750)	Astrocyte	9.07948	0.162779	-3.02156	2.53679
BB026_CO_cldakpic-1	BB026	Old (d750)	Astrocyte	20.0031	0.358621	-5.34201	4.37038
BB026_CO_cldbkhhi-1	BB026	Old (d750)	Astrocyte	19.9652	0.357941	-5.51102	2.78709
BB026_CO_cldcckim-1	BB026	Old (d750)	Astrocyte	19.9652	0.357941	-5.17735	4.74102
BB026_CO_clddjgon-1	BB026	Old (d750)	Astrocyte	19.9652	0.357941	-5.57969	1.90233
BB026_CO_cldenhin-1	BB026	Old (d750)	Astrocyte	10.7909	0.193462	-2.7781	2.95428
BB026_CO_cldgiphl-1	BB026	Old (d750)	Astrocyte	23.5172	0.421623	1.67904	4.00766
BB026_CO_cldgnbdc-1	BB026	Old (d750)	Astrocyte	22.4305	0.40214	3.20625	-0.27939
BB026_CO_cldhhiom-1	BB026	Old (d750)	Astrocyte	22.1987	0.397985	-0.000592905	3.7942
BB026_CO_cldjchnf-1	BB026	Old (d750)	Astrocyte	5.28739	0.0947938	-3.55021	2.55184
BB026_CO_cldjfkom-1	BB026	Old (d750)	Astrocyte	7.20691	0.129207	-3.455	2.90736
BB026_CO_cldmaekm-1	BB026	Old (d750)	Astrocyte	13.6289	0.244343	-2.37434	3.57582
BB026_CO_cldoeafk-1	BB026	Old (d750)	Astrocyte	25.3803	0.455026	-2.24055	2.10731
BB026_CO_clebcjcj-1	BB026	Old (d750)	Astrocyte	23.2227	0.416343	2.55983	4.37443
BB026_CO_clebenjl-1	BB026	Old (d750)	Astrocyte	22.0292	0.394946	0.422714	4.34222
BB026_CO_clebgcpp-1	BB026	Old (d750)	Astrocyte	23.6222	0.423506	-0.600856	3.89994
BB026_CO_clebmfnb-1	BB026	Old (d750)	Astrocyte	9.81501	0.175966	-3.16728	3.34735
BB026_CO_clecdbfe-1	BB026	Old (d750)	Astrocyte	20.5642	0.36868	-5.24737	4.03597
BB026_CO_clecmied-1	BB026	Old (d750)	Astrocyte	24.8343	0.445235	-0.717054	2.82504
BB026_CO_clecocgm-1	BB026	Old (d750)	Astrocyte	19.693	0.353062	-5.35585	4.01972
BB026_CO_clefkjmi-1	BB026	Old (d750)	Astrocyte	23.4555	0.420517	-1.35699	4.33518
BB026_CO_cleglnoa-1	BB026	Old (d750)	Astrocyte	13.9351	0.249833	-2.30933	3.2806
BB026_CO_clehnbpg-1	BB026	Old (d750)	Astrocyte	21.4718	0.384953	-3.3337	4.63064
BB026_CO_clejgjpi-1	BB026	Old (d750)	Astrocyte	16.14	0.289363	-2.06596	3.86121
BB026_CO_clekekop-1	BB026	Old (d750)	Astrocyte	26.3367	0.472173	-1.0133	1.83351
BB026_CO_clellohc-1	BB026	Old (d750)	Astrocyte	24.1478	0.432928	-0.494114	3.65972
BB026_CO_clemacjd-1	BB026	Old (d750)	Astrocyte	11.3951	0.204295	-2.67818	2.44392
BB026_CO_clemcnck-1	BB026	Old (d750)	Astrocyte	12.9742	0.232605	-2.72084	3.13745
BB026_CO_cleohobh-1	BB026	Old (d750)	Astrocyte	12.8681	0.230704	-2.41661	2.77913
BB026_CO_clepaeeh-1	BB026	Old (d750)	Astrocyte	16.2357	0.291078	-3.21857	2.22444
BB026_CO_clfomimo-1	BB026	Old (d750)	Astrocyte	23.4686	0.420752	1.2188	3.6918
BB026_CO_clgbjkkb-1	BB026	Old (d750)	Astrocyte	23.1914	0.415782	3.13216	4.07836
BB026_CO_clgcokbp-1	BB026	Old (d750)	Astrocyte	22.1136	0.396459	-0.103516	4.64081
BB026_CO_clgfinao-1	BB026	Old (d750)	Astrocyte	23.3689	0.418965	2.31145	4.67958
BB026_CO_clhcalmg-1	BB026	Old (d750)	Reactive_Astrocyte	22.9863	0.412105	0.867764	3.41223
BB026_CO_clikcimo-1	BB026	Old (d750)	Astrocyte	23.0666	0.413545	2.86593	1.4231
BB026_CO_cljkfobj-1	BB026	Old (d750)	Astrocyte	22.9054	0.410655	3.09299	1.83965
BB026_CO_cljojjem-1	BB026	Old (d750)	Astrocyte	23.0344	0.412968	2.41296	4.65551
BB026_CO_clkfhmdk-1	BB026	Old (d750)	Astrocyte	22.7587	0.408024	3.01551	4.03952
BB026_CO_clkgfpdo-1	BB026	Old (d750)	Astrocyte	19.9996	0.358558	-4.47854	4.93698
BB026_CO_clkgmjll-1	BB026	Old (d750)	Astrocyte	23.9209	0.428861	-0.120632	3.40819
BB026_CO_clkhmlao-1	BB026	Old (d750)	Astrocyte	10.9664	0.196608	-2.9773	3.37656
BB026_CO_clkilimi-1	BB026	Old (d750)	Astrocyte	11.3669	0.203789	-2.77301	2.98976
BB026_CO_clkkbmfn-1	BB026	Old (d750)	Astrocyte	19.9652	0.357941	-5.29124	3.96808
BB026_CO_clklbbgl-1	BB026	Old (d750)	Astrocyte	22.9633	0.411693	3.45845	3.19777
BB026_CO_clkmpcjc-1	BB026	Old (d750)	Astrocyte	22.5258	0.403848	0.949048	4.40784
BB026_CO_cllbklnb-1	BB026	Old (d750)	Astrocyte	24.9933	0.448087	-1.81827	3.5516
BB026_CO_clldbmcn-1	BB026	Old (d750)	Astrocyte	24.6209	0.44141	-1.3388	3.12326
BB026_CO_cllecaep-1	BB026	Old (d750)	Astrocyte	23.3689	0.418965	3.38224	1.66969
BB026_CO_cllekjpm-1	BB026	Old (d750)	Astrocyte	21.7032	0.389101	-1.22458	3.25963
BB026_CO_cllffhkj-1	BB026	Old (d750)	Astrocyte	23.3689	0.418965	2.55119	3.42345
BB026_CO_cllllfjn-1	BB026	Old (d750)	Astrocyte	24.6235	0.441456	-1.42238	3.46756
BB026_CO_cllmpoaa-1	BB026	Old (d750)	Astrocyte	12.2344	0.219341	-2.7726	2.34514
BB026_CO_clmbegoa-1	BB026	Old (d750)	Astrocyte	11.5453	0.206987	-2.55995	3.13113
BB026_CO_clmchipm-1	BB026	Old (d750)	Astrocyte	22.9257	0.411018	-1.8539	3.42636
BB026_CO_clmdfjin-1	BB026	Old (d750)	Astrocyte	11.7395	0.21047	-2.80594	2.91707
BB026_CO_clmdhmfo-1	BB026	Old (d750)	Astrocyte	15.1377	0.271393	-2.69926	3.81436
BB026_CO_clmfcfca-1	BB026	Old (d750)	Astrocyte	22.9888	0.41215	2.0608	3.72279
BB026_CO_clmgfaka-1	BB026	Old (d750)	Astrocyte	23.6297	0.42364	1.67546	3.47863
BB026_CO_clmjfpnf-1	BB026	Old (d750)	Astrocyte	11.0778	0.198606	-3.11366	3.22256
BB026_CO_clmjnmcd-1	BB026	Old (d750)	Astrocyte	11.0928	0.198876	-3.68866	2.46718
BB026_CO_clmkkggd-1	BB026	Old (d750)	Astrocyte	23.223	0.416348	1.95208	4.5697
BB026_CO_clmklbic-1	BB026	Old (d750)	Astrocyte	12.2684	0.219951	-3.15611	3.3158
BB026_CO_clmoclmi-1	BB026	Old (d750)	Astrocyte	21.0366	0.377151	-5.11191	2.6901
BB026_CO_clmohong-1	BB026	Old (d750)	Astrocyte	19.57	0.350856	-3.81241	3.32855
BB026_CO_clmpfnca-1	BB026	Old (d750)	Astrocyte	22.7587	0.408024	3.79997	3.16432
BB026_CO_clmpiabo-1	BB026	Old (d750)	Astrocyte	19.8359	0.355623	-5.16484	4.39411
BB026_CO_clmpoadp-1	BB026	Old (d750)	Astrocyte	20.2439	0.362939	-5.20808	4.41926
BB026_CO_clncibae-1	BB026	Old (d750)	Astrocyte	20.1414	0.3611	-3.84181	4.53895
BB026_CO_clndciln-1	BB026	Old (d750)	Astrocyte	15.0039	0.268994	2.50827	-4.29593
BB026_CO_clnfbjkl-1	BB026	Old (d750)	Astrocyte	19.9652	0.357941	-4.64548	4.75998
BB026_CO_clnfhkfa-1	BB026	Old (d750)	Astrocyte	18.6135	0.333707	-5.27829	1.83544
BB026_CO_clnfkbga-1	BB026	Old (d750)	Astrocyte	12.6848	0.227416	-2.3328	2.91187
BB026_CO_clnflcoh-1	BB026	Old (d750)	Astrocyte	13.0458	0.23389	-2.87047	3.10234
BB026_CO_clngimfk-1	BB026	Old (d750)	Astrocyte	12.9885	0.232862	-3.32669	2.81064
BB026_CO_clniknpg-1	BB026	Old (d750)	Astrocyte	9.23782	0.165618	-3.17718	3.14367
BB026_CO_clnjcnhp-1	BB026	Old (d750)	Astrocyte	20.2439	0.362939	-4.98414	3.77231
BB026_CO_clnjebod-1	BB026	Old (d750)	Astrocyte	19.2283	0.34473	-5.03054	2.47581
BB026_CO_clnljfbb-1	BB026	Old (d750)	Astrocyte	20.1996	0.362144	-4.75461	4.77536
BB026_CO_clnmbmbl-1	BB026	Old (d750)	Astrocyte	18.2892	0.327894	-5.03149	1.59306
BB026_CO_clnnlnjf-1	BB026	Old (d750)	Astrocyte	13.1392	0.235563	-2.69503	2.96735
BB026_CO_clnnoman-1	BB026	Old (d750)	Astrocyte	22.6793	0.406601	2.0383	3.90084
BB026_CO_clnocilj-1	BB026	Old (d750)	Astrocyte	23.0666	0.413545	2.5176	4.54483
BB026_CO_clnodkcp-1	BB026	Old (d750)	Astrocyte	19.9652	0.357941	-4.97641	4.90891
BB026_CO_cloclldk-1	BB026	Old (d750)	Astrocyte	23.1785	0.41555	0.743002	4.33931
BB026_CO_cloebehh-1	BB026	Old (d750)	Astrocyte	21.523	0.38587	-4.06804	4.16605
BB026_CO_cloefeoh-1	BB026	Old (d750)	Astrocyte	23.3519	0.418659	0.997852	1.94501
BB026_CO_cloehlhl-1	BB026	Old (d750)	Astrocyte	17.9394	0.321623	-2.76125	-2.79152
BB026_CO_clogeepf-1	BB026	Old (d750)	Astrocyte	12.3884	0.222102	-3.04044	1.86958
BB026_CO_clojcene-1	BB026	Old (d750)	Astrocyte	24.3999	0.437448	-1.92588	3.75983
BB026_CO_clojlgdf-1	BB026	Old (d750)	Astrocyte	19.1405	0.343156	-6.26605	1.90652
BB026_CO_clojllmn-1	BB026	Old (d750)	Astrocyte	11.8641	0.212702	-3.60874	1.91868
BB026_CO_clokgfde-1	BB026	Old (d750)	Astrocyte	23.3419	0.41848	1.86487	2.37984
BB026_CO_clolaggl-1	BB026	Old (d750)	Astrocyte	28.3831	0.508859	-1.22185	1.10446
BB026_CO_clomjjek-1	BB026	Old (d750)	Astrocyte	11.3522	0.203526	-1.4452	1.31514
BB026_CO_clonabnb-1	BB026	Old (d750)	Astrocyte	26.4605	0.474391	-0.374804	1.50444
BB026_CO_cloocbpb-1	BB026	Old (d750)	Astrocyte	23.5189	0.421654	1.38251	2.87909
BB026_CO_cloophag-1	BB026	Old (d750)	Astrocyte	18.0919	0.324356	-3.63356	-1.67233
BB026_CO_clpdpnoa-1	BB026	Old (d750)	Astrocyte	25.0448	0.449011	0.848317	1.86577
BB026_CO_clpekeim-1	BB026	Old (d750)	Astrocyte	13.5605	0.243117	-1.29453	2.28622
BB026_CO_clpfenpp-1	BB026	Old (d750)	Astrocyte	15.3371	0.274967	-2.83557	3.24147
BB026_CO_clpfjdmg-1	BB026	Old (d750)	Astrocyte	23.544	0.422104	3.57113	2.33485
BB026_CO_clpgcjod-1	BB026	Old (d750)	Astrocyte	22.7709	0.408243	2.58891	4.37453
BB026_CO_clpmfjjc-1	BB026	Old (d750)	Astrocyte	10.9664	0.196608	-3.08628	3.10594
BB026_CO_clpofdcb-1	BB026	Old (d750)	Astrocyte	22.8117	0.408975	3.23197	3.65157
BB026_CO_cmafbodp-1	BB026	Old (d750)	Astrocyte	23.3689	0.418965	0.722918	4.50065
BB026_CO_cmafnfjk-1	BB026	Old (d750)	Astrocyte	15.9742	0.28639	-3.18067	2.31333
BB026_CO_cmagaeed-1	BB026	Old (d750)	Astrocyte	21.8957	0.392552	-2.8869	3.41486
BB026_CO_cmahjpah-1	BB026	Old (d750)	Astrocyte	19.4203	0.348172	-5.24155	3.76929
BB026_CO_cmaiapgg-1	BB026	Old (d750)	Astrocyte	23.9055	0.428584	1.98535	-0.11272
BB026_CO_cmaibinl-1	BB026	Old (d750)	Astrocyte	14.3017	0.256405	-3.30291	2.69963
BB026_CO_cmbepkki-1	BB026	Old (d750)	Astrocyte	25.6193	0.459309	0.40118	1.51514
BB026_CO_cmbfjaej-1	BB026	Old (d750)	Astrocyte	26.762	0.479797	-0.171593	1.38634
BB026_CO_cmbfoojd-1	BB026	Old (d750)	Astrocyte	22.2273	0.398497	0.792848	2.68
BB026_CO_cmbgchkp-1	BB026	Old (d750)	Astrocyte	23.3418	0.418477	3.05754	3.36292
BB026_CO_cmblpmip-1	BB026	Old (d750)	Astrocyte	23.0854	0.413881	3.08573	3.35589
BB026_CO_cmbmkcej-1	BB026	Old (d750)	Astrocyte	12.7347	0.228312	-2.57114	1.91244
BB026_CO_cmbmoggh-1	BB026	Old (d750)	Astrocyte	12.8503	0.230383	-2.83912	2.55911
BB026_CO_cmbnbhhf-1	BB026	Old (d750)	Astrocyte	15.7662	0.282662	-2.52359	2.71058
BB026_CO_cmbngllk-1	BB026	Old (d750)	Astrocyte	23.6679	0.424324	2.9138	2.27841
BB026_CO_cmbngnei-1	BB026	Old (d750)	Astrocyte	12.7276	0.228185	-3.4713	2.4416
BB026_CO_cmbnhhpj-1	BB026	Old (d750)	Astrocyte	23.1007	0.414156	1.38038	2.21808
BB026_CO_cmboecnm-1	BB026	Old (d750)	Astrocyte	15.2159	0.272795	2.58739	-4.50527
BB026_CO_cmcadabe-1	BB026	Old (d750)	Astrocyte	25.6102	0.459147	0.631328	0.773016
BB026_CO_cmcagelp-1	BB026	Old (d750)	Astrocyte	23.0666	0.413545	3.86968	3.34751
BB026_CO_cmccggof-1	BB026	Old (d750)	Astrocyte	23.0376	0.413024	2.78315	3.29402
BB026_CO_cmcdfbde-1	BB026	Old (d750)	Astrocyte	23.1707	0.41541	2.71514	4.45847
BB026_CO_cmcfehmn-1	BB026	Old (d750)	Reactive_Astrocyte	23.6043	0.423185	3.74534	3.10622
BB026_CO_cmcfpnnp-1	BB026	Old (d750)	Astrocyte	10.3704	0.185923	-3.19859	3.2348
BB026_CO_cmcijhkc-1	BB026	Old (d750)	Astrocyte	20.401	0.365755	-2.45003	4.13266
BB026_CO_cmcmfknd-1	BB026	Old (d750)	Astrocyte	19.9652	0.357941	-4.09729	4.7783
BB026_CO_cmcndhao-1	BB026	Old (d750)	Astrocyte	11.2588	0.20185	-2.7909	3.19315
BB026_CO_cmcnobjn-1	BB026	Old (d750)	Astrocyte	14.055	0.251981	-2.44205	2.02025
BB026_CO_cmcohidd-1	BB026	Old (d750)	Astrocyte	15.1632	0.271849	-2.51559	2.27997
BB026_CO_cmcpngmf-1	BB026	Old (d750)	Astrocyte	9.0502	0.162254	-3.19359	2.54806
BB026_CO_cmdaegmd-1	BB026	Old (d750)	Astrocyte	22.7587	0.408024	2.65706	4.14697
BB026_CO_cmdaiigc-1	BB026	Old (d750)	Astrocyte	10.8099	0.193803	-2.40384	3.13568
BB026_CO_cmdcacmd-1	BB026	Old (d750)	Astrocyte	19.2293	0.344749	-5.35926	2.32306
BB026_CO_cmdcebmb-1	BB026	Old (d750)	Astrocyte	22.7053	0.407067	-2.3662	4.66032
BB026_CO_cmddalcb-1	BB026	Old (d750)	Astrocyte	20.534	0.368139	-5.18395	4.12777
BB026_CO_cmdgodgh-1	BB026	Old (d750)	Astrocyte	14.9679	0.268349	-2.92553	3.34028
BB026_CO_cmdhfkkd-1	BB026	Old (d750)	Astrocyte	15.5168	0.278189	-3.10242	3.23751
BB026_CO_cmeafilg-1	BB026	Old (d750)	Astrocyte	23.5589	0.422371	2.43795	3.22483
BB026_CO_cmefikbj-1	BB026	Old (d750)	Astrocyte	23.5591	0.422374	1.51312	3.68552
BB026_CO_cmefjgbl-1	BB026	Old (d750)	Astrocyte	23.3689	0.418965	3.70925	3.12728
BB026_CO_cmeinill-1	BB026	Old (d750)	Astrocyte	24.0891	0.431877	0.94361	2.80494
BB026_CO_cmemgggi-1	BB026	Old (d750)	Astrocyte	15.9979	0.286815	-2.70856	2.61626
BB026_CO_cmfblebn-1	BB026	Old (d750)	Astrocyte	18.5458	0.332494	-3.96488	-1.07566
BB026_CO_cmfeabpg-1	BB026	Old (d750)	Astrocyte	22.7587	0.408024	2.14655	4.53944
BB026_CO_cmfekaem-1	BB026	Old (d750)	Astrocyte	16.9482	0.303852	-2.30316	3.6021
BB026_CO_cmflbaih-1	BB026	Old (d750)	Astrocyte	24.9153	0.446689	-2.0107	4.23347
BB026_CO_cmfmgkmk-1	BB026	Old (d750)	Astrocyte	25.2462	0.452621	1.15269	1.62735
BB026_CO_cmfmnfbm-1	BB026	Old (d750)	Astrocyte	24.2496	0.434754	2.16147	1.93168
BB026_CO_cmfnonga-1	BB026	Old (d750)	Astrocyte	24.3227	0.436064	0.710144	1.59586
BB026_CO_cmfobjap-1	BB026	Old (d750)	Astrocyte	26.3441	0.472305	0.0605452	1.62923
BB026_CO_cmfonhed-1	BB026	Old (d750)	Astrocyte	26.5586	0.47615	-0.512697	1.42249
BB026_CO_cmfpcnan-1	BB026	Old (d750)	Astrocyte	26.252	0.470653	-0.240237	1.39632
BB026_CO_cmfpjapf-1	BB026	Old (d750)	Astrocyte	25.3767	0.45496	-0.291511	1.67939
BB026_CO_cmgblhhe-1	BB026	Old (d750)	Astrocyte	29.4431	0.527864	-1.12351	1.14276
BB026_CO_cmgccjeb-1	BB026	Old (d750)	Astrocyte	28.1124	0.504007	-1.21247	1.2203
BB026_CO_cmgddmnd-1	BB026	Old (d750)	Astrocyte	25.0108	0.4484	0.752939	1.61481
BB026_CO_cmgegfci-1	BB026	Old (d750)	Astrocyte	26.8119	0.480691	-0.0729012	1.77742
BB026_CO_cmghcndb-1	BB026	Old (d750)	Astrocyte	25.7037	0.460823	0.805438	1.66307
BB026_CO_cmgiclip-1	BB026	Old (d750)	Astrocyte	31.5697	0.565991	-1.32688	1.17741
BB026_CO_cmgopipi-1	BB026	Old (d750)	Astrocyte	27.1758	0.487215	-1.02209	1.50553
BB026_CO_cmgpdfga-1	BB026	Old (d750)	Astrocyte	23.4642	0.420674	2.3324	4.08572
BB026_CO_cmgphahe-1	BB026	Old (d750)	Astrocyte	22.169	0.397452	2.82423	2.12343
BB026_CO_cmhabnbp-1	BB026	Old (d750)	Astrocyte	24.3598	0.436729	0.609235	1.60323
BB026_CO_cmhfbnpj-1	BB026	Old (d750)	Astrocyte	25.2072	0.451922	0.115156	1.62514
BB026_CO_cmhfhpii-1	BB026	Old (d750)	Astrocyte	23.905	0.428576	0.0172027	1.94855
BB026_CO_cmhfkfeb-1	BB026	Old (d750)	Astrocyte	16.6621	0.298722	-2.91342	1.9666
BB026_CO_cmhfnlbn-1	BB026	Old (d750)	Astrocyte	23.0666	0.413545	1.76366	3.99356
BB026_CO_cmhgcdmf-1	BB026	Old (d750)	Astrocyte	23.6072	0.423237	1.81276	2.41894
BB026_CO_cmhhkjpo-1	BB026	Old (d750)	Astrocyte	23.4511	0.420438	1.95451	3.16517
BB026_CO_cmhjhakp-1	BB026	Old (d750)	Astrocyte	23.289	0.417532	1.75425	3.54526
BB026_CO_cmhjiben-1	BB026	Old (d750)	Astrocyte	23.3689	0.418965	1.16587	3.91784
BB026_CO_cmhkoajm-1	BB026	Old (d750)	Astrocyte	16.9967	0.304722	-2.94297	3.09454
BB026_CO_cmhmkmgc-1	BB026	Old (d750)	Reactive_Astrocyte	23.0454	0.413165	2.95209	2.44945
BB026_CO_cmhndebp-1	BB026	Old (d750)	Astrocyte	21.0359	0.377138	-5.56992	1.1645
BB026_CO_cmiaeekn-1	BB026	Old (d750)	Astrocyte	11.0282	0.197717	-2.78833	2.66694
BB026_CO_cmibajkm-1	BB026	Old (d750)	Astrocyte	15.6586	0.280732	2.14498	-2.66386
BB026_CO_cmicdnci-1	BB026	Old (d750)	Astrocyte	10.5771	0.18963	-3.01429	3.45629
BB026_CO_cmidbkma-1	BB026	Old (d750)	Astrocyte	10.7043	0.19191	-3.10099	2.89262
BB026_CO_cmiegdaj-1	BB026	Old (d750)	Astrocyte	24.6181	0.44136	-0.886454	4.05249
BB026_CO_cmifebff-1	BB026	Old (d750)	Astrocyte	13.4988	0.24201	-2.76614	3.02978
BB026_CO_cmifenmi-1	BB026	Old (d750)	Astrocyte	17.2964	0.310095	-3.23035	1.85436
BB026_CO_cmihfhnn-1	BB026	Old (d750)	Astrocyte	15.8232	0.283683	-3.93153	2.51786
BB026_CO_cmihojpc-1	BB026	Old (d750)	Astrocyte	11.3522	0.203526	-2.83043	3.37361
BB026_CO_cmiifpnh-1	BB026	Old (d750)	Astrocyte	14.674	0.26308	-3.89004	2.41534
BB026_CO_cmiigceb-1	BB026	Old (d750)	Astrocyte	20.956	0.375704	-3.69333	4.51865
BB026_CO_cmiijadg-1	BB026	Old (d750)	Astrocyte	13.8018	0.247443	-2.82903	3.32198
BB026_CO_cmikddkp-1	BB026	Old (d750)	Astrocyte	13.1857	0.236396	-2.892	3.09778
BB026_CO_cmikdjcc-1	BB026	Old (d750)	Astrocyte	19.693	0.353062	-5.6333	2.04645
BB026_CO_cmikgmpb-1	BB026	Old (d750)	Astrocyte	18.5458	0.332494	-5.34618	1.08335
BB026_CO_cmilicaa-1	BB026	Old (d750)	Astrocyte	19.4203	0.348172	-4.84793	4.33679
BB026_CO_cmindine-1	BB026	Old (d750)	Astrocyte	15.8595	0.284334	-3.14172	3.01114
BB026_CO_cmiohbio-1	BB026	Old (d750)	Astrocyte	13.6167	0.244125	-3.68992	1.91641
BB026_CO_cmioihbg-1	BB026	Old (d750)	Astrocyte	21.9656	0.393806	-2.63028	4.21243
BB026_CO_cmjckpho-1	BB026	Old (d750)	Astrocyte	26.8815	0.48194	-2.17489	3.57848
BB026_CO_cmjdeffk-1	BB026	Old (d750)	Astrocyte	24.0873	0.431844	-4.30811	3.12854
BB026_CO_cmjgbkpf-1	BB026	Old (d750)	Astrocyte	23.254	0.416905	1.39449	3.97778
BB026_CO_cmjhekdn-1	BB026	Old (d750)	Astrocyte	21.8861	0.39238	-2.0381	3.79304
BB026_CO_cmjinffl-1	BB026	Old (d750)	Astrocyte	23.3261	0.418197	-0.407047	3.96388
BB026_CO_cmjjkipk-1	BB026	Old (d750)	Reactive_Astrocyte	23.4909	0.421152	1.7742	4.38147
BB026_CO_cmjjmeea-1	BB026	Old (d750)	Astrocyte	24.9986	0.448182	0.976605	1.92758
BB026_CO_cmjjokcn-1	BB026	Old (d750)	Astrocyte	24.5621	0.440357	-0.390074	3.40892
BB026_CO_cmjmfaol-1	BB026	Old (d750)	Astrocyte	23.9654	0.429659	1.83956	4.04007
BB026_CO_cmjmpemn-1	BB026	Old (d750)	Astrocyte	24.2626	0.434987	2.32638	3.02012
BB026_CO_cmjnjpdc-1	BB026	Old (d750)	Astrocyte	23.8799	0.428125	1.52687	2.51846
BB026_CO_cmjnmjlm-1	BB026	Old (d750)	Astrocyte	10.317	0.184966	-2.39324	1.4452
BB026_CO_cmkapick-1	BB026	Old (d750)	Astrocyte	23.0375	0.413023	1.14507	4.60519
BB026_CO_cmkhhfpa-1	BB026	Old (d750)	Astrocyte	25.0317	0.448776	-0.859322	3.20564
BB026_CO_cmkibpki-1	BB026	Old (d750)	Astrocyte	23.0063	0.412464	0.938138	4.53663
BB026_CO_cmkjflia-1	BB026	Old (d750)	Astrocyte	21.7973	0.390788	-0.719841	4.4361
BB026_CO_cmkkjknh-1	BB026	Old (d750)	Astrocyte	21.4731	0.384976	-4.1997	4.28742
BB026_CO_cmknhcib-1	BB026	Old (d750)	Astrocyte	20.534	0.368139	-4.01546	4.73699
BB026_CO_cmknjjdg-1	BB026	Old (d750)	Astrocyte	24.3361	0.436305	-0.636865	3.31249
BB026_CO_cmkoaffp-1	BB026	Old (d750)	Astrocyte	20.0371	0.359231	-5.12312	3.80399
BB026_CO_cmkphbmk-1	BB026	Old (d750)	Astrocyte	8.33871	0.149499	-3.53313	1.74923
BB026_CO_cmlbphlj-1	BB026	Old (d750)	Astrocyte	22.5466	0.404222	0.690744	4.36874
BB026_CO_cmlcgofd-1	BB026	Old (d750)	Astrocyte	19.693	0.353062	-4.93612	3.61216
BB026_CO_cmlcjkjm-1	BB026	Old (d750)	Astrocyte	20.5161	0.367818	-3.51404	4.06798
BB026_CO_cmldkpno-1	BB026	Old (d750)	Astrocyte	23.2064	0.416051	-1.36066	3.62635
BB026_CO_cmlfnfai-1	BB026	Old (d750)	Astrocyte	24.1103	0.432257	-3.76131	4.16002
BB026_CO_cmlgkokp-1	BB026	Old (d750)	Astrocyte	23.4548	0.420505	4.28419	0.470161
BB026_CO_cmlhkdpb-1	BB026	Old (d750)	Astrocyte	22.8267	0.409244	3.07306	3.63376
BB026_CO_cmlichog-1	BB026	Old (d750)	Astrocyte	18.0301	0.323249	-3.50412	3.80637
BB026_CO_cmljgcpk-1	BB026	Old (d750)	Astrocyte	22.6665	0.406372	1.80318	4.16568
BB026_CO_cmljhchc-1	BB026	Old (d750)	Astrocyte	22.3514	0.400722	-1.74428	3.8813
BB026_CO_cmlkcjdm-1	BB026	Old (d750)	Astrocyte	23.2521	0.416869	-3.36224	4.0208
BB026_CO_cmllhoci-1	BB026	Old (d750)	Astrocyte	24.9496	0.447303	-1.18617	4.13838
BB026_CO_cmlmcdei-1	BB026	Old (d750)	Astrocyte	22.3145	0.400061	0.232574	3.44085
BB026_CO_cmlohmpo-1	BB026	Old (d750)	Astrocyte	17.7823	0.318807	-4.32347	1.21361
BB026_CO_cmmagddj-1	BB026	Old (d750)	Astrocyte	23.4052	0.419615	1.17207	3.88915
BB026_CO_cmmbaodg-1	BB026	Old (d750)	Astrocyte	23.897	0.428433	0.499163	4.13811
BB026_CO_cmmbdbgl-1	BB026	Old (d750)	Astrocyte	23.9996	0.430272	1.38145	2.41997
BB026_CO_cmmbgjbi-1	BB026	Old (d750)	Astrocyte	22.7142	0.407227	0.704656	3.96911
BB026_CO_cmmbnddc-1	BB026	Old (d750)	Astrocyte	22.599	0.405162	-0.676117	4.32238
BB026_CO_cmmcolpa-1	BB026	Old (d750)	Astrocyte	13.743	0.246388	-2.3091	3.22848
BB026_CO_cmmdkpih-1	BB026	Old (d750)	Astrocyte	23.0666	0.413545	0.961456	4.36465
BB026_CO_cmmeemke-1	BB026	Old (d750)	Astrocyte	20.6342	0.369936	-4.35976	4.22357
BB026_CO_cmmfohah-1	BB026	Old (d750)	Astrocyte	15.5959	0.279607	-2.37464	3.7884
BB026_CO_cmmgbgnd-1	BB026	Old (d750)	Astrocyte	27.9046	0.500281	-1.98994	1.51656
BB026_CO_cmmhlpgg-1	BB026	Old (d750)	Astrocyte	17.9143	0.321172	-4.75928	2.2573
BB026_CO_cmmjcpfn-1	BB026	Old (d750)	Astrocyte	23.3689	0.418965	2.94329	4.05688
BB026_CO_cmmlemak-1	BB026	Old (d750)	Astrocyte	24.4548	0.438432	-2.16547	3.98362
BB026_CO_cmmnelgi-1	BB026	Old (d750)	Astrocyte	21.6142	0.387506	0.466387	4.49018
BB026_CO_cmmobibk-1	BB026	Old (d750)	Astrocyte	16.8654	0.302368	-3.96368	1.0368
BB026_CO_cmmpplka-1	BB026	Old (d750)	Astrocyte	23.3984	0.419492	1.35591	4.73361
BB026_CO_cmnadlfe-1	BB026	Old (d750)	Astrocyte	9.61135	0.172315	-3.54479	3.05059
BB026_CO_cmnbjkhm-1	BB026	Old (d750)	Astrocyte	19.7482	0.354052	-4.90272	4.22882
BB026_CO_cmndcanf-1	BB026	Old (d750)	Astrocyte	19.9652	0.357941	-5.13924	4.13177
BB026_CO_cmndmdcm-1	BB026	Old (d750)	Astrocyte	19.9652	0.357941	-5.33776	4.63044
BB026_CO_cmngmgon-1	BB026	Old (d750)	Astrocyte	20.8366	0.373565	-3.62536	4.15574
BB026_CO_cmnhebbl-1	BB026	Old (d750)	Astrocyte	19.2474	0.345073	-3.42294	3.64256
BB026_CO_cmnhfmjh-1	BB026	Old (d750)	Astrocyte	21.7042	0.38912	0.03455	4.48743
BB026_CO_cmnhloid-1	BB026	Old (d750)	Astrocyte	11.7586	0.210812	-2.79924	3.31035
BB026_CO_cmnibilg-1	BB026	Old (d750)	Astrocyte	22.6578	0.406216	1.22224	4.63697
BB026_CO_cmnjgidi-1	BB026	Old (d750)	Astrocyte	19.693	0.353062	-5.18505	3.77681
BB026_CO_cmnjingb-1	BB026	Old (d750)	Astrocyte	21.4851	0.385191	-1.27494	4.21679
BB026_CO_cmnkkcdd-1	BB026	Old (d750)	Astrocyte	21.2141	0.380333	-1.00901	3.42226
BB026_CO_cmnllljl-1	BB026	Old (d750)	Astrocyte	19.9652	0.357941	-5.69508	2.5562
BB026_CO_cmnmcfbl-1	BB026	Old (d750)	Astrocyte	19.4203	0.348172	-6.06935	2.66756
BB026_CO_cmnmhmaf-1	BB026	Old (d750)	Astrocyte	21.464	0.384813	-5.38011	2.37219
BB026_CO_cmnmkkkc-1	BB026	Old (d750)	Astrocyte	18.6935	0.335142	-5.62424	2.1538
BB026_CO_cmnmljlc-1	BB026	Old (d750)	Astrocyte	19.693	0.353062	-5.71983	2.41754
BB026_CO_cmnmmjcf-1	BB026	Old (d750)	Astrocyte	19.9652	0.357941	-4.859	4.28873
BB026_CO_cmnpdghi-1	BB026	Old (d750)	Astrocyte	18.4513	0.330801	-5.75679	2.94183
BB026_CO_cmocbiih-1	BB026	Old (d750)	Astrocyte	19.9988	0.358544	-5.88157	2.12057
BB026_CO_cmocoihc-1	BB026	Old (d750)	Astrocyte	10.3608	0.185752	-3.24999	2.89282
BB026_CO_cmodapeb-1	BB026	Old (d750)	Astrocyte	23.1895	0.415748	3.34187	3.63402
BB026_CO_cmoepcde-1	BB026	Old (d750)	Astrocyte	24.2393	0.434569	-1.68372	3.58219
BB026_CO_cmofpdkp-1	BB026	Old (d750)	Astrocyte	20.1896	0.361964	-3.70269	4.66271
BB026_CO_cmoggame-1	BB026	Old (d750)	Astrocyte	13.0947	0.234765	-2.69395	3.2168
BB026_CO_cmogmmod-1	BB026	Old (d750)	Astrocyte	13.3682	0.239668	-2.87867	3.27351
BB026_CO_cmogooie-1	BB026	Old (d750)	Astrocyte	20.2439	0.362939	-5.12023	4.86347
BB026_CO_cmohghpf-1	BB026	Old (d750)	Astrocyte	20.2439	0.362939	-5.33444	4.33979
BB026_CO_cmohheae-1	BB026	Old (d750)	Astrocyte	19.693	0.353062	-4.80437	3.24161
BB026_CO_cmohkbih-1	BB026	Old (d750)	Astrocyte	21.4895	0.385269	-1.20433	4.17381
BB026_CO_cmoileok-1	BB026	Old (d750)	Astrocyte	19.693	0.353062	-5.0806	3.46186
BB026_CO_cmojhcla-1	BB026	Old (d750)	Astrocyte	22.1225	0.396618	2.79906	4.27654
BB026_CO_cmolhjii-1	BB026	Old (d750)	Astrocyte	21.7257	0.389505	-1.49611	4.23461
BB026_CO_cmomcjdb-1	BB026	Old (d750)	Astrocyte	19.0356	0.341276	-4.99192	3.32784
BB026_CO_cmomkfkl-1	BB026	Old (d750)	Astrocyte	19.5722	0.350895	-6.10187	1.33426
BB026_CO_cmonbhkn-1	BB026	Old (d750)	Astrocyte	10.7505	0.192737	-2.66323	3.45321
BB026_CO_cmonkonp-1	BB026	Old (d750)	Astrocyte	19.9779	0.358169	-3.97877	4.15682
BB026_CO_cmononeh-1	BB026	Old (d750)	Astrocyte	10.1625	0.182196	-2.86448	2.9479
BB026_CO_cmopfece-1	BB026	Old (d750)	Astrocyte	20.8366	0.373565	-5.72685	2.07111
BB026_CO_cmpbbmip-1	BB026	Old (d750)	Astrocyte	19.693	0.353062	-5.54616	2.5716
BB026_CO_cmpbkoji-1	BB026	Old (d750)	Astrocyte	23.3689	0.418965	0.839533	3.3802
BB026_CO_cmpcjckm-1	BB026	Old (d750)	Astrocyte	23.3204	0.418095	1.55197	4.1757
BB026_CO_cmpdjkjk-1	BB026	Old (d750)	Astrocyte	19.2308	0.344776	-5.7285	2.20245
BB026_CO_cmpdmdlp-1	BB026	Old (d750)	Astrocyte	19.4064	0.347924	-4.1835	4.5466
BB026_CO_cmpfcgdd-1	BB026	Old (d750)	Astrocyte	15.5284	0.278397	-2.21819	2.99271
BB026_CO_cmpggaia-1	BB026	Old (d750)	Astrocyte	22.2094	0.398176	-4.8131	2.9338
BB026_CO_cmpgmlep-1	BB026	Old (d750)	Astrocyte	19.693	0.353062	-4.74174	4.38075
BB026_CO_cmpgobep-1	BB026	Old (d750)	Astrocyte	20.1798	0.36179	-4.77314	4.30145
BB026_CO_cmpgpenb-1	BB026	Old (d750)	Astrocyte	19.5749	0.350944	-4.38042	4.66153
BB026_CO_cmpihchh-1	BB026	Old (d750)	Astrocyte	20.0108	0.358759	-3.53625	4.69992
BB026_CO_cmpioafo-1	BB026	Old (d750)	Astrocyte	19.8131	0.355215	-5.67072	2.5784
BB026_CO_cmpkmaid-1	BB026	Old (d750)	Astrocyte	20.0259	0.359031	-6.00995	2.69463
BB026_CO_cmplgpce-1	BB026	Old (d750)	Astrocyte	20.3847	0.365463	-5.87494	2.67888
BB026_CO_cmplnfll-1	BB026	Old (d750)	Astrocyte	19.4611	0.348904	-4.91374	3.88647
BB026_CO_cmplommm-1	BB026	Old (d750)	Astrocyte	21.7973	0.390788	2.91085	4.16305
BB026_CO_cmpmbimi-1	BB026	Old (d750)	Astrocyte	20.9915	0.376341	-3.56067	2.50612
BB026_CO_cmpmedfa-1	BB026	Old (d750)	Astrocyte	19.8082	0.355127	-5.8538	1.77293
BB026_CO_cmpnodpk-1	BB026	Old (d750)	Astrocyte	20.3089	0.364103	-3.93585	4.47245
BB026_CO_cnabknkk-1	BB026	Old (d750)	Astrocyte	25.281	0.453244	-3.2875	4.46019
BB026_CO_cnacafif-1	BB026	Old (d750)	Astrocyte	9.39586	0.168452	-3.35539	2.95846
BB026_CO_cnaccopf-1	BB026	Old (d750)	Astrocyte	19.9652	0.357941	-3.696	4.78333
BB026_CO_cnacnmoo-1	BB026	Old (d750)	Astrocyte	19.9652	0.357941	-5.53248	2.92178
BB026_CO_cnadldde-1	BB026	Old (d750)	Astrocyte	18.8496	0.337941	-5.35582	2.04274
BB026_CO_cnadlglg-1	BB026	Old (d750)	Astrocyte	19.9652	0.357941	-4.24693	4.57044
BB026_CO_cnaedmjg-1	BB026	Old (d750)	Astrocyte	19.5693	0.350844	-3.46143	4.38654
BB026_CO_cnaehllc-1	BB026	Old (d750)	Astrocyte	19.5974	0.351348	-5.10957	2.54901
BB026_CO_cnaemdmj-1	BB026	Old (d750)	Astrocyte	21.4718	0.384953	-5.17866	2.98362
BB026_CO_cnafhbdj-1	BB026	Old (d750)	Astrocyte	19.9652	0.357941	-4.22386	4.11771
BB026_CO_cnafnfai-1	BB026	Old (d750)	Astrocyte	19.9652	0.357941	-5.68885	1.60631
BB026_CO_cnagakee-1	BB026	Old (d750)	Astrocyte	20.8912	0.374543	-3.73888	4.38376
BB026_CO_cnagmpgh-1	BB026	Old (d750)	Astrocyte	19.6239	0.351823	-5.17206	3.73265
BB026_CO_cnahcpkb-1	BB026	Old (d750)	Astrocyte	10.4941	0.18814	-3.0967	3.3695
BB026_CO_cnahlbod-1	BB026	Old (d750)	Astrocyte	19.693	0.353062	-5.41974	2.43234
BB026_CO_cnaibmkn-1	BB026	Old (d750)	Astrocyte	19.693	0.353062	-5.80752	2.4042
BB026_CO_cnaifkpf-1	BB026	Old (d750)	Astrocyte	19.1405	0.343156	-5.45896	2.08622
BB026_CO_cnaiocil-1	BB026	Old (d750)	Astrocyte	19.5751	0.350948	-6.10058	2.18471
BB026_CO_cnajjoca-1	BB026	Old (d750)	Astrocyte	21.1503	0.379188	-5.85145	2.70238
BB026_CO_cnakaaek-1	BB026	Old (d750)	Astrocyte	14.7194	0.263894	-3.0647	3.19942
BB026_CO_cnalhhpl-1	BB026	Old (d750)	Astrocyte	19.9652	0.357941	-4.14673	4.60522
BB026_CO_cnalpacj-1	BB026	Old (d750)	Astrocyte	19.0465	0.341471	-3.40593	4.17312
BB026_CO_cnamejha-1	BB026	Old (d750)	Astrocyte	20.336	0.364589	-4.22358	4.43074
BB026_CO_cnamfpgn-1	BB026	Old (d750)	Astrocyte	22.5393	0.404091	-2.61131	4.23743
BB026_CO_cnapmdad-1	BB026	Old (d750)	Astrocyte	22.4691	0.402833	2.30734	3.19749
BB026_CO_cnapmmjl-1	BB026	Old (d750)	Astrocyte	19.693	0.353062	-5.94871	2.5968
BB026_CO_cnbaflld-1	BB026	Old (d750)	Astrocyte	21.5518	0.386387	1.36752	4.24056
BB026_CO_cnbcnige-1	BB026	Old (d750)	Astrocyte	7.97421	0.142964	-3.08654	3.1812
BB026_CO_cnbdcbop-1	BB026	Old (d750)	Astrocyte	25.5754	0.458523	-2.16036	3.39702
BB026_CO_cnbdokao-1	BB026	Old (d750)	Astrocyte	21.1402	0.379008	-4.92515	4.31951
BB026_CO_cnbgnehi-1	BB026	Old (d750)	Astrocyte	20.2053	0.362246	-4.30495	4.40227
BB026_CO_cnbhnaol-1	BB026	Old (d750)	Astrocyte	22.8676	0.409976	-0.503687	4.12959
BB026_CO_cnbkplfj-1	BB026	Old (d750)	Astrocyte	20.2439	0.362939	-4.1857	4.10065
BB026_CO_cnblblea-1	BB026	Old (d750)	Astrocyte	20.7576	0.372148	-2.83943	4.29446
BB026_CO_cnbnpink-1	BB026	Old (d750)	Astrocyte	10.6836	0.191538	-2.94434	3.22388
BB026_CO_cnbojkop-1	BB026	Old (d750)	Astrocyte	23.394	0.419415	3.3487	3.80999
BB026_CO_cnccapcd-1	BB026	Old (d750)	Astrocyte	19.693	0.353062	-5.25517	4.04228
BB026_CO_cncenkoi-1	BB026	Old (d750)	Astrocyte	20.0154	0.358842	-4.91584	3.99594
BB026_CO_cncenolf-1	BB026	Old (d750)	Astrocyte	19.7348	0.353812	-5.51376	2.4574
BB026_CO_cncibmin-1	BB026	Old (d750)	Astrocyte	20.2439	0.362939	-5.13845	4.78116
BB026_CO_cncjkefh-1	BB026	Old (d750)	Astrocyte	19.1405	0.343156	-5.85856	2.33862
BB026_CO_cnckblaf-1	BB026	Old (d750)	Astrocyte	20.9443	0.375496	-3.21377	4.34062
BB026_CO_cnckechl-1	BB026	Old (d750)	Astrocyte	20.2439	0.362939	-4.26024	3.96392
BB026_CO_cncndbja-1	BB026	Old (d750)	Astrocyte	19.693	0.353062	-5.18648	2.00021
BB026_CO_cncoefhn-1	BB026	Old (d750)	Astrocyte	19.693	0.353062	-5.56217	2.57553
BB026_CO_cndaipnj-1	BB026	Old (d750)	Astrocyte	10.6518	0.190968	-3.52383	2.28816
BB026_CO_cndakhgn-1	BB026	Old (d750)	Astrocyte	19.1405	0.343156	-5.15116	1.85129
BB026_CO_cndccgge-1	BB026	Old (d750)	Astrocyte	22.5689	0.404622	0.162881	4.30446
BB026_CO_cndcloie-1	BB026	Old (d750)	Astrocyte	14.3552	0.257364	-3.21918	3.6629
BB026_CO_cndgeahg-1	BB026	Old (d750)	Astrocyte	20.2439	0.362939	-5.19332	4.80927
BB026_CO_cndgjnih-1	BB026	Old (d750)	Astrocyte	19.9652	0.357941	-5.32039	4.67768
BB026_CO_cndgkfai-1	BB026	Old (d750)	Astrocyte	18.5597	0.332744	-5.60984	1.72378
BB026_CO_cndilbnd-1	BB026	Old (d750)	Astrocyte	19.323	0.346429	-7.53476	1.0724
BB026_CO_cndjdiam-1	BB026	Old (d750)	Astrocyte	20.2439	0.362939	-7.46572	1.8908
BB026_CO_cndjomlk-1	BB026	Old (d750)	Astrocyte	20.2439	0.362939	-7.68666	1.08628
BB026_CO_cndkcdjc-1	BB026	Old (d750)	Astrocyte	19.9652	0.357941	-7.43549	1.14622
BB026_CO_cndmagmm-1	BB026	Old (d750)	Astrocyte	21.867	0.392037	-0.779348	2.67116
BB026_CO_cndmgfof-1	BB026	Old (d750)	Astrocyte	14.5546	0.260939	-1.45251	2.53926
BB026_CO_cndoiani-1	BB026	Old (d750)	Astrocyte	20.2439	0.362939	-7.18116	1.66994
BB026_CO_cndpbjeh-1	BB026	Old (d750)	Astrocyte	20.534	0.368139	-7.65296	1.24054
BB026_CO_cndpcgmi-1	BB026	Old (d750)	Astrocyte	20.5487	0.368402	-6.57082	1.29647
BB026_CO_cndpgadd-1	BB026	Old (d750)	Astrocyte	20.1551	0.361347	-7.59155	1.63243
BB026_CO_cndpndco-1	BB026	Old (d750)	Astrocyte	20.9879	0.376278	-7.15948	1.18734
BB026_CO_cnebjfki-1	BB026	Old (d750)	Astrocyte	20.315	0.364213	-7.42826	1.12277
BB026_CO_cneblepd-1	BB026	Old (d750)	Astrocyte	20.938	0.375382	-6.86884	2.26419
BB026_CO_cnecdpmd-1	BB026	Old (d750)	Astrocyte	19.9652	0.357941	-7.70275	1.02012
BB026_CO_cneckigp-1	BB026	Old (d750)	Astrocyte	20.2439	0.362939	-6.99865	1.96778
BB026_CO_cnedmegg-1	BB026	Old (d750)	Astrocyte	20.4922	0.36739	-7.57943	1.36104
BB026_CO_cnedpchd-1	BB026	Old (d750)	Astrocyte	23.3689	0.418965	0.595267	2.91257
BB026_CO_cneeiege-1	BB026	Old (d750)	Astrocyte	23.1077	0.414281	-0.042432	2.84184
BB026_CO_cnegnobm-1	BB026	Old (d750)	Astrocyte	19.9652	0.357941	-6.37011	2.23632
BB026_CO_cneigoba-1	BB026	Old (d750)	Astrocyte	19.2228	0.344631	-4.12697	4.76408
BB026_CO_cnejgppi-1	BB026	Old (d750)	Astrocyte	18.6511	0.334381	-5.50689	1.99358
BB026_CO_cnekmenf-1	BB026	Old (d750)	Astrocyte	20.2439	0.362939	-5.32702	4.13359
BB026_CO_cnekobck-1	BB026	Old (d750)	Astrocyte	12.0529	0.216088	-2.39909	3.10904
BB026_CO_cnelkdnn-1	BB026	Old (d750)	Astrocyte	20.8366	0.373565	-3.78618	4.70351
BB026_CO_cneogmab-1	BB026	Old (d750)	Astrocyte	20.2439	0.362939	-5.10385	3.18394
BB026_CO_cnepadpg-1	BB026	Old (d750)	Astrocyte	19.9652	0.357941	-5.18887	4.9771
BB026_CO_cnfbikkd-1	BB026	Old (d750)	Astrocyte	20.2372	0.362818	-5.7079	2.73407
BB026_CO_cnfdihbm-1	BB026	Old (d750)	Astrocyte	14.2435	0.255362	-2.1574	3.25081
BB026_CO_cnfgicbn-1	BB026	Old (d750)	Astrocyte	22.4438	0.402378	1.36658	4.1101
BB026_CO_cnfhbjkn-1	BB026	Old (d750)	Astrocyte	19.9652	0.357941	-4.91658	4.5855
BB026_CO_cnfhipof-1	BB026	Old (d750)	Astrocyte	20.3425	0.364706	-4.78346	4.70666
BB026_CO_cnfielfe-1	BB026	Old (d750)	Astrocyte	20.2439	0.362939	-5.48894	4.45034
BB026_CO_cnfjobgb-1	BB026	Old (d750)	Astrocyte	19.693	0.353062	-5.41987	4.35416
BB026_CO_cnfjojfd-1	BB026	Old (d750)	Astrocyte	19.9808	0.358222	-5.41008	4.53854
BB026_CO_cnfknemc-1	BB026	Old (d750)	Astrocyte	25.1564	0.451011	-2.48551	2.69251
BB026_CO_cnfknnkh-1	BB026	Old (d750)	Astrocyte	21.8635	0.391975	-0.470184	4.57775
BB026_CO_cnfnepoi-1	BB026	Old (d750)	Astrocyte	20.2439	0.362939	-6.26418	2.55143
BB026_CO_cnfocagn-1	BB026	Old (d750)	Astrocyte	19.9652	0.357941	-4.72965	4.23381
BB026_CO_cnfofldh-1	BB026	Old (d750)	Astrocyte	20.5007	0.367542	-5.45826	2.17986
BB026_CO_cngbaflp-1	BB026	Old (d750)	Astrocyte	21.3202	0.382235	0.965193	3.82963
BB026_CO_cngbpoia-1	BB026	Old (d750)	Astrocyte	19.693	0.353062	-6.93929	2.43233
BB026_CO_cngecdoh-1	BB026	Old (d750)	Astrocyte	20.5172	0.367838	-5.91264	2.66982
BB026_CO_cngehijl-1	BB026	Old (d750)	Astrocyte	19.693	0.353062	-5.92418	2.47465
BB026_CO_cngeonpl-1	BB026	Old (d750)	Astrocyte	20.0997	0.360353	-5.56817	2.64577
BB026_CO_cngfgenb-1	BB026	Old (d750)	Astrocyte	22.1459	0.397038	0.948195	4.45784
BB026_CO_cngfkjnn-1	BB026	Old (d750)	Astrocyte	20.3799	0.365376	-4.66054	3.89275
BB026_CO_cnggmnfn-1	BB026	Old (d750)	Astrocyte	12.4638	0.223455	-3.76414	2.57031
BB026_CO_cngjogoi-1	BB026	Old (d750)	Astrocyte	19.9652	0.357941	-5.03847	3.95434
BB026_CO_cngkeebl-1	BB026	Old (d750)	Astrocyte	20.7181	0.371439	-2.40304	4.21019
BB026_CO_cnglanff-1	BB026	Old (d750)	Astrocyte	19.904	0.356844	-4.7692	3.95134
BB026_CO_cngmhiil-1	BB026	Old (d750)	Astrocyte	19.9652	0.357941	-3.90763	4.35461
BB026_CO_cngmjefa-1	BB026	Old (d750)	Astrocyte	19.9652	0.357941	-5.5102	2.92732
BB026_CO_cngmjojd-1	BB026	Old (d750)	Astrocyte	19.9652	0.357941	-4.72729	4.49027
BB026_CO_cngonnpf-1	BB026	Old (d750)	Astrocyte	20.4938	0.367418	-5.86634	2.08621
BB026_CO_cngphpaa-1	BB026	Old (d750)	Astrocyte	20.2439	0.362939	-4.92193	4.53652
BB026_CO_cnhakoie-1	BB026	Old (d750)	Astrocyte	19.9297	0.357305	-4.8851	4.43631
BB026_CO_cnhbpdnj-1	BB026	Old (d750)	Astrocyte	22.1634	0.397351	-2.40554	4.36059
BB026_CO_cnhdkiao-1	BB026	Old (d750)	Astrocyte	19.9056	0.356873	-5.06539	3.50243
BB026_CO_cnhdmann-1	BB026	Old (d750)	Astrocyte	19.693	0.353062	-5.84417	1.94726
BB026_CO_cnhehiff-1	BB026	Old (d750)	Astrocyte	20.8366	0.373565	-5.11233	2.54037
BB026_CO_cnhemfcd-1	BB026	Old (d750)	Astrocyte	19.1892	0.34403	-6.59881	2.68082
BB026_CO_cnhgckjl-1	BB026	Old (d750)	Astrocyte	19.693	0.353062	-5.57619	2.56912
BB026_CO_cnhgklpk-1	BB026	Old (d750)	Astrocyte	19.693	0.353062	-5.83054	2.28151
BB026_CO_cnhiplga-1	BB026	Old (d750)	Astrocyte	19.9652	0.357941	-5.96869	2.62758
BB026_CO_cnhkbdbl-1	BB026	Old (d750)	Astrocyte	19.693	0.353062	-6.11719	2.72178
BB026_CO_cnhlibji-1	BB026	Old (d750)	Astrocyte	19.693	0.353062	-5.55653	2.65904
BB026_CO_cnhllmim-1	BB026	Old (d750)	Astrocyte	20.2701	0.363408	-5.85305	2.05041
BB026_CO_cnhmaace-1	BB026	Old (d750)	Astrocyte	19.9652	0.357941	-7.50691	1.40106
BB026_CO_cnhoboji-1	BB026	Old (d750)	Astrocyte	20.534	0.368139	-7.15295	1.51717
BB026_CO_cniallko-1	BB026	Old (d750)	Astrocyte	19.9652	0.357941	-7.26401	2.30165
BB026_CO_cnibjnbn-1	BB026	Old (d750)	Astrocyte	19.4203	0.348172	-5.76794	2.03926
BB026_CO_cnibpimo-1	BB026	Old (d750)	Astrocyte	19.9652	0.357941	-6.54971	2.4824
BB026_CO_cnicdjdm-1	BB026	Old (d750)	Astrocyte	19.693	0.353062	-5.9926	1.86783
BB026_CO_cnicnbce-1	BB026	Old (d750)	Astrocyte	19.9652	0.357941	-7.69739	1.58704
BB026_CO_cnifjjfi-1	BB026	Old (d750)	Astrocyte	19.7297	0.35372	-7.25957	1.60671
BB026_CO_cniglgph-1	BB026	Old (d750)	Astrocyte	19.693	0.353062	-7.38614	1.93287
BB026_CO_cnihacjb-1	BB026	Old (d750)	Astrocyte	21.1293	0.378812	-7.13975	1.71627
BB026_CO_cnihhlnn-1	BB026	Old (d750)	Astrocyte	19.693	0.353062	-6.96081	2.64509
BB026_CO_cnihohdb-1	BB026	Old (d750)	Astrocyte	19.7688	0.35442	-7.05828	2.23018
BB026_CO_cniingno-1	BB026	Old (d750)	Astrocyte	19.9652	0.357941	-7.09878	2.49921
BB026_CO_cnikmofi-1	BB026	Old (d750)	Astrocyte	20.327	0.364428	-5.15447	4.23784
BB026_CO_cnikocph-1	BB026	Old (d750)	Astrocyte	8.50686	0.152513	-3.2452	3.05998
BB026_CO_cnikpahm-1	BB026	Old (d750)	Astrocyte	19.693	0.353062	-5.64419	1.96807
BB026_CO_cnilajlg-1	BB026	Old (d750)	Astrocyte	19.1405	0.343156	-5.73442	2.02142
BB026_CO_cnilmgmk-1	BB026	Old (d750)	Astrocyte	19.693	0.353062	-5.75268	1.92583
BB026_CO_cninfmcg-1	BB026	Old (d750)	Astrocyte	14.7201	0.263907	-2.34752	3.50079
BB026_CO_cnipbpff-1	BB026	Old (d750)	Astrocyte	19.693	0.353062	-5.75979	2.79317
BB026_CO_cnjahfag-1	BB026	Old (d750)	Astrocyte	19.693	0.353062	-6.25884	2.40776
BB026_CO_cnjaipbj-1	BB026	Old (d750)	Astrocyte	19.8678	0.356195	-5.45695	2.44197
BB026_CO_cnjaocki-1	BB026	Old (d750)	Astrocyte	19.9652	0.357941	-5.2957	4.6656
BB026_CO_cnjbddcg-1	BB026	Old (d750)	Astrocyte	19.5649	0.350765	-5.96859	2.44308
BB026_CO_cnjbndnf-1	BB026	Old (d750)	Astrocyte	19.693	0.353062	-5.9619	2.11982
BB026_CO_cnjcbbae-1	BB026	Old (d750)	Astrocyte	19.693	0.353062	-6.14552	2.29468
BB026_CO_cnjcjlco-1	BB026	Old (d750)	Astrocyte	19.9875	0.358341	-5.26572	1.8959
BB026_CO_cnjdcddm-1	BB026	Old (d750)	Astrocyte	19.693	0.353062	-6.63087	2.59238
BB026_CO_cnjdfone-1	BB026	Old (d750)	Astrocyte	19.4203	0.348172	-7.21774	1.87356
BB026_CO_cnjegeja-1	BB026	Old (d750)	Astrocyte	19.9652	0.357941	-6.47166	2.58629
BB026_CO_cnjegpim-1	BB026	Old (d750)	Astrocyte	18.0161	0.322998	-5.61447	2.75316
BB026_CO_cnjfemij-1	BB026	Old (d750)	Astrocyte	19.9652	0.357941	-6.30868	2.23978
BB026_CO_cnjfenfo-1	BB026	Old (d750)	Astrocyte	20.2439	0.362939	-6.95132	2.24774
BB026_CO_cnjffbhe-1	BB026	Old (d750)	Astrocyte	19.693	0.353062	-5.72115	2.47571
BB026_CO_cnjfjfob-1	BB026	Old (d750)	Astrocyte	19.693	0.353062	-5.50954	2.6071
BB026_CO_cnjhdgjb-1	BB026	Old (d750)	Astrocyte	19.7822	0.354661	-5.73278	2.41927
BB026_CO_cnjiamcf-1	BB026	Old (d750)	Astrocyte	20.5635	0.368669	-5.74843	2.39991
BB026_CO_cnjidecl-1	BB026	Old (d750)	Astrocyte	19.8149	0.355246	-6.92927	2.6974
BB026_CO_cnjoacmn-1	BB026	Old (d750)	Astrocyte	20.1501	0.361257	-5.83101	2.23831
BB026_CO_cnjopjaj-1	BB026	Old (d750)	Astrocyte	19.9652	0.357941	-6.20808	2.47001
BB026_CO_cnjpbcak-1	BB026	Old (d750)	Astrocyte	19.693	0.353062	-6.27244	2.02116
BB026_CO_cnjphkkb-1	BB026	Old (d750)	Astrocyte	19.6034	0.351455	-5.88959	2.85218
BB026_CO_cnkaacai-1	BB026	Old (d750)	Astrocyte	19.693	0.353062	-6.4004	2.19645
BB026_CO_cnkbfkle-1	BB026	Old (d750)	Astrocyte	20.3524	0.364883	-6.53364	2.51633
BB026_CO_cnkbjoej-1	BB026	Old (d750)	Astrocyte	19.9652	0.357941	-6.10345	2.53334
BB026_CO_cnkcifgg-1	BB026	Old (d750)	Astrocyte	19.693	0.353062	-6.03342	2.7169
BB026_CO_cnkcockc-1	BB026	Old (d750)	Astrocyte	20.2439	0.362939	-5.1128	2.61862
BB026_CO_cnkcpjem-1	BB026	Old (d750)	Astrocyte	20.8366	0.373565	-6.87586	1.14696
BB026_CO_cnkdnbkd-1	BB026	Old (d750)	Astrocyte	20.2439	0.362939	-7.43179	1.32805
BB026_CO_cnkedmci-1	BB026	Old (d750)	Astrocyte	21.6831	0.38874	-6.90813	1.19844
BB026_CO_cnkenpdf-1	BB026	Old (d750)	Astrocyte	19.9652	0.357941	-7.46004	1.88108
BB026_CO_cnkgdklc-1	BB026	Old (d750)	Astrocyte	19.9175	0.357087	-7.3061	1.64214
BB026_CO_cnkhdegd-1	BB026	Old (d750)	Astrocyte	20.2439	0.362939	-6.98638	2.4618
BB026_CO_cnkkcccl-1	BB026	Old (d750)	Astrocyte	19.693	0.353062	-6.23299	2.91787
BB026_CO_cnkkfaae-1	BB026	Old (d750)	Astrocyte	20.534	0.368139	-5.88123	2.57743
BB026_CO_cnkkjnhh-1	BB026	Old (d750)	Astrocyte	20.534	0.368139	-5.7664	2.20837
BB026_CO_cnklbmon-1	BB026	Old (d750)	Astrocyte	19.4808	0.349257	-6.07206	2.3082
BB026_CO_cnkldlja-1	BB026	Old (d750)	Astrocyte	20.534	0.368139	-7.5591	1.63038
BB026_CO_cnkloonj-1	BB026	Old (d750)	Astrocyte	19.9652	0.357941	-7.11014	1.92754
BB026_CO_cnkmeijc-1	BB026	Old (d750)	Astrocyte	19.9652	0.357941	-6.89535	2.65074
BB026_CO_cnlbfadd-1	BB026	Old (d750)	Astrocyte	19.693	0.353062	-7.45131	2.30669
BB026_CO_cnlbfhpg-1	BB026	Old (d750)	Astrocyte	19.8052	0.355074	-7.05236	2.56207
BB026_CO_cnlbpmfi-1	BB026	Old (d750)	Astrocyte	19.9598	0.357844	-7.54058	2.24072
BB026_CO_cnldcmlp-1	BB026	Old (d750)	Astrocyte	19.693	0.353062	-7.61892	1.75498
BB026_CO_cnledpfn-1	BB026	Old (d750)	Astrocyte	19.9652	0.357941	-7.52187	1.67803
BB026_CO_cnlepchi-1	BB026	Old (d750)	Astrocyte	19.693	0.353062	-6.68102	2.39358
BB026_CO_cnlgadeh-1	BB026	Old (d750)	Astrocyte	20.2439	0.362939	-7.31688	2.14415
BB026_CO_cnlgfaii-1	BB026	Old (d750)	Astrocyte	19.9652	0.357941	-7.75285	1.78056
BB026_CO_cnlhlekm-1	BB026	Old (d750)	Astrocyte	20.534	0.368139	-7.70436	1.21025
BB026_CO_cnlinabj-1	BB026	Old (d750)	Astrocyte	20.2205	0.362519	-7.75457	1.31513
BB026_CO_cnlkknao-1	BB026	Old (d750)	Astrocyte	19.693	0.353062	-7.67937	1.06574
BB026_CO_cnlmncgk-1	BB026	Old (d750)	Astrocyte	20.534	0.368139	-7.42944	1.28314
BB026_CO_cnlogpbh-1	BB026	Old (d750)	Astrocyte	13.0793	0.23449	-1.95776	2.29536
BB026_CO_cnlpnean-1	BB026	Old (d750)	Astrocyte	21.4718	0.384953	-6.89395	1.1636
BB026_CO_cnmbfoen-1	BB026	Old (d750)	Astrocyte	20.2439	0.362939	-7.60187	1.13159
BB026_CO_cnmccdbn-1	BB026	Old (d750)	Astrocyte	20.3665	0.365136	-7.47447	1.58401
BB026_CO_cnmcdjhm-1	BB026	Old (d750)	Astrocyte	19.9652	0.357941	-7.56775	0.99403
BB026_CO_cnmcgagk-1	BB026	Old (d750)	Astrocyte	20.2439	0.362939	-7.69877	1.06276
BB026_CO_cnmcppcd-1	BB026	Old (d750)	Astrocyte	23.1492	0.415025	1.26564	2.73903
BB026_CO_cnmdnoed-1	BB026	Old (d750)	Astrocyte	21.8953	0.392545	-1.23097	2.67416
BB026_CO_cnmebbhk-1	BB026	Old (d750)	Astrocyte	20.534	0.368139	-7.07757	1.31932
BB026_CO_cnmfkaja-1	BB026	Old (d750)	Astrocyte	19.6471	0.352238	-7.71728	1.34258
BB026_CO_cnmfncei-1	BB026	Old (d750)	Astrocyte	19.9652	0.357941	-7.41189	0.915855
BB026_CO_cnmfokic-1	BB026	Old (d750)	Astrocyte	16.3065	0.292347	-2.05837	3.2254
BB026_CO_cnmghagd-1	BB026	Old (d750)	Astrocyte	20.0751	0.359913	-5.93535	2.51274
BB026_CO_cnmhbhpf-1	BB026	Old (d750)	Astrocyte	19.9652	0.357941	-3.73165	4.09113
BB026_CO_cnmhdelj-1	BB026	Old (d750)	Astrocyte	20.1138	0.360606	-5.53042	2.14561
BB026_CO_cnmhhmao-1	BB026	Old (d750)	Astrocyte	19.4203	0.348172	-5.74348	2.36279
BB026_CO_cnmhhoff-1	BB026	Old (d750)	Astrocyte	19.0415	0.341381	-5.66562	2.56511
BB026_CO_cnmigobb-1	BB026	Old (d750)	Astrocyte	19.9909	0.358402	-4.74579	4.43677
BB026_CO_cnmjljnb-1	BB026	Old (d750)	Astrocyte	17.6738	0.316861	-6.0502	2.45568
BB026_CO_cnmkaddi-1	BB026	Old (d750)	Astrocyte	23.5254	0.42177	-0.153898	3.52704
BB026_CO_cnmloigc-1	BB026	Old (d750)	Astrocyte	22.7587	0.408024	3.13663	4.38718
BB026_CO_cnmnaael-1	BB026	Old (d750)	Astrocyte	19.693	0.353062	-6.74369	2.49289
BB026_CO_cnmnnnpd-1	BB026	Old (d750)	Astrocyte	21.681	0.388703	-0.980943	2.80616
BB026_CO_cnmodblp-1	BB026	Old (d750)	Astrocyte	19.8993	0.35676	-6.42847	2.69568
BB026_CO_cnnacmln-1	BB026	Old (d750)	Astrocyte	19.9652	0.357941	-6.32328	2.14536
BB026_CO_cnnagced-1	BB026	Old (d750)	Astrocyte	19.693	0.353062	-5.84786	2.12058
BB026_CO_cnnagkdn-1	BB026	Old (d750)	Astrocyte	19.9652	0.357941	-5.53575	2.26458
BB026_CO_cnnboohd-1	BB026	Old (d750)	Astrocyte	19.9652	0.357941	-7.29903	2.03628
BB026_CO_cnnedebm-1	BB026	Old (d750)	Astrocyte	19.9514	0.357694	-7.11437	2.31757
BB026_CO_cnngdjjd-1	BB026	Old (d750)	Astrocyte	19.7617	0.354293	-5.95186	2.18777
BB026_CO_cnngehkf-1	BB026	Old (d750)	Astrocyte	19.9652	0.357941	-6.15312	2.69577
BB026_CO_cnnhbacb-1	BB026	Old (d750)	Astrocyte	20.6472	0.370168	-1.10775	3.20973
BB026_CO_cnnhdfce-1	BB026	Old (d750)	Astrocyte	11.7633	0.210895	-2.9117	2.31655
BB026_CO_cnnidjee-1	BB026	Old (d750)	Astrocyte	19.7963	0.354914	-5.67824	2.63424
BB026_CO_cnnimlfd-1	BB026	Old (d750)	Astrocyte	21.0936	0.378172	-0.569425	3.08979
BB026_CO_cnnkaiab-1	BB026	Old (d750)	Astrocyte	19.693	0.353062	-6.97718	2.48731
BB026_CO_cnnlbgfa-1	BB026	Old (d750)	Astrocyte	20.0123	0.358785	-7.37471	1.90004
BB026_CO_cnnlehhk-1	BB026	Old (d750)	Astrocyte	19.9652	0.357941	-6.69396	2.30744
BB026_CO_cnnljaki-1	BB026	Old (d750)	Astrocyte	19.9652	0.357941	-7.47857	1.89999
BB026_CO_cnnlplfn-1	BB026	Old (d750)	Astrocyte	19.4203	0.348172	-7.48492	2.14203
BB026_CO_cnnoeako-1	BB026	Old (d750)	Astrocyte	19.7452	0.353997	-7.20823	1.49586
BB026_CO_cnoadeee-1	BB026	Old (d750)	Astrocyte	19.693	0.353062	-7.47796	2.33053
BB026_CO_cnoaehka-1	BB026	Old (d750)	Astrocyte	19.9652	0.357941	-7.07634	2.28512
BB026_CO_cnobddmi-1	BB026	Old (d750)	Astrocyte	19.693	0.353062	-6.89921	2.59261
BB026_CO_cnocgjfb-1	BB026	Old (d750)	Astrocyte	19.693	0.353062	-7.40336	1.95293
BB026_CO_cnochnik-1	BB026	Old (d750)	Astrocyte	19.693	0.353062	-7.12721	2.50317
BB026_CO_cnodanid-1	BB026	Old (d750)	Astrocyte	20.5105	0.367718	-7.28157	1.64268
BB026_CO_cnodbnlc-1	BB026	Old (d750)	Astrocyte	19.693	0.353062	-5.59953	2.19086
BB026_CO_cnodpmnm-1	BB026	Old (d750)	Astrocyte	19.9652	0.357941	-6.23178	2.21909
BB026_CO_cnoeakbp-1	BB026	Old (d750)	Astrocyte	19.9652	0.357941	-5.58661	2.47361
BB026_CO_cnofchhf-1	BB026	Old (d750)	Astrocyte	20.2439	0.362939	-7.81524	1.88994
BB026_CO_cnofdngp-1	BB026	Old (d750)	Astrocyte	19.9652	0.357941	-7.02406	2.52432
BB026_CO_cnoffodo-1	BB026	Old (d750)	Astrocyte	19.693	0.353062	-5.54401	2.34729
BB026_CO_cnofkdnn-1	BB026	Old (d750)	Astrocyte	19.9652	0.357941	-5.08915	3.46497
BB026_CO_cnojcacc-1	BB026	Old (d750)	Astrocyte	19.5101	0.349782	-5.6691	2.64536
BB026_CO_cnojilkn-1	BB026	Old (d750)	Astrocyte	20.2439	0.362939	-5.20184	4.8778
BB026_CO_cnolnhbh-1	BB026	Old (d750)	Astrocyte	20.8366	0.373565	-5.51667	2.49822
BB026_CO_cnomhlce-1	BB026	Old (d750)	Astrocyte	19.8031	0.355035	-5.68526	2.40505
BB026_CO_cnoojgim-1	BB026	Old (d750)	Astrocyte	20.893	0.374576	-5.69228	2.24567
BB026_CO_cnplcmcm-1	BB026	Old (d750)	Astrocyte	23.0666	0.413545	2.91895	4.22189
BB026_CO_cnplmimf-1	BB026	Old (d750)	Astrocyte	23.3689	0.418965	2.56533	2.41145
BB026_CO_cnppmiol-1	BB026	Old (d750)	Astrocyte	22.7289	0.40749	-1.05022	3.53706
BB026_CO_coaahbeh-1	BB026	Old (d750)	Astrocyte	21.3866	0.383426	-2.09821	3.37514
BB026_CO_coaggkbi-1	BB026	Old (d750)	Astrocyte	23.3042	0.417804	0.839759	3.81101
BB026_CO_cocfcbfc-1	BB026	Old (d750)	Astrocyte	20.7235	0.371537	-2.17549	3.68953
BB026_CO_cocgcmdh-1	BB026	Old (d750)	Astrocyte	23.3535	0.418687	1.98237	4.52801
BB026_CO_cocikeeo-1	BB026	Old (d750)	Astrocyte	10.132	0.18165	-3.65154	0.856046
BB026_CO_cocjlimd-1	BB026	Old (d750)	Astrocyte	21.7994	0.390826	1.05022	4.2989
BB026_CO_cocpabgb-1	BB026	Old (d750)	Astrocyte	23.446	0.420346	2.91552	3.94669
BB026_CO_codhccch-1	BB026	Old (d750)	Astrocyte	22.7342	0.407585	1.19859	4.16842
BB026_CO_coecgigg-1	BB026	Old (d750)	Astrocyte	23.0666	0.413545	1.48986	4.72771
BB026_CO_coegljid-1	BB026	Old (d750)	Astrocyte	17.417	0.312256	-2.08843	-3.90156
BB026_CO_cofbdomf-1	BB026	Old (d750)	Astrocyte	23.3296	0.41826	3.30967	1.58988
BB026_CO_cofcomop-1	BB026	Old (d750)	Astrocyte	22.3289	0.400319	-0.924935	1.5175
BB026_CO_cofjgccd-1	BB026	Old (d750)	Astrocyte	23.0666	0.413545	4.25833	2.26863
BB026_CO_cofkdmmj-1	BB026	Old (d750)	Astrocyte	20.3587	0.364996	-3.44736	2.72437
BB026_CO_cogcbloh-1	BB026	Old (d750)	Astrocyte	22.8591	0.409825	3.88532	3.82084
BB026_CO_cogdajaj-1	BB026	Old (d750)	Astrocyte	23.0666	0.413545	3.5981	3.93752
BB026_CO_cogpafdm-1	BB026	Old (d750)	Astrocyte	14.8456	0.266156	-2.54162	2.30081
BB026_CO_cohbmbdi-1	BB026	Old (d750)	Astrocyte	23.3689	0.418965	2.51246	4.45746
BB026_CO_cohdpbab-1	BB026	Old (d750)	Astrocyte	23.3689	0.418965	1.83573	4.48215
BB026_CO_cohhpmfn-1	BB026	Old (d750)	Astrocyte	23.6679	0.424324	1.11507	4.27316
BB026_CO_cojikabj-1	BB026	Old (d750)	Reactive_Astrocyte	31.4047	0.563033	-2.90567	-1.17243
BB026_CO_cojkeacg-1	BB026	Old (d750)	Astrocyte	25.4527	0.456323	0.857452	1.70253
BB026_CO_cojligek-1	BB026	Old (d750)	Astrocyte	23.0666	0.413545	2.26725	1.86851
BB026_CO_cojonbfe-1	BB026	Old (d750)	Astrocyte	22.7587	0.408024	3.48756	3.96823
BB026_CO_cokdbamn-1	BB026	Old (d750)	Astrocyte	14.3394	0.257081	-1.31992	1.15336
BB026_CO_colkgokd-1	BB026	Old (d750)	Astrocyte	23.4789	0.420937	2.16711	2.20004
BB026_CO_colldkod-1	BB026	Old (d750)	Astrocyte	23.5721	0.422606	2.326	1.83711
BB026_CO_comgoloj-1	BB026	Old (d750)	Astrocyte	22.9819	0.412025	3.38094	2.8983
BB026_CO_comgomig-1	BB026	Old (d750)	Astrocyte	16.9649	0.304152	0.637355	-3.8263
BB026_CO_comlanfd-1	BB026	Old (d750)	Astrocyte	23.8824	0.42817	1.59169	2.4067
BB026_CO_comnpcnf-1	BB026	Old (d750)	Astrocyte	23.0024	0.412394	2.79134	1.67299
BB026_CO_comofnhl-1	BB026	Old (d750)	Astrocyte	23.6679	0.424324	1.10613	2.50437
BB026_CO_comoigdp-1	BB026	Old (d750)	Astrocyte	23.7575	0.42593	0.394108	1.74867
BB026_CO_coopkdoi-1	BB026	Old (d750)	Astrocyte	22.7587	0.408024	2.85428	3.47445
BB026_CO_cpangjjl-1	BB026	Old (d750)	Astrocyte	22.3158	0.400084	2.77174	0.606846
BB026_CO_cpbgihbm-1	BB026	Old (d750)	Astrocyte	16.9014	0.303013	-2.48484	2.08233
BB026_CO_cpbmpacf-1	BB026	Old (d750)	Astrocyte	22.8336	0.409368	-1.09489	2.83246
BB026_CO_cpcipgia-1	BB026	Old (d750)	Astrocyte	22.7959	0.408692	3.59127	3.50566
BB026_CO_cpcpakmi-1	BB026	Old (d750)	Astrocyte	22.6077	0.405317	0.92089	1.50151
BB026_CO_cpdaapol-1	BB026	Old (d750)	Astrocyte	23.1722	0.415437	4.26628	1.68547
BB026_CO_cpdapkjj-1	BB026	Old (d750)	Astrocyte	23.0445	0.413149	3.01525	2.98946
BB026_CO_cpfdfgim-1	BB026	Old (d750)	Astrocyte	25.1269	0.450483	0.545711	1.72557
BB026_CO_cpfdjeja-1	BB026	Old (d750)	Astrocyte	24.9931	0.448084	0.414099	1.82271
BB026_CO_cpgcfenk-1	BB026	Old (d750)	Astrocyte	29.608	0.53082	-0.866222	1.09126
BB026_CO_cpilalbe-1	BB026	Old (d750)	Astrocyte	28.742	0.515294	-0.722063	1.21543
BB026_CO_cpjalicj-1	BB026	Old (d750)	Astrocyte	23.6679	0.424324	2.38228	2.38791
BB026_CO_cpjdlmmj-1	BB026	Old (d750)	Astrocyte	22.3064	0.399916	3.1064	1.98992
BB026_CO_cpkhaapk-1	BB026	Old (d750)	Astrocyte	24.7192	0.443173	0.167645	1.8449
BB026_CO_cpkhdock-1	BB026	Old (d750)	Astrocyte	23.5236	0.421738	0.863658	2.3014
BB026_CO_cpkihmel-1	BB026	Old (d750)	Astrocyte	22.4575	0.402624	2.14341	2.23471
BB026_CO_cpkineec-1	BB026	Old (d750)	Astrocyte	24.2349	0.434491	1.53395	2.66501
BB026_CO_cpkjfkag-1	BB026	Old (d750)	Astrocyte	23.7961	0.426623	0.94436	2.86682
BB026_CO_cplbpiop-1	BB026	Old (d750)	Astrocyte	22.4438	0.402378	2.44856	3.3093
BB026_CO_cplclplc-1	BB026	Old (d750)	Astrocyte	25.2142	0.452048	-2.19064	2.47149
BB026_CO_cpldempk-1	BB026	Old (d750)	Astrocyte	23.2895	0.41754	2.1932	4.00204
BB026_CO_cpldjmki-1	BB026	Old (d750)	Astrocyte	22.7587	0.408024	0.802938	4.61213
BB026_CO_cplfklgj-1	BB026	Old (d750)	Astrocyte	20.2439	0.362939	-7.00369	-0.757562
BB026_CO_cplgcclp-1	BB026	Old (d750)	Astrocyte	19.693	0.353062	-6.32115	-1.46417
BB026_CO_cplhodma-1	BB026	Old (d750)	Astrocyte	19.693	0.353062	-6.53963	-1.29353
BB026_CO_cplieoei-1	BB026	Old (d750)	Astrocyte	19.7291	0.353708	-5.17157	-0.961972
BB026_CO_cpllakoo-1	BB026	Old (d750)	Reactive_Astrocyte	38.5277	0.690735	-4.31417	-8.70824
BB026_CO_cpllbfjf-1	BB026	Old (d750)	Reactive_Astrocyte	43.6948	0.783373	-4.35544	-8.68061
BB026_CO_cpllgomo-1	BB026	Old (d750)	Astrocyte	19.693	0.353062	-5.96181	-0.696908
BB026_CO_cpllmoji-1	BB026	Old (d750)	Reactive_Astrocyte	19.4203	0.348172	-4.13369	-0.828108
BB026_CO_cplmofnp-1	BB026	Old (d750)	Astrocyte	11.0927	0.198873	-2.56437	1.64123
BB026_CO_cplnlijp-1	BB026	Old (d750)	Astrocyte	24.2371	0.434529	1.51322	0.655644
BB026_CO_cplnngii-1	BB026	Old (d750)	Astrocyte	11.5089	0.206335	-2.69521	1.8643
BB026_CO_cploging-1	BB026	Old (d750)	Astrocyte	18.0784	0.324115	-4.09366	0.029489
BB026_CO_cploomjl-1	BB026	Old (d750)	Astrocyte	19.7927	0.354849	-2.07257	1.62862
BB026_CO_cpmcngoe-1	BB026	Old (d750)	Reactive_Astrocyte	22.4493	0.402478	3.0207	2.42903
BB026_CO_cpmdemhe-1	BB026	Old (d750)	Astrocyte	21.7973	0.390788	2.35538	2.73949
BB026_CO_cpmeobob-1	BB026	Old (d750)	Astrocyte	23.8382	0.427378	0.193921	3.18032
BB026_CO_cpmgcjid-1	BB026	Old (d750)	Astrocyte	15.1931	0.272387	-2.75924	1.51698
BB026_CO_cpmghjoi-1	BB026	Old (d750)	Astrocyte	22.7587	0.408024	1.98143	3.36156
BB026_CO_cpmhjflc-1	BB026	Old (d750)	Astrocyte	11.418	0.204706	-2.70049	1.60019
BB026_CO_cpmikacc-1	BB026	Old (d750)	Astrocyte	16.8004	0.301203	-1.91844	1.36949
BB026_CO_cpmkphgc-1	BB026	Old (d750)	Astrocyte	23.2381	0.416618	-0.014697	3.32663
BB026_CO_cpmkpnlg-1	BB026	Old (d750)	Astrocyte	17.2501	0.309265	-3.48942	-0.977705
BB026_CO_cpmlpncb-1	BB026	Old (d750)	Astrocyte	22.4438	0.402378	2.16048	3.88957
BB026_CO_cpmmifmp-1	BB026	Old (d750)	Astrocyte	21.3499	0.382768	-0.682339	1.47014
BB026_CO_cpmpeeml-1	BB026	Old (d750)	Astrocyte	24.4937	0.43913	-0.241511	1.66053
BB026_CO_cpmplfdg-1	BB026	Old (d750)	Astrocyte	23.7937	0.42658	2.33707	2.66675
BB026_CO_cpmpoljm-1	BB026	Old (d750)	Astrocyte	23.0808	0.413798	1.52169	3.59178
BB026_CO_cpnbmoec-1	BB026	Old (d750)	Astrocyte	10.7272	0.192321	-1.77873	1.00982
BB026_CO_cpnfpehd-1	BB026	Old (d750)	Astrocyte	22.5199	0.403743	1.58815	4.14982
BB026_CO_cpnhfpnc-1	BB026	Old (d750)	Astrocyte	15.7747	0.282813	-2.43094	1.00046
BB026_CO_cpniipla-1	BB026	Old (d750)	Astrocyte	18.5284	0.332183	-4.17297	-1.22875
BB026_CO_cpninhae-1	BB026	Old (d750)	Astrocyte	24.129	0.432592	1.61368	-0.877615
BB026_CO_cpnjhfca-1	BB026	Old (d750)	Astrocyte	23.1648	0.415304	-1.54621	2.31585
BB026_CO_cpnmhhkd-1	BB026	Old (d750)	Astrocyte	14.2105	0.254769	-2.49341	0.991016
BB026_CO_cpnmkpfc-1	BB026	Old (d750)	Astrocyte	23.5941	0.423002	-0.0764393	3.09767
BB026_CO_cpnoabjh-1	BB026	Old (d750)	Astrocyte	20.0043	0.358643	-6.99623	-0.488253
BB026_CO_cpnojfcc-1	BB026	Old (d750)	Astrocyte	19.9652	0.357941	-6.74314	-0.444497
BB026_CO_cpobjicd-1	BB026	Old (d750)	Astrocyte	20.2172	0.362459	-6.95263	-0.994565
BB026_CO_cpofpcbf-1	BB026	Old (d750)	Astrocyte	19.9652	0.357941	-7.01324	-0.537088
BB026_CO_cpohdcgj-1	BB026	Old (d750)	Astrocyte	19.4752	0.349157	-7.03758	-1.22216
BB026_CO_cpoibgld-1	BB026	Old (d750)	Astrocyte	19.9652	0.357941	-6.93686	-0.914196
BB026_CO_cpoiicni-1	BB026	Old (d750)	Astrocyte	19.9652	0.357941	-4.14723	0.580005
BB026_CO_cpoiifap-1	BB026	Old (d750)	Astrocyte	19.6963	0.353121	-6.49229	-1.21278
BB026_CO_cpoiknnd-1	BB026	Old (d750)	Astrocyte	19.9652	0.357941	-5.68599	-0.842392
BB026_CO_cpojgfln-1	BB026	Old (d750)	Astrocyte	20.2439	0.362939	-7.12994	-1.13134
BB026_CO_cpojppkc-1	BB026	Old (d750)	Astrocyte	19.6931	0.353063	-5.43606	-1.94489
BB026_CO_cpolebjl-1	BB026	Old (d750)	Astrocyte	21.4066	0.383784	-2.08835	2.21332
BB026_CO_cpolhabc-1	BB026	Old (d750)	Astrocyte	23.0079	0.412492	2.92233	4.2992
BB026_CO_cpoljked-1	BB026	Old (d750)	Astrocyte	16.6555	0.298604	-3.7025	-0.576268
BB026_CO_cpolmdnp-1	BB026	Old (d750)	Astrocyte	15.0984	0.270689	-2.20703	2.77385
BB026_CO_cpomodmb-1	BB026	Old (d750)	Astrocyte	19.1405	0.343156	-4.3249	-1.1788
BB026_CO_cponcgke-1	BB026	Old (d750)	Astrocyte	19.693	0.353062	-4.15304	1.20206
BB026_CO_cponfcno-1	BB026	Old (d750)	Astrocyte	19.693	0.353062	-6.63743	0.168076
BB026_CO_cpopcakg-1	BB026	Old (d750)	Astrocyte	22.799	0.408748	3.52721	3.03252
BB026_CO_cppfgihc-1	BB026	Old (d750)	Astrocyte	24.2073	0.433996	0.106632	1.87944
BB026_CO_cppgkfje-1	BB026	Old (d750)	Astrocyte	22.9267	0.411036	0.177457	1.83676
BB026_CO_cpphhbjl-1	BB026	Old (d750)	Astrocyte	23.3689	0.418965	3.86056	2.87348
BB026_CO_cppicdkd-1	BB026	Old (d750)	Astrocyte	24.0747	0.431618	-0.158068	3.25899
BB026_CO_cppkmkka-1	BB026	Old (d750)	Astrocyte	17.7631	0.318461	-3.44244	0.614115
BB026_CO_cpppimfj-1	BB026	Old (d750)	Astrocyte	23.0007	0.412363	2.99109	4.02435
BB026_CO_cpppkipd-1	BB026	Old (d750)	Astrocyte	24.8327	0.445208	-1.39046	1.96731
BB026_CO_cpppofnf-1	BB026	Old (d750)	Astrocyte	27.5722	0.494322	-2.33662	1.44477
BB026_CO_daaaiach-1	BB026	Old (d750)	Astrocyte	25.3183	0.453914	-2.48721	1.36168
BB026_CO_daadcoin-1	BB026	Old (d750)	Astrocyte	22.785	0.408496	-0.418842	2.77027
BB026_CO_daagmncm-1	BB026	Old (d750)	Astrocyte	21.8952	0.392544	1.80764	4.10691
BB026_CO_daalncpa-1	BB026	Old (d750)	Astrocyte	24.2001	0.433866	2.64656	2.06629
BB026_CO_daanbeik-1	BB026	Old (d750)	Reactive_Astrocyte	23.3405	0.418454	1.86523	4.53685
BB026_CO_dabbpnbc-1	BB026	Old (d750)	Astrocyte	24.5621	0.440357	1.45816	1.29476
BB026_CO_dabkblne-1	BB026	Old (d750)	Astrocyte	18.6632	0.334599	-1.18847	1.50408
BB026_CO_dabkdekh-1	BB026	Old (d750)	Astrocyte	23.109	0.414305	3.69415	1.76453
BB026_CO_dacbegib-1	BB026	Old (d750)	Astrocyte	23.5042	0.421389	3.04623	4.5216
BB026_CO_dacgpndb-1	BB026	Old (d750)	Reactive_Astrocyte	23.1547	0.415124	1.14266	1.64486
BB026_CO_daelaglb-1	BB026	Old (d750)	Astrocyte	23.0282	0.412855	4.39929	2.83495
BB026_CO_dafpgjcb-1	BB026	Old (d750)	Astrocyte	23.7746	0.426237	1.2391	1.89227
BB026_CO_daghegej-1	BB026	Old (d750)	Astrocyte	23.1209	0.414518	1.51601	2.38969
BB026_CO_daghkjde-1	BB026	Old (d750)	Reactive_Astrocyte	23.9654	0.429659	2.63772	1.49416
BB026_CO_damfjoda-1	BB026	Old (d750)	Astrocyte	10.0906	0.180907	-1.76961	1.17984
BB026_CO_damginei-1	BB026	Old (d750)	Reactive_Astrocyte	31.2763	0.56073	-2.50085	-1.36486
BB026_CO_damhakcm-1	BB026	Old (d750)	Astrocyte	25.1801	0.451435	0.295327	1.59788
BB026_CO_damhhlkf-1	BB026	Old (d750)	Astrocyte	23.3689	0.418965	3.49274	1.68377
BB026_CO_dampcppm-1	BB026	Old (d750)	Astrocyte	10.8724	0.194924	-2.61619	0.844928
BB026_CO_danfgajp-1	BB026	Old (d750)	Astrocyte	16.5874	0.297384	-0.616573	-3.73568
BB026_CO_daokpmcg-1	BB026	Old (d750)	Astrocyte	22.3733	0.401115	3.25753	2.46117
BB026_CO_dapfplkp-1	BB026	Old (d750)	Astrocyte	24.6444	0.441832	0.977841	1.77226
BB026_CO_dbbcgjid-1	BB026	Old (d750)	Astrocyte	23.4348	0.420146	3.3655	2.26594
BB026_CO_dbconfkd-1	BB026	Old (d750)	Astrocyte	23.4017	0.419553	3.08866	2.30914
BB026_CO_dbddefak-1	BB026	Old (d750)	Astrocyte	24.4208	0.437822	0.00711302	1.68157
BB026_CO_dbdjlohd-1	BB026	Old (d750)	Astrocyte	22.3613	0.4009	-0.670673	2.50067
BB026_CO_dbeapfna-1	BB026	Old (d750)	Astrocyte	14.6074	0.261886	-2.67481	1.2564
BB026_CO_dbecbjde-1	BB026	Old (d750)	Astrocyte	11.1067	0.199124	-2.69269	1.47764
BB026_CO_dbedilkh-1	BB026	Old (d750)	Astrocyte	28.6358	0.513391	-3.0796	-0.567666
BB026_CO_dbehindj-1	BB026	Old (d750)	Reactive_Astrocyte	45.885	0.822639	-4.68947	-8.65047
BB026_CO_dbeiafcb-1	BB026	Old (d750)	Reactive_Astrocyte	38.5024	0.690282	-4.3837	-8.33358
BB026_CO_dbejmpcj-1	BB026	Old (d750)	Astrocyte	19.693	0.353062	-6.10101	-1.76017
BB026_CO_dbekecjn-1	BB026	Old (d750)	Astrocyte	20.2439	0.362939	-6.09225	-0.814561
BB026_CO_dbeklegj-1	BB026	Old (d750)	Astrocyte	12.6054	0.225993	-3.02306	1.39086
BB026_CO_dbeoihef-1	BB026	Old (d750)	Astrocyte	19.693	0.353062	-5.24519	-0.96161
BB026_CO_dbeooapl-1	BB026	Old (d750)	Reactive_Astrocyte	41.0617	0.736165	-4.47046	-8.6696
BB026_CO_dbeoopap-1	BB026	Old (d750)	Astrocyte	19.9652	0.357941	-7.01847	-0.980112
BB026_CO_dbfbllhk-1	BB026	Old (d750)	Astrocyte	20.2439	0.362939	-6.8974	-0.471577
BB026_CO_dbfbpfef-1	BB026	Old (d750)	Astrocyte	19.693	0.353062	-7.5064	-1.15442
BB026_CO_dbfcdgkk-1	BB026	Old (d750)	Astrocyte	20.2439	0.362939	-7.06373	-0.252772
BB026_CO_dbfdbaln-1	BB026	Old (d750)	Astrocyte	22.8647	0.409925	3.27684	2.85561
BB026_CO_dbfdobon-1	BB026	Old (d750)	Astrocyte	20.2177	0.362469	-7.09014	-0.891016
BB026_CO_dbfepahc-1	BB026	Old (d750)	Astrocyte	23.6679	0.424324	1.0287	3.72869
BB026_CO_dbfgbiec-1	BB026	Old (d750)	Astrocyte	19.693	0.353062	-7.46475	-1.31558
BB026_CO_dbfgcgje-1	BB026	Old (d750)	Astrocyte	19.9652	0.357941	-7.19474	-1.51398
BB026_CO_dbfhdchl-1	BB026	Old (d750)	Astrocyte	19.693	0.353062	-7.20975	-1.1579
BB026_CO_dbfjdmhl-1	BB026	Old (d750)	Astrocyte	19.693	0.353062	-6.15706	-1.54993
BB026_CO_dbfjjbol-1	BB026	Old (d750)	Astrocyte	20.2439	0.362939	-6.0189	-1.88838
BB026_CO_dbfjmobn-1	BB026	Old (d750)	Astrocyte	19.9652	0.357941	-7.2105	0.0416257
BB026_CO_dbfllpon-1	BB026	Old (d750)	Astrocyte	19.9652	0.357941	-7.00112	-0.799678
BB026_CO_dbfmjgog-1	BB026	Old (d750)	Astrocyte	19.693	0.353062	-5.94664	-1.49447
BB026_CO_dbfmohbg-1	BB026	Old (d750)	Astrocyte	21.0327	0.377081	-6.50251	-0.251724
BB026_CO_dbfnngnh-1	BB026	Old (d750)	Astrocyte	19.9652	0.357941	-6.79824	-1.25335
BB026_CO_dbgckgpe-1	BB026	Old (d750)	Astrocyte	19.693	0.353062	-5.5632	-0.665223
BB026_CO_dbgdbhhb-1	BB026	Old (d750)	Astrocyte	19.9652	0.357941	-4.5564	1.31147
BB026_CO_dbgedpif-1	BB026	Old (d750)	Reactive_Astrocyte	19.7161	0.353475	-6.63199	-1.36568
BB026_CO_dbgeggga-1	BB026	Old (d750)	Astrocyte	19.693	0.353062	-6.25269	-1.77293
BB026_CO_dbgfmmek-1	BB026	Old (d750)	Astrocyte	19.4203	0.348172	-5.16025	-1.49746
BB026_CO_dbggmjja-1	BB026	Old (d750)	Astrocyte	23.0666	0.413545	3.52036	4.03475
BB026_CO_dbggndna-1	BB026	Old (d750)	Astrocyte	19.4203	0.348172	-6.14927	-1.78746
BB026_CO_dbghgend-1	BB026	Old (d750)	Astrocyte	19.693	0.353062	-7.05244	-1.56482
BB026_CO_dbgijeik-1	BB026	Old (d750)	Astrocyte	19.8057	0.355083	-7.23434	-1.14834
BB026_CO_dbgjdnfi-1	BB026	Old (d750)	Astrocyte	20.1852	0.361885	-6.40813	-1.37543
BB026_CO_dbgjgoad-1	BB026	Old (d750)	Astrocyte	19.693	0.353062	-6.52676	-1.60404
BB026_CO_dbgjjbmo-1	BB026	Old (d750)	Astrocyte	19.8212	0.35536	-5.69903	-1.923
BB026_CO_dbglghal-1	BB026	Old (d750)	Astrocyte	23.9207	0.428857	3.40931	0.0178173
BB026_CO_dbgmjbgl-1	BB026	Old (d750)	Astrocyte	15.153	0.271668	-2.58282	1.25401
BB026_CO_dbgndbil-1	BB026	Old (d750)	Astrocyte	19.6663	0.352583	-4.03282	0.0878859
BB026_CO_dbgnjapa-1	BB026	Old (d750)	Astrocyte	13.7778	0.247013	-2.63887	2.43258
BB026_CO_dbgojden-1	BB026	Old (d750)	Astrocyte	22.6401	0.405897	0.970616	3.86606
BB026_CO_dbgopopo-1	BB026	Old (d750)	Astrocyte	13.146	0.235685	-2.06775	1.41993
BB026_CO_dbhclkia-1	BB026	Old (d750)	Astrocyte	29.3437	0.526081	-2.95289	0.33995
BB026_CO_dbhddido-1	BB026	Old (d750)	Astrocyte	19.4203	0.348172	-4.606	-0.429165
BB026_CO_dbhddilk-1	BB026	Old (d750)	Astrocyte	20.534	0.368139	-4.38229	-0.53823
BB026_CO_dbhenbal-1	BB026	Old (d750)	Astrocyte	19.3219	0.346409	-4.55049	-1.11298
BB026_CO_dbhfpmep-1	BB026	Old (d750)	Astrocyte	20.534	0.368139	-4.23074	0.885382
BB026_CO_dbhhcooo-1	BB026	Old (d750)	Astrocyte	19.4203	0.348172	-4.25029	-0.796846
BB026_CO_dbhhdbje-1	BB026	Old (d750)	Astrocyte	20.6626	0.370446	-3.6557	1.72559
BB026_CO_dbhiceab-1	BB026	Old (d750)	Astrocyte	10.1043	0.181153	-2.86338	2.229
BB026_CO_dbhidppm-1	BB026	Old (d750)	Astrocyte	19.9201	0.357134	-4.03308	-0.10922
BB026_CO_dbhkghfp-1	BB026	Old (d750)	Astrocyte	19.4929	0.349474	-4.06449	0.408506
BB026_CO_dbhkpbmg-1	BB026	Old (d750)	Astrocyte	13.8013	0.247433	-2.42986	1.42319
BB026_CO_dbhmccpj-1	BB026	Old (d750)	Astrocyte	28.7584	0.515589	-2.08417	0.688487
BB026_CO_dbhmkafe-1	BB026	Old (d750)	Astrocyte	19.5809	0.351053	-4.00279	0.468376
BB026_CO_dbhmmfld-1	BB026	Old (d750)	Astrocyte	19.5355	0.350238	-3.90024	-0.965488
BB026_CO_dbhnbgdn-1	BB026	Old (d750)	Astrocyte	22.0134	0.394663	0.834734	2.35884
BB026_CO_dbhnhaal-1	BB026	Old (d750)	Astrocyte	18.9892	0.340444	-4.39636	0.617513
BB026_CO_dbhpljkj-1	BB026	Old (d750)	Astrocyte	24.3993	0.437438	-1.6462	1.73438
BB026_CO_dbikjkoe-1	BB026	Old (d750)	Astrocyte	22.1761	0.397579	-0.482632	2.08967
BB026_CO_dbilklhn-1	BB026	Old (d750)	Astrocyte	19.3213	0.346398	-4.96315	-1.24108
BB026_CO_dbippbni-1	BB026	Old (d750)	Astrocyte	19.6081	0.35154	-6.03756	-1.43725
BB026_CO_dbjakgbg-1	BB026	Old (d750)	Astrocyte	19.4203	0.348172	-6.29353	-1.44638
BB026_CO_dbjdhghd-1	BB026	Old (d750)	Astrocyte	19.693	0.353062	-3.93526	-0.322191
BB026_CO_dbjeckbe-1	BB026	Old (d750)	Astrocyte	19.4203	0.348172	-4.31411	-0.406076
BB026_CO_dbjennik-1	BB026	Old (d750)	Astrocyte	20.2439	0.362939	-7.7295	-0.668883
BB026_CO_dbjfibjp-1	BB026	Old (d750)	Astrocyte	22.8055	0.408864	1.32516	3.66016
BB026_CO_dbjgejob-1	BB026	Old (d750)	Astrocyte	19.4203	0.348172	-6.47844	-1.9002
BB026_CO_dbjglpdd-1	BB026	Old (d750)	Astrocyte	19.9652	0.357941	-6.80675	-1.63031
BB026_CO_dbjhahjc-1	BB026	Old (d750)	Astrocyte	9.30423	0.166809	-3.29394	1.45782
BB026_CO_dbjinplb-1	BB026	Old (d750)	Astrocyte	11.4936	0.206061	-2.94871	2.14491
BB026_CO_dbjjikdn-1	BB026	Old (d750)	Astrocyte	19.693	0.353062	-6.371	-0.939471
BB026_CO_dbjjkika-1	BB026	Old (d750)	Astrocyte	19.9056	0.356873	-6.49475	-1.16588
BB026_CO_dbjjoiak-1	BB026	Old (d750)	Astrocyte	19.9652	0.357941	-5.60606	-2.02557
BB026_CO_dbjkaiol-1	BB026	Old (d750)	Astrocyte	19.693	0.353062	-6.20495	-1.17034
BB026_CO_dbjkndec-1	BB026	Old (d750)	Astrocyte	18.5946	0.33337	-3.94809	-0.229215
BB026_CO_dbjkppop-1	BB026	Old (d750)	Astrocyte	16.3249	0.292677	-3.09781	0.954896
BB026_CO_dbjlfiji-1	BB026	Old (d750)	Astrocyte	19.693	0.353062	-5.84017	-2.04787
BB026_CO_dbjnkcie-1	BB026	Old (d750)	Astrocyte	20.2439	0.362939	-7.09069	-0.915881
BB026_CO_dbjofjom-1	BB026	Old (d750)	Astrocyte	19.693	0.353062	-6.6066	-0.779553
BB026_CO_dbjomenf-1	BB026	Old (d750)	Astrocyte	20.7978	0.372869	-5.31119	-0.78286
BB026_CO_dbjpangc-1	BB026	Old (d750)	Astrocyte	19.693	0.353062	-4.08399	0.501095
BB026_CO_dbkdjofl-1	BB026	Old (d750)	Astrocyte	23.6937	0.424787	-0.229906	1.8784
BB026_CO_dbkdpmip-1	BB026	Old (d750)	Astrocyte	18.3371	0.328753	-3.67863	0.0315108
BB026_CO_dbkgfgfa-1	BB026	Old (d750)	Astrocyte	18.9368	0.339504	-3.49999	1.33041
BB026_CO_dbkhagoe-1	BB026	Old (d750)	Astrocyte	24.9174	0.446726	-0.149217	2.59286
BB026_CO_dbkhhbjm-1	BB026	Old (d750)	Astrocyte	22.7587	0.408024	0.212141	3.39634
BB026_CO_dbkiomli-1	BB026	Old (d750)	Astrocyte	26.1488	0.468802	-2.05803	1.20467
BB026_CO_dbkjjlfc-1	BB026	Old (d750)	Astrocyte	14.9098	0.267306	-2.60291	1.8426
BB026_CO_dbkloagh-1	BB026	Old (d750)	Astrocyte	22.9606	0.411645	1.86783	4.96567
BB026_CO_dbkmiefg-1	BB026	Old (d750)	Astrocyte	22.3973	0.401544	1.94078	4.26739
BB026_CO_dbkmmpmf-1	BB026	Old (d750)	Astrocyte	22.6906	0.406804	2.20959	3.34217
BB026_CO_dbkoegnn-1	BB026	Old (d750)	Astrocyte	16.0387	0.287547	-1.72224	0.828881
BB026_CO_dblbddlm-1	BB026	Old (d750)	Astrocyte	23.0666	0.413545	2.44684	4.71092
BB026_CO_dblekaep-1	BB026	Old (d750)	Astrocyte	24.6196	0.441388	1.55625	1.29576
BB026_CO_dblfjojp-1	BB026	Old (d750)	Astrocyte	23.1749	0.415486	0.984282	1.49801
BB026_CO_dblhmkbe-1	BB026	Old (d750)	Astrocyte	11.9351	0.213976	-2.47658	1.94689
BB026_CO_dblkhcbn-1	BB026	Old (d750)	Astrocyte	23.0666	0.413545	1.5683	4.39725
BB026_CO_dbllhhek-1	BB026	Old (d750)	Astrocyte	22.7587	0.408024	1.32689	3.83447
BB026_CO_dblnfdmf-1	BB026	Old (d750)	Astrocyte	15.2392	0.273213	-1.62368	0.526424
BB026_CO_dblngopi-1	BB026	Old (d750)	Astrocyte	23.2049	0.416024	2.45606	3.98134
BB026_CO_dbmbgbeo-1	BB026	Old (d750)	Astrocyte	22.3498	0.400694	2.616	2.0879
BB026_CO_dbmbkcbg-1	BB026	Old (d750)	Astrocyte	18.6749	0.334808	-3.93337	-0.641413
BB026_CO_dbmbpoak-1	BB026	Old (d750)	Astrocyte	23.7348	0.425524	0.366303	4.33458
BB026_CO_dbmccgae-1	BB026	Old (d750)	Astrocyte	13.7032	0.245674	-2.87934	3.02673
BB026_CO_dbmfaoih-1	BB026	Old (d750)	Astrocyte	24.3012	0.435679	2.00569	2.7912
BB026_CO_dbmfddfo-1	BB026	Old (d750)	Astrocyte	23.4638	0.420666	0.615409	3.52311
BB026_CO_dbmfibeb-1	BB026	Old (d750)	Astrocyte	9.32896	0.167252	-2.65462	0.387276
BB026_CO_dbmfppmn-1	BB026	Old (d750)	Astrocyte	25.9973	0.466088	-1.00821	0.960663
BB026_CO_dbnioblg-1	BB026	Old (d750)	Astrocyte	23.6679	0.424324	3.31686	1.8938
BB026_CO_dbnjkpin-1	BB026	Old (d750)	Astrocyte	23.3967	0.419463	0.976565	3.07838
BB026_CO_dbnmdanp-1	BB026	Old (d750)	Astrocyte	21.6918	0.388896	-1.83128	3.46595
BB026_CO_dbnmgfda-1	BB026	Old (d750)	Astrocyte	22.0694	0.395666	-0.55356	2.28131
BB026_CO_dbobjodb-1	BB026	Old (d750)	Reactive_Astrocyte	23.0666	0.413545	2.94908	3.90947
BB026_CO_dbocaebg-1	BB026	Old (d750)	Astrocyte	24.0901	0.431895	1.14045	2.10222
BB026_CO_dbocjhgn-1	BB026	Old (d750)	Astrocyte	15.8656	0.284442	-2.69634	0.611907
BB026_CO_dbohjgfl-1	BB026	Old (d750)	Astrocyte	23.0666	0.413545	2.41474	2.75149
BB026_CO_dbomaejg-1	BB026	Old (d750)	Astrocyte	23.3108	0.417922	2.71376	2.2276
BB026_CO_dbomfjgg-1	BB026	Old (d750)	Astrocyte	23.7608	0.42599	0.994839	1.63214
BB026_CO_dbopagci-1	BB026	Old (d750)	Astrocyte	23.6679	0.424324	3.09959	2.36008
BB026_CO_dbpcldbl-1	BB026	Old (d750)	Astrocyte	23.5735	0.422632	0.892321	3.04898
BB026_CO_dbpeffdf-1	BB026	Old (d750)	Astrocyte	23.6603	0.424188	2.37493	2.18226
BB026_CO_dbpflopl-1	BB026	Old (d750)	Astrocyte	23.6371	0.423772	2.14332	4.54203
BB026_CO_dbpidbed-1	BB026	Old (d750)	Astrocyte	18.4736	0.3312	-4.19983	-0.0248048
BB026_CO_dcbhjifn-1	BB026	Old (d750)	Astrocyte	24.0184	0.430608	1.08907	1.76043
BB026_CO_dcbkefei-1	BB026	Old (d750)	Astrocyte	23.278	0.417334	3.32321	4.20145
BB026_CO_dccaekec-1	BB026	Old (d750)	Astrocyte	24.0179	0.430599	1.67555	1.41031
BB026_CO_dcccaeme-1	BB026	Old (d750)	Astrocyte	23.111	0.41434	1.67576	1.05478
BB026_CO_dcdgbfbf-1	BB026	Old (d750)	Astrocyte	23.5929	0.422979	3.60841	1.6345
BB026_CO_dcdmeipe-1	BB026	Old (d750)	Astrocyte	23.4144	0.419781	1.43046	2.1773
BB026_CO_dcfgbahe-1	BB026	Old (d750)	Astrocyte	23.6216	0.423495	3.99133	1.45827
BB026_CO_dcglcjho-1	BB026	Old (d750)	Astrocyte	26.4083	0.473455	-0.471725	1.03055
BB026_CO_dcgllfam-1	BB026	Old (d750)	Astrocyte	13.8708	0.24868	-1.35942	1.27464
BB026_CO_dcgmeimg-1	BB026	Old (d750)	Astrocyte	17.6278	0.316035	-1.82522	-4.57201
BB026_CO_dcgnflfp-1	BB026	Old (d750)	Astrocyte	24.2218	0.434256	2.80091	1.7737
BB026_CO_dcimhmnp-1	BB026	Old (d750)	Astrocyte	14.459	0.259226	-2.0298	1.5363
BB026_CO_dcjfoken-1	BB026	Old (d750)	Astrocyte	23.1298	0.414677	1.16538	2.87921
BB026_CO_dcjijfbi-1	BB026	Old (d750)	Astrocyte	23.1693	0.415386	3.57087	4.19708
BB026_CO_dcjioefg-1	BB026	Old (d750)	Astrocyte	13.2125	0.236877	-2.74487	1.77426
BB026_CO_dcjjimbj-1	BB026	Old (d750)	Astrocyte	11.0511	0.198127	-2.66159	2.06463
BB026_CO_dcjkfjnm-1	BB026	Old (d750)	Astrocyte	15.0366	0.26958	-2.28129	2.40793
BB026_CO_dcjohjfh-1	BB026	Old (d750)	Astrocyte	20.578	0.368929	-1.26239	1.64703
BB026_CO_dckappkc-1	BB026	Old (d750)	Astrocyte	19.693	0.353062	-3.52273	0.594243
BB026_CO_dckcfdol-1	BB026	Old (d750)	Astrocyte	21.0735	0.377811	-3.15068	3.79108
BB026_CO_dckcnoac-1	BB026	Old (d750)	Reactive_Astrocyte	19.4203	0.348172	-4.17053	-0.979834
BB026_CO_dckdbmom-1	BB026	Old (d750)	Astrocyte	23.4679	0.420739	-0.044321	2.076
BB026_CO_dckdpfdj-1	BB026	Old (d750)	Astrocyte	24.637	0.441699	1.82981	1.7891
BB026_CO_dckelcdh-1	BB026	Old (d750)	Astrocyte	18.0885	0.324295	-2.63525	-3.02709
BB026_CO_dckiedhg-1	BB026	Old (d750)	Astrocyte	23.6221	0.423504	0.292032	3.61958
BB026_CO_dckngmaj-1	BB026	Old (d750)	Astrocyte	29.5845	0.530399	-3.63481	-1.43484
BB026_CO_dcknidfj-1	BB026	Old (d750)	Astrocyte	14.1466	0.253624	-2.26706	0.894594
BB026_CO_dclccpcf-1	BB026	Old (d750)	Astrocyte	25.1891	0.451597	-0.118454	2.24144
BB026_CO_dclclnel-1	BB026	Old (d750)	Astrocyte	20.5766	0.368904	-4.08871	0.720444
BB026_CO_dclkocoh-1	BB026	Old (d750)	Reactive_Astrocyte	23.6679	0.424324	3.33706	2.79856
BB026_CO_dcmclpce-1	BB026	Old (d750)	Astrocyte	23.3695	0.418974	1.17088	2.24031
BB026_CO_dcmhpohd-1	BB026	Old (d750)	Astrocyte	22.8939	0.410449	-1.48712	1.8821
BB026_CO_dcnfjpmp-1	BB026	Old (d750)	Astrocyte	22.4644	0.402747	1.31448	2.69905
BB026_CO_dcnippfp-1	BB026	Old (d750)	Astrocyte	23.2106	0.416126	3.40799	2.61788
BB026_CO_dcokjihc-1	BB026	Old (d750)	Astrocyte	24.2632	0.434998	2.00011	2.3962
BB026_CO_dcphcmla-1	BB026	Old (d750)	Astrocyte	27.5521	0.493963	-1.38377	1.15639
BB026_CO_dcpipoop-1	BB026	Old (d750)	Astrocyte	24.2632	0.434998	0.900766	1.84634
BB026_CO_dcpjdggj-1	BB026	Old (d750)	Astrocyte	24.0078	0.430419	1.43329	1.89869
BB026_CO_dcpjfkbb-1	BB026	Old (d750)	Astrocyte	12.4943	0.224001	-1.35368	1.03138
BB026_CO_dcpmgdeo-1	BB026	Old (d750)	Astrocyte	25.9352	0.464973	-0.412243	1.44318
BB026_CO_dcpmjhik-1	BB026	Old (d750)	Astrocyte	24.4803	0.438889	-0.450558	1.67896
BB026_CO_ddbmcilk-1	BB026	Old (d750)	Astrocyte	24.4984	0.439215	1.14107	2.4622
BB026_CO_ddboloon-1	BB026	Old (d750)	Astrocyte	23.0443	0.413145	1.2784	4.02234
BB026_CO_ddbplkdd-1	BB026	Old (d750)	Astrocyte	23.3689	0.418965	3.15302	2.30607
BB026_CO_ddchdbaj-1	BB026	Old (d750)	Astrocyte	24.3475	0.436509	1.08955	1.64637
BB026_CO_ddcknohm-1	BB026	Old (d750)	Astrocyte	14.3033	0.256433	-2.46565	1.39883
BB026_CO_ddcmhlfn-1	BB026	Old (d750)	Astrocyte	11.2903	0.202415	-2.62567	1.47905
BB026_CO_ddcnkpke-1	BB026	Old (d750)	Reactive_Astrocyte	29.2635	0.524645	-3.17942	-1.46646
BB026_CO_ddcnlohm-1	BB026	Old (d750)	Astrocyte	24.5597	0.440312	2.66965	1.32158
BB026_CO_ddfockgk-1	BB026	Old (d750)	Astrocyte	10.2554	0.183861	-1.82385	0.59971
BB026_CO_ddfpbdli-1	BB026	Old (d750)	Astrocyte	23.6078	0.423247	3.24272	2.25524
BB026_CO_ddhpgjlp-1	BB026	Old (d750)	Astrocyte	23.2978	0.417689	3.25159	3.15572
BB026_CO_ddinfial-1	BB026	Old (d750)	Astrocyte	23.6679	0.424324	0.733278	1.70014
BB026_CO_ddioimkk-1	BB026	Old (d750)	Astrocyte	8.64299	0.154954	-1.6671	1.03133
BB026_CO_ddiopcll-1	BB026	Old (d750)	Astrocyte	29.0449	0.520725	-1.47651	0.992874
BB026_CO_ddmincmb-1	BB026	Old (d750)	Reactive_Astrocyte	23.3689	0.418965	3.35445	4.07306
BB026_CO_defhkjoe-1	BB026	Old (d750)	Astrocyte	24.2632	0.434998	2.58817	1.75451
BB026_CO_deicahik-1	BB026	Old (d750)	Astrocyte	23.4623	0.420639	1.98957	2.167
BB026_CO_deojgjam-1	BB026	Old (d750)	Reactive_Astrocyte	23.3689	0.418965	4.61702	1.91651
BB026_CO_depbkdff-1	BB026	Old (d750)	Astrocyte	23.0666	0.413545	1.38473	3.23123
BB026_CO_depppfep-1	BB026	Old (d750)	Astrocyte	23.4589	0.420578	1.48112	2.25229
BB026_CO_dfcamimb-1	BB026	Old (d750)	Astrocyte	23.6679	0.424324	3.01267	3.30604
BB026_CO_dfpbcjme-1	BB026	Old (d750)	Astrocyte	20.1223	0.360759	-3.30942	2.72347
BB026_CO_dgacgaoh-1	BB026	Old (d750)	Astrocyte	22.335	0.400429	-0.0636372	4.46387
BB026_CO_dgadkbmm-1	BB026	Old (d750)	Astrocyte	22.6622	0.406294	1.8912	4.7908
BB026_CO_dgaegfen-1	BB026	Old (d750)	Astrocyte	24.6453	0.441848	1.80141	2.36345
BB026_CO_dgahejbm-1	BB026	Old (d750)	Astrocyte	22.2553	0.398999	2.86076	3.3124
BB026_CO_dgahfpdk-1	BB026	Old (d750)	Astrocyte	21.2562	0.381087	-3.14768	4.65348
BB026_CO_dgajcflf-1	BB026	Old (d750)	Astrocyte	23.1139	0.414392	2.55984	4.12861
BB026_CO_dgakpppc-1	BB026	Old (d750)	Astrocyte	22.783	0.408461	2.41058	4.7545
BB026_CO_dgaljgio-1	BB026	Old (d750)	Astrocyte	22.2269	0.398489	1.85362	3.75758
BB026_CO_dgamdgnd-1	BB026	Old (d750)	Astrocyte	23.1095	0.414314	2.34746	3.0766
BB026_CO_dgbddebi-1	BB026	Old (d750)	Astrocyte	22.4027	0.401641	3.5018	2.58227
BB026_CO_dgbeplfg-1	BB026	Old (d750)	Astrocyte	10.0311	0.179841	-3.23614	3.55504
BB026_CO_dgbfibmh-1	BB026	Old (d750)	Reactive_Astrocyte	14.634	0.262362	-2.2583	3.70054
BB026_CO_dgbhjlhk-1	BB026	Old (d750)	Astrocyte	23.1368	0.414804	2.31066	4.48004
BB026_CO_dgbiaoml-1	BB026	Old (d750)	Astrocyte	22.7587	0.408024	1.34182	4.72448
BB026_CO_dgbiemoa-1	BB026	Old (d750)	Astrocyte	23.3689	0.418965	-0.391347	4.31194
BB026_CO_dgbilfoo-1	BB026	Old (d750)	Astrocyte	12.3544	0.221493	-2.80372	3.31517
BB026_CO_dgbjhkih-1	BB026	Old (d750)	Astrocyte	24.812	0.444837	-1.26876	3.76373
BB026_CO_dgbkojhd-1	BB026	Old (d750)	Astrocyte	22.521	0.403763	-1.64173	3.75897
BB026_CO_dgbleflm-1	BB026	Old (d750)	Astrocyte	22.7587	0.408024	3.64111	4.45842
BB026_CO_dgbmgmjb-1	BB026	Old (d750)	Astrocyte	15.7949	0.283175	-2.25506	3.92486
BB026_CO_dgbnnfdi-1	BB026	Old (d750)	Astrocyte	23.2169	0.416239	-0.281157	2.85076
BB026_CO_dgcaahil-1	BB026	Old (d750)	Astrocyte	16.2498	0.29133	-2.60149	3.12643
BB026_CO_dgcajkda-1	BB026	Old (d750)	Astrocyte	22.883	0.410253	0.248641	4.1258
BB026_CO_dgcckmof-1	BB026	Old (d750)	Astrocyte	23.9376	0.429159	-1.8029	4.02327
BB026_CO_dgccpggl-1	BB026	Old (d750)	Astrocyte	21.7653	0.390214	1.2554	4.27341
BB026_CO_dgcdgdnl-1	BB026	Old (d750)	Astrocyte	16.5651	0.296984	-1.9526	3.26875
BB026_CO_dgcfkohg-1	BB026	Old (d750)	Astrocyte	23.1471	0.414988	3.04768	3.85646
BB026_CO_dgchdnko-1	BB026	Old (d750)	Astrocyte	22.9684	0.411784	2.46772	3.80871
BB026_CO_dgcmhfje-1	BB026	Old (d750)	Astrocyte	22.6356	0.405817	0.320773	4.43517
BB026_CO_dgddklpk-1	BB026	Old (d750)	Astrocyte	23.0666	0.413545	2.9068	3.81242
BB026_CO_dgdipcld-1	BB026	Old (d750)	Astrocyte	22.8528	0.409711	3.78273	3.88747
BB026_CO_dgdjgloj-1	BB026	Old (d750)	Astrocyte	22.7587	0.408024	2.79936	4.4126
BB026_CO_dgdlkdjb-1	BB026	Old (d750)	Astrocyte	25.1057	0.450103	-0.921316	0.222298
BB026_CO_dgdmemme-1	BB026	Old (d750)	Astrocyte	23.4853	0.421051	2.89499	2.63387
BB026_CO_dgdmimeo-1	BB026	Old (d750)	Astrocyte	19.715	0.353457	-6.20461	-0.0308592
BB026_CO_dgdplpng-1	BB026	Old (d750)	Reactive_Astrocyte	23.0666	0.413545	1.82088	4.13825
BB026_CO_dgeajeme-1	BB026	Old (d750)	Astrocyte	24.7037	0.442894	-1.94324	3.75701
BB026_CO_dgealmel-1	BB026	Old (d750)	Astrocyte	24.7924	0.444485	-2.22807	3.49055
BB026_CO_dgedgihg-1	BB026	Old (d750)	Astrocyte	23.7135	0.425142	2.40717	2.4703
BB026_CO_dgediojm-1	BB026	Old (d750)	Astrocyte	21.1075	0.378421	-4.14362	4.88867
BB026_CO_dgeecooo-1	BB026	Old (d750)	Astrocyte	23.214	0.416186	-0.321083	3.77379
BB026_CO_dgehjapm-1	BB026	Old (d750)	Astrocyte	22.9125	0.410782	-1.27808	1.19236
BB026_CO_dgekfbdg-1	BB026	Old (d750)	Astrocyte	23.0666	0.413545	4.09576	3.40289
BB026_CO_dgekmhij-1	BB026	Old (d750)	Astrocyte	23.6679	0.424324	2.57511	4.05521
BB026_CO_dgelgmfp-1	BB026	Old (d750)	Astrocyte	14.0015	0.251022	-2.13914	3.31881
BB026_CO_dgfblkml-1	BB026	Old (d750)	Astrocyte	23.3689	0.418965	2.00356	4.74846
BB026_CO_dgfegdcb-1	BB026	Old (d750)	Astrocyte	23.2278	0.416434	1.06349	4.04648
BB026_CO_dgfgcafg-1	BB026	Old (d750)	Astrocyte	22.9955	0.412269	0.107285	3.64943
BB026_CO_dgfmmpom-1	BB026	Old (d750)	Astrocyte	24.8628	0.445747	-0.866803	3.6105
BB026_CO_dgfnmmib-1	BB026	Old (d750)	Astrocyte	22.4438	0.402378	2.52339	4.05886
BB026_CO_dgfobhmh-1	BB026	Old (d750)	Astrocyte	23.0666	0.413545	3.3183	4.32444
BB026_CO_dggadacm-1	BB026	Old (d750)	Astrocyte	22.9765	0.411929	2.96675	4.48403
BB026_CO_dggbcldl-1	BB026	Old (d750)	Astrocyte	23.321	0.418105	3.50064	1.88566
BB026_CO_dggbcpmn-1	BB026	Old (d750)	Astrocyte	23.0666	0.413545	4.22012	2.90237
BB026_CO_dggccgbl-1	BB026	Old (d750)	Astrocyte	21.8423	0.391595	2.22912	3.13086
BB026_CO_dggcomgp-1	BB026	Old (d750)	Astrocyte	14.0323	0.251574	-3.16224	2.01166
BB026_CO_dggedbol-1	BB026	Old (d750)	Astrocyte	23.3689	0.418965	3.16664	2.38376
BB026_CO_dggepomk-1	BB026	Old (d750)	Astrocyte	22.7317	0.40754	1.9243	3.55289
BB026_CO_dggfkncd-1	BB026	Old (d750)	Astrocyte	23.5964	0.423043	2.44	3.84852
BB026_CO_dgggplgk-1	BB026	Old (d750)	Astrocyte	23.0666	0.413545	3.44605	3.25291
BB026_CO_dgghplbd-1	BB026	Old (d750)	Astrocyte	22.8455	0.40958	-1.38308	3.58753
BB026_CO_dgginodf-1	BB026	Old (d750)	Astrocyte	15.9047	0.285143	-2.33717	2.4635
BB026_CO_dggjofea-1	BB026	Old (d750)	Astrocyte	23.8935	0.428369	3.82352	-0.09214
BB026_CO_dggkhgdj-1	BB026	Old (d750)	Astrocyte	23.1479	0.415002	-1.41387	3.7384
BB026_CO_dgglecem-1	BB026	Old (d750)	Astrocyte	23.7388	0.425596	-1.71655	3.99609
BB026_CO_dggngnml-1	BB026	Old (d750)	Astrocyte	23.4632	0.420655	1.77838	4.5233
BB026_CO_dggoclni-1	BB026	Old (d750)	Astrocyte	13.1006	0.234871	-3.40648	3.12287
BB026_CO_dggolhpd-1	BB026	Old (d750)	Astrocyte	23.2551	0.416924	1.72643	4.16683
BB026_CO_dggpjhjf-1	BB026	Old (d750)	Astrocyte	15.1478	0.271573	-2.11861	3.18411
BB026_CO_dghbibhc-1	BB026	Old (d750)	Astrocyte	16.5964	0.297545	-1.77879	2.48477
BB026_CO_dghcfhgp-1	BB026	Old (d750)	Astrocyte	22.6429	0.405948	-0.114868	4.03507
BB026_CO_dghecdii-1	BB026	Old (d750)	Astrocyte	21.8622	0.391952	-1.94558	3.63069
BB026_CO_dghhelbe-1	BB026	Old (d750)	Astrocyte	23.5015	0.421342	2.30407	3.68363
BB026_CO_dghifpck-1	BB026	Old (d750)	Astrocyte	14.4282	0.258673	-2.8773	3.12332
BB026_CO_dghimbjc-1	BB026	Old (d750)	Astrocyte	19.693	0.353062	-5.40058	4.51368
BB026_CO_dgkkpngm-1	BB026	Old (d750)	Astrocyte	23.9654	0.429659	1.6268	1.92636
BB026_CO_dgmefbfc-1	BB026	Old (d750)	Astrocyte	26.8382	0.481163	-1.87054	1.59833
BB026_CO_dgmgldkb-1	BB026	Old (d750)	Astrocyte	23.5073	0.421445	-0.972753	3.76244
BB026_CO_dgmmopoj-1	BB026	Old (d750)	Astrocyte	23.5395	0.422023	0.309146	4.07141
BB026_CO_dgmnepan-1	BB026	Old (d750)	Astrocyte	24.9067	0.446533	-2.23215	3.20442
BB026_CO_dgmnfell-1	BB026	Old (d750)	Astrocyte	25.5109	0.457367	-2.03765	0.156348
BB026_CO_dgmpflih-1	BB026	Old (d750)	Astrocyte	13.6626	0.244946	-3.34738	2.37314
BB026_CO_dgmpkamj-1	BB026	Old (d750)	Astrocyte	23.4035	0.419584	0.0813384	4.52227
BB026_CO_dgnbknmo-1	BB026	Old (d750)	Astrocyte	22.6637	0.40632	-2.95715	4.2738
BB026_CO_dgnbojme-1	BB026	Old (d750)	Astrocyte	22.9472	0.411404	0.117467	4.47899
BB026_CO_dgookjcn-1	BB026	Old (d750)	Astrocyte	10.6934	0.191714	-2.83298	-1.7933
BB026_CO_dgpamjdi-1	BB026	Old (d750)	Astrocyte	24.8088	0.44478	0.773325	1.75587
BB026_CO_dhafjpop-1	BB026	Old (d750)	Astrocyte	30.703	0.550452	-1.26912	1.04769
BB026_CO_dhakcphi-1	BB026	Old (d750)	Astrocyte	23.3448	0.418533	3.35014	3.84108
BB026_CO_dhccdmna-1	BB026	Old (d750)	Astrocyte	23.0666	0.413545	3.77971	1.93427
BB026_CO_dhchcbal-1	BB026	Old (d750)	Astrocyte	23.9654	0.429659	2.38745	1.1851
BB026_CO_dhddeiim-1	BB026	Old (d750)	Astrocyte	16.6147	0.297874	-4.17015	2.52686
BB026_CO_dhddocec-1	BB026	Old (d750)	Astrocyte	23.6161	0.423397	3.77609	2.77653
BB026_CO_dhdeaefb-1	BB026	Old (d750)	Astrocyte	22.7587	0.408024	3.55255	4.2016
BB026_CO_dhhaadcb-1	BB026	Old (d750)	Astrocyte	23.1831	0.415633	4.37659	3.01339
BB026_CO_dhljdjlk-1	BB026	Old (d750)	Astrocyte	23.0666	0.413545	3.61499	3.47273
BB026_CO_dibjihjj-1	BB026	Old (d750)	Reactive_Astrocyte	23.4156	0.419802	4.55533	1.80478
BB026_CO_dicakbjc-1	BB026	Old (d750)	Astrocyte	23.339	0.418429	4.23392	2.54649
BB026_CO_didfflei-1	BB026	Old (d750)	Reactive_Astrocyte	23.0417	0.413098	4.19138	2.6469
BB026_CO_diegglbi-1	BB026	Old (d750)	Astrocyte	23.0666	0.413545	3.30975	4.2793
BB026_CO_diflaejn-1	BB026	Old (d750)	Astrocyte	23.4792	0.420942	4.59551	1.97944
BB026_CO_dikpdnae-1	BB026	Old (d750)	Astrocyte	23.3089	0.417889	4.06362	2.11198
BB026_CO_dinbpbmj-1	BB026	Old (d750)	Astrocyte	22.7587	0.408024	2.29706	2.54281
BB026_CO_dioifpeg-1	BB026	Old (d750)	Astrocyte	22.8837	0.410266	0.846855	4.84917
BB026_CO_dioigbld-1	BB026	Old (d750)	Astrocyte	22.2697	0.399258	-0.23336	4.09031
BB026_CO_dipbhjam-1	BB026	Old (d750)	Astrocyte	23.5731	0.422625	1.95154	4.1886
BB026_CO_dipclbbo-1	BB026	Old (d750)	Astrocyte	9.22445	0.165378	-3.5974	2.40992
BB026_CO_dipcmhlk-1	BB026	Old (d750)	Astrocyte	20.4213	0.366119	-2.85865	3.02204
BB026_CO_dipekpoe-1	BB026	Old (d750)	Astrocyte	22.8567	0.409781	-1.61757	3.79015
BB026_CO_dipemofb-1	BB026	Old (d750)	Astrocyte	23.0666	0.413545	3.54995	4.17956
BB026_CO_dipjkjfk-1	BB026	Old (d750)	Astrocyte	23.3689	0.418965	2.19057	4.61174
BB026_CO_dipklphn-1	BB026	Old (d750)	Astrocyte	23.0967	0.414085	2.60807	3.90687
BB026_CO_dipmocpk-1	BB026	Old (d750)	Astrocyte	23.2514	0.416857	2.26411	4.59051
BB026_CO_djacmiam-1	BB026	Old (d750)	Astrocyte	22.7861	0.408516	3.61066	4.22872
BB026_CO_djaeddcc-1	BB026	Old (d750)	Astrocyte	23.7439	0.425687	2.51823	2.66337
BB026_CO_djakcgkn-1	BB026	Old (d750)	Astrocyte	23.4176	0.419837	3.71989	3.49177
BB026_CO_djbneaof-1	BB026	Old (d750)	Astrocyte	24.74	0.443546	-1.59968	3.9902
BB026_CO_djbpgpcl-1	BB026	Old (d750)	Astrocyte	23.5969	0.423051	3.45215	3.72999
BB026_CO_djccibbi-1	BB026	Old (d750)	Astrocyte	23.269	0.417173	3.56691	4.23624
BB026_CO_djcemgkc-1	BB026	Old (d750)	Astrocyte	23.1199	0.4145	0.613249	3.90503
BB026_CO_djcfilga-1	BB026	Old (d750)	Astrocyte	24.422	0.437845	0.353374	2.1998
BB026_CO_djcflacn-1	BB026	Old (d750)	Astrocyte	25.5609	0.458263	0.555488	1.68041
BB026_CO_djcibmna-1	BB026	Old (d750)	Astrocyte	23.2402	0.416656	2.61029	4.01582
BB026_CO_djcjplca-1	BB026	Old (d750)	Astrocyte	22.9856	0.412092	3.61783	3.97848
BB026_CO_djckajlo-1	BB026	Old (d750)	Astrocyte	23.1556	0.415141	0.113231	3.8321
BB026_CO_djcppemf-1	BB026	Old (d750)	Astrocyte	23.7499	0.425795	-1.12576	3.23712
BB026_CO_djddhpij-1	BB026	Old (d750)	Astrocyte	23.0233	0.412769	3.17713	3.58981
BB026_CO_djdeebhi-1	BB026	Old (d750)	Astrocyte	22.4438	0.402378	-2.18365	4.89097
BB026_CO_djdiphnh-1	BB026	Old (d750)	Astrocyte	23.8173	0.427003	-0.23576	3.85487
BB026_CO_djdjejpm-1	BB026	Old (d750)	Astrocyte	23.1765	0.415515	2.98428	4.52178
BB026_CO_djeabafh-1	BB026	Old (d750)	Astrocyte	22.4996	0.40338	3.66916	3.62957
BB026_CO_djfbejpk-1	BB026	Old (d750)	Astrocyte	22.9545	0.411535	2.52951	3.76815
BB026_CO_djfefgcm-1	BB026	Old (d750)	Astrocyte	24.5318	0.439813	-0.626231	2.79717
BB026_CO_djinclbf-1	BB026	Old (d750)	Astrocyte	24.3918	0.437303	1.40142	2.41128
BB026_CO_djinegpm-1	BB026	Old (d750)	Astrocyte	23.0396	0.41306	3.57126	2.65071
BB026_CO_djocfhih-1	BB026	Old (d750)	Astrocyte	23.0666	0.413545	3.94066	2.49174
BB026_CO_djpgdphc-1	BB026	Old (d750)	Astrocyte	18.2285	0.326806	-5.13557	1.44136
BB026_CO_djpjnegk-1	BB026	Old (d750)	Astrocyte	23.5644	0.42247	2.90501	3.2717
BB026_CO_djpkbfop-1	BB026	Old (d750)	Astrocyte	24.2326	0.434449	1.39589	2.39533
BB026_CO_djplbfpm-1	BB026	Old (d750)	Astrocyte	24.2236	0.434288	0.73442	1.90834
BB026_CO_dkahcjlh-1	BB026	Old (d750)	Astrocyte	29.4748	0.528433	-2.39911	-1.22473
BB026_CO_dkbefkgg-1	BB026	Old (d750)	Astrocyte	22.7171	0.407279	2.71898	3.03841
BB026_CO_dkbfbgod-1	BB026	Old (d750)	Astrocyte	23.959	0.429543	1.15718	2.45577
BB026_CO_dkbopnfc-1	BB026	Old (d750)	Astrocyte	23.6344	0.423725	0.822468	4.383
BB026_CO_dkcokmld-1	BB026	Old (d750)	Astrocyte	23.0666	0.413545	1.55388	4.8464
BB026_CO_dkcpkcad-1	BB026	Old (d750)	Astrocyte	23.5345	0.421933	2.09183	2.792
BB026_CO_dkdaedic-1	BB026	Old (d750)	Astrocyte	22.8964	0.410493	2.12816	3.43475
BB026_CO_dkdapdik-1	BB026	Old (d750)	Astrocyte	22.8929	0.410431	3.23797	4.49531
BB026_CO_dkdeinig-1	BB026	Old (d750)	Astrocyte	22.1513	0.397136	0.314972	2.86522
BB026_CO_dkdocglh-1	BB026	Old (d750)	Astrocyte	27.9819	0.501667	-1.96903	0.0955453
BB026_CO_dkeiljki-1	BB026	Old (d750)	Astrocyte	22.2491	0.398887	-2.09853	3.27235
BB026_CO_dkelgaap-1	BB026	Old (d750)	Astrocyte	23.4892	0.421122	1.20697	2.25457
BB026_CO_dkeljpfo-1	BB026	Old (d750)	Astrocyte	22.2747	0.399346	2.95205	3.6481
BB026_CO_dkemkpjm-1	BB026	Old (d750)	Astrocyte	22.102	0.396251	0.497291	4.41952
BB026_CO_dkhgnchb-1	BB026	Old (d750)	Astrocyte	23.8288	0.42721	3.06452	3.39118
BB026_CO_dkiehhkp-1	BB026	Old (d750)	Astrocyte	15.3359	0.274946	-2.96461	2.00562
BB026_CO_dkifmoch-1	BB026	Old (d750)	Astrocyte	21.9408	0.39336	-1.43735	4.13935
BB026_CO_dkifobjb-1	BB026	Old (d750)	Astrocyte	21.8898	0.392446	-5.02678	2.8082
BB026_CO_dkignllb-1	BB026	Old (d750)	Astrocyte	10.127	0.181559	-2.99833	2.89672
BB026_CO_dkijlgpi-1	BB026	Old (d750)	Astrocyte	23.3057	0.417832	1.4685	3.07694
BB026_CO_dkioddei-1	BB026	Old (d750)	Astrocyte	23.1146	0.414405	1.08704	3.97306
BB026_CO_dkjkkeai-1	BB026	Old (d750)	Astrocyte	22.0878	0.395996	0.68949	3.53763
BB026_CO_dkjljpnc-1	BB026	Old (d750)	Astrocyte	11.0846	0.198727	-2.865	3.07932
BB026_CO_dkkaebgn-1	BB026	Old (d750)	Astrocyte	23.0666	0.413545	2.4681	2.83853
BB026_CO_dkkgfage-1	BB026	Old (d750)	Astrocyte	22.2724	0.399306	-0.224315	3.65347
BB026_CO_dkmicngc-1	BB026	Old (d750)	Astrocyte	13.4763	0.241607	-2.54641	3.56448
BB026_CO_dkmkeebe-1	BB026	Old (d750)	Astrocyte	22.7868	0.408528	1.25574	3.34966
BB026_CO_dkmnmdfp-1	BB026	Old (d750)	Astrocyte	23.8996	0.42848	-1.63734	3.61784
BB026_CO_dkmodclf-1	BB026	Old (d750)	Astrocyte	15.393	0.275971	-2.48457	3.26718
BB026_CO_dkmojabi-1	BB026	Old (d750)	Astrocyte	22.9389	0.411254	-1.90294	3.70018
BB026_CO_dknbnkdn-1	BB026	Old (d750)	Astrocyte	23.2563	0.416945	4.3716	2.0597
BB026_CO_dkneakol-1	BB026	Old (d750)	Astrocyte	23.3318	0.418299	2.78271	4.5716
BB026_CO_dknekebg-1	BB026	Old (d750)	Astrocyte	23.2686	0.417166	1.73773	4.64581
BB026_CO_dknibkln-1	BB026	Old (d750)	Astrocyte	26.9099	0.482448	-2.84234	2.83633
BB026_CO_dkniboel-1	BB026	Old (d750)	Astrocyte	15.3402	0.275023	-2.2425	2.70201
BB026_CO_dknkghlg-1	BB026	Old (d750)	Astrocyte	11.7357	0.210401	-3.19678	2.60753
BB026_CO_dknkhppc-1	BB026	Old (d750)	Astrocyte	22.7587	0.408024	3.0121	3.65012
BB026_CO_dknndehf-1	BB026	Old (d750)	Astrocyte	23.9654	0.429659	3.69603	1.5471
BB026_CO_dlaogmig-1	BB026	Old (d750)	Astrocyte	22.705	0.407061	3.50908	2.37321
BB026_CO_dlbjcpjb-1	BB026	Old (d750)	Astrocyte	23.132	0.414717	1.54962	4.37544
BB026_CO_dlbkenln-1	BB026	Old (d750)	Astrocyte	16.7195	0.299752	-3.21963	2.17061
BB026_CO_dlbmonbm-1	BB026	Old (d750)	Astrocyte	15.1241	0.271149	-2.41008	3.98867
BB026_CO_dlbmpipg-1	BB026	Old (d750)	Astrocyte	22.9825	0.412037	-1.18405	4.21464
BB026_CO_dlboaekm-1	BB026	Old (d750)	Astrocyte	20.6522	0.370258	-3.03448	2.99421
BB026_CO_dlbpkjdg-1	BB026	Old (d750)	Astrocyte	23.2331	0.416529	2.54644	4.66663
BB026_CO_dlbpojeo-1	BB026	Old (d750)	Astrocyte	23.6962	0.424831	0.242799	3.87954
BB026_CO_dlcbemlh-1	BB026	Old (d750)	Astrocyte	23.6679	0.424324	3.83275	2.94416
BB026_CO_dlcdgkpa-1	BB026	Old (d750)	Astrocyte	23.3713	0.419007	2.13214	3.17653
BB026_CO_dlcgbiom-1	BB026	Old (d750)	Astrocyte	23.1889	0.415737	1.50927	4.576
BB026_CO_dldaoome-1	BB026	Old (d750)	Astrocyte	23.3689	0.418965	3.53324	3.43062
BB026_CO_dldmecae-1	BB026	Old (d750)	Astrocyte	26.103	0.467981	-0.440229	1.49483
BB026_CO_dldpgapb-1	BB026	Old (d750)	Astrocyte	22.7959	0.408691	2.85639	3.43263
BB026_CO_dldphloo-1	BB026	Old (d750)	Astrocyte	27.3485	0.490312	-0.568414	1.51019
BB026_CO_dleaknmj-1	BB026	Old (d750)	Astrocyte	21.7776	0.390435	-0.419337	4.36848
BB026_CO_dledagdc-1	BB026	Old (d750)	Astrocyte	22.4438	0.402378	1.75185	3.94804
BB026_CO_dledapfk-1	BB026	Old (d750)	Astrocyte	23.4157	0.419804	3.32062	2.84037
BB026_CO_dleegipl-1	BB026	Old (d750)	Astrocyte	21.3084	0.382023	-1.16614	4.0313
BB026_CO_dlefoaic-1	BB026	Old (d750)	Astrocyte	22.7629	0.4081	2.67363	4.21783
BB026_CO_dleihipe-1	BB026	Old (d750)	Astrocyte	22.5691	0.404625	-1.3931	4.16787
BB026_CO_dleiieoi-1	BB026	Old (d750)	Astrocyte	19.2122	0.344441	-5.22599	3.75508
BB026_CO_dlejegkj-1	BB026	Old (d750)	Astrocyte	23.4465	0.420356	1.81462	4.04967
BB026_CO_dlejlcfo-1	BB026	Old (d750)	Astrocyte	21.6602	0.38833	-2.60713	2.85793
BB026_CO_dlfcblan-1	BB026	Old (d750)	Astrocyte	22.7587	0.408024	3.61462	3.06451
BB026_CO_dlgbimoh-1	BB026	Old (d750)	Reactive_Astrocyte	23.3689	0.418965	4.80205	1.56824
BB026_CO_dlikkhbj-1	BB026	Old (d750)	Astrocyte	22.934	0.411168	3.39148	2.59361
BB026_CO_dmkmekeh-1	BB026	Old (d750)	Astrocyte	14.536	0.260606	-2.5682	3.52397
BB026_CO_dmknaoma-1	BB026	Old (d750)	Astrocyte	23.6644	0.424261	1.45692	2.83179
BB026_CO_dmkoapkf-1	BB026	Old (d750)	Astrocyte	20.7996	0.372902	-5.22873	4.19525
BB026_CO_dmlalcdb-1	BB026	Old (d750)	Astrocyte	23.9654	0.429659	2.07849	3.95597
BB026_CO_dmlbkhkl-1	BB026	Old (d750)	Astrocyte	23.1671	0.415347	2.90117	3.21152
BB026_CO_dmlhjijd-1	BB026	Old (d750)	Astrocyte	22.9445	0.411356	2.35925	2.35085
BB026_CO_dmlkifhe-1	BB026	Old (d750)	Astrocyte	22.7914	0.408611	4.11865	3.42785
BB026_CO_dmmaoian-1	BB026	Old (d750)	Astrocyte	23.8991	0.428469	1.81741	3.02085
BB026_CO_dmmemlbi-1	BB026	Old (d750)	Astrocyte	23.4112	0.419722	2.60049	2.89462
BB026_CO_dmmkddkc-1	BB026	Old (d750)	Astrocyte	23.7273	0.42539	-0.959647	3.53341
BB026_CO_dmmpjjcd-1	BB026	Old (d750)	Astrocyte	23.5316	0.421881	1.02648	1.72084
BB026_CO_dmndagej-1	BB026	Old (d750)	Astrocyte	23.5707	0.422583	1.51542	3.46259
BB026_CO_dmnejijk-1	BB026	Old (d750)	Astrocyte	22.7605	0.408056	2.71982	2.98773
BB026_CO_dmognenc-1	BB026	Old (d750)	Astrocyte	23.0666	0.413545	3.80912	2.21908
BB026_CO_dmpjjpcl-1	BB026	Old (d750)	Reactive_Astrocyte	23.2324	0.416517	2.68266	3.02683
BB026_CO_dmplickm-1	BB026	Old (d750)	Astrocyte	23.0666	0.413545	1.73675	3.58368
BB026_CO_dmppfjfd-1	BB026	Old (d750)	Astrocyte	17.8828	0.320608	-3.57074	-1.68741
BB026_CO_dmpppjek-1	BB026	Old (d750)	Astrocyte	12.0515	0.216063	-3.29092	1.63455
BB026_CO_dnaphcal-1	BB026	Old (d750)	Astrocyte	22.7741	0.408301	3.85894	3.68434
BB026_CO_dnapkdnd-1	BB026	Old (d750)	Astrocyte	23.2634	0.417072	-3.42845	2.71297
BB026_CO_dnbencmo-1	BB026	Old (d750)	Astrocyte	22.5446	0.404186	-2.11428	3.38529
BB026_CO_dnbfjfpi-1	BB026	Old (d750)	Astrocyte	22.3393	0.400505	-1.76009	3.93884
BB026_CO_dnbhjgge-1	BB026	Old (d750)	Astrocyte	23.0875	0.41392	2.57751	3.83888
BB026_CO_dnbjknpl-1	BB026	Old (d750)	Astrocyte	23.2676	0.417149	1.34378	2.64681
BB026_CO_dncamooo-1	BB026	Old (d750)	Astrocyte	22.8305	0.409311	2.01717	4.73901
BB026_CO_dncbjjma-1	BB026	Old (d750)	Astrocyte	22.735	0.407599	1.63334	4.21945
BB026_CO_dncciode-1	BB026	Old (d750)	Astrocyte	15.7599	0.282547	-2.52451	3.16625
BB026_CO_dncckfff-1	BB026	Old (d750)	Astrocyte	22.5942	0.405075	1.02219	3.26592
BB026_CO_dncgmhlp-1	BB026	Old (d750)	Astrocyte	22.8454	0.409578	2.92371	3.65
BB026_CO_dncipnif-1	BB026	Old (d750)	Astrocyte	22.7587	0.408024	0.981864	4.06283
BB026_CO_dndleacc-1	BB026	Old (d750)	Astrocyte	23.7893	0.426502	4.18507	1.53145
BB026_CO_dneeanhh-1	BB026	Old (d750)	Astrocyte	23.5278	0.421814	-1.31032	3.95502
BB026_CO_dneefkkh-1	BB026	Old (d750)	Astrocyte	23.3087	0.417885	1.18167	2.33961
BB026_CO_dnellblk-1	BB026	Old (d750)	Astrocyte	19.9652	0.357941	-4.78704	3.87584
BB026_CO_dnemgpfj-1	BB026	Old (d750)	Astrocyte	22.0779	0.395818	-3.98801	4.12608
BB026_CO_dneolmpo-1	BB026	Old (d750)	Astrocyte	23.0488	0.413226	3.10379	3.28954
BB026_CO_dnepbpmm-1	BB026	Old (d750)	Astrocyte	24.5027	0.439291	-0.528869	3.31204
BB026_CO_dnfnnpmc-1	BB026	Old (d750)	Astrocyte	22.8516	0.409689	-0.210917	1.80308
BB026_CO_dngblafb-1	BB026	Old (d750)	Astrocyte	23.8104	0.42688	-0.187062	1.27526
BB026_CO_dngghmpa-1	BB026	Old (d750)	Astrocyte	23.9969	0.430224	1.81736	1.80203
BB026_CO_dnggopll-1	BB026	Old (d750)	Astrocyte	22.7346	0.407593	1.42055	2.54973
BB026_CO_dngkkpfd-1	BB026	Old (d750)	Astrocyte	20.534	0.368139	-4.9055	3.52839
BB026_CO_dngppcma-1	BB026	Old (d750)	Astrocyte	17.3295	0.310689	-2.18751	1.6924
BB026_CO_dnhblbam-1	BB026	Old (d750)	Astrocyte	23.3689	0.418965	1.46548	2.80476
BB026_CO_dnhcjddm-1	BB026	Old (d750)	Astrocyte	23.3689	0.418965	3.06553	2.83515
BB026_CO_dnhcoegd-1	BB026	Old (d750)	Astrocyte	23.1461	0.41497	2.35086	3.07512
BB026_CO_dnhdoklc-1	BB026	Old (d750)	Astrocyte	23.4641	0.420671	2.73677	1.6851
BB026_CO_dnhebonf-1	BB026	Old (d750)	Astrocyte	25.7413	0.461497	1.43399	1.64805
BB026_CO_dnhfemek-1	BB026	Old (d750)	Astrocyte	23.543	0.422086	1.48259	4.16883
BB026_CO_dnhheiph-1	BB026	Old (d750)	Astrocyte	22.7585	0.408021	0.616588	4.2806
BB026_CO_dnhkgepm-1	BB026	Old (d750)	Astrocyte	23.3707	0.418996	3.32723	3.08868
BB026_CO_dnjliimb-1	BB026	Old (d750)	Astrocyte	24.2076	0.434001	1.14061	2.32285
BB026_CO_dnmikfae-1	BB026	Old (d750)	Astrocyte	18.0117	0.322919	-1.44286	3.87379
BB026_CO_dnmipcbh-1	BB026	Old (d750)	Astrocyte	22.4438	0.402378	2.70621	2.2646
BB026_CO_dnmjdhjk-1	BB026	Old (d750)	Reactive_Astrocyte	24.3621	0.436771	0.0193108	3.0781
BB026_CO_dnmkjalh-1	BB026	Old (d750)	Astrocyte	24.1137	0.432317	0.721851	2.62397
BB026_CO_dnmlepfb-1	BB026	Old (d750)	Astrocyte	23.8786	0.428102	-0.613665	4.02797
BB026_CO_dnmmgdhl-1	BB026	Old (d750)	Reactive_Astrocyte	23.3039	0.417799	1.12491	4.05748
BB026_CO_dnnhjbof-1	BB026	Old (d750)	Astrocyte	23.0666	0.413545	2.75498	4.0559
BB026_CO_dnnhjcmf-1	BB026	Old (d750)	Astrocyte	23.2072	0.416065	2.0543	3.61409
BB026_CO_dnnjofok-1	BB026	Old (d750)	Astrocyte	24.8272	0.445109	-0.233214	1.4923
BB026_CO_dnnmoocd-1	BB026	Old (d750)	Astrocyte	23.3663	0.418918	1.90749	3.2603
BB026_CO_dnnpfimm-1	BB026	Old (d750)	Astrocyte	23.9299	0.429023	1.07399	2.86056
BB026_CO_dnoamheg-1	BB026	Old (d750)	Astrocyte	18.4615	0.330983	-3.48871	1.84319
BB026_CO_dnoeknec-1	BB026	Old (d750)	Astrocyte	22.0331	0.395016	0.839342	3.27377
BB026_CO_doclhkmm-1	BB026	Old (d750)	Astrocyte	25.0354	0.448842	1.61445	0.672995
BB026_CO_dodhlcjp-1	BB026	Old (d750)	Astrocyte	22.7994	0.408755	2.06067	3.16827
BB026_CO_doekfhlc-1	BB026	Old (d750)	Astrocyte	23.3689	0.418965	4.42272	2.33932
BB026_CO_dpfcaepf-1	BB026	Old (d750)	Reactive_Astrocyte	23.9148	0.42875	1.72146	1.79615
BB026_CO_dpigilbl-1	BB026	Old (d750)	Astrocyte	28.8954	0.518045	-0.911832	1.01407
BB026_CO_dpikbhpg-1	BB026	Old (d750)	Astrocyte	31.0015	0.555803	-1.39591	1.09023
BB026_CO_dplcdkob-1	BB026	Old (d750)	Astrocyte	22.0773	0.395808	-2.08065	3.89024
BB026_CO_dpldlcjj-1	BB026	Old (d750)	Astrocyte	22.9217	0.410947	1.05186	4.32458
BB026_CO_dpliedld-1	BB026	Old (d750)	Astrocyte	24.1401	0.43279	0.00804071	2.4319
BB026_CO_dplkbcgf-1	BB026	Old (d750)	Astrocyte	23.3172	0.418038	-2.30867	3.60825
BB026_CO_dplknoik-1	BB026	Old (d750)	Reactive_Astrocyte	23.6273	0.423597	-1.17065	3.59958
BB026_CO_dplleefl-1	BB026	Old (d750)	Astrocyte	17.6923	0.317192	-4.46465	4.31057
BB026_CO_dplmehgd-1	BB026	Old (d750)	Astrocyte	14.4672	0.259371	-2.23066	2.74385
BB026_CO_dpmcfogn-1	BB026	Old (d750)	Astrocyte	23.0666	0.413545	2.75809	3.71834
BB026_CO_dpmeddgo-1	BB026	Old (d750)	Astrocyte	23.6679	0.424324	2.04222	4.40975
BB026_CO_dpmedodp-1	BB026	Old (d750)	Astrocyte	23.0666	0.413545	2.5485	4.23598
BB026_CO_dpmhjaap-1	BB026	Old (d750)	Astrocyte	22.9599	0.411632	0.936768	4.0976
BB026_CO_dppeemjd-1	BB026	Old (d750)	Astrocyte	12.8442	0.230274	1.76943	-5.40955
BB026_CO_dppjbjjk-1	BB026	Old (d750)	Astrocyte	21.7417	0.389791	-2.98251	4.68366
BB026_CO_dppmhlec-1	BB026	Old (d750)	Astrocyte	15.8722	0.28456	-2.33236	3.37169
BB026_CO_dpppdibo-1	BB026	Old (d750)	Astrocyte	23.3534	0.418686	2.3129	4.51992
BB026_CO_eaacknij-1	BB026	Old (d750)	Astrocyte	23.0666	0.413545	4.2617	3.15322
BB026_CO_eaaeicgk-1	BB026	Old (d750)	Astrocyte	23.2133	0.416174	3.00529	1.83866
BB026_CO_eaalgonk-1	BB026	Old (d750)	Astrocyte	23.0666	0.413545	0.867662	4.77023
BB026_CO_eaampmme-1	BB026	Old (d750)	Astrocyte	22.6927	0.406841	2.31395	3.17486
BB026_CO_eabginni-1	BB026	Old (d750)	Astrocyte	23.4711	0.420796	1.48508	3.69229
BB026_CO_eabmldoc-1	BB026	Old (d750)	Astrocyte	23.732	0.425473	0.117147	3.34974
BB026_CO_eacckhdl-1	BB026	Old (d750)	Astrocyte	24.3131	0.435892	-0.375388	3.36817
BB026_CO_eackjkbi-1	BB026	Old (d750)	Astrocyte	23.2722	0.417231	3.46103	-0.114293
BB026_CO_eadbkgbo-1	BB026	Old (d750)	Astrocyte	23.3834	0.419224	3.92899	2.64837
BB026_CO_eadegajc-1	BB026	Old (d750)	Astrocyte	14.3741	0.257703	-2.87578	2.11008
BB026_CO_eadgcpfd-1	BB026	Old (d750)	Astrocyte	23.9654	0.429659	1.22687	3.29762
BB026_CO_eadgofag-1	BB026	Old (d750)	Astrocyte	22.7587	0.408024	1.38253	3.75407
BB026_CO_eadhhdnm-1	BB026	Old (d750)	Astrocyte	23.5408	0.422047	1.93347	4.53544
BB026_CO_eaeibkbm-1	BB026	Old (d750)	Astrocyte	25.0788	0.449619	2.16392	1.26007
BB026_CO_eaekfmdh-1	BB026	Old (d750)	Astrocyte	12.9123	0.231495	-3.12855	3.2322
BB026_CO_eaeobijc-1	BB026	Old (d750)	Astrocyte	24.6395	0.441744	-0.742102	1.88719
BB026_CO_eaeofbif-1	BB026	Old (d750)	Astrocyte	19.693	0.353062	-5.1377	3.78005
BB026_CO_eafaggoi-1	BB026	Old (d750)	Astrocyte	12.3357	0.221158	-2.49842	2.00912
BB026_CO_eafailca-1	BB026	Old (d750)	Astrocyte	12.9496	0.232164	-2.61763	2.12596
BB026_CO_eaflbebm-1	BB026	Old (d750)	Astrocyte	23.4328	0.42011	3.64151	3.92532
BB026_CO_eagajnah-1	BB026	Old (d750)	Astrocyte	23.2493	0.41682	0.422842	3.09059
BB026_CO_eagbiemg-1	BB026	Old (d750)	Astrocyte	23.1849	0.415666	0.172573	4.40589
BB026_CO_eamafnlb-1	BB026	Old (d750)	Astrocyte	22.3383	0.400488	1.98659	2.48627
BB026_CO_eanegdhn-1	BB026	Old (d750)	Astrocyte	18.5458	0.332494	-2.7497	-3.8864
BB026_CO_eanimgmp-1	BB026	Old (d750)	Astrocyte	17.7306	0.317879	-2.94344	0.431007
BB026_CO_ebbhbnaf-1	BB026	Old (d750)	Astrocyte	22.9086	0.410712	2.87739	4.18934
BB026_CO_ebcennbb-1	BB026	Old (d750)	Astrocyte	22.9015	0.410584	-0.947083	4.39597
BB026_CO_ebdmnmda-1	BB026	Old (d750)	Astrocyte	23.7771	0.426282	2.07748	1.57735
BB026_CO_ebjckkel-1	BB026	Old (d750)	Astrocyte	13.3915	0.240086	-2.92943	-0.199626
BB026_CO_ebjedleg-1	BB026	Old (d750)	Astrocyte	14.4249	0.258614	1.78512	-4.68904
BB026_CO_ebjekael-1	BB026	Old (d750)	Astrocyte	18.31	0.328267	-1.35965	-2.43178
BB026_CO_ebjgdcfk-1	BB026	Old (d750)	Astrocyte	15.1673	0.271924	-2.22683	1.38127
BB026_CO_ebjhaige-1	BB026	Old (d750)	Astrocyte	23.6751	0.424453	3.06901	2.32934
BB026_CO_ebklejpk-1	BB026	Old (d750)	Reactive_Astrocyte	23.4351	0.420151	4.38823	2.4159
BB026_CO_ecbobnjk-1	BB026	Old (d750)	Astrocyte	22.7587	0.408024	1.60927	3.56769
BB026_CO_ecfdlajk-1	BB026	Old (d750)	Astrocyte	22.6233	0.405598	1.59412	4.24809
BB026_CO_ecfhpggn-1	BB026	Old (d750)	Astrocyte	13.6636	0.244964	2.74176	-5.76495
BB026_CO_ecjpeeng-1	BB026	Old (d750)	Astrocyte	18.6598	0.334537	-1.46347	-1.83917
BB026_CO_eckdbaia-1	BB026	Old (d750)	Astrocyte	16.505	0.295907	-2.01419	0.801794
BB026_CO_eckemekf-1	BB026	Old (d750)	Reactive_Astrocyte	18.0638	0.323852	-2.61815	-4.10806
BB026_CO_ecnfhejl-1	BB026	Old (d750)	Astrocyte	23.3689	0.418965	2.73232	2.66284
BB026_CO_ecnfodld-1	BB026	Old (d750)	Astrocyte	22.6405	0.405906	3.77977	3.59679
BB026_CO_ecngaeib-1	BB026	Old (d750)	Astrocyte	22.2799	0.39944	0.313779	4.18636
BB026_CO_ecnhcnhe-1	BB026	Old (d750)	Astrocyte	23.0788	0.413763	3.36681	3.37749
BB026_CO_ecnkdcap-1	BB026	Old (d750)	Astrocyte	20.8366	0.373565	-2.52867	4.2437
BB026_CO_ecnmfiph-1	BB026	Old (d750)	Astrocyte	11.3306	0.203139	-3.20342	3.30866
BB026_CO_ecnnmfom-1	BB026	Old (d750)	Astrocyte	20.7022	0.371155	-5.57793	2.62275
BB026_CO_ecnnnihb-1	BB026	Old (d750)	Astrocyte	20.2439	0.362939	-5.22263	4.62764
BB026_CO_ecnoaago-1	BB026	Old (d750)	Astrocyte	21.7693	0.390285	-0.809204	2.75103
BB026_CO_ecnpkgfa-1	BB026	Old (d750)	Astrocyte	23.0666	0.413545	1.41086	4.7273
BB026_CO_ecoagoig-1	BB026	Old (d750)	Astrocyte	22.9071	0.410685	-1.89241	3.90984
BB026_CO_ecobnpfn-1	BB026	Old (d750)	Astrocyte	22.9333	0.411155	3.79612	3.10788
BB026_CO_ecocpden-1	BB026	Old (d750)	Astrocyte	23.0382	0.413035	1.13577	3.85925
BB026_CO_ecoicfbc-1	BB026	Old (d750)	Astrocyte	23.0666	0.413545	3.49819	4.07802
BB026_CO_ecokjbcp-1	BB026	Old (d750)	Astrocyte	7.95097	0.142547	-3.29546	3.02931
BB026_CO_ecokjdgc-1	BB026	Old (d750)	Astrocyte	21.531	0.386014	-2.89003	4.54162
BB026_CO_ecolmcle-1	BB026	Old (d750)	Astrocyte	16.4189	0.294362	-1.71242	3.78167
BB026_CO_ecomfhmi-1	BB026	Old (d750)	Astrocyte	11.8266	0.21203	-3.46941	2.73389
BB026_CO_econjoml-1	BB026	Old (d750)	Astrocyte	22.8511	0.409681	1.0181	4.75439
BB026_CO_ecopdilb-1	BB026	Old (d750)	Astrocyte	23.0619	0.41346	1.71079	4.72011
BB026_CO_ecpalfjj-1	BB026	Old (d750)	Astrocyte	14.3749	0.257718	-2.51315	3.5738
BB026_CO_edaacnhn-1	BB026	Old (d750)	Astrocyte	23.3689	0.418965	2.48833	4.16624
BB026_CO_edalijif-1	BB026	Old (d750)	Astrocyte	22.7587	0.408024	3.53678	4.08371
BB026_CO_edapmkbn-1	BB026	Old (d750)	Astrocyte	22.8844	0.410278	0.201051	4.21977
BB026_CO_edbaioik-1	BB026	Old (d750)	Astrocyte	19.4523	0.348746	-4.64737	4.38956
BB026_CO_edbbilll-1	BB026	Old (d750)	Astrocyte	23.2507	0.416844	1.82286	4.39254
BB026_CO_edbeddhd-1	BB026	Old (d750)	Astrocyte	23.0867	0.413905	3.75176	3.39767
BB026_CO_edbepaab-1	BB026	Old (d750)	Astrocyte	23.0746	0.413688	1.45604	4.18239
BB026_CO_edbfddpc-1	BB026	Old (d750)	Astrocyte	22.865	0.409931	1.58801	4.72393
BB026_CO_edchpflm-1	BB026	Old (d750)	Astrocyte	23.3313	0.418289	3.63264	3.6641
BB026_CO_eddackej-1	BB026	Old (d750)	Reactive_Astrocyte	23.604	0.423178	3.12902	3.32031
BB026_CO_eddeiijo-1	BB026	Old (d750)	Reactive_Astrocyte	22.8405	0.409491	3.29486	4.24393
BB026_CO_eddeoccc-1	BB026	Old (d750)	Astrocyte	23.3689	0.418965	1.28771	3.15213
BB026_CO_eddgpgbh-1	BB026	Old (d750)	Astrocyte	22.7587	0.408024	2.32285	4.27905
BB026_CO_eddhebjj-1	BB026	Old (d750)	Reactive_Astrocyte	23.302	0.417765	4.47148	2.77982
BB026_CO_eddhflhk-1	BB026	Old (d750)	Astrocyte	26.5178	0.475419	-1.39884	1.76201
BB026_CO_eddiinfa-1	BB026	Old (d750)	Astrocyte	23.1422	0.414901	0.817278	4.62706
BB026_CO_eddincdh-1	BB026	Old (d750)	Astrocyte	22.4278	0.402093	-0.377487	3.80551
BB026_CO_eddjacob-1	BB026	Old (d750)	Astrocyte	20.8366	0.373565	-1.80158	4.25915
BB026_CO_eddjjelf-1	BB026	Old (d750)	Astrocyte	23.0751	0.413697	3.06534	3.94107
BB026_CO_eddkcdoc-1	BB026	Old (d750)	Astrocyte	22.6327	0.405766	1.59505	4.59178
BB026_CO_eddmbmma-1	BB026	Old (d750)	Astrocyte	22.4438	0.402378	-0.291273	4.50525
BB026_CO_eddokjia-1	BB026	Old (d750)	Astrocyte	22.4164	0.401888	-1.1159	4.09451
BB026_CO_ededobnd-1	BB026	Old (d750)	Astrocyte	23.2319	0.416509	1.6558	3.47233
BB026_CO_ededpojg-1	BB026	Old (d750)	Astrocyte	22.8617	0.409871	2.64282	4.23139
BB026_CO_edehpcld-1	BB026	Old (d750)	Astrocyte	23.0666	0.413545	3.73359	4.00679
BB026_CO_edeiffgj-1	BB026	Old (d750)	Astrocyte	23.1307	0.414693	4.19007	3.56223
BB026_CO_edekogce-1	BB026	Old (d750)	Astrocyte	23.3689	0.418965	3.38302	3.90112
BB026_CO_edemjiga-1	BB026	Old (d750)	Astrocyte	23.11	0.414323	3.31276	4.08306
BB026_CO_edengmdc-1	BB026	Old (d750)	Astrocyte	23.0666	0.413545	3.08055	3.45398
BB026_CO_edfficok-1	BB026	Old (d750)	Astrocyte	23.0666	0.413545	4.05549	3.7264
BB026_CO_edgbingp-1	BB026	Old (d750)	Astrocyte	22.8932	0.410435	3.17886	4.36333
BB026_CO_edgdmolc-1	BB026	Old (d750)	Astrocyte	23.0215	0.412736	2.27536	3.68655
BB026_CO_edgfaccd-1	BB026	Old (d750)	Astrocyte	23.0666	0.413545	3.40247	4.20425
BB026_CO_edikgohi-1	BB026	Old (d750)	Astrocyte	23.0666	0.413545	3.95739	3.69156
BB026_CO_edjbkiod-1	BB026	Old (d750)	Astrocyte	23.5434	0.422093	1.69253	1.04204
BB026_CO_edjchnfe-1	BB026	Old (d750)	Astrocyte	22.7668	0.40817	2.67753	2.85951
BB026_CO_edjdmnjj-1	BB026	Old (d750)	Astrocyte	21.2187	0.380415	-1.11877	3.00204
BB026_CO_edjeifmf-1	BB026	Old (d750)	Astrocyte	23.4521	0.420456	2.30321	4.33448
BB026_CO_edjhfdml-1	BB026	Old (d750)	Astrocyte	23.9403	0.429208	3.14914	0.0920849
BB026_CO_edjhicbc-1	BB026	Old (d750)	Astrocyte	21.5144	0.385716	1.72754	3.51857
BB026_CO_edjjedoi-1	BB026	Old (d750)	Astrocyte	22.9707	0.411825	2.19019	3.54492
BB026_CO_edjklmjb-1	BB026	Old (d750)	Astrocyte	23.2555	0.416931	-0.842925	2.77149
BB026_CO_edjknchl-1	BB026	Old (d750)	Astrocyte	22.9406	0.411285	2.95495	4.32344
BB026_CO_edjmmnhg-1	BB026	Old (d750)	Astrocyte	23.5344	0.421931	0.806049	3.66624
BB026_CO_edjnhdie-1	BB026	Old (d750)	Astrocyte	22.8754	0.410116	3.38142	2.39943
BB026_CO_edjocbhc-1	BB026	Old (d750)	Astrocyte	22.6499	0.406074	2.62266	3.3004
BB026_CO_edkcbhnf-1	BB026	Old (d750)	Astrocyte	24.3465	0.436491	-2.11514	3.81654
BB026_CO_edkdhebi-1	BB026	Old (d750)	Astrocyte	13.8028	0.24746	-2.37755	3.79607
BB026_CO_edkknojk-1	BB026	Old (d750)	Astrocyte	21.6242	0.387684	-2.2085	3.9018
BB026_CO_edkkocal-1	BB026	Old (d750)	Astrocyte	22.1952	0.397922	1.33787	3.92153
BB026_CO_edkmhhee-1	BB026	Old (d750)	Astrocyte	22.5905	0.405009	-6.81861	2.01149
BB026_CO_edkoihfg-1	BB026	Old (d750)	Astrocyte	22.6437	0.405962	-2.40679	3.15658
BB026_CO_edkokgph-1	BB026	Old (d750)	Astrocyte	23.3516	0.418655	3.58958	3.63358
BB026_CO_edkponjh-1	BB026	Old (d750)	Astrocyte	15.317	0.274608	-2.72423	3.22546
BB026_CO_edlanifh-1	BB026	Old (d750)	Astrocyte	22.3232	0.400216	2.31563	4.69257
BB026_CO_edlbbcmc-1	BB026	Old (d750)	Astrocyte	22.793	0.40864	2.38616	3.6544
BB026_CO_edlbdfkb-1	BB026	Old (d750)	Astrocyte	14.1006	0.2528	-2.55863	3.33651
BB026_CO_edldikop-1	BB026	Old (d750)	Astrocyte	13.3696	0.239695	-2.47467	2.67779
BB026_CO_edlecoke-1	BB026	Old (d750)	Astrocyte	7.7135	0.13829	-2.94583	2.6748
BB026_CO_edlgdpim-1	BB026	Old (d750)	Astrocyte	22.7587	0.408024	-0.193465	4.80125
BB026_CO_edlgkhnl-1	BB026	Old (d750)	Astrocyte	18.8526	0.337995	-5.6411	2.25405
BB026_CO_edlhbkfb-1	BB026	Old (d750)	Astrocyte	15.0456	0.269742	-2.41415	3.68271
BB026_CO_edljafbl-1	BB026	Old (d750)	Astrocyte	20.6823	0.370798	-4.84625	4.23763
BB026_CO_edljjdhi-1	BB026	Old (d750)	Astrocyte	22.4384	0.402282	1.19989	3.68623
BB026_CO_edlkankl-1	BB026	Old (d750)	Reactive_Astrocyte	22.9759	0.411919	-2.78064	4.20508
BB026_CO_edlkiabl-1	BB026	Old (d750)	Astrocyte	23.2524	0.416876	3.31465	3.52991
BB026_CO_edlkpclk-1	BB026	Old (d750)	Astrocyte	24.7307	0.443379	-1.7628	3.84337
BB026_CO_edlmeinj-1	BB026	Old (d750)	Astrocyte	23.0666	0.413545	3.09729	3.73511
BB026_CO_edlmpncb-1	BB026	Old (d750)	Astrocyte	23.3755	0.419082	2.07998	3.26745
BB026_CO_edlnelfd-1	BB026	Old (d750)	Astrocyte	23.0214	0.412734	2.42264	4.45605
BB026_CO_edlocigc-1	BB026	Old (d750)	Astrocyte	23.2617	0.417042	3.33381	3.28286
BB026_CO_edmkamgb-1	BB026	Old (d750)	Astrocyte	22.7587	0.408024	2.21129	4.91335
BB026_CO_edmklibe-1	BB026	Old (d750)	Astrocyte	22.7178	0.407291	0.978369	4.7815
BB026_CO_edmlbhck-1	BB026	Old (d750)	Astrocyte	23.6679	0.424324	1.58045	4.38931
BB026_CO_edmmegkp-1	BB026	Old (d750)	Astrocyte	22.7587	0.408024	1.67873	4.71737
BB026_CO_edmmipko-1	BB026	Old (d750)	Astrocyte	23.4162	0.419813	3.06438	3.34513
BB026_CO_edmmkfeo-1	BB026	Old (d750)	Astrocyte	23.3489	0.418605	-1.29581	4.11201
BB026_CO_edmogclg-1	BB026	Old (d750)	Astrocyte	16.3501	0.29313	-2.90063	3.72171
BB026_CO_edmpjbmk-1	BB026	Old (d750)	Astrocyte	22.6982	0.406941	-1.45589	3.84335
BB026_CO_ednappgo-1	BB026	Old (d750)	Astrocyte	22.7989	0.408745	3.9825	2.91687
BB026_CO_ednbdbdn-1	BB026	Old (d750)	Astrocyte	22.7587	0.408024	2.82511	4.05025
BB026_CO_ednbnhjk-1	BB026	Old (d750)	Astrocyte	23.1752	0.415492	2.46006	4.18161
BB026_CO_edndennf-1	BB026	Old (d750)	Astrocyte	23.0666	0.413545	2.5976	4.03344
BB026_CO_edneglbj-1	BB026	Old (d750)	Astrocyte	15.4669	0.277295	-3.3626	2.80133
BB026_CO_ednhckfl-1	BB026	Old (d750)	Astrocyte	22.5085	0.403539	2.51146	3.94497
BB026_CO_ednhpkih-1	BB026	Old (d750)	Astrocyte	23.3088	0.417887	2.53066	3.24868
BB026_CO_ednjiibp-1	BB026	Old (d750)	Astrocyte	23.0666	0.413545	3.37704	3.87401
BB026_CO_ednkemhg-1	BB026	Old (d750)	Astrocyte	23.0666	0.413545	4.10057	3.58142
BB026_CO_ednmdiep-1	BB026	Old (d750)	Astrocyte	22.7804	0.408414	3.32285	4.06162
BB026_CO_ednmekkm-1	BB026	Old (d750)	Astrocyte	23.0666	0.413545	3.45695	3.35906
BB026_CO_ednnfcdl-1	BB026	Old (d750)	Astrocyte	22.7587	0.408024	2.42734	2.70258
BB026_CO_edoajnfm-1	BB026	Old (d750)	Astrocyte	11.9478	0.214203	-2.25682	2.30684
BB026_CO_edoanibd-1	BB026	Old (d750)	Astrocyte	21.8355	0.391472	-1.82421	3.71257
BB026_CO_edobkdoc-1	BB026	Old (d750)	Reactive_Astrocyte	11.7425	0.210523	-3.28281	3.08191
BB026_CO_edocbjae-1	BB026	Old (d750)	Astrocyte	12.8954	0.231192	-3.63218	3.9953
BB026_CO_edoccaph-1	BB026	Old (d750)	Astrocyte	23.3689	0.418965	0.737561	4.03012
BB026_CO_edocfngj-1	BB026	Old (d750)	Astrocyte	23.6652	0.424276	2.3004	2.35393
BB026_CO_edodpcid-1	BB026	Old (d750)	Astrocyte	13.7486	0.246489	-2.95462	3.78249
BB026_CO_edoipeap-1	BB026	Old (d750)	Astrocyte	24.1059	0.432178	-0.448408	3.13121
BB026_CO_eelpmail-1	BB026	Old (d750)	Astrocyte	16.7383	0.300088	-3.30252	-0.592038
BB026_CO_eemajfdm-1	BB026	Old (d750)	Astrocyte	19.676	0.352758	-3.96922	-0.650485
BB026_CO_eembdpko-1	BB026	Old (d750)	Astrocyte	18.8496	0.337941	-3.92083	-1.08949
BB026_CO_eemmdena-1	BB026	Old (d750)	Astrocyte	23.9271	0.428972	1.76554	3.23136
BB026_CO_efgcmgcf-1	BB026	Old (d750)	Reactive_Astrocyte	23.6679	0.424324	4.78154	1.46683
BB026_CO_efjapidf-1	BB026	Old (d750)	Reactive_Astrocyte	23.6546	0.424086	4.71234	1.78674
BB026_CO_efmibfdh-1	BB026	Old (d750)	Astrocyte	23.0666	0.413545	3.98637	2.61119
BB026_CO_efpfmpne-1	BB026	Old (d750)	Astrocyte	23.9654	0.429659	4.3656	1.70406
BB026_CO_efphakne-1	BB026	Old (d750)	Astrocyte	23.0666	0.413545	3.96487	3.30168
BB026_CO_efphdnek-1	BB026	Old (d750)	Astrocyte	22.7384	0.40766	3.78899	2.52916
BB026_CO_egmffdcd-1	BB026	Old (d750)	Astrocyte	23.4099	0.419699	3.13162	3.47939
BB026_CO_ehjgelnp-1	BB026	Old (d750)	Astrocyte	23.7592	0.425961	1.81284	2.00591
BB026_CO_ehkpcken-1	BB026	Old (d750)	Astrocyte	23.5384	0.422002	3.73658	1.45663
BB026_CO_ehlhjfdp-1	BB026	Old (d750)	Astrocyte	23.3689	0.418965	3.87299	3.69341
BB026_CO_ehmgpjog-1	BB026	Old (d750)	Astrocyte	23.0666	0.413545	3.52738	3.58672
BB026_CO_ehmhibip-1	BB026	Old (d750)	Astrocyte	23.3653	0.418899	4.02335	2.3703
BB026_CO_ehndbdoc-1	BB026	Old (d750)	Astrocyte	24.0529	0.431228	3.07187	0.302418
BB026_CO_ehnfddhn-1	BB026	Old (d750)	Astrocyte	21.8726	0.392138	-1.58581	3.84246
BB026_CO_ehnfgbdo-1	BB026	Old (d750)	Astrocyte	23.2224	0.416337	-0.0479798	3.24441
BB026_CO_ehnggibh-1	BB026	Old (d750)	Astrocyte	21.1944	0.37998	-1.4936	2.28245
BB026_CO_ehnieijd-1	BB026	Old (d750)	Astrocyte	11.6773	0.209353	-3.38646	2.61493
BB026_CO_ehnmcaok-1	BB026	Old (d750)	Astrocyte	23.4409	0.420255	2.81194	2.71706
BB026_CO_ehnpgkfo-1	BB026	Old (d750)	Astrocyte	22.4438	0.402378	-0.394549	4.11504
BB026_CO_eiakcifm-1	BB026	Old (d750)	Astrocyte	23.3206	0.418098	3.92231	3.64701
BB026_CO_eiamgiha-1	BB026	Old (d750)	Astrocyte	23.0608	0.41344	4.0359	3.68366
BB026_CO_eibiiabg-1	BB026	Old (d750)	Astrocyte	23.2355	0.416572	3.75687	3.251
BB026_CO_eibokiii-1	BB026	Old (d750)	Astrocyte	6.21708	0.111462	-2.88349	0.586733
BB026_CO_eibpgoac-1	BB026	Old (d750)	Astrocyte	23.0193	0.412696	3.10704	4.13693
BB026_CO_eicbfolo-1	BB026	Old (d750)	Astrocyte	22.686	0.406722	1.19476	4.22899
BB026_CO_eidodbma-1	BB026	Old (d750)	Astrocyte	22.2114	0.398212	3.26839	3.76023
BB026_CO_eidojene-1	BB026	Old (d750)	Astrocyte	22.3511	0.400717	3.44582	4.40544
BB026_CO_eieaccgp-1	BB026	Old (d750)	Astrocyte	22.9137	0.410803	2.52072	4.80742
BB026_CO_eifkhdml-1	BB026	Old (d750)	Astrocyte	25.9041	0.464415	0.784399	2.37238
BB026_CO_eigljljo-1	BB026	Old (d750)	Astrocyte	16.1545	0.289623	-1.90158	2.32449
BB026_CO_eihklagk-1	BB026	Old (d750)	Astrocyte	22.6527	0.406125	3.06551	3.74173
BB026_CO_eihklmmj-1	BB026	Old (d750)	Reactive_Astrocyte	24.9137	0.446661	1.26631	1.83344
BB026_CO_eihpmikp-1	BB026	Old (d750)	Astrocyte	23.3689	0.418965	2.67619	3.65402
BB026_CO_eiilaadn-1	BB026	Old (d750)	Astrocyte	21.2668	0.381276	1.44505	4.20842
BB026_CO_eiinbdlp-1	BB026	Old (d750)	Astrocyte	25.1774	0.451388	1.04744	1.88952
BB026_CO_eiojmjkj-1	BB026	Old (d750)	Astrocyte	23.3689	0.418965	3.38086	0.405262
BB026_CO_eipfdchk-1	BB026	Old (d750)	Astrocyte	22.7587	0.408024	3.04248	3.38765
BB026_CO_ejchndbk-1	BB026	Old (d750)	Astrocyte	23.0666	0.413545	4.06578	3.63118
BB026_CO_ejcjmcch-1	BB026	Old (d750)	Astrocyte	23.238	0.416617	3.5343	3.98235
BB026_CO_ejebendf-1	BB026	Old (d750)	Astrocyte	22.472	0.402884	3.52701	2.78053
BB026_CO_ejedaleg-1	BB026	Old (d750)	Astrocyte	24.2847	0.435383	1.52993	1.9103
BB026_CO_ejeefakp-1	BB026	Old (d750)	Reactive_Astrocyte	22.8008	0.40878	2.65199	3.3446
BB026_CO_ejefgplb-1	BB026	Old (d750)	Astrocyte	23.6562	0.424115	3.10073	3.1008
BB026_CO_ejenpklj-1	BB026	Old (d750)	Astrocyte	30.3817	0.544692	-1.68148	1.35472
BB026_CO_ejhcgcjj-1	BB026	Old (d750)	Astrocyte	23.0666	0.413545	2.74361	3.77979
BB026_CO_ejinahjl-1	BB026	Old (d750)	Astrocyte	22.9707	0.411825	3.67217	2.37439
BB026_CO_ejjalena-1	BB026	Old (d750)	Astrocyte	27.0307	0.484615	-0.572181	1.38302
BB026_CO_ejjgkhdm-1	BB026	Old (d750)	Astrocyte	23.0666	0.413545	4.11851	3.1482
BB026_CO_ejpfjojl-1	BB026	Old (d750)	Astrocyte	23.3689	0.418965	1.87773	4.08689
BB026_CO_ekdmcncl-1	BB026	Old (d750)	Astrocyte	24.6553	0.442028	0.789359	1.69496
BB026_CO_ekeffeaf-1	BB026	Old (d750)	Astrocyte	24.6301	0.441575	1.15158	1.61933
BB026_CO_ekhjcehf-1	BB026	Old (d750)	Astrocyte	23.7305	0.425446	3.70867	1.56562
BB026_CO_ekjgnefh-1	BB026	Old (d750)	Astrocyte	24.7438	0.443614	0.179164	1.56304
BB026_CO_ekjinihj-1	BB026	Old (d750)	Astrocyte	26.9282	0.482777	-1.08023	1.40035
BB026_CO_ekjjgaoh-1	BB026	Old (d750)	Astrocyte	25.5549	0.458155	-1.09079	1.41504
BB026_CO_ekjjpobf-1	BB026	Old (d750)	Astrocyte	22.6584	0.406225	2.55997	3.11079
BB026_CO_ekjncplp-1	BB026	Old (d750)	Astrocyte	23.1827	0.415625	0.811821	3.35762
BB026_CO_ekkhlapn-1	BB026	Old (d750)	Astrocyte	15.2078	0.272649	-2.82701	1.73537
BB026_CO_ekklidik-1	BB026	Old (d750)	Astrocyte	24.092	0.431928	0.0302191	1.99643
BB026_CO_eknkclke-1	BB026	Old (d750)	Astrocyte	24.9979	0.448169	0.875911	1.7462
BB026_CO_ekoefcem-1	BB026	Old (d750)	Astrocyte	24.714	0.443079	0.939458	2.24561
BB026_CO_ekofdikl-1	BB026	Old (d750)	Astrocyte	16.0711	0.288126	-1.11277	1.28014
BB026_CO_ekogdlpl-1	BB026	Old (d750)	Astrocyte	22.5942	0.405076	3.74326	2.7542
BB026_CO_ekohffmn-1	BB026	Old (d750)	Astrocyte	23.4868	0.421077	2.66372	3.02134
BB026_CO_ekoklpeb-1	BB026	Old (d750)	Astrocyte	22.8343	0.409379	3.23224	2.03453
BB026_CO_ekolmhmd-1	BB026	Old (d750)	Astrocyte	24.3061	0.435767	0.29764	2.21922
BB026_CO_ekolppcn-1	BB026	Old (d750)	Reactive_Astrocyte	23.0122	0.412568	3.32532	2.12708
BB026_CO_ekpddajj-1	BB026	Old (d750)	Astrocyte	22.2168	0.398308	1.86311	3.47819
BB026_CO_ekpdlkec-1	BB026	Old (d750)	Astrocyte	23.4452	0.420332	1.858	2.3274
BB026_CO_ekpdllmb-1	BB026	Old (d750)	Astrocyte	23.2925	0.417594	3.0481	2.93894
BB026_CO_ekpecddg-1	BB026	Old (d750)	Astrocyte	23.0171	0.412657	1.73638	3.45014
BB026_CO_ekpfbmaf-1	BB026	Old (d750)	Astrocyte	22.9925	0.412216	3.63836	3.28842
BB026_CO_ekpggdhn-1	BB026	Old (d750)	Astrocyte	22.9782	0.41196	2.59937	3.02279
BB026_CO_ekphbahm-1	BB026	Old (d750)	Astrocyte	23.556	0.422319	1.95874	4.26511
BB026_CO_ekplccha-1	BB026	Old (d750)	Astrocyte	9.12012	0.163508	-3.28598	2.69275
BB026_CO_ekplkloe-1	BB026	Old (d750)	Astrocyte	24.9757	0.447772	-0.298458	3.23944
BB026_CO_ekplpkpp-1	BB026	Old (d750)	Astrocyte	22.7249	0.407419	1.74541	4.01512
BB026_CO_ekpnddib-1	BB026	Old (d750)	Astrocyte	11.9832	0.214839	-2.68625	1.86114
BB026_CO_ekpnfjka-1	BB026	Old (d750)	Astrocyte	23.5723	0.42261	-1.61019	1.87395
BB026_CO_ekpnildp-1	BB026	Old (d750)	Astrocyte	21.6976	0.389001	-1.59211	2.85591
BB026_CO_ekpnpdfi-1	BB026	Old (d750)	Astrocyte	22.0482	0.395287	0.175764	3.08071
BB026_CO_ekpoiloa-1	BB026	Old (d750)	Astrocyte	13.1364	0.235512	-2.83327	1.73321
BB026_CO_elaailij-1	BB026	Old (d750)	Astrocyte	27.7886	0.498202	-1.40615	1.19141
BB026_CO_elajemfl-1	BB026	Old (d750)	Astrocyte	23.6847	0.424627	2.52395	3.05161
BB026_CO_elapablo-1	BB026	Old (d750)	Astrocyte	23.5215	0.4217	3.29224	3.34339
BB026_CO_elbcolkk-1	BB026	Old (d750)	Astrocyte	23.0666	0.413545	2.39281	4.21669
BB026_CO_elbeiebe-1	BB026	Old (d750)	Astrocyte	24.5899	0.440855	0.836381	2.53397
BB026_CO_elbemgpe-1	BB026	Old (d750)	Astrocyte	13.1769	0.236239	-2.95078	2.15651
BB026_CO_elbihndp-1	BB026	Old (d750)	Astrocyte	10.417	0.186758	-2.49177	1.80822
BB026_CO_elbinoee-1	BB026	Old (d750)	Astrocyte	23.7342	0.425514	0.122811	3.36371
BB026_CO_elbioigp-1	BB026	Old (d750)	Astrocyte	25.2326	0.452377	1.45487	1.87841
BB026_CO_elbjamnc-1	BB026	Old (d750)	Astrocyte	23.9378	0.429163	2.20474	3.24191
BB026_CO_elbnhaaj-1	BB026	Old (d750)	Reactive_Astrocyte	16.7668	0.300599	-2.02803	1.62546
BB026_CO_elbpeihn-1	BB026	Old (d750)	Astrocyte	19.9652	0.357941	-7.00506	-1.57049
BB026_CO_elcajfah-1	BB026	Old (d750)	Astrocyte	20.0933	0.360239	-7.52857	-0.852229
BB026_CO_elcccgcc-1	BB026	Old (d750)	Astrocyte	19.4203	0.348172	-6.14493	-1.94317
BB026_CO_elccmndm-1	BB026	Old (d750)	Astrocyte	19.6683	0.352619	-6.62574	-0.685317
BB026_CO_elcdkola-1	BB026	Old (d750)	Astrocyte	19.4203	0.348172	-6.27876	-1.92898
BB026_CO_elceckfg-1	BB026	Old (d750)	Astrocyte	19.9652	0.357941	-6.18921	-1.39328
BB026_CO_elcefmbm-1	BB026	Old (d750)	Astrocyte	19.1405	0.343156	-4.54494	-1.57622
BB026_CO_elceiajj-1	BB026	Old (d750)	Astrocyte	19.3853	0.347546	-6.35517	-0.862054
BB026_CO_elcihhde-1	BB026	Old (d750)	Astrocyte	20.2562	0.363158	-7.56984	-0.608744
BB026_CO_elcjdkob-1	BB026	Old (d750)	Astrocyte	19.9652	0.357941	-7.7095	-0.910348
BB026_CO_elcjlilm-1	BB026	Old (d750)	Astrocyte	19.693	0.353062	-6.6157	-1.70878
BB026_CO_elcjlkbc-1	BB026	Old (d750)	Astrocyte	19.9652	0.357941	-7.56507	-0.282422
BB026_CO_elcldhmm-1	BB026	Old (d750)	Astrocyte	19.7156	0.353468	-5.99825	-0.794372
BB026_CO_elclojpl-1	BB026	Old (d750)	Reactive_Astrocyte	38.438	0.689127	-5.84796	-1.776
BB026_CO_elcoipla-1	BB026	Old (d750)	Astrocyte	23.1727	0.415447	0.680014	3.05185
BB026_CO_elcondcf-1	BB026	Old (d750)	Astrocyte	21.3385	0.382562	-3.27925	0.840546
BB026_CO_eldbbgde-1	BB026	Old (d750)	Astrocyte	19.9652	0.357941	-4.34071	0.354342
BB026_CO_eldbngnc-1	BB026	Old (d750)	Astrocyte	22.4321	0.402169	1.81881	4.21956
BB026_CO_eldcbgcg-1	BB026	Old (d750)	Astrocyte	19.0154	0.340913	-2.74547	1.71615
BB026_CO_eldcmfbg-1	BB026	Old (d750)	Astrocyte	23.0666	0.413545	3.56684	4.174
BB026_CO_elddbflo-1	BB026	Old (d750)	Astrocyte	22.4105	0.401782	1.08488	3.47454
BB026_CO_elddbojl-1	BB026	Old (d750)	Astrocyte	21.0664	0.377685	-2.09153	1.75366
BB026_CO_elddmmpg-1	BB026	Old (d750)	Astrocyte	15.8231	0.28368	-2.18763	2.18875
BB026_CO_eldfmpdi-1	BB026	Old (d750)	Astrocyte	27.3391	0.490144	0.00783042	1.06585
BB026_CO_eldgojkm-1	BB026	Old (d750)	Astrocyte	23.9654	0.429659	1.51756	3.06498
BB026_CO_eldideib-1	BB026	Old (d750)	Astrocyte	23.3689	0.418965	1.5533	2.27973
BB026_CO_eldjaelo-1	BB026	Old (d750)	Astrocyte	19.9652	0.357941	-4.08173	0.520638
BB026_CO_eldjicek-1	BB026	Old (d750)	Astrocyte	22.9273	0.411047	1.61321	4.11063
BB026_CO_eldjlldc-1	BB026	Old (d750)	Astrocyte	23.0666	0.413545	2.04641	3.09728
BB026_CO_eldkmfab-1	BB026	Old (d750)	Astrocyte	23.1685	0.415372	1.092	3.17792
BB026_CO_eldmejni-1	BB026	Old (d750)	Astrocyte	23.6406	0.423835	2.5638	2.27908
BB026_CO_eldnhgmn-1	BB026	Old (d750)	Astrocyte	23.3689	0.418965	1.32217	3.90102
BB026_CO_eldpgegd-1	BB026	Old (d750)	Astrocyte	21.9235	0.39305	-0.952833	2.74409
BB026_CO_elebblcc-1	BB026	Old (d750)	Astrocyte	14.0436	0.251778	-2.37089	1.45692
BB026_CO_elebkcdh-1	BB026	Old (d750)	Astrocyte	13.6707	0.245092	-2.79162	1.03288
BB026_CO_elecagbc-1	BB026	Old (d750)	Reactive_Astrocyte	22.7587	0.408024	3.42067	3.12536
BB026_CO_eleccgmn-1	BB026	Old (d750)	Astrocyte	10.5038	0.188315	-2.7675	1.87196
BB026_CO_elecfncg-1	BB026	Old (d750)	Astrocyte	14.0369	0.251657	-2.98503	1.19543
BB026_CO_eledahcm-1	BB026	Old (d750)	Astrocyte	23.0234	0.41277	-0.269795	4.13284
BB026_CO_eledpmbe-1	BB026	Old (d750)	Astrocyte	21.6509	0.388163	-0.668157	2.71703
BB026_CO_eleeegja-1	BB026	Old (d750)	Astrocyte	23.4217	0.41991	1.3392	3.20363
BB026_CO_eleffnfi-1	BB026	Old (d750)	Astrocyte	23.9687	0.429718	2.1279	1.48526
BB026_CO_elegkojp-1	BB026	Old (d750)	Astrocyte	14.4986	0.259935	-1.84996	1.64539
BB026_CO_elegohgi-1	BB026	Old (d750)	Astrocyte	21.3101	0.382053	-0.865153	1.87517
BB026_CO_elekooel-1	BB026	Old (d750)	Astrocyte	19.5866	0.351154	-6.51796	-1.35233
BB026_CO_elenelhn-1	BB026	Old (d750)	Astrocyte	19.693	0.353062	-7.6827	-0.741879
BB026_CO_elenimce-1	BB026	Old (d750)	Astrocyte	19.8812	0.356435	-7.72428	-0.626562
BB026_CO_elepgabd-1	BB026	Old (d750)	Astrocyte	19.7275	0.35368	-7.73615	-0.67541
BB026_CO_elfacfeo-1	BB026	Old (d750)	Astrocyte	19.9652	0.357941	-7.50947	-0.149055
BB026_CO_elfaelon-1	BB026	Old (d750)	Astrocyte	19.9652	0.357941	-6.79865	-1.27223
BB026_CO_elfalihb-1	BB026	Old (d750)	Astrocyte	19.693	0.353062	-6.99277	-0.736825
BB026_CO_elfchcnm-1	BB026	Old (d750)	Astrocyte	19.4268	0.34829	-6.32023	-1.62737
BB026_CO_elfggmjm-1	BB026	Old (d750)	Astrocyte	19.693	0.353062	-5.02929	-0.685264
BB026_CO_elfgnhdm-1	BB026	Old (d750)	Astrocyte	19.693	0.353062	-4.1344	0.437656
BB026_CO_elfifjgl-1	BB026	Old (d750)	Astrocyte	19.693	0.353062	-6.63569	-1.58168
BB026_CO_elfigbbn-1	BB026	Old (d750)	Astrocyte	19.4203	0.348172	-6.74586	-1.09493
BB026_CO_elfinbbd-1	BB026	Old (d750)	Astrocyte	23.3689	0.418965	3.56078	3.15365
BB026_CO_elfkaghj-1	BB026	Old (d750)	Astrocyte	23.0036	0.412415	2.83028	2.91218
BB026_CO_elflfcmh-1	BB026	Old (d750)	Astrocyte	10.9664	0.196608	-2.6429	2.04559
BB026_CO_elfmjnfn-1	BB026	Old (d750)	Astrocyte	19.0372	0.341305	-3.93812	0.0616972
BB026_CO_elfnfhgi-1	BB026	Old (d750)	Astrocyte	13.1006	0.234872	-2.08908	1.24976
BB026_CO_elfokded-1	BB026	Old (d750)	Astrocyte	14.9096	0.267303	-2.49954	0.777364
BB026_CO_elfpdggg-1	BB026	Old (d750)	Astrocyte	17.4643	0.313106	-3.59961	-1.15447
BB026_CO_elgacnee-1	BB026	Old (d750)	Astrocyte	22.6214	0.405563	0.432111	2.15261
BB026_CO_elgampjh-1	BB026	Old (d750)	Astrocyte	22.9661	0.411743	3.84551	3.12037
BB026_CO_elganedh-1	BB026	Old (d750)	Astrocyte	14.4986	0.259935	-2.07986	1.86061
BB026_CO_elgcanei-1	BB026	Old (d750)	Astrocyte	23.2374	0.416607	1.43263	3.0986
BB026_CO_elgcppnh-1	BB026	Old (d750)	Astrocyte	22.1483	0.397081	2.65232	4.22826
BB026_CO_elgimpjp-1	BB026	Old (d750)	Astrocyte	23.561	0.422409	1.24954	3.90961
BB026_CO_elgkamlo-1	BB026	Old (d750)	Astrocyte	23.3399	0.418445	3.51866	3.27964
BB026_CO_elglogla-1	BB026	Old (d750)	Astrocyte	23.0666	0.413545	3.09765	4.21411
BB026_CO_elgnekon-1	BB026	Old (d750)	Astrocyte	23.8557	0.427692	-0.105589	2.87777
BB026_CO_elgppbig-1	BB026	Old (d750)	Astrocyte	21.8605	0.391921	-1.28308	3.27618
BB026_CO_elhbloba-1	BB026	Old (d750)	Astrocyte	24.1682	0.433293	1.42123	2.54575
BB026_CO_elhbnilh-1	BB026	Old (d750)	Astrocyte	22.9932	0.412229	2.24207	3.86698
BB026_CO_elhifaai-1	BB026	Old (d750)	Astrocyte	23.3689	0.418965	3.34455	3.51359
BB026_CO_elhjhpdk-1	BB026	Old (d750)	Astrocyte	16.0196	0.287204	-1.71659	1.31612
BB026_CO_elhjlebh-1	BB026	Old (d750)	Astrocyte	13.3967	0.24018	-2.86812	1.82663
BB026_CO_elieajjg-1	BB026	Old (d750)	Astrocyte	23.2351	0.416565	1.16394	4.37031
BB026_CO_eligfcii-1	BB026	Old (d750)	Astrocyte	23.6679	0.424324	2.90914	3.86406
BB026_CO_elihhdhn-1	BB026	Old (d750)	Astrocyte	19.5651	0.350769	-5.63536	-1.23719
BB026_CO_elihnhbk-1	BB026	Old (d750)	Astrocyte	19.513	0.349834	-6.11687	-1.30218
BB026_CO_eliidccf-1	BB026	Old (d750)	Astrocyte	19.693	0.353062	-5.43621	-1.99123
BB026_CO_elijceom-1	BB026	Old (d750)	Astrocyte	19.4203	0.348172	-7.61309	-1.42166
BB026_CO_elijgcjl-1	BB026	Old (d750)	Astrocyte	19.693	0.353062	-7.67382	-1.46345
BB026_CO_elijlfob-1	BB026	Old (d750)	Astrocyte	19.693	0.353062	-6.77703	-1.45065
BB026_CO_elilbone-1	BB026	Old (d750)	Astrocyte	19.693	0.353062	-6.75957	-1.3801
BB026_CO_elilhajg-1	BB026	Old (d750)	Astrocyte	19.8393	0.355685	-6.46063	-1.50777
BB026_CO_eliliodp-1	BB026	Old (d750)	Astrocyte	19.693	0.353062	-7.41251	-1.38216
BB026_CO_elimelec-1	BB026	Old (d750)	Astrocyte	19.693	0.353062	-5.71714	-1.26465
BB026_CO_elimkcpj-1	BB026	Old (d750)	Astrocyte	19.693	0.353062	-6.71008	-1.44744
BB026_CO_elimoknn-1	BB026	Old (d750)	Astrocyte	19.4203	0.348172	-6.25812	-1.93518
BB026_CO_elinhfgk-1	BB026	Old (d750)	Astrocyte	18.8496	0.337941	-6.00255	-1.77135
BB026_CO_eliolafi-1	BB026	Old (d750)	Reactive_Astrocyte	33.852	0.606908	-4.52912	-8.55414
BB026_CO_eliolign-1	BB026	Old (d750)	Reactive_Astrocyte	40.0239	0.71756	-4.03602	-8.39187
BB026_CO_elioobdn-1	BB026	Old (d750)	Astrocyte	14.7509	0.264458	-2.32243	1.23559
BB026_CO_eljaakic-1	BB026	Old (d750)	Astrocyte	23.027	0.412835	2.88463	3.17291
BB026_CO_eljadmpo-1	BB026	Old (d750)	Astrocyte	19.4203	0.348172	-5.18126	-1.49581
BB026_CO_eljaeknm-1	BB026	Old (d750)	Astrocyte	19.4203	0.348172	-5.91931	-1.04777
BB026_CO_eljahnhe-1	BB026	Old (d750)	Reactive_Astrocyte	19.1405	0.343156	-4.84349	-1.57638
BB026_CO_eljdggkd-1	BB026	Old (d750)	Astrocyte	19.693	0.353062	-6.33409	-1.5913
BB026_CO_eljdjibm-1	BB026	Old (d750)	Astrocyte	19.693	0.353062	-6.03397	-1.30853
BB026_CO_eljecenl-1	BB026	Old (d750)	Astrocyte	19.693	0.353062	-7.08945	-1.66761
BB026_CO_eljehbjh-1	BB026	Old (d750)	Astrocyte	19.4203	0.348172	-7.67243	-1.14268
BB026_CO_eljflnpa-1	BB026	Old (d750)	Astrocyte	20.0886	0.360153	-7.25996	-0.910255
BB026_CO_eljgolfj-1	BB026	Old (d750)	Astrocyte	20.2439	0.362939	-6.49314	-1.10735
BB026_CO_eljhijhp-1	BB026	Old (d750)	Astrocyte	19.9652	0.357941	-6.74864	-1.49992
BB026_CO_eljidjoa-1	BB026	Old (d750)	Astrocyte	19.693	0.353062	-7.37172	-1.5135
BB026_CO_eljijhmf-1	BB026	Old (d750)	Astrocyte	19.2733	0.345537	-4.99336	-1.81074
BB026_CO_eljjhnfb-1	BB026	Old (d750)	Astrocyte	19.693	0.353062	-6.04365	-1.9735
BB026_CO_eljjiaeo-1	BB026	Old (d750)	Astrocyte	19.4203	0.348172	-5.81926	-1.82925
BB026_CO_eljkdocj-1	BB026	Old (d750)	Astrocyte	19.9652	0.357941	-7.51834	-0.99104
BB026_CO_eljknkjc-1	BB026	Old (d750)	Astrocyte	19.693	0.353062	-6.36555	-1.19175
BB026_CO_eljlakhd-1	BB026	Old (d750)	Astrocyte	19.693	0.353062	-6.35222	-1.55633
BB026_CO_eljlfpda-1	BB026	Old (d750)	Reactive_Astrocyte	35.9561	0.644631	-4.62067	-8.71502
BB026_CO_eljobkhj-1	BB026	Old (d750)	Astrocyte	23.8624	0.427812	-1.28176	3.74179
BB026_CO_elkalmpb-1	BB026	Old (d750)	Astrocyte	19.1768	0.343807	-3.96316	0.747872
BB026_CO_elkdendo-1	BB026	Old (d750)	Astrocyte	23.1575	0.415174	2.85952	4.29055
BB026_CO_elkiobam-1	BB026	Old (d750)	Astrocyte	23.1172	0.414452	2.98591	2.36458
BB026_CO_elklmlej-1	BB026	Old (d750)	Astrocyte	23.5385	0.422004	2.15693	3.70216
BB026_CO_elkmgnkk-1	BB026	Old (d750)	Reactive_Astrocyte	23.3902	0.419346	2.32619	1.80786
BB026_CO_elkpcinc-1	BB026	Old (d750)	Astrocyte	8.28214	0.148485	-2.88472	1.42965
BB026_CO_elkpfebb-1	BB026	Old (d750)	Astrocyte	12.4549	0.223296	-2.69078	2.46731
BB026_CO_ellbfjii-1	BB026	Old (d750)	Astrocyte	30.1727	0.540945	-3.07467	-1.30431
BB026_CO_ellbmdbf-1	BB026	Old (d750)	Astrocyte	23.5376	0.421988	0.206171	1.96527
BB026_CO_ellbomkh-1	BB026	Old (d750)	Astrocyte	22.5692	0.404627	3.28814	0.547863
BB026_CO_elldhcpg-1	BB026	Old (d750)	Astrocyte	10.9122	0.195637	-2.55849	1.20642
BB026_CO_elldmgac-1	BB026	Old (d750)	Astrocyte	19.1758	0.343788	-3.91487	-0.504798
BB026_CO_elleiija-1	BB026	Old (d750)	Astrocyte	16.7742	0.300732	-2.32023	2.01252
BB026_CO_elleinab-1	BB026	Old (d750)	Astrocyte	22.9593	0.41162	2.21598	3.33813
BB026_CO_ellfppgl-1	BB026	Old (d750)	Astrocyte	22.4873	0.403159	2.23774	4.75657
BB026_CO_ellhncjd-1	BB026	Old (d750)	Astrocyte	23.0626	0.413473	2.44832	3.55606
BB026_CO_elljaibg-1	BB026	Old (d750)	Astrocyte	23.9654	0.429659	3.17321	2.79503
BB026_CO_elljnoob-1	BB026	Old (d750)	Reactive_Astrocyte	20.1929	0.362024	-3.74515	-0.256133
BB026_CO_ellmmhpc-1	BB026	Old (d750)	Reactive_Astrocyte	19.4203	0.348172	-4.50396	-0.938905
BB026_CO_ellnnpkl-1	BB026	Old (d750)	Astrocyte	13.7544	0.246592	-3.1321	1.35378
BB026_CO_elmdddog-1	BB026	Old (d750)	Astrocyte	23.115	0.414413	3.29149	4.24674
BB026_CO_elmdjpph-1	BB026	Old (d750)	Astrocyte	16.724	0.299832	-3.49391	3.84526
BB026_CO_elmdkneg-1	BB026	Old (d750)	Reactive_Astrocyte	29.0211	0.520299	-2.55218	-0.733599
BB026_CO_elmedlnj-1	BB026	Old (d750)	Reactive_Astrocyte	28.5695	0.512203	-3.08635	-1.01621
BB026_CO_elmffkmf-1	BB026	Old (d750)	Astrocyte	19.9652	0.357941	-4.28954	1.42244
BB026_CO_elmjjdel-1	BB026	Old (d750)	Astrocyte	12.3007	0.22053	-2.47544	2.54123
BB026_CO_elmkbgfj-1	BB026	Old (d750)	Astrocyte	18.6035	0.333529	-3.8113	-0.642219
BB026_CO_elmmhfgm-1	BB026	Old (d750)	Astrocyte	18.5967	0.333406	-4.01265	-0.19784
BB026_CO_elmmiobk-1	BB026	Old (d750)	Astrocyte	18.8496	0.337941	-3.95857	-0.226809
BB026_CO_elmogjfi-1	BB026	Old (d750)	Astrocyte	19.7871	0.354748	-4.06515	-0.181304
BB026_CO_elmpeicg-1	BB026	Old (d750)	Astrocyte	19.9506	0.35768	-4.29296	0.616007
BB026_CO_elnaiiga-1	BB026	Old (d750)	Astrocyte	22.8113	0.408968	1.18204	3.73626
BB026_CO_elnbbkkh-1	BB026	Old (d750)	Astrocyte	20.4513	0.366657	-3.48835	0.979048
BB026_CO_elnbfjgg-1	BB026	Old (d750)	Astrocyte	19.4203	0.348172	-3.75948	-0.121389
BB026_CO_elnchkhk-1	BB026	Old (d750)	Astrocyte	20.2439	0.362939	-4.22142	0.841812
BB026_CO_elnemjbe-1	BB026	Old (d750)	Astrocyte	24.1138	0.432319	1.74792	2.41528
BB026_CO_elnemjkc-1	BB026	Old (d750)	Astrocyte	14.704	0.263617	-2.16406	3.18814
BB026_CO_elnendki-1	BB026	Old (d750)	Astrocyte	22.45	0.402491	0.451936	3.95946
BB026_CO_elnfjkin-1	BB026	Old (d750)	Astrocyte	22.9879	0.412134	3.22194	4.57834
BB026_CO_elnmfldf-1	BB026	Old (d750)	Astrocyte	10.6271	0.190525	-2.71184	2.17916
BB026_CO_elnnfojn-1	BB026	Old (d750)	Astrocyte	14.996	0.268852	-2.60384	1.01742
BB026_CO_elnoficm-1	BB026	Old (d750)	Astrocyte	15.5572	0.278915	-1.73903	1.45934
BB026_CO_elnogalb-1	BB026	Old (d750)	Astrocyte	20.975	0.376046	-4.514	1.86425
BB026_CO_elnokbdn-1	BB026	Old (d750)	Astrocyte	23.4926	0.421183	2.0743	2.07375
BB026_CO_elocemgg-1	BB026	Old (d750)	Reactive_Astrocyte	10.4434	0.187232	-2.66949	0.866001
BB026_CO_elodpdkh-1	BB026	Old (d750)	Astrocyte	21.9373	0.393299	0.353966	2.15169
BB026_CO_eloekoij-1	BB026	Old (d750)	Astrocyte	27.915	0.500467	-0.118067	-3.40922
BB026_CO_elonnhei-1	BB026	Old (d750)	Astrocyte	21.012	0.376708	-2.24633	1.75829
BB026_CO_elpchjmo-1	BB026	Old (d750)	Astrocyte	24.9032	0.446472	0.426286	1.75368
BB026_CO_elpefgdh-1	BB026	Old (d750)	Astrocyte	18.4518	0.33081	-2.97806	0.59136
BB026_CO_elpempao-1	BB026	Old (d750)	Astrocyte	22.6456	0.405996	1.89561	3.21449
BB026_CO_elpgalcp-1	BB026	Old (d750)	Astrocyte	14.1438	0.253574	-2.56458	1.34167
BB026_CO_elpgcgbn-1	BB026	Old (d750)	Astrocyte	18.3631	0.329219	-3.16832	0.727994
BB026_CO_elphdbhf-1	BB026	Old (d750)	Reactive_Astrocyte	23.0623	0.413467	2.57538	4.40161
BB026_CO_elpjhmdb-1	BB026	Old (d750)	Reactive_Astrocyte	23.3018	0.417761	2.67076	4.35156
BB026_CO_elpjjfpd-1	BB026	Old (d750)	Astrocyte	14.3599	0.257448	-2.21535	1.07894
BB026_CO_elpoedep-1	BB026	Old (d750)	Astrocyte	17.6392	0.316241	-3.55161	-1.5821
BB026_CO_elpoklhj-1	BB026	Old (d750)	Astrocyte	21.259	0.381138	-2.09203	0.768219
BB026_CO_emaddfjd-1	BB026	Old (d750)	Astrocyte	25.8888	0.464141	-2.74358	0.960193
BB026_CO_emagmkmh-1	BB026	Old (d750)	Astrocyte	23.4275	0.420015	1.70498	3.28109
BB026_CO_emaidpnc-1	BB026	Old (d750)	Astrocyte	22.7587	0.408024	0.882017	3.53505
BB026_CO_emamiemb-1	BB026	Old (d750)	Astrocyte	22.2552	0.398997	3.41648	2.6219
BB026_CO_emanfaij-1	BB026	Old (d750)	Astrocyte	22.7587	0.408024	2.75257	3.62075
BB026_CO_emaoimfj-1	BB026	Old (d750)	Astrocyte	22.465	0.402759	0.859528	3.43946
BB026_CO_emaolklm-1	BB026	Old (d750)	Astrocyte	24.472	0.438741	1.60952	2.66131
BB026_CO_embajkgc-1	BB026	Old (d750)	Astrocyte	23.0666	0.413545	2.17321	4.29452
BB026_CO_embcabae-1	BB026	Old (d750)	Astrocyte	25.3073	0.453717	0.500227	1.58933
BB026_CO_embchlhh-1	BB026	Old (d750)	Astrocyte	21.9949	0.39433	-2.53622	4.46094
BB026_CO_embfnigo-1	BB026	Old (d750)	Astrocyte	23.0666	0.413545	3.22016	3.77042
BB026_CO_embglcac-1	BB026	Old (d750)	Astrocyte	23.9617	0.429593	2.78353	2.66332
BB026_CO_embhalah-1	BB026	Old (d750)	Astrocyte	23.8746	0.428031	0.607859	3.69821
BB026_CO_embjkdfd-1	BB026	Old (d750)	Astrocyte	23.3689	0.418965	2.78101	4.10448
BB026_CO_embkonil-1	BB026	Old (d750)	Astrocyte	23.7028	0.424951	0.482477	3.77913
BB026_CO_embmjpim-1	BB026	Old (d750)	Astrocyte	29.1823	0.523189	-1.25778	1.4282
BB026_CO_embneckb-1	BB026	Old (d750)	Astrocyte	23.3689	0.418965	2.05399	4.21905
BB026_CO_embnjbho-1	BB026	Old (d750)	Astrocyte	25.8309	0.463103	-0.399934	1.52199
BB026_CO_embpeabb-1	BB026	Old (d750)	Astrocyte	24.3901	0.437272	1.54098	1.98544
BB026_CO_emcdgglb-1	BB026	Old (d750)	Astrocyte	23.0666	0.413545	2.40705	3.92247
BB026_CO_emcloknj-1	BB026	Old (d750)	Astrocyte	23.3689	0.418965	2.10178	3.6678
BB026_CO_emcoamki-1	BB026	Old (d750)	Astrocyte	21.5685	0.386686	-1.53486	2.93098
BB026_CO_emcopkpp-1	BB026	Old (d750)	Astrocyte	14.5327	0.260547	-2.67062	0.889751
BB026_CO_emcpibpn-1	BB026	Old (d750)	Astrocyte	19.1405	0.343156	-4.07056	-0.498155
BB026_CO_emdaknfn-1	BB026	Old (d750)	Astrocyte	23.1982	0.415904	-0.350354	1.73864
BB026_CO_emdjohka-1	BB026	Old (d750)	Astrocyte	24.9322	0.446991	1.22447	1.65601
BB026_CO_emdkbkmn-1	BB026	Old (d750)	Astrocyte	23.6633	0.424242	1.15091	1.96718
BB026_CO_emdkjlhl-1	BB026	Old (d750)	Astrocyte	23.7797	0.426329	2.11831	1.7957
BB026_CO_emdodibp-1	BB026	Old (d750)	Astrocyte	26.6351	0.477521	-0.656967	0.798448
BB026_CO_emdokbko-1	BB026	Old (d750)	Astrocyte	23.5869	0.422873	1.82075	2.02159
BB026_CO_emdoldkf-1	BB026	Old (d750)	Astrocyte	15.2047	0.272595	-1.27924	1.18373
BB026_CO_emebifll-1	BB026	Old (d750)	Astrocyte	23.4008	0.419536	2.52048	1.24686
BB026_CO_emeffcbb-1	BB026	Old (d750)	Astrocyte	24.2458	0.434686	1.52009	2.05963
BB026_CO_emekcnnb-1	BB026	Old (d750)	Astrocyte	18.4723	0.331176	-3.64756	-1.02129
BB026_CO_emfaeaon-1	BB026	Old (d750)	Astrocyte	22.7117	0.407181	1.2166	4.46996
BB026_CO_emfagmdd-1	BB026	Old (d750)	Astrocyte	23.6679	0.424324	1.73352	1.90795
BB026_CO_emfdjjfh-1	BB026	Old (d750)	Astrocyte	25.946	0.465168	0.16137	1.64697
BB026_CO_emfdkdkk-1	BB026	Old (d750)	Reactive_Astrocyte	15.0689	0.270159	-2.41012	0.99474
BB026_CO_emfeoahb-1	BB026	Old (d750)	Astrocyte	23.3689	0.418965	2.04798	4.0842
BB026_CO_emffomef-1	BB026	Old (d750)	Astrocyte	23.4521	0.420456	1.43582	1.93996
BB026_CO_emfkmblj-1	BB026	Old (d750)	Astrocyte	24.3232	0.436073	1.01752	1.79693
BB026_CO_emfkmcec-1	BB026	Old (d750)	Astrocyte	24.1963	0.433799	-0.413935	1.38076
BB026_CO_emfmaplj-1	BB026	Old (d750)	Astrocyte	24.0748	0.43162	-1.16484	1.51599
BB026_CO_emfoldmf-1	BB026	Old (d750)	Astrocyte	24.4966	0.439181	1.24726	2.10641
BB026_CO_emgdlohc-1	BB026	Old (d750)	Astrocyte	23.0906	0.413974	1.24486	3.58868
BB026_CO_emgfklbh-1	BB026	Old (d750)	Astrocyte	26.3341	0.472126	0.768915	1.70158
BB026_CO_emggpflo-1	BB026	Old (d750)	Astrocyte	23.3689	0.418965	1.81664	2.7496
BB026_CO_emgjdoeb-1	BB026	Old (d750)	Astrocyte	23.0666	0.413545	1.75152	3.28115
BB026_CO_emgkeejf-1	BB026	Old (d750)	Astrocyte	23.0666	0.413545	3.67338	4.23542
BB026_CO_emgkjonh-1	BB026	Old (d750)	Astrocyte	22.9446	0.411356	1.24713	2.75348
BB026_CO_emgonnno-1	BB026	Old (d750)	Astrocyte	24.5707	0.440509	-0.239525	3.09059
BB026_CO_emheminc-1	BB026	Old (d750)	Astrocyte	23.588	0.422892	2.93624	4.0001
BB026_CO_emidnace-1	BB026	Old (d750)	Astrocyte	24.975	0.447759	0.443132	1.6546
BB026_CO_emigjlfb-1	BB026	Old (d750)	Astrocyte	23.1322	0.414721	3.4869	3.19131
BB026_CO_emjclgdm-1	BB026	Old (d750)	Astrocyte	22.32	0.400159	3.26686	4.60585
BB026_CO_emkeidgo-1	BB026	Old (d750)	Astrocyte	26.9462	0.4831	-0.552026	1.45847
BB026_CO_emknkpma-1	BB026	Old (d750)	Astrocyte	10.3717	0.185946	-2.74794	1.74331
BB026_CO_emkodick-1	BB026	Old (d750)	Astrocyte	18.5458	0.332494	-3.64855	-1.3796
BB026_CO_emlcmhnb-1	BB026	Old (d750)	Astrocyte	11.332	0.203163	-2.78747	2.08682
BB026_CO_emlenike-1	BB026	Old (d750)	Astrocyte	22.839	0.409464	3.02267	4.1168
BB026_CO_emlifmaf-1	BB026	Old (d750)	Astrocyte	22.6407	0.405908	1.72805	4.11304
BB026_CO_emljdbdp-1	BB026	Old (d750)	Astrocyte	22.8807	0.410212	3.25683	3.6425
BB026_CO_emlmnbed-1	BB026	Old (d750)	Astrocyte	15.7534	0.282432	-2.99785	0.963913
BB026_CO_emlpbmdk-1	BB026	Old (d750)	Astrocyte	22.6224	0.405581	2.42014	3.81867
BB026_CO_emmajjja-1	BB026	Old (d750)	Astrocyte	10.9356	0.196056	-2.43447	0.888366
BB026_CO_emmcckje-1	BB026	Old (d750)	Astrocyte	23.3689	0.418965	1.98276	4.14656
BB026_CO_emmebkbm-1	BB026	Old (d750)	Astrocyte	12.371	0.221791	-2.62785	1.28466
BB026_CO_emmeebfj-1	BB026	Old (d750)	Astrocyte	21.1503	0.379188	3.31603	3.13467
BB026_CO_emmeggcg-1	BB026	Old (d750)	Astrocyte	24.3956	0.43737	-1.91907	1.12386
BB026_CO_emmeodcc-1	BB026	Old (d750)	Astrocyte	25.398	0.455342	-0.309108	1.77969
BB026_CO_emmfhmik-1	BB026	Old (d750)	Astrocyte	25.0115	0.448413	-2.03169	2.76347
BB026_CO_emmkjddm-1	BB026	Old (d750)	Astrocyte	22.7587	0.408024	3.6268	4.03653
BB026_CO_emmklomn-1	BB026	Old (d750)	Astrocyte	23.7856	0.426434	-0.029608	2.81254
BB026_CO_emnnelce-1	BB026	Old (d750)	Astrocyte	20.0815	0.360026	-1.83771	1.76222
BB026_CO_emnngaag-1	BB026	Old (d750)	Astrocyte	26.9021	0.482309	-0.0504615	0.598994
BB026_CO_emobadbe-1	BB026	Old (d750)	Astrocyte	17.7906	0.318955	-3.38356	1.04842
BB026_CO_emocgmki-1	BB026	Old (d750)	Astrocyte	18.2146	0.326557	-3.80162	-0.897038
BB026_CO_emodlpdk-1	BB026	Old (d750)	Astrocyte	13.3544	0.239421	-2.66842	1.91965
BB026_CO_emogapkm-1	BB026	Old (d750)	Astrocyte	23.5973	0.42306	0.78976	3.37221
BB026_CO_emojgegk-1	BB026	Old (d750)	Astrocyte	23.4811	0.420975	0.248832	3.61519
BB026_CO_emokmjae-1	BB026	Old (d750)	Astrocyte	11.9294	0.213873	-2.77586	1.27493
BB026_CO_emomkoil-1	BB026	Old (d750)	Astrocyte	24.2388	0.434561	1.6733	1.66693
BB026_CO_emomolmm-1	BB026	Old (d750)	Astrocyte	24.9154	0.446691	1.30578	1.0593
BB026_CO_empdacco-1	BB026	Old (d750)	Reactive_Astrocyte	23.8419	0.427445	-4.09916	0.365314
BB026_CO_empiedad-1	BB026	Old (d750)	Astrocyte	22.9093	0.410724	2.52257	2.38349
BB026_CO_empjkeck-1	BB026	Old (d750)	Astrocyte	23.0666	0.413545	3.66031	4.05908
BB026_CO_emppbnfh-1	BB026	Old (d750)	Astrocyte	23.0666	0.413545	2.79157	4.48929
BB026_CO_enaanlfm-1	BB026	Old (d750)	Astrocyte	24.2987	0.435634	1.15678	1.84213
BB026_CO_enadgbdi-1	BB026	Old (d750)	Astrocyte	23.7385	0.42559	1.75572	1.93478
BB026_CO_enafdhbn-1	BB026	Old (d750)	Astrocyte	22.9642	0.411709	2.83597	3.33084
BB026_CO_enbhapee-1	BB026	Old (d750)	Astrocyte	18.4683	0.331104	-3.80251	-0.939684
BB026_CO_enbodjkn-1	BB026	Old (d750)	Astrocyte	22.2999	0.399799	4.0638	2.51066
BB026_CO_enfdggpg-1	BB026	Old (d750)	Astrocyte	23.6196	0.423459	0.746422	3.26724
BB026_CO_enfhjonl-1	BB026	Old (d750)	Astrocyte	22.8798	0.410195	3.55117	1.29736
BB026_CO_enfjigpo-1	BB026	Old (d750)	Astrocyte	22.91	0.410737	2.7769	3.57876
BB026_CO_enfjohgo-1	BB026	Old (d750)	Astrocyte	17.3776	0.31155	-1.13189	1.60757
BB026_CO_engdlmhb-1	BB026	Old (d750)	Astrocyte	23.0479	0.41321	0.910535	2.02781
BB026_CO_engjjdoa-1	BB026	Old (d750)	Astrocyte	21.5475	0.38631	-0.483963	1.79044
BB026_CO_enhmckcd-1	BB026	Old (d750)	Astrocyte	12.0317	0.215707	-2.67474	1.43881
BB026_CO_enhmfhfg-1	BB026	Old (d750)	Astrocyte	23.7697	0.42615	-1.18008	3.97232
BB026_CO_enhmkgma-1	BB026	Old (d750)	Astrocyte	23.3689	0.418965	3.09867	4.16994
BB026_CO_enhmmfhg-1	BB026	Old (d750)	Astrocyte	23.0666	0.413545	2.63818	4.33499
BB026_CO_enhmncbk-1	BB026	Old (d750)	Astrocyte	22.7587	0.408024	3.45953	3.92807
BB026_CO_enhnhekp-1	BB026	Old (d750)	Astrocyte	19.693	0.353062	-6.68298	-1.37663
BB026_CO_enhnmmdh-1	BB026	Old (d750)	Astrocyte	20.2439	0.362939	-7.30151	-0.77424
BB026_CO_enhogonp-1	BB026	Old (d750)	Astrocyte	19.8294	0.355507	-6.49141	-1.02795
BB026_CO_enicfack-1	BB026	Old (d750)	Astrocyte	19.4259	0.348274	-7.55746	-0.714993
BB026_CO_eniciaja-1	BB026	Old (d750)	Astrocyte	21.5275	0.385952	-7.28354	-0.1466
BB026_CO_eniefjan-1	BB026	Old (d750)	Astrocyte	19.693	0.353062	-7.31899	-0.72179
BB026_CO_eniegofm-1	BB026	Old (d750)	Astrocyte	19.8517	0.355907	-7.115	-1.46662
BB026_CO_enifdopi-1	BB026	Old (d750)	Astrocyte	19.693	0.353062	-6.89115	-1.36341
BB026_CO_eniiepei-1	BB026	Old (d750)	Astrocyte	19.693	0.353062	-6.60364	-1.27401
BB026_CO_eniifdgl-1	BB026	Old (d750)	Astrocyte	19.9231	0.357186	-6.56113	-0.655574
BB026_CO_eniigmnl-1	BB026	Old (d750)	Astrocyte	19.693	0.353062	-6.12543	-0.913428
BB026_CO_enijgfej-1	BB026	Old (d750)	Astrocyte	19.4589	0.348865	-5.05674	-1.50639
BB026_CO_enilcfgd-1	BB026	Old (d750)	Astrocyte	19.2579	0.345261	-6.52006	-0.99676
BB026_CO_enilkdcg-1	BB026	Old (d750)	Astrocyte	19.6732	0.352706	-5.69129	-1.92587
BB026_CO_enilkmad-1	BB026	Old (d750)	Astrocyte	19.693	0.353062	-4.56291	0.0572464
BB026_CO_enilkpgl-1	BB026	Old (d750)	Astrocyte	19.4203	0.348172	-5.75983	-1.89405
BB026_CO_enindflf-1	BB026	Old (d750)	Astrocyte	19.693	0.353062	-6.50617	-0.972462
BB026_CO_eniomong-1	BB026	Old (d750)	Astrocyte	21.6966	0.388982	-1.16224	2.06975
BB026_CO_enipaplm-1	BB026	Old (d750)	Astrocyte	18.9629	0.339973	-5.2353	-1.96033
BB026_CO_enjbohnp-1	BB026	Old (d750)	Astrocyte	10.6114	0.190244	-2.84704	1.23472
BB026_CO_enjcjllk-1	BB026	Old (d750)	Reactive_Astrocyte	19.9338	0.357379	-5.62013	0.00373124
BB026_CO_enjdhpkf-1	BB026	Old (d750)	Astrocyte	19.4203	0.348172	-5.45751	-0.400357
BB026_CO_enjdlifl-1	BB026	Old (d750)	Astrocyte	20.7072	0.371244	-4.07113	0.402095
BB026_CO_enjdpadc-1	BB026	Old (d750)	Reactive_Astrocyte	19.1405	0.343156	-4.67365	-1.09633
BB026_CO_enjecjge-1	BB026	Old (d750)	Astrocyte	19.6304	0.351938	-4.19471	0.471544
BB026_CO_enjedbcm-1	BB026	Old (d750)	Astrocyte	19.9652	0.357941	-4.4726	-0.600278
BB026_CO_enjefahb-1	BB026	Old (d750)	Astrocyte	25.6063	0.459077	-1.43647	0.52979
BB026_CO_enjehibn-1	BB026	Old (d750)	Astrocyte	19.9652	0.357941	-4.19939	0.545724
BB026_CO_enjeicbo-1	BB026	Old (d750)	Astrocyte	21.0474	0.377344	-3.15097	0.267972
BB026_CO_enjeiinj-1	BB026	Old (d750)	Astrocyte	15.5108	0.278082	-1.65364	2.79718
BB026_CO_enjiboin-1	BB026	Old (d750)	Astrocyte	23.3774	0.419117	0.21476	3.85851
BB026_CO_enjkkloe-1	BB026	Old (d750)	Astrocyte	20.6304	0.369867	-2.08036	3.43407
BB026_CO_enjnplfj-1	BB026	Old (d750)	Astrocyte	13.4915	0.24188	-2.47979	2.14672
BB026_CO_enjodial-1	BB026	Old (d750)	Astrocyte	23.9654	0.429659	1.58857	2.43581
BB026_CO_enjoiino-1	BB026	Old (d750)	Astrocyte	27.2787	0.489061	-2.02983	0.624377
BB026_CO_enjpmbhc-1	BB026	Old (d750)	Astrocyte	14.7212	0.263927	-2.87691	1.75282
BB026_CO_enkcehcf-1	BB026	Old (d750)	Astrocyte	22.8354	0.409399	-0.271289	3.54017
BB026_CO_enkjpank-1	BB026	Old (d750)	Astrocyte	26.1483	0.468793	-1.11384	1.33451
BB026_CO_enkkihll-1	BB026	Old (d750)	Astrocyte	23.0623	0.413467	2.59963	3.72043
BB026_CO_enkmhiel-1	BB026	Old (d750)	Astrocyte	8.35457	0.149783	-1.63455	1.01662
BB026_CO_enknbfcp-1	BB026	Old (d750)	Reactive_Astrocyte	28.0238	0.502419	-2.94427	-1.4287
BB026_CO_enknccog-1	BB026	Old (d750)	Astrocyte	21.6898	0.388861	-1.6307	2.52178
BB026_CO_enkojceh-1	BB026	Old (d750)	Astrocyte	24.3273	0.436146	0.29094	2.47171
BB026_CO_enkokgll-1	BB026	Old (d750)	Astrocyte	23.2441	0.416727	3.02776	3.80747
BB026_CO_enkopojc-1	BB026	Old (d750)	Astrocyte	13.7382	0.246303	-2.25327	2.46236
BB026_CO_enlcglll-1	BB026	Old (d750)	Astrocyte	22.9108	0.410751	2.32197	3.30297
BB026_CO_enlikjca-1	BB026	Old (d750)	Astrocyte	14.3978	0.258128	-1.8316	3.17325
BB026_CO_enljaedd-1	BB026	Old (d750)	Astrocyte	20.2439	0.362939	-4.48188	0.531831
BB026_CO_enljdgbc-1	BB026	Old (d750)	Astrocyte	19.4203	0.348172	-3.85629	0.942503
BB026_CO_enlkgcbp-1	BB026	Old (d750)	Astrocyte	19.9652	0.357941	-3.91002	0.535516
BB026_CO_enlllajp-1	BB026	Old (d750)	Astrocyte	19.5023	0.349643	-3.72953	0.602802
BB026_CO_enllllom-1	BB026	Old (d750)	Reactive_Astrocyte	36.4498	0.653482	-4.29412	-8.45488
BB026_CO_enmanolk-1	BB026	Old (d750)	Astrocyte	28.2103	0.505763	-2.59674	1.63752
BB026_CO_enmbkmmn-1	BB026	Old (d750)	Astrocyte	13.4088	0.240396	-2.68712	1.65209
BB026_CO_enmenmka-1	BB026	Old (d750)	Astrocyte	23.3689	0.418965	3.23017	3.70137
BB026_CO_enmfgnib-1	BB026	Old (d750)	Astrocyte	18.1344	0.325118	-3.67387	-1.41931
BB026_CO_enmhbldm-1	BB026	Old (d750)	Reactive_Astrocyte	23.6679	0.424324	2.5661	3.14594
BB026_CO_enmhghpl-1	BB026	Old (d750)	Astrocyte	24.0611	0.431373	-1.61995	1.69598
BB026_CO_enmipeae-1	BB026	Old (d750)	Astrocyte	17.8981	0.320882	-3.6813	-1.4707
BB026_CO_enmnopnm-1	BB026	Old (d750)	Astrocyte	24.3564	0.436669	1.20816	1.92101
BB026_CO_enmonjhj-1	BB026	Old (d750)	Astrocyte	23.5818	0.422782	2.7961	2.78141
BB026_CO_enndbmeg-1	BB026	Old (d750)	Astrocyte	23.0666	0.413545	3.71015	3.44517
BB026_CO_ennmocjk-1	BB026	Old (d750)	Astrocyte	23.6679	0.424324	2.35009	3.79219
BB026_CO_enobkihc-1	BB026	Old (d750)	Astrocyte	12.7404	0.228413	-2.55164	1.53881
BB026_CO_enodgekj-1	BB026	Old (d750)	Astrocyte	23.0928	0.414014	3.84242	3.56014
BB026_CO_enofolig-1	BB026	Old (d750)	Astrocyte	22.6867	0.406734	0.285523	3.11788
BB026_CO_enogafaa-1	BB026	Old (d750)	Astrocyte	23.0666	0.413545	2.99959	1.27819
BB026_CO_enogkahm-1	BB026	Old (d750)	Astrocyte	11.6569	0.208988	-2.71312	1.06741
BB026_CO_enokhocc-1	BB026	Old (d750)	Astrocyte	22.6851	0.406705	-0.830025	3.29353
BB026_CO_enoknddo-1	BB026	Old (d750)	Astrocyte	24.0704	0.431541	0.400906	3.08901
BB026_CO_enomalkh-1	BB026	Old (d750)	Astrocyte	19.9652	0.357941	-4.70216	-0.180895
BB026_CO_enombhmh-1	BB026	Old (d750)	Astrocyte	11.5113	0.206378	-2.78291	1.26452
BB026_CO_enomdoeh-1	BB026	Old (d750)	Astrocyte	22.7062	0.407082	3.13218	4.05323
BB026_CO_enomgdkn-1	BB026	Old (d750)	Astrocyte	17.9467	0.321753	-3.22889	0.586554
BB026_CO_enommfbp-1	BB026	Old (d750)	Astrocyte	17.3803	0.311599	-2.36457	2.22046
BB026_CO_enoncaol-1	BB026	Old (d750)	Astrocyte	22.8698	0.410016	1.86014	4.4779
BB026_CO_enoonfji-1	BB026	Old (d750)	Astrocyte	23.2859	0.417477	1.6419	4.14782
BB026_CO_enooocmc-1	BB026	Old (d750)	Astrocyte	18.2285	0.326806	-3.89562	-0.54494
BB026_CO_enopfanh-1	BB026	Old (d750)	Astrocyte	10.1113	0.181277	-2.70679	1.18951
BB026_CO_enpcfibi-1	BB026	Old (d750)	Astrocyte	18.808	0.337196	-3.67216	-1.25604
BB026_CO_enpehfdi-1	BB026	Old (d750)	Astrocyte	15.2135	0.272751	-2.04714	1.08243
BB026_CO_enpfblkf-1	BB026	Old (d750)	Astrocyte	22.5865	0.404937	1.71106	3.61229
BB026_CO_enphclig-1	BB026	Old (d750)	Reactive_Astrocyte	17.7685	0.318559	-3.03788	0.511446
BB026_CO_enpjcpef-1	BB026	Old (d750)	Astrocyte	21.8712	0.392113	-1.23149	1.8501
BB026_CO_enpmjfln-1	BB026	Old (d750)	Astrocyte	16.5237	0.296242	-2.97883	1.35561
BB026_CO_enpmocgk-1	BB026	Old (d750)	Astrocyte	22.2412	0.398746	-0.666009	3.25164
BB026_CO_enpoabgn-1	BB026	Old (d750)	Astrocyte	19.3525	0.346958	-3.54999	0.734131
BB026_CO_eoaaeidm-1	BB026	Old (d750)	Astrocyte	12.8808	0.230931	-2.88779	1.4624
BB026_CO_eoacilob-1	BB026	Old (d750)	Astrocyte	19.7375	0.35386	-7.35487	-1.38947
BB026_CO_eoaefaga-1	BB026	Old (d750)	Astrocyte	19.693	0.353062	-7.36299	-1.22627
BB026_CO_eoahcfle-1	BB026	Old (d750)	Astrocyte	19.9652	0.357941	-7.58486	-0.656904
BB026_CO_eoajnage-1	BB026	Old (d750)	Reactive_Astrocyte	20.1425	0.361121	-4.62768	-8.48099
BB026_CO_eoakaejg-1	BB026	Old (d750)	Astrocyte	19.693	0.353062	-6.06003	-0.774854
BB026_CO_eoamekaj-1	BB026	Old (d750)	Astrocyte	20.2439	0.362939	-4.26706	0.492442
BB026_CO_eoamfjbk-1	BB026	Old (d750)	Astrocyte	8.24885	0.147888	-2.7286	0.934504
BB026_CO_eoamgaag-1	BB026	Old (d750)	Astrocyte	19.4203	0.348172	-4.85181	-1.22626
BB026_CO_eoanlgic-1	BB026	Old (d750)	Astrocyte	19.4203	0.348172	-5.22573	-1.47768
BB026_CO_eoaoehin-1	BB026	Old (d750)	Astrocyte	19.9652	0.357941	-5.84637	-0.50163
BB026_CO_eoaomfig-1	BB026	Old (d750)	Astrocyte	19.693	0.353062	-4.79219	0.115765
BB026_CO_eoaomfkb-1	BB026	Old (d750)	Reactive_Astrocyte	44.4119	0.79623	-4.72722	-8.57687
BB026_CO_eobaaclj-1	BB026	Old (d750)	Astrocyte	19.1405	0.343156	-5.27966	-1.51461
BB026_CO_eobafcfc-1	BB026	Old (d750)	Astrocyte	19.693	0.353062	-6.47504	-1.40646
BB026_CO_eobafmnp-1	BB026	Old (d750)	Astrocyte	19.693	0.353062	-6.36914	-0.862084
BB026_CO_eobccnkn-1	BB026	Old (d750)	Astrocyte	19.9652	0.357941	-7.34348	-0.677699
BB026_CO_eobcomoa-1	BB026	Old (d750)	Astrocyte	19.9652	0.357941	-7.07694	-1.23933
BB026_CO_eobdepkd-1	BB026	Old (d750)	Astrocyte	19.9652	0.357941	-6.57729	-1.55041
BB026_CO_eobdhjkl-1	BB026	Old (d750)	Astrocyte	19.693	0.353062	-7.02102	-1.74698
BB026_CO_eobeoblg-1	BB026	Old (d750)	Astrocyte	19.693	0.353062	-7.49092	-1.14678
BB026_CO_eobfcedm-1	BB026	Old (d750)	Astrocyte	19.7822	0.35466	-7.07634	-1.479
BB026_CO_eobfdiki-1	BB026	Old (d750)	Astrocyte	19.9652	0.357941	-7.03361	-0.838756
BB026_CO_eobfgjjf-1	BB026	Old (d750)	Astrocyte	19.693	0.353062	-7.34933	-0.9477
BB026_CO_eobgcgpo-1	BB026	Old (d750)	Astrocyte	19.4203	0.348172	-5.27583	-1.50195
BB026_CO_eobggoia-1	BB026	Old (d750)	Astrocyte	19.9652	0.357941	-6.32304	-1.38198
BB026_CO_eobhdncm-1	BB026	Old (d750)	Astrocyte	19.693	0.353062	-6.50433	-1.28457
BB026_CO_eobideaj-1	BB026	Old (d750)	Reactive_Astrocyte	36.6034	0.656236	-4.63008	-8.72153
BB026_CO_eobjfbgm-1	BB026	Old (d750)	Astrocyte	19.4203	0.348172	-4.85584	-1.59294
BB026_CO_eobjgake-1	BB026	Old (d750)	Astrocyte	19.9652	0.357941	-6.06255	-1.83887
BB026_CO_eobjkkfm-1	BB026	Old (d750)	Astrocyte	19.693	0.353062	-6.16488	-1.06503
BB026_CO_eobkkhhk-1	BB026	Old (d750)	Astrocyte	19.4203	0.348172	-6.61739	-1.89491
BB026_CO_eobllmkh-1	BB026	Old (d750)	Astrocyte	19.4203	0.348172	-6.17422	-1.66837
BB026_CO_eobmgbdh-1	BB026	Old (d750)	Astrocyte	19.9652	0.357941	-6.84162	-0.902354
BB026_CO_eobmjlfh-1	BB026	Old (d750)	Astrocyte	19.1405	0.343156	-5.6303	-2.14121
BB026_CO_eobnfaob-1	BB026	Old (d750)	Astrocyte	19.4203	0.348172	-6.33074	-1.92
BB026_CO_eobokcbk-1	BB026	Old (d750)	Astrocyte	19.693	0.353062	-6.11563	-1.17483
BB026_CO_eobpacah-1	BB026	Old (d750)	Astrocyte	19.693	0.353062	-6.47784	-0.852521
BB026_CO_eobpdcap-1	BB026	Old (d750)	Astrocyte	19.693	0.353062	-6.45329	-1.87206
BB026_CO_eobpkibo-1	BB026	Old (d750)	Astrocyte	19.9652	0.357941	-6.21399	-1.11861
BB026_CO_eoccbfmg-1	BB026	Old (d750)	Astrocyte	19.693	0.353062	-5.588	-1.56992
BB026_CO_eocdhpgp-1	BB026	Old (d750)	Astrocyte	19.6593	0.352458	-5.49629	-1.70278
BB026_CO_eoceofcm-1	BB026	Old (d750)	Astrocyte	19.693	0.353062	-5.19633	-0.555396
BB026_CO_eocigfka-1	BB026	Old (d750)	Astrocyte	18.5458	0.332494	-3.79029	-1.49792
BB026_CO_eociibjj-1	BB026	Old (d750)	Astrocyte	13.9616	0.250308	-2.0025	1.4133
BB026_CO_eociloof-1	BB026	Old (d750)	Reactive_Astrocyte	37.0508	0.664258	-4.16057	-8.18123
BB026_CO_eockaakk-1	BB026	Old (d750)	Astrocyte	19.4203	0.348172	-4.28457	-1.08594
BB026_CO_eockcldg-1	BB026	Old (d750)	Astrocyte	19.9652	0.357941	-4.34061	0.233904
BB026_CO_eockopoi-1	BB026	Old (d750)	Astrocyte	19.5515	0.350525	-5.47943	-0.583814
BB026_CO_eocmgodo-1	BB026	Old (d750)	Astrocyte	22.4438	0.402378	2.85486	3.38902
BB026_CO_eoddcifl-1	BB026	Old (d750)	Astrocyte	19.7589	0.354243	-4.41506	1.28843
BB026_CO_eoddgaei-1	BB026	Old (d750)	Astrocyte	24.0807	0.431725	-0.25478	3.64737
BB026_CO_eoddmaif-1	BB026	Old (d750)	Reactive_Astrocyte	19.1545	0.343407	-3.69701	-1.08551
BB026_CO_eodeddaj-1	BB026	Old (d750)	Astrocyte	24.3985	0.437424	-0.846814	1.50377
BB026_CO_eodfmfmg-1	BB026	Old (d750)	Astrocyte	19.8148	0.355245	-5.74785	0.606709
BB026_CO_eodhahne-1	BB026	Old (d750)	Astrocyte	10.9208	0.195792	-2.57713	1.00463
BB026_CO_eodjmabl-1	BB026	Old (d750)	Astrocyte	23.7659	0.426082	1.34933	2.43801
BB026_CO_eodmookc-1	BB026	Old (d750)	Astrocyte	23.4691	0.420761	1.43853	2.7706
BB026_CO_eodppfck-1	BB026	Old (d750)	Astrocyte	23.0666	0.413545	3.02302	4.05998
BB026_CO_eoeapklo-1	BB026	Old (d750)	Astrocyte	23.4529	0.420471	-0.699589	3.41906
BB026_CO_eoeidkgb-1	BB026	Old (d750)	Astrocyte	22.9641	0.411708	3.19477	3.37595
BB026_CO_eoeleipb-1	BB026	Old (d750)	Astrocyte	23.0666	0.413545	2.02633	3.32285
BB026_CO_eoflhddh-1	BB026	Old (d750)	Astrocyte	18.8496	0.337941	-4.08787	-0.488405
BB026_CO_eofmjado-1	BB026	Old (d750)	Astrocyte	15.8711	0.284541	-2.60823	1.16034
BB026_CO_eofmphco-1	BB026	Old (d750)	Astrocyte	23.6049	0.423196	0.204614	3.94417
BB026_CO_eofobdlh-1	BB026	Old (d750)	Astrocyte	11.8883	0.213137	-2.69302	1.03078
BB026_CO_eogcfbja-1	BB026	Old (d750)	Astrocyte	23.2886	0.417524	3.35255	2.65048
BB026_CO_eogdbjjn-1	BB026	Old (d750)	Astrocyte	7.60377	0.136323	-2.87275	1.45662
BB026_CO_eogdcffd-1	BB026	Old (d750)	Reactive_Astrocyte	24.245	0.434671	1.67392	2.23401
BB026_CO_eogedjnb-1	BB026	Old (d750)	Astrocyte	20.7298	0.37165	-4.08277	1.3419
BB026_CO_eogegfhn-1	BB026	Old (d750)	Astrocyte	16.5699	0.297071	-2.39931	3.26287
BB026_CO_eogfcgfa-1	BB026	Old (d750)	Astrocyte	23.0666	0.413545	2.30934	3.68022
BB026_CO_eoggbdbc-1	BB026	Old (d750)	Astrocyte	23.2751	0.417282	1.82232	3.19868
BB026_CO_eoghihlm-1	BB026	Old (d750)	Astrocyte	23.4558	0.420522	3.38907	1.73829
BB026_CO_eoghjeem-1	BB026	Old (d750)	Astrocyte	13.7099	0.245795	-2.82054	2.17745
BB026_CO_eoginnfa-1	BB026	Old (d750)	Astrocyte	17.9312	0.321476	-3.98733	-0.49522
BB026_CO_eogonfpb-1	BB026	Old (d750)	Astrocyte	22.8559	0.409767	0.611713	4.22024
BB026_CO_eohaklgf-1	BB026	Old (d750)	Astrocyte	23.058	0.413391	1.431	4.41563
BB026_CO_eohchjpc-1	BB026	Old (d750)	Astrocyte	23.7562	0.425908	0.78177	1.69889
BB026_CO_eohhjadh-1	BB026	Old (d750)	Astrocyte	22.8274	0.409257	1.52584	3.22394
BB026_CO_eohokhde-1	BB026	Old (d750)	Astrocyte	23.3689	0.418965	3.50252	3.31826
BB026_CO_eoholcdm-1	BB026	Old (d750)	Astrocyte	23.6351	0.423736	2.5915	3.61782
BB026_CO_eohpmdjc-1	BB026	Old (d750)	Astrocyte	22.4302	0.402136	2.47236	3.11703
BB026_CO_eoiajeja-1	BB026	Old (d750)	Astrocyte	25.3339	0.454194	0.107494	2.3669
BB026_CO_eoibjpcn-1	BB026	Old (d750)	Astrocyte	23.577	0.422695	0.613262	2.55953
BB026_CO_eoiegfno-1	BB026	Old (d750)	Astrocyte	23.1385	0.414833	0.0357356	2.29104
BB026_CO_eojddbki-1	BB026	Old (d750)	Astrocyte	24.4198	0.437805	0.109432	2.05302
BB026_CO_eojkcinp-1	BB026	Old (d750)	Astrocyte	24.4409	0.438183	0.191533	3.20219
BB026_CO_eojpegjj-1	BB026	Old (d750)	Astrocyte	23.2769	0.417315	-0.308468	2.97413
BB026_CO_eokdokao-1	BB026	Old (d750)	Astrocyte	23.6679	0.424324	3.46472	3.16432
BB026_CO_eokeionh-1	BB026	Old (d750)	Astrocyte	13.3929	0.240111	-2.87851	2.62992
BB026_CO_eokfjkgf-1	BB026	Old (d750)	Astrocyte	13.3069	0.23857	-2.50557	2.78447
BB026_CO_eoklioao-1	BB026	Old (d750)	Astrocyte	24.4136	0.437693	1.30503	2.12689
BB026_CO_eolbkkea-1	BB026	Old (d750)	Astrocyte	17.6344	0.316154	-1.3411	1.45467
BB026_CO_eolbnngc-1	BB026	Old (d750)	Astrocyte	24.2632	0.434998	1.61029	2.35134
BB026_CO_eonackgg-1	BB026	Old (d750)	Astrocyte	23.5618	0.422423	3.50157	1.23843
BB026_CO_eonfiedb-1	BB026	Old (d750)	Astrocyte	23.7633	0.426035	2.17655	3.61279
BB026_CO_eonhblpc-1	BB026	Old (d750)	Astrocyte	30.1777	0.541034	-1.47242	1.06073
BB026_CO_eonmblmm-1	BB026	Old (d750)	Astrocyte	26.5781	0.476499	-0.0540132	1.44148
BB026_CO_eooelkfc-1	BB026	Old (d750)	Astrocyte	23.6793	0.424529	2.10818	1.70762
BB026_CO_eooipjng-1	BB026	Old (d750)	Astrocyte	23.0666	0.413545	2.78833	3.30168
BB026_CO_eopndmlp-1	BB026	Old (d750)	Astrocyte	23.8264	0.427166	1.89634	2.15163
BB026_CO_eoppkbmj-1	BB026	Old (d750)	Astrocyte	23.3689	0.418965	3.3434	3.98837
BB026_CO_epdahadn-1	BB026	Old (d750)	Astrocyte	25.5385	0.457861	-0.217899	1.56805
BB026_CO_epfcabnc-1	BB026	Old (d750)	Astrocyte	18.5458	0.332494	-3.80944	-1.40894
BB026_CO_epfckfoo-1	BB026	Old (d750)	Astrocyte	17.861	0.320217	-2.75202	0.592228
BB026_CO_epfdimon-1	BB026	Old (d750)	Astrocyte	22.2808	0.399456	-2.33283	0.891557
BB026_CO_epheoffc-1	BB026	Old (d750)	Astrocyte	22.7587	0.408024	3.80945	2.13128
BB026_CO_epieklpg-1	BB026	Old (d750)	Astrocyte	15.4293	0.276621	-1.42199	0.977693
BB026_CO_epijdgdb-1	BB026	Old (d750)	Astrocyte	14.7902	0.265164	-1.39069	0.595439
BB026_CO_epkgbcol-1	BB026	Old (d750)	Astrocyte	22.2995	0.399791	2.22059	2.42489
BB026_CO_epkgglcm-1	BB026	Old (d750)	Astrocyte	22.2066	0.398126	1.79114	2.38073
BB026_CO_epkhglnb-1	BB026	Old (d750)	Astrocyte	27.4504	0.492138	-4.09413	-8.28201
BB026_CO_epkihink-1	BB026	Old (d750)	Astrocyte	22.0206	0.394792	0.849212	1.97902
BB026_CO_epkjgkdp-1	BB026	Old (d750)	Astrocyte	24.045	0.431085	0.656743	2.00601
BB026_CO_epkllhho-1	BB026	Old (d750)	Astrocyte	23.0666	0.413545	3.50825	2.91257
BB026_CO_epllkjgg-1	BB026	Old (d750)	Astrocyte	18.5458	0.332494	-3.52342	-1.37537
BB026_CO_eplmloic-1	BB026	Old (d750)	Astrocyte	18.2285	0.326806	-3.74797	-1.60387
BB026_CO_eplnfdda-1	BB026	Old (d750)	Astrocyte	22.6703	0.406439	2.33107	2.7859
BB026_CO_eplokmih-1	BB026	Old (d750)	Astrocyte	22.8815	0.410226	0.682152	1.38793
BB026_CO_epmcdppn-1	BB026	Old (d750)	Astrocyte	17.8981	0.320882	-3.74195	-1.76883
BB026_CO_epmecfba-1	BB026	Old (d750)	Astrocyte	23.5992	0.423094	4.06305	1.98728
BB026_CO_epmikhhp-1	BB026	Old (d750)	Astrocyte	23.6679	0.424324	1.61875	2.26562
BB026_CO_epmlnbaj-1	BB026	Old (d750)	Astrocyte	14.2486	0.255453	-2.01323	1.43656
BB026_CO_epmoedbd-1	BB026	Old (d750)	Astrocyte	15.0079	0.269065	-2.29809	1.58224
BB026_CO_epmojiaf-1	BB026	Old (d750)	Reactive_Astrocyte	23.5076	0.42145	1.20674	2.13095
BB026_CO_epmpaeff-1	BB026	Old (d750)	Astrocyte	17.2248	0.308811	-2.52282	-3.00536
BB026_CO_epnbfebj-1	BB026	Old (d750)	Astrocyte	22.1959	0.397935	1.96637	2.41056
BB026_CO_epnolplp-1	BB026	Old (d750)	Astrocyte	23.2894	0.417538	2.44411	2.5029
BB026_CO_epoeanlp-1	BB026	Old (d750)	Astrocyte	23.8625	0.427814	1.55572	1.53817
BB026_CO_epofbgfl-1	BB026	Old (d750)	Astrocyte	24.8626	0.445744	1.28899	1.9167
BB026_CO_epojkjmj-1	BB026	Old (d750)	Astrocyte	22.8154	0.40904	2.08172	1.37619
BB026_CO_epokihmg-1	BB026	Old (d750)	Astrocyte	12.8628	0.230607	-1.45382	0.95444
BB026_CO_epokliaf-1	BB026	Old (d750)	Astrocyte	16.4897	0.295631	-1.31455	1.04738
BB026_CO_epopjkdb-1	BB026	Old (d750)	Astrocyte	25.8206	0.462918	-0.854119	1.13727
BB026_CO_eppadokg-1	BB026	Old (d750)	Astrocyte	25.0198	0.448562	0.454065	1.51396
BB026_CO_eppkljpm-1	BB026	Old (d750)	Astrocyte	24.5144	0.439502	0.401114	1.66496
BB026_CO_eppnkige-1	BB026	Old (d750)	Astrocyte	25.547	0.458013	0.122802	1.42138
BB026_CO_faadjfmh-1	BB026	Old (d750)	Astrocyte	23.6259	0.423571	0.492996	2.01578
BB026_CO_faaflaho-1	BB026	Old (d750)	Astrocyte	23.1602	0.415223	1.22047	1.82714
BB026_CO_faafmeei-1	BB026	Old (d750)	Reactive_Astrocyte	27.7035	0.496676	-2.29747	-3.29869
BB026_CO_failablp-1	BB026	Old (d750)	Astrocyte	27.6586	0.495871	-0.364345	0.717832
BB026_CO_fankojek-1	BB026	Old (d750)	Reactive_Astrocyte	33.2436	0.596001	-4.45557	-8.59065
BB026_CO_fbckmdmb-1	BB026	Old (d750)	Astrocyte	23.1542	0.415115	4.48032	1.97495
BB026_CO_fbgdmboc-1	BB026	Old (d750)	Reactive_Astrocyte	38.656	0.693035	-4.62025	-8.71185
BB026_CO_fbkdbnnk-1	BB026	Old (d750)	Astrocyte	23.3689	0.418965	1.82192	4.8815
BB026_CO_fbkeadno-1	BB026	Old (d750)	Astrocyte	22.8105	0.408953	1.35627	4.571
BB026_CO_fbkgbjji-1	BB026	Old (d750)	Reactive_Astrocyte	32.4976	0.582626	-4.33616	-8.63028
BB026_CO_fblgbbkc-1	BB026	Old (d750)	Astrocyte	23.1054	0.414241	2.71397	1.94391
BB026_CO_fboajfce-1	BB026	Old (d750)	Astrocyte	24.281	0.435316	1.42151	2.89482
BB026_CO_fboinhih-1	BB026	Old (d750)	Astrocyte	23.203	0.41599	4.1333	3.45128
BB026_CO_fbppffgl-1	BB026	Old (d750)	Astrocyte	23.3689	0.418965	3.53703	1.08923
BB026_CO_fcaabdoh-1	BB026	Old (d750)	Astrocyte	22.7587	0.408024	1.98339	3.32739
BB026_CO_fcaalijk-1	BB026	Old (d750)	Astrocyte	23.2791	0.417355	2.70678	3.49056
BB026_CO_fcajokon-1	BB026	Old (d750)	Astrocyte	23.9403	0.429209	1.59499	4.07475
BB026_CO_fcalidgn-1	BB026	Old (d750)	Astrocyte	22.7587	0.408024	2.25278	3.20471
BB026_CO_fcboceei-1	BB026	Old (d750)	Astrocyte	23.0666	0.413545	1.77986	4.19398
BB026_CO_fcccbfpm-1	BB026	Old (d750)	Astrocyte	23.1167	0.414442	3.73672	4.14804
BB026_CO_fcchadkj-1	BB026	Old (d750)	Astrocyte	22.6104	0.405365	1.18089	3.8263
BB026_CO_fccmkfhc-1	BB026	Old (d750)	Astrocyte	23.0538	0.413316	4.10431	3.29514
BB026_CO_fcdeacli-1	BB026	Old (d750)	Astrocyte	19.9652	0.357941	-4.95362	-0.251088
BB026_CO_fcdecdpc-1	BB026	Old (d750)	Astrocyte	20.2439	0.362939	-4.40638	0.10011
BB026_CO_fcdgfjkn-1	BB026	Old (d750)	Astrocyte	19.693	0.353062	-5.81038	-2.13583
BB026_CO_fcdhjpef-1	BB026	Old (d750)	Astrocyte	19.4203	0.348172	-5.32489	-1.60244
BB026_CO_fcdjgmba-1	BB026	Old (d750)	Astrocyte	19.693	0.353062	-5.75935	-0.615698
BB026_CO_fcdjnooj-1	BB026	Old (d750)	Astrocyte	19.7599	0.354261	-7.14682	-0.673006
BB026_CO_fcdkdpfi-1	BB026	Old (d750)	Astrocyte	19.693	0.353062	-5.9834	-1.51437
BB026_CO_fcdkiebd-1	BB026	Old (d750)	Astrocyte	19.9652	0.357941	-4.39122	-0.428641
BB026_CO_fcdkmcaj-1	BB026	Old (d750)	Astrocyte	19.9652	0.357941	-5.82574	-1.38543
BB026_CO_fcdoaeco-1	BB026	Old (d750)	Reactive_Astrocyte	19.1405	0.343156	-5.20601	-0.15134
BB026_CO_fcdpmbpc-1	BB026	Old (d750)	Astrocyte	19.9652	0.357941	-6.8243	-0.666513
BB026_CO_fcdpnmfb-1	BB026	Old (d750)	Astrocyte	19.3684	0.347242	-7.69284	-1.21399
BB026_CO_fceamffd-1	BB026	Old (d750)	Astrocyte	19.3177	0.346334	-7.16643	-0.461872
BB026_CO_fceaolpa-1	BB026	Old (d750)	Astrocyte	19.4203	0.348172	-7.55872	-0.932387
BB026_CO_fcebjhgn-1	BB026	Old (d750)	Astrocyte	21.6184	0.387581	0.719872	3.57643
BB026_CO_fcebngga-1	BB026	Old (d750)	Astrocyte	19.9652	0.357941	-7.2752	-0.699034
BB026_CO_fcecdlfg-1	BB026	Old (d750)	Astrocyte	19.1405	0.343156	-6.59213	-1.27826
BB026_CO_fcecgckm-1	BB026	Old (d750)	Astrocyte	19.693	0.353062	-6.82816	-0.602935
BB026_CO_fcefdcgl-1	BB026	Old (d750)	Astrocyte	19.693	0.353062	-7.27173	-1.62597
BB026_CO_fcefofkm-1	BB026	Old (d750)	Astrocyte	19.4203	0.348172	-6.70234	-1.78714
BB026_CO_fcehbiip-1	BB026	Old (d750)	Astrocyte	19.7938	0.354868	-7.26342	-0.578635
BB026_CO_fcehdgom-1	BB026	Old (d750)	Astrocyte	19.6301	0.351934	-6.81875	-1.23407
BB026_CO_fcehilga-1	BB026	Old (d750)	Astrocyte	19.9652	0.357941	-7.29707	-0.855912
BB026_CO_fceidibj-1	BB026	Old (d750)	Astrocyte	20.0864	0.360114	-6.80854	-1.73022
BB026_CO_fcejddlj-1	BB026	Old (d750)	Astrocyte	20.2439	0.362939	-6.97599	-1.48222
BB026_CO_fcejnjoi-1	BB026	Old (d750)	Astrocyte	19.693	0.353062	-7.59072	-0.553143
BB026_CO_fcekaklh-1	BB026	Old (d750)	Astrocyte	20.2439	0.362939	-7.24665	-0.416108
BB026_CO_fcekonhj-1	BB026	Old (d750)	Astrocyte	19.4508	0.34872	-7.69285	-0.385735
BB026_CO_fcelbdif-1	BB026	Old (d750)	Astrocyte	21.1503	0.379188	-6.93728	0.0303874
BB026_CO_fcelkiem-1	BB026	Old (d750)	Astrocyte	22.4712	0.402869	1.46108	3.13589
BB026_CO_fcelmdgn-1	BB026	Old (d750)	Astrocyte	23.9654	0.429659	2.68666	2.0022
BB026_CO_fcemdfel-1	BB026	Old (d750)	Astrocyte	23.5716	0.422598	4.34959	1.75033
BB026_CO_fcfafnfg-1	BB026	Old (d750)	Astrocyte	23.3689	0.418965	3.51038	3.79687
BB026_CO_fcffbapf-1	BB026	Old (d750)	Astrocyte	15.1525	0.271659	-2.76921	1.14309
BB026_CO_fcffhhak-1	BB026	Old (d750)	Astrocyte	22.7936	0.40865	2.55885	4.60445
BB026_CO_fcfhgffk-1	BB026	Old (d750)	Astrocyte	24.0007	0.430291	2.02061	2.63235
BB026_CO_fcfifkgk-1	BB026	Old (d750)	Astrocyte	19.693	0.353062	-4.45369	-0.535609
BB026_CO_fcfjcelp-1	BB026	Old (d750)	Astrocyte	19.9652	0.357941	-5.53726	-0.62148
BB026_CO_fcfkhoja-1	BB026	Old (d750)	Astrocyte	23.3067	0.417849	3.92191	3.6188
BB026_CO_fchbgjgo-1	BB026	Old (d750)	Astrocyte	19.693	0.353062	-5.39072	-1.40261
BB026_CO_fcheddjo-1	BB026	Old (d750)	Astrocyte	19.693	0.353062	-7.63852	-0.390344
BB026_CO_fchehfja-1	BB026	Old (d750)	Astrocyte	19.4307	0.34836	-7.3726	-0.669934
BB026_CO_fchepjkf-1	BB026	Old (d750)	Astrocyte	19.693	0.353062	-5.59482	-1.66329
BB026_CO_fchfegfm-1	BB026	Old (d750)	Astrocyte	21.3798	0.383302	-7.15345	-0.847908
BB026_CO_fchfkabe-1	BB026	Old (d750)	Astrocyte	19.693	0.353062	-6.57855	-1.56629
BB026_CO_fchhmjon-1	BB026	Old (d750)	Astrocyte	19.693	0.353062	-6.10951	-0.882877
BB026_CO_fchigijk-1	BB026	Old (d750)	Astrocyte	19.693	0.353062	-4.33799	-0.928948
BB026_CO_fchiigcl-1	BB026	Old (d750)	Astrocyte	19.8239	0.355408	-5.76619	-0.994477
BB026_CO_fchjeipk-1	BB026	Old (d750)	Astrocyte	19.9246	0.357213	-5.85544	-0.644212
BB026_CO_fchjlncp-1	BB026	Old (d750)	Astrocyte	19.693	0.353062	-6.34061	-1.13077
BB026_CO_fchjoefa-1	BB026	Old (d750)	Astrocyte	19.693	0.353062	-6.61593	-1.20156
BB026_CO_fchkfghk-1	BB026	Old (d750)	Astrocyte	19.965	0.357938	-6.82372	-1.36663
BB026_CO_fchmmlcn-1	BB026	Old (d750)	Astrocyte	19.5249	0.350048	-6.55127	-0.855401
BB026_CO_fchohblc-1	BB026	Old (d750)	Astrocyte	19.693	0.353062	-7.49405	-0.897669
BB026_CO_fchopioj-1	BB026	Old (d750)	Astrocyte	19.895	0.356684	-7.57907	-0.224123
BB026_CO_fchpechi-1	BB026	Old (d750)	Astrocyte	19.4203	0.348172	-6.4439	-1.57572
BB026_CO_fchpjopn-1	BB026	Old (d750)	Astrocyte	20.1542	0.36133	-5.79632	-0.771571
BB026_CO_fchpnlfh-1	BB026	Old (d750)	Astrocyte	25.8306	0.463099	-1.8605	0.461609
BB026_CO_fciakmhm-1	BB026	Old (d750)	Astrocyte	22.1225	0.396618	2.59946	2.55289
BB026_CO_fcicfnoo-1	BB026	Old (d750)	Astrocyte	19.4203	0.348172	-5.85594	-0.140479
BB026_CO_fcidjdlg-1	BB026	Old (d750)	Astrocyte	22.9697	0.411808	2.64743	3.68493
BB026_CO_fcienmjc-1	BB026	Old (d750)	Astrocyte	22.7092	0.407138	0.133283	2.62464
BB026_CO_fcifnkmn-1	BB026	Old (d750)	Astrocyte	23.2675	0.417147	2.81275	3.23093
BB026_CO_fciidaac-1	BB026	Old (d750)	Astrocyte	11.2185	0.201129	3.25284	-4.19771
BB026_CO_fcikakjj-1	BB026	Old (d750)	Astrocyte	23.4881	0.421101	1.66624	4.15447
BB026_CO_fcikmipb-1	BB026	Old (d750)	Astrocyte	19.4203	0.348172	-4.08202	-0.16016
BB026_CO_fcilknde-1	BB026	Old (d750)	Astrocyte	21.6215	0.387636	-3.7579	0.992677
BB026_CO_fcimecii-1	BB026	Old (d750)	Astrocyte	19.0531	0.34159	-4.0158	0.197342
BB026_CO_fcjagifc-1	BB026	Old (d750)	Astrocyte	15.5176	0.278203	-2.82725	0.574279
BB026_CO_fcjbkijm-1	BB026	Old (d750)	Astrocyte	23.2875	0.417505	2.99913	3.00396
BB026_CO_fcjblcpf-1	BB026	Old (d750)	Astrocyte	21.3566	0.382887	2.82493	4.61683
BB026_CO_fcjdajdl-1	BB026	Old (d750)	Astrocyte	23.3689	0.418965	1.25771	3.15242
BB026_CO_fcjeghhk-1	BB026	Old (d750)	Astrocyte	15.4927	0.277757	-2.20224	1.13911
BB026_CO_fcjeidaf-1	BB026	Old (d750)	Astrocyte	22.9262	0.411027	2.71248	3.14365
BB026_CO_fcjhnjpk-1	BB026	Old (d750)	Astrocyte	22.9713	0.411835	3.24792	3.39523
BB026_CO_fcjlmlfp-1	BB026	Old (d750)	Astrocyte	23.1115	0.414349	3.01739	4.16036
BB026_CO_fcjmcnmf-1	BB026	Old (d750)	Astrocyte	22.369	0.401038	3.54976	3.95136
BB026_CO_fcjnokhm-1	BB026	Old (d750)	Astrocyte	23.0666	0.413545	2.41187	3.34568
BB026_CO_fcjpacfc-1	BB026	Old (d750)	Reactive_Astrocyte	23.2679	0.417154	3.85691	3.08174
BB026_CO_fcjpapff-1	BB026	Old (d750)	Astrocyte	24.0942	0.431967	-0.0528979	1.43413
BB026_CO_fckldbno-1	BB026	Old (d750)	Astrocyte	23.2828	0.417421	3.58466	2.26916
BB026_CO_fcklkfpb-1	BB026	Old (d750)	Astrocyte	23.1919	0.415791	2.93574	3.95999
BB026_CO_fckmjkjd-1	BB026	Old (d750)	Astrocyte	25.5524	0.45811	0.633735	1.9191
BB026_CO_fckmliek-1	BB026	Old (d750)	Astrocyte	23.3534	0.418686	2.29078	4.1113
BB026_CO_fckofafb-1	BB026	Old (d750)	Astrocyte	24.3539	0.436624	0.12513	2.38087
BB026_CO_fclbekji-1	BB026	Old (d750)	Astrocyte	24.0859	0.431819	0.995407	3.57961
BB026_CO_fclodcol-1	BB026	Old (d750)	Astrocyte	22.0682	0.395645	-0.161185	3.10733
BB026_CO_fclopgbi-1	BB026	Old (d750)	Astrocyte	22.7587	0.408024	3.02508	4.07246
BB026_CO_fclpdkdd-1	BB026	Old (d750)	Reactive_Astrocyte	23.128	0.414645	0.0350736	2.95925
BB026_CO_fcmblfnk-1	BB026	Old (d750)	Astrocyte	26.4099	0.473485	-0.589418	1.25397
BB026_CO_fcmeliab-1	BB026	Old (d750)	Astrocyte	23.9654	0.429659	1.76098	1.63047
BB026_CO_fcmjmkgp-1	BB026	Old (d750)	Astrocyte	28.261	0.506672	-1.73296	1.11783
BB026_CO_fcmkiijb-1	BB026	Old (d750)	Astrocyte	26.325	0.471962	-2.32413	0.704244
BB026_CO_fcmldhll-1	BB026	Old (d750)	Reactive_Astrocyte	11.4683	0.205608	2.54263	-5.85357
BB026_CO_fcngoegi-1	BB026	Old (d750)	Astrocyte	24.4667	0.438646	1.60521	1.99534
BB026_CO_fcngpece-1	BB026	Old (d750)	Astrocyte	24.6345	0.441655	-1.27528	1.19862
BB026_CO_fcnhcpip-1	BB026	Old (d750)	Astrocyte	10.6587	0.191091	-2.47916	0.804303
BB026_CO_fcnjgnnl-1	BB026	Old (d750)	Astrocyte	23.3689	0.418965	1.95457	3.34411
BB026_CO_fcobkadf-1	BB026	Old (d750)	Reactive_Astrocyte	19.4203	0.348172	-4.98018	-1.43902
BB026_CO_fcodkkdn-1	BB026	Old (d750)	Astrocyte	20.2439	0.362939	-5.42474	-0.343908
BB026_CO_fcoebccn-1	BB026	Old (d750)	Astrocyte	20.4041	0.36581	-4.41702	-0.0186489
BB026_CO_fcofdena-1	BB026	Old (d750)	Reactive_Astrocyte	19.5684	0.350828	-4.90883	-0.989703
BB026_CO_fcofmhnc-1	BB026	Old (d750)	Reactive_Astrocyte	19.4203	0.348172	-5.37981	-1.45139
BB026_CO_fcogandh-1	BB026	Old (d750)	Astrocyte	19.693	0.353062	-7.12921	-1.56573
BB026_CO_fcogiikc-1	BB026	Old (d750)	Astrocyte	19.4266	0.348286	-5.50914	-0.702876
BB026_CO_fcogmcli-1	BB026	Old (d750)	Astrocyte	19.9652	0.357941	-5.22475	-0.842808
BB026_CO_fcohcjdb-1	BB026	Old (d750)	Astrocyte	19.693	0.353062	-5.78397	-1.58498
BB026_CO_fcohihlb-1	BB026	Old (d750)	Astrocyte	19.693	0.353062	-7.36679	-1.29764
BB026_CO_fcojaifl-1	BB026	Old (d750)	Astrocyte	19.693	0.353062	-7.12682	-0.962924
BB026_CO_fcojaoif-1	BB026	Old (d750)	Astrocyte	19.693	0.353062	-5.9603	-0.74988
BB026_CO_fcojbpfa-1	BB026	Old (d750)	Reactive_Astrocyte	41.2633	0.73978	-4.69382	-8.71895
BB026_CO_fcokjckl-1	BB026	Old (d750)	Astrocyte	19.693	0.353062	-5.45292	-1.06789
BB026_CO_fcokkenn-1	BB026	Old (d750)	Astrocyte	19.693	0.353062	-5.6516	-1.61803
BB026_CO_fcoljpbc-1	BB026	Old (d750)	Astrocyte	19.693	0.353062	-5.2	-0.823069
BB026_CO_fcomiafg-1	BB026	Old (d750)	Astrocyte	20.3716	0.365227	-3.54144	1.15592
BB026_CO_fcoomcoh-1	BB026	Old (d750)	Astrocyte	19.693	0.353062	-7.59715	-0.594254
BB026_CO_fcopcfik-1	BB026	Old (d750)	Astrocyte	19.9652	0.357941	-7.27421	-1.24847
BB026_CO_fcpcgcam-1	BB026	Old (d750)	Astrocyte	19.7406	0.353915	-7.78713	-0.48825
BB026_CO_fcpcjnpe-1	BB026	Old (d750)	Astrocyte	19.693	0.353062	-7.70183	-0.711554
BB026_CO_fcpdokib-1	BB026	Old (d750)	Astrocyte	19.9652	0.357941	-6.97155	-0.67045
BB026_CO_fcpecodm-1	BB026	Old (d750)	Astrocyte	19.693	0.353062	-6.35875	-1.09304
BB026_CO_fcpedjdh-1	BB026	Old (d750)	Astrocyte	19.693	0.353062	-7.53014	-1.23832
BB026_CO_fcpeompe-1	BB026	Old (d750)	Astrocyte	20.2105	0.362339	-6.77199	-0.655421
BB026_CO_fcpfalcn-1	BB026	Old (d750)	Astrocyte	19.9652	0.357941	-7.08086	-1.52314
BB026_CO_fcpfcnil-1	BB026	Old (d750)	Astrocyte	19.693	0.353062	-6.78112	-1.05617
BB026_CO_fcpfdhko-1	BB026	Old (d750)	Astrocyte	19.693	0.353062	-6.33118	-0.987128
BB026_CO_fcpfepaa-1	BB026	Old (d750)	Astrocyte	20.0532	0.35952	-6.38642	-1.23393
BB026_CO_fcpfnpeo-1	BB026	Old (d750)	Reactive_Astrocyte	40.0525	0.718073	-4.27006	-8.43936
BB026_CO_fcpjnemd-1	BB026	Old (d750)	Astrocyte	19.4203	0.348172	-7.13767	-0.945492
BB026_CO_fcpkaemi-1	BB026	Old (d750)	Astrocyte	34.9495	0.626585	-4.35401	-8.21314
BB026_CO_fcpkchhg-1	BB026	Old (d750)	Astrocyte	16.6094	0.297778	-3.21887	1.06527
BB026_CO_fcpkoooo-1	BB026	Old (d750)	Astrocyte	11.2968	0.202533	-2.36223	0.909525
BB026_CO_fcpljpeo-1	BB026	Old (d750)	Astrocyte	17.4304	0.312497	-3.10883	0.954753
BB026_CO_fcpmeeeh-1	BB026	Old (d750)	Astrocyte	21.965	0.393794	0.692186	2.3097
BB026_CO_fcpnbfkg-1	BB026	Old (d750)	Astrocyte	19.6639	0.35254	-3.83628	0.78995
BB026_CO_fcppdhoo-1	BB026	Old (d750)	Astrocyte	23.1269	0.414625	2.68412	3.10918
BB026_CO_fdaaaamf-1	BB026	Old (d750)	Astrocyte	14.1327	0.253375	-3.05391	2.31634
BB026_CO_fdaafhln-1	BB026	Old (d750)	Astrocyte	22.007	0.394548	2.33753	2.95182
BB026_CO_fdaahkkk-1	BB026	Old (d750)	Astrocyte	23.0069	0.412474	-0.00279399	3.05861
BB026_CO_fdageldc-1	BB026	Old (d750)	Astrocyte	23.8325	0.427275	3.32542	-0.361915
BB026_CO_fdaidhgf-1	BB026	Old (d750)	Astrocyte	22.6255	0.405637	1.97085	3.95971
BB026_CO_fdakfffh-1	BB026	Old (d750)	Astrocyte	23.3689	0.418965	1.49082	2.71708
BB026_CO_fdalhpgf-1	BB026	Old (d750)	Astrocyte	19.693	0.353062	-4.26691	-0.777557
BB026_CO_fdamknhm-1	BB026	Old (d750)	Astrocyte	19.9652	0.357941	-5.06944	-0.367916
BB026_CO_fdammdbk-1	BB026	Old (d750)	Astrocyte	19.693	0.353062	-5.17503	-1.96757
BB026_CO_fdanagbm-1	BB026	Old (d750)	Astrocyte	13.6355	0.244461	-2.38189	3.25227
BB026_CO_fdanmehd-1	BB026	Old (d750)	Astrocyte	19.9652	0.357941	-4.04302	0.552305
BB026_CO_fdaoolbi-1	BB026	Old (d750)	Astrocyte	23.5543	0.422289	1.58012	3.2753
BB026_CO_fdapebaf-1	BB026	Old (d750)	Astrocyte	23.1892	0.415742	3.77045	3.72501
BB026_CO_fdbaibck-1	BB026	Old (d750)	Astrocyte	15.5254	0.278344	-2.19813	2.61194
BB026_CO_fdbalikm-1	BB026	Old (d750)	Astrocyte	22.5662	0.404572	-1.31626	2.64521
BB026_CO_fdbbffge-1	BB026	Old (d750)	Astrocyte	23.3311	0.418286	2.0573	2.67526
BB026_CO_fdbccfjl-1	BB026	Old (d750)	Astrocyte	12.3743	0.22185	-2.47986	0.964352
BB026_CO_fdbcfjai-1	BB026	Old (d750)	Astrocyte	9.1721	0.16444	-2.15811	0.952142
BB026_CO_fdbfieli-1	BB026	Old (d750)	Astrocyte	25.8192	0.462893	-0.771532	2.34965
BB026_CO_fdbfnack-1	BB026	Old (d750)	Astrocyte	23.0666	0.413545	1.30229	2.80748
BB026_CO_fdbjcnna-1	BB026	Old (d750)	Astrocyte	23.0183	0.412678	2.14617	3.67321
BB026_CO_fdbjhhjj-1	BB026	Old (d750)	Astrocyte	23.2676	0.417148	0.12027	2.70981
BB026_CO_fdbknono-1	BB026	Old (d750)	Astrocyte	22.8997	0.410552	2.90833	3.49081
BB026_CO_fdblmnlj-1	BB026	Old (d750)	Astrocyte	22.1225	0.396618	1.74292	4.28299
BB026_CO_fdbmegfc-1	BB026	Old (d750)	Astrocyte	23.6679	0.424324	3.86587	3.07693
BB026_CO_fdbmhbji-1	BB026	Old (d750)	Astrocyte	22.7587	0.408024	3.7607	3.47833
BB026_CO_fdbnmkml-1	BB026	Old (d750)	Astrocyte	23.2402	0.416657	2.74092	3.46152
BB026_CO_fdbojoee-1	BB026	Old (d750)	Astrocyte	23.9138	0.428734	0.0212555	1.87829
BB026_CO_fdbpmjmg-1	BB026	Old (d750)	Astrocyte	23.3689	0.418965	2.01582	4.01514
BB026_CO_fdbpnofa-1	BB026	Old (d750)	Astrocyte	11.929	0.213867	-2.46448	1.80848
BB026_CO_fdccckil-1	BB026	Old (d750)	Astrocyte	25.2247	0.452235	-0.280758	2.75867
BB026_CO_fdcfpabg-1	BB026	Old (d750)	Astrocyte	23.282	0.417406	3.33692	3.18904
BB026_CO_fdcgndoi-1	BB026	Old (d750)	Astrocyte	25.7261	0.461225	-0.503605	2.1954
BB026_CO_fdcimmgc-1	BB026	Old (d750)	Astrocyte	27.0236	0.484487	-1.14147	1.00779
BB026_CO_fdclgodl-1	BB026	Old (d750)	Astrocyte	17.0321	0.305356	-1.62861	1.06923
BB026_CO_fdclmjnl-1	BB026	Old (d750)	Reactive_Astrocyte	18.6403	0.334189	-3.90596	-1.12981
BB026_CO_fdcndcbf-1	BB026	Old (d750)	Astrocyte	29.3567	0.526315	-1.76986	0.821926
BB026_CO_fddahdmj-1	BB026	Old (d750)	Astrocyte	23.2806	0.417381	3.1062	2.80707
BB026_CO_fddaicji-1	BB026	Old (d750)	Astrocyte	24.9374	0.447086	-0.392986	2.74442
BB026_CO_fddanmng-1	BB026	Old (d750)	Astrocyte	26.4994	0.475089	-2.01388	1.77963
BB026_CO_fddbigia-1	BB026	Old (d750)	Astrocyte	15.0037	0.26899	-2.60054	0.836745
BB026_CO_fddbnaie-1	BB026	Old (d750)	Reactive_Astrocyte	24.5311	0.439801	1.88419	1.90538
BB026_CO_fddecgio-1	BB026	Old (d750)	Astrocyte	23.5985	0.42308	1.73284	2.31551
BB026_CO_fddlkaoa-1	BB026	Old (d750)	Astrocyte	23.538	0.421995	1.10756	3.14167
BB026_CO_fddofagm-1	BB026	Old (d750)	Astrocyte	23.0666	0.413545	3.03346	2.49359
BB026_CO_fddolebd-1	BB026	Old (d750)	Astrocyte	15.0093	0.269091	-2.96584	0.473224
BB026_CO_fdebndcn-1	BB026	Old (d750)	Astrocyte	16.9608	0.304077	-3.0486	1.63257
BB026_CO_fdecojnj-1	BB026	Old (d750)	Astrocyte	15.4536	0.277057	-1.86614	1.11539
BB026_CO_fdeepifb-1	BB026	Old (d750)	Astrocyte	18.4756	0.331235	-3.19002	1.08331
BB026_CO_fdehfcbb-1	BB026	Old (d750)	Astrocyte	23.3424	0.418488	2.43152	2.8901
BB026_CO_fdehkpdd-1	BB026	Old (d750)	Astrocyte	18.1264	0.324976	-5.0898	0.0329862
BB026_CO_fdekbmbf-1	BB026	Old (d750)	Astrocyte	28.0031	0.502047	-2.046	1.1932
BB026_CO_fdekogce-1	BB026	Old (d750)	Astrocyte	15.8574	0.284296	-1.89926	1.0652
BB026_CO_fdfbfjje-1	BB026	Old (d750)	Astrocyte	18.8713	0.338329	-4.88435	-1.13522
BB026_CO_fdfcfcng-1	BB026	Old (d750)	Astrocyte	26.2546	0.4707	-1.75995	1.21094
BB026_CO_fdfeapnp-1	BB026	Old (d750)	Astrocyte	19.5562	0.350609	0.404856	0.705818
BB026_CO_fdfegmma-1	BB026	Old (d750)	Astrocyte	19.9652	0.357941	-3.85565	0.394941
BB026_CO_fdfgkekd-1	BB026	Old (d750)	Astrocyte	16.704	0.299474	-2.96298	1.02079
BB026_CO_fdfhfgjc-1	BB026	Old (d750)	Astrocyte	24.6848	0.442556	-1.49356	1.90512
BB026_CO_fdfkekhc-1	BB026	Old (d750)	Astrocyte	23.0666	0.413545	2.40169	3.21001
BB026_CO_fdfngdha-1	BB026	Old (d750)	Astrocyte	22.8283	0.409272	-0.529726	4.14076
BB026_CO_fdfnpcdb-1	BB026	Old (d750)	Astrocyte	8.25524	0.148002	-2.57021	1.29142
BB026_CO_fdfoffnj-1	BB026	Old (d750)	Astrocyte	21.8352	0.391467	-0.609008	2.84905
BB026_CO_fdfpcdej-1	BB026	Old (d750)	Astrocyte	15.1178	0.271037	-2.37823	1.46302
BB026_CO_fdfpljlj-1	BB026	Old (d750)	Astrocyte	23.3657	0.418907	3.2455	3.88154
BB026_CO_fdgemaaa-1	BB026	Old (d750)	Astrocyte	12.907	0.231401	-2.30001	1.22944
BB026_CO_fdgocbha-1	BB026	Old (d750)	Astrocyte	22.9622	0.411672	3.50884	3.81035
BB026_CO_fdhaamfn-1	BB026	Old (d750)	Astrocyte	23.7375	0.425572	2.63044	3.24676
BB026_CO_fdhdlcgp-1	BB026	Old (d750)	Astrocyte	24.2956	0.435578	1.48479	2.79994
BB026_CO_fdhggjgj-1	BB026	Old (d750)	Astrocyte	23.0666	0.413545	3.85209	3.38933
BB026_CO_fdhkcmkp-1	BB026	Old (d750)	Astrocyte	23.2291	0.416457	4.46986	2.73727
BB026_CO_fdhlpkdp-1	BB026	Old (d750)	Astrocyte	23.0666	0.413545	1.99367	4.34372
BB026_CO_fdicnhcf-1	BB026	Old (d750)	Astrocyte	23.1936	0.415822	2.63355	3.93961
BB026_CO_fdiegljn-1	BB026	Old (d750)	Astrocyte	22.993	0.412225	3.08909	2.79199
BB026_CO_fdifdgjj-1	BB026	Old (d750)	Astrocyte	22.9395	0.411266	3.31754	3.61377
BB026_CO_fdifnbgn-1	BB026	Old (d750)	Astrocyte	16.596	0.297538	-2.18159	1.05577
BB026_CO_fdihcjae-1	BB026	Old (d750)	Astrocyte	23.0666	0.413545	3.27404	3.5757
BB026_CO_fdihdkgl-1	BB026	Old (d750)	Astrocyte	22.7927	0.408633	2.84363	4.02323
BB026_CO_fdihmfip-1	BB026	Old (d750)	Astrocyte	19.1405	0.343156	-4.26104	-1.16996
BB026_CO_fdikmpbk-1	BB026	Old (d750)	Astrocyte	12.7429	0.228459	-1.78052	1.3276
BB026_CO_fdjnaoke-1	BB026	Old (d750)	Astrocyte	24.3487	0.43653	0.0149723	1.77794
BB026_CO_fdjpljbb-1	BB026	Old (d750)	Astrocyte	23.1181	0.414468	3.7391	3.72276
BB026_CO_fdkaefjc-1	BB026	Old (d750)	Astrocyte	23.0666	0.413545	1.62033	3.77795
BB026_CO_fdkcogaj-1	BB026	Old (d750)	Astrocyte	23.203	0.415989	3.55847	4.19178
BB026_CO_fdkkofgh-1	BB026	Old (d750)	Astrocyte	23.3689	0.418965	2.24341	4.61125
BB026_CO_fdkplgbk-1	BB026	Old (d750)	Astrocyte	22.8899	0.410376	1.60976	3.59593
BB026_CO_fdlkfako-1	BB026	Old (d750)	Astrocyte	23.0631	0.413482	3.60515	3.60113
BB026_CO_fdmlfbdg-1	BB026	Old (d750)	Astrocyte	23.6679	0.424324	3.68601	2.74802
BB026_CO_fdmncpmf-1	BB026	Old (d750)	Astrocyte	23.0666	0.413545	4.24198	3.09427
BB026_CO_fdpfaibg-1	BB026	Old (d750)	Astrocyte	23.0666	0.413545	4.06208	3.55013
BB026_CO_fedadedj-1	BB026	Old (d750)	Astrocyte	22.9344	0.411175	3.75497	3.87645
BB026_CO_fedfibci-1	BB026	Old (d750)	Astrocyte	22.5638	0.40453	2.20709	3.56845
BB026_CO_fedgiidp-1	BB026	Old (d750)	Astrocyte	23.513	0.421547	2.30676	2.64076
BB026_CO_feecjoco-1	BB026	Old (d750)	Astrocyte	28.4111	0.509363	-1.22169	1.16006
BB026_CO_feedeiio-1	BB026	Old (d750)	Astrocyte	18.2285	0.326806	-3.90996	-1.01706
BB026_CO_feeeekbl-1	BB026	Old (d750)	Astrocyte	12.9002	0.231279	-2.30932	1.53682
BB026_CO_feejiagh-1	BB026	Old (d750)	Astrocyte	23.314	0.41798	4.37129	2.36808
BB026_CO_feemoibd-1	BB026	Old (d750)	Astrocyte	13.1271	0.235347	-2.41067	1.92815
BB026_CO_feenggfp-1	BB026	Old (d750)	Astrocyte	23.3449	0.418533	2.77417	4.42116
BB026_CO_feenkhhf-1	BB026	Old (d750)	Astrocyte	21.9374	0.3933	-0.498451	2.8697
BB026_CO_feephchc-1	BB026	Old (d750)	Astrocyte	23.3006	0.417739	-0.128737	1.72488
BB026_CO_fefbbcdm-1	BB026	Old (d750)	Astrocyte	23.5056	0.421415	2.26739	3.8495
BB026_CO_fefcakep-1	BB026	Old (d750)	Astrocyte	23.6795	0.424533	0.533317	3.75152
BB026_CO_fefdpeni-1	BB026	Old (d750)	Astrocyte	23.0666	0.413545	2.44092	3.03738
BB026_CO_fefeodpj-1	BB026	Old (d750)	Astrocyte	12.1385	0.217623	-2.05804	0.656647
BB026_CO_feffkmgc-1	BB026	Old (d750)	Astrocyte	22.5128	0.403616	2.01772	2.57214
BB026_CO_feffpcjp-1	BB026	Old (d750)	Astrocyte	28.5639	0.512102	-4.55681	-8.43891
BB026_CO_fefgknhh-1	BB026	Old (d750)	Astrocyte	22.7587	0.408024	3.0836	4.53496
BB026_CO_fefifkhk-1	BB026	Old (d750)	Astrocyte	23.9147	0.428749	2.1998	3.53579
BB026_CO_fefihcdf-1	BB026	Old (d750)	Reactive_Astrocyte	19.4203	0.348172	-4.70437	-1.16894
BB026_CO_fefjbhka-1	BB026	Old (d750)	Astrocyte	19.4203	0.348172	-5.44548	-1.33629
BB026_CO_fefjgoje-1	BB026	Old (d750)	Astrocyte	19.9652	0.357941	-6.04268	-0.994134
BB026_CO_feflchbi-1	BB026	Old (d750)	Astrocyte	19.4203	0.348172	-6.25252	-1.45563
BB026_CO_fefleihm-1	BB026	Old (d750)	Astrocyte	19.693	0.353062	-5.6897	-0.805891
BB026_CO_fefllghb-1	BB026	Old (d750)	Astrocyte	19.8692	0.356221	-4.70106	-0.0588064
BB026_CO_fefnafdm-1	BB026	Old (d750)	Astrocyte	19.693	0.353062	-3.94785	-0.299403
BB026_CO_fefnglmf-1	BB026	Old (d750)	Reactive_Astrocyte	19.693	0.353062	-4.30518	-0.819632
BB026_CO_fefopdki-1	BB026	Old (d750)	Astrocyte	19.693	0.353062	-4.1627	-0.575731
BB026_CO_fefpgjfb-1	BB026	Old (d750)	Astrocyte	19.693	0.353062	-4.37795	-0.274961
BB026_CO_fefppngb-1	BB026	Old (d750)	Reactive_Astrocyte	19.1405	0.343156	-4.1341	-0.651687
BB026_CO_fegcokmo-1	BB026	Old (d750)	Astrocyte	25.3106	0.453775	1.14163	2.38109
BB026_CO_fegdgnao-1	BB026	Old (d750)	Astrocyte	22.9564	0.411569	2.10883	2.53236
BB026_CO_fegeabke-1	BB026	Old (d750)	Astrocyte	23.7832	0.426392	2.32385	2.41439
BB026_CO_fegfdjaf-1	BB026	Old (d750)	Astrocyte	22.9603	0.411639	3.27703	2.44044
BB026_CO_feghenke-1	BB026	Old (d750)	Astrocyte	24.0803	0.431718	-0.24751	2.51652
BB026_CO_fegheoem-1	BB026	Old (d750)	Astrocyte	13.7479	0.246476	-2.36481	2.27032
BB026_CO_feghjbkl-1	BB026	Old (d750)	Astrocyte	23.6997	0.424895	0.890495	3.32253
BB026_CO_feglmfch-1	BB026	Old (d750)	Astrocyte	25.6208	0.459337	-0.730629	1.69486
BB026_CO_fegmpmek-1	BB026	Old (d750)	Astrocyte	13.7806	0.247063	-1.85862	1.62933
BB026_CO_fegokhni-1	BB026	Old (d750)	Astrocyte	22.9629	0.411685	4.07575	2.86017
BB026_CO_fehajfhk-1	BB026	Old (d750)	Astrocyte	23.5489	0.422191	1.07156	3.22269
BB026_CO_fehbjnpb-1	BB026	Old (d750)	Astrocyte	22.5336	0.403989	2.23213	3.73888
BB026_CO_fehcdebi-1	BB026	Old (d750)	Astrocyte	22.8819	0.410233	2.0314	3.51813
BB026_CO_fehdilnd-1	BB026	Old (d750)	Astrocyte	23.0666	0.413545	2.27347	3.31542
BB026_CO_fehkfipp-1	BB026	Old (d750)	Astrocyte	23.2333	0.416534	3.87521	2.7341
BB026_CO_fehljkoi-1	BB026	Old (d750)	Astrocyte	23.3689	0.418965	2.01171	3.63903
BB026_CO_feilpjkc-1	BB026	Old (d750)	Astrocyte	22.7587	0.408024	3.20784	4.2071
BB026_CO_feinaago-1	BB026	Old (d750)	Astrocyte	23.9475	0.429338	2.75589	1.62376
BB026_CO_fejbffhi-1	BB026	Old (d750)	Astrocyte	22.7587	0.408024	0.276226	3.98062
BB026_CO_fejeccek-1	BB026	Old (d750)	Astrocyte	17.3408	0.310891	-4.09808	0.278615
BB026_CO_fejfleno-1	BB026	Old (d750)	Astrocyte	22.5632	0.404519	1.09566	2.15062
BB026_CO_fejgofkc-1	BB026	Old (d750)	Astrocyte	18.1521	0.325436	-3.65229	-1.37436
BB026_CO_fejhipfb-1	BB026	Old (d750)	Astrocyte	18.8496	0.337941	-4.4368	0.883113
BB026_CO_fejkhcpj-1	BB026	Old (d750)	Astrocyte	12.7947	0.229387	-2.73411	3.07804
BB026_CO_fejmiafc-1	BB026	Old (d750)	Astrocyte	20.2439	0.362939	-5.67565	-1.8562
BB026_CO_fejodklj-1	BB026	Old (d750)	Astrocyte	18.4935	0.331557	-4.62732	-0.396474
BB026_CO_fejopdjg-1	BB026	Old (d750)	Astrocyte	16.297	0.292177	-2.90731	1.60677
BB026_CO_fejpffnm-1	BB026	Old (d750)	Astrocyte	21.3988	0.383645	-2.2909	2.69435
BB026_CO_fekaaido-1	BB026	Old (d750)	Astrocyte	22.7587	0.408024	1.89732	4.11309
BB026_CO_fekbekph-1	BB026	Old (d750)	Astrocyte	18.8496	0.337941	-4.39853	1.11472
BB026_CO_fekbnohl-1	BB026	Old (d750)	Astrocyte	19.1405	0.343156	-3.54158	0.469915
BB026_CO_fekdmbmd-1	BB026	Old (d750)	Astrocyte	22.976	0.41192	2.15644	3.46753
BB026_CO_fekedeak-1	BB026	Old (d750)	Astrocyte	22.5169	0.403689	2.54656	4.12002
BB026_CO_fekfcaeg-1	BB026	Old (d750)	Astrocyte	21.7435	0.389823	0.658589	2.67158
BB026_CO_fekfkhbn-1	BB026	Old (d750)	Reactive_Astrocyte	27.8716	0.49969	-2.95097	-1.18903
BB026_CO_fekgflec-1	BB026	Old (d750)	Astrocyte	24.8132	0.444858	-0.744664	1.43722
BB026_CO_fekihdie-1	BB026	Old (d750)	Astrocyte	19.4203	0.348172	-4.12011	0.379621
BB026_CO_fekijahh-1	BB026	Old (d750)	Astrocyte	19.693	0.353062	-5.83604	-1.10483
BB026_CO_fekioeai-1	BB026	Old (d750)	Astrocyte	19.4203	0.348172	-6.16566	-1.9903
BB026_CO_fekjdokk-1	BB026	Old (d750)	Astrocyte	20.718	0.371437	-6.81676	0.00896072
BB026_CO_fekldlck-1	BB026	Old (d750)	Astrocyte	19.5435	0.350381	-4.20005	0.397352
BB026_CO_fekmcade-1	BB026	Old (d750)	Astrocyte	19.4203	0.348172	-4.13055	-0.0185189
BB026_CO_fekmdcec-1	BB026	Old (d750)	Astrocyte	19.9389	0.35747	-6.08406	0.985411
BB026_CO_fekmkpjd-1	BB026	Old (d750)	Astrocyte	27.5451	0.493836	-3.01086	0.567002
BB026_CO_feknpibl-1	BB026	Old (d750)	Astrocyte	23.1071	0.414271	3.77789	3.18076
BB026_CO_fekooclf-1	BB026	Old (d750)	Astrocyte	23.7212	0.425281	0.539647	2.24472
BB026_CO_fekpaipi-1	BB026	Old (d750)	Reactive_Astrocyte	17.0055	0.304879	-2.99848	1.52161
BB026_CO_felabine-1	BB026	Old (d750)	Astrocyte	22.7587	0.408024	1.4044	4.35244
BB026_CO_feleemkd-1	BB026	Old (d750)	Astrocyte	15.7097	0.281648	-2.43921	2.87248
BB026_CO_felhbcpn-1	BB026	Old (d750)	Astrocyte	24.1157	0.432353	0.0995684	3.16301
BB026_CO_felhfonb-1	BB026	Old (d750)	Astrocyte	22.172	0.397507	0.567714	3.35495
BB026_CO_felhjnni-1	BB026	Old (d750)	Astrocyte	22.6537	0.406142	1.20147	3.58223
BB026_CO_felicfeg-1	BB026	Old (d750)	Astrocyte	23.8218	0.427083	1.09441	1.56042
BB026_CO_feljdlan-1	BB026	Old (d750)	Astrocyte	15.4622	0.277211	-2.63296	0.936969
BB026_CO_felmdfco-1	BB026	Old (d750)	Astrocyte	23.8454	0.427507	1.4164	2.43687
BB026_CO_felmhajp-1	BB026	Old (d750)	Astrocyte	24.6257	0.441497	0.603193	1.85107
BB026_CO_felmkfod-1	BB026	Old (d750)	Astrocyte	23.3689	0.418965	2.44939	1.79447
BB026_CO_femacikh-1	BB026	Old (d750)	Astrocyte	23.3715	0.419011	2.55506	4.21674
BB026_CO_fembccdh-1	BB026	Old (d750)	Astrocyte	24.1722	0.433366	1.31903	3.5851
BB026_CO_femcbkll-1	BB026	Old (d750)	Astrocyte	24.5964	0.440971	-0.948549	2.87734
BB026_CO_femeapln-1	BB026	Old (d750)	Astrocyte	23.0666	0.413545	2.05714	2.52746
BB026_CO_femecaih-1	BB026	Old (d750)	Astrocyte	16.2194	0.290786	-2.50341	0.787765
BB026_CO_femhoofn-1	BB026	Old (d750)	Astrocyte	23.2828	0.417421	3.53746	2.80736
BB026_CO_femipnip-1	BB026	Old (d750)	Astrocyte	24.2667	0.43506	1.8746	2.35359
BB026_CO_fenlbffn-1	BB026	Old (d750)	Astrocyte	23.0666	0.413545	4.08959	3.35131
BB026_CO_fenlclfo-1	BB026	Old (d750)	Astrocyte	17.1592	0.307635	-3.14028	-1.73645
BB026_CO_fepalbak-1	BB026	Old (d750)	Astrocyte	13.5143	0.242288	-2.39448	1.37433
BB026_CO_ffbihfad-1	BB026	Old (d750)	Astrocyte	23.0666	0.413545	3.43522	3.79306
BB026_CO_ffbjmnej-1	BB026	Old (d750)	Astrocyte	23.601	0.423125	3.01787	3.58698
BB026_CO_ffgehnic-1	BB026	Old (d750)	Astrocyte	21.0774	0.377882	1.06209	2.6195
BB026_CO_ffgjegkf-1	BB026	Old (d750)	Reactive_Astrocyte	24.6206	0.441405	1.62711	1.72279
BB026_CO_ffhdgima-1	BB026	Old (d750)	Astrocyte	22.4726	0.402896	-0.189443	2.94499
BB026_CO_ffobkajd-1	BB026	Old (d750)	Astrocyte	17.1997	0.308362	-3.01846	-1.98706
BB026_CO_ffobojfb-1	BB026	Old (d750)	Astrocyte	22.5992	0.405165	0.39309	1.41874
BB026_CO_ffokkclf-1	BB026	Old (d750)	Astrocyte	21.8527	0.391782	-0.120354	1.86419
BB026_CO_fhhfeffk-1	BB026	Old (d750)	Astrocyte	23.0666	0.413545	3.65075	1.96828
BB026_CO_fhmoapma-1	BB026	Old (d750)	Astrocyte	23.0666	0.413545	4.30643	2.41459
BB026_CO_fhmpocng-1	BB026	Old (d750)	Astrocyte	23.7294	0.425428	1.92036	3.98768
BB026_CO_fhocobik-1	BB026	Old (d750)	Astrocyte	26.9125	0.482496	-1.4003	1.39593
BB026_CO_fhodhcok-1	BB026	Old (d750)	Astrocyte	7.02868	0.126012	-3.20242	2.04248
BB026_CO_fhodhgec-1	BB026	Old (d750)	Astrocyte	24.7906	0.444453	0.579621	2.18568
BB026_CO_fhooilch-1	BB026	Old (d750)	Astrocyte	23.6634	0.424245	3.86827	2.0825
BB026_CO_fhplhpgf-1	BB026	Old (d750)	Reactive_Astrocyte	23.3689	0.418965	4.10374	1.84553
BB026_CO_fiaghijm-1	BB026	Old (d750)	Astrocyte	22.9107	0.41075	3.27296	3.42726
BB026_CO_ficagpeg-1	BB026	Old (d750)	Astrocyte	23.0666	0.413545	3.33467	3.08361
BB026_CO_fihpinea-1	BB026	Old (d750)	Reactive_Astrocyte	23.3689	0.418965	4.50684	2.67469
BB026_CO_fikfkddl-1	BB026	Old (d750)	Astrocyte	23.6679	0.424324	1.64056	2.52556
BB026_CO_filgaold-1	BB026	Old (d750)	Astrocyte	24.0838	0.431781	2.35054	1.5982
BB026_CO_finkdfjj-1	BB026	Old (d750)	Astrocyte	22.7587	0.408024	0.82432	2.39394
BB026_CO_fiofedim-1	BB026	Old (d750)	Astrocyte	25.6878	0.460537	-0.966658	1.13793
BB026_CO_fiojpinh-1	BB026	Old (d750)	Astrocyte	19.9652	0.357941	-6.91222	-0.662426
BB026_CO_fiomfmdn-1	BB026	Old (d750)	Astrocyte	23.2155	0.416213	3.15674	3.12049
BB026_CO_fionojpm-1	BB026	Old (d750)	Astrocyte	22.1225	0.396618	3.01804	4.19191
BB026_CO_fiooennc-1	BB026	Old (d750)	Reactive_Astrocyte	14.5389	0.260658	-2.93969	1.27254
BB026_CO_fioomkai-1	BB026	Old (d750)	Astrocyte	9.86909	0.176936	-3.06918	1.75432
BB026_CO_fiopakng-1	BB026	Old (d750)	Astrocyte	19.6561	0.3524	-4.12408	-0.825869
BB026_CO_fipgcanh-1	BB026	Old (d750)	Astrocyte	24.0393	0.430984	1.12625	3.10071
BB026_CO_fipggice-1	BB026	Old (d750)	Astrocyte	19.6986	0.353162	-6.99345	-1.17079
BB026_CO_fipjoelo-1	BB026	Old (d750)	Astrocyte	19.7891	0.354784	-7.39179	-0.669621
BB026_CO_fipkljeo-1	BB026	Old (d750)	Astrocyte	21.8386	0.391529	-6.8561	-0.461261
BB026_CO_fipldbbe-1	BB026	Old (d750)	Astrocyte	19.693	0.353062	-5.69486	-1.5553
BB026_CO_fiplhila-1	BB026	Old (d750)	Astrocyte	19.9652	0.357941	-7.08313	-0.570189
BB026_CO_fipmlgll-1	BB026	Old (d750)	Astrocyte	19.693	0.353062	-6.74929	-1.36064
BB026_CO_fipnajal-1	BB026	Old (d750)	Astrocyte	19.9153	0.357047	-7.26547	-1.24953
BB026_CO_fipnfbja-1	BB026	Old (d750)	Astrocyte	19.8924	0.356637	-6.36457	-0.961516
BB026_CO_fipngpap-1	BB026	Old (d750)	Astrocyte	19.693	0.353062	-6.12099	-1.28408
BB026_CO_fipodpni-1	BB026	Old (d750)	Astrocyte	20.1313	0.360919	-6.23501	-1.76227
BB026_CO_fippiini-1	BB026	Old (d750)	Astrocyte	19.693	0.353062	-6.91716	-1.07467
BB026_CO_fipplnaf-1	BB026	Old (d750)	Astrocyte	19.4203	0.348172	-6.41298	-1.10803
BB026_CO_fippnngk-1	BB026	Old (d750)	Reactive_Astrocyte	23.6108	0.423301	1.45069	2.12493
BB026_CO_fjaadoip-1	BB026	Old (d750)	Reactive_Astrocyte	39.2706	0.704054	-4.54884	-8.50041
BB026_CO_fjabiake-1	BB026	Old (d750)	Astrocyte	21.1503	0.379188	0.751371	2.8465
BB026_CO_fjablkkp-1	BB026	Old (d750)	Reactive_Astrocyte	19.4203	0.348172	-4.46629	-1.15218
BB026_CO_fjabmcgi-1	BB026	Old (d750)	Astrocyte	15.989	0.286655	-1.46732	2.33531
BB026_CO_fjabmeee-1	BB026	Old (d750)	Astrocyte	15.4457	0.276914	-2.59586	0.753375
BB026_CO_fjadolla-1	BB026	Old (d750)	Astrocyte	13.9768	0.25058	-2.66243	1.09736
BB026_CO_fjaecmnf-1	BB026	Old (d750)	Astrocyte	21.6532	0.388204	0.369364	2.81661
BB026_CO_fjafodlh-1	BB026	Old (d750)	Astrocyte	23.1851	0.415668	2.37818	4.16634
BB026_CO_fjaknljk-1	BB026	Old (d750)	Astrocyte	15.9062	0.285172	-2.31482	0.746573
BB026_CO_fjalpcdk-1	BB026	Old (d750)	Astrocyte	23.0666	0.413545	3.1705	4.12787
BB026_CO_fjanidnf-1	BB026	Old (d750)	Astrocyte	23.3689	0.418965	2.14166	3.53461
BB026_CO_fjannnfm-1	BB026	Old (d750)	Astrocyte	23.1446	0.414943	3.52552	3.5905
BB026_CO_fjapmfck-1	BB026	Old (d750)	Astrocyte	23.3689	0.418965	2.8803	4.30699
BB026_CO_fjbagmnm-1	BB026	Old (d750)	Astrocyte	23.0666	0.413545	2.71806	3.26244
BB026_CO_fjbaplfe-1	BB026	Old (d750)	Astrocyte	23.3689	0.418965	2.51791	4.45465
BB026_CO_fjbbhlpp-1	BB026	Old (d750)	Reactive_Astrocyte	39.6634	0.711096	-4.47612	-8.48391
BB026_CO_fjbckbkj-1	BB026	Old (d750)	Astrocyte	23.1023	0.414185	3.56304	3.94515
BB026_CO_fjbdcfnj-1	BB026	Old (d750)	Reactive_Astrocyte	24.7456	0.443645	-4.65755	-8.60643
BB026_CO_fjbhhcjg-1	BB026	Old (d750)	Astrocyte	23.1289	0.414662	3.46487	3.17319
BB026_CO_fjbnokbp-1	BB026	Old (d750)	Astrocyte	13.6787	0.245236	-2.67563	1.00115
BB026_CO_fjbohhkj-1	BB026	Old (d750)	Astrocyte	19.693	0.353062	-7.10195	-0.621136
BB026_CO_fjbopfom-1	BB026	Old (d750)	Astrocyte	19.693	0.353062	-6.24122	-0.746419
BB026_CO_fjbpejho-1	BB026	Old (d750)	Reactive_Astrocyte	21.7003	0.389049	-6.51989	-0.323082
BB026_CO_fjbpghlb-1	BB026	Old (d750)	Astrocyte	23.6679	0.424324	1.51487	3.68485
BB026_CO_fjcakdjd-1	BB026	Old (d750)	Astrocyte	21.3249	0.382318	-0.632162	2.81658
BB026_CO_fjcelnch-1	BB026	Old (d750)	Astrocyte	22.4534	0.402551	2.57202	3.8173
BB026_CO_fjcenjcm-1	BB026	Old (d750)	Astrocyte	26.699	0.478667	-2.34378	1.08641
BB026_CO_fjceoadi-1	BB026	Old (d750)	Astrocyte	19.6254	0.35185	-3.22825	0.627774
BB026_CO_fjcgiodm-1	BB026	Old (d750)	Astrocyte	22.4367	0.402251	3.21591	2.67743
BB026_CO_fjchmbef-1	BB026	Old (d750)	Astrocyte	23.101	0.414161	2.83994	3.50517
BB026_CO_fjcljhof-1	BB026	Old (d750)	Astrocyte	22.7587	0.408024	3.34735	3.9355
BB026_CO_fjcmpeck-1	BB026	Old (d750)	Astrocyte	22.9816	0.41202	1.17518	3.29489
BB026_CO_fjcobjkc-1	BB026	Old (d750)	Astrocyte	23.3689	0.418965	2.69256	4.04569
BB026_CO_fjcodfmc-1	BB026	Old (d750)	Astrocyte	23.3689	0.418965	1.58575	3.27859
BB026_CO_fjcojicn-1	BB026	Old (d750)	Astrocyte	23.7588	0.425954	-0.537878	2.77916
BB026_CO_fjdeielo-1	BB026	Old (d750)	Astrocyte	23.4006	0.419533	3.01589	3.77738
BB026_CO_fjdgbpmn-1	BB026	Old (d750)	Astrocyte	24.7222	0.443226	-0.065211	2.03344
BB026_CO_fjdhmkhh-1	BB026	Old (d750)	Astrocyte	21.7504	0.389947	-1.00077	2.8723
BB026_CO_fjeejjdb-1	BB026	Old (d750)	Astrocyte	23.1714	0.415423	1.67756	3.87333
BB026_CO_fjegghbk-1	BB026	Old (d750)	Astrocyte	22.947	0.411401	2.78444	3.73554
BB026_CO_fjfefgip-1	BB026	Old (d750)	Astrocyte	22.8748	0.410105	3.34407	3.48303
BB026_CO_fjfenpja-1	BB026	Old (d750)	Astrocyte	22.9188	0.410895	2.54142	2.96149
BB026_CO_fjfnbpnl-1	BB026	Old (d750)	Astrocyte	21.6785	0.388657	-2.12202	2.18555
BB026_CO_fjfpedoj-1	BB026	Old (d750)	Astrocyte	24.9102	0.446597	0.140141	1.69168
BB026_CO_fjilcapb-1	BB026	Old (d750)	Astrocyte	20.534	0.368139	-5.63399	-0.572149
BB026_CO_fjimjfme-1	BB026	Old (d750)	Astrocyte	20.2439	0.362939	-7.72805	-0.4397
BB026_CO_fjinhkif-1	BB026	Old (d750)	Astrocyte	19.693	0.353062	-7.70999	-1.27329
BB026_CO_fjiniodi-1	BB026	Old (d750)	Astrocyte	19.693	0.353062	-5.96291	-1.22818
BB026_CO_fjiocpel-1	BB026	Old (d750)	Astrocyte	24.371	0.43693	0.239541	1.85499
BB026_CO_fjjcbpkp-1	BB026	Old (d750)	Astrocyte	9.77638	0.175274	-3.01312	-0.42187
BB026_CO_fjkgjckh-1	BB026	Old (d750)	Astrocyte	21.9224	0.393031	0.00464658	1.59368
BB026_CO_fjkkniki-1	BB026	Old (d750)	Astrocyte	20.2439	0.362939	-7.80271	-0.71341
BB026_CO_fjkmihej-1	BB026	Old (d750)	Astrocyte	19.7149	0.353455	-7.59173	-0.296661
BB026_CO_fjknaokc-1	BB026	Old (d750)	Astrocyte	20.2439	0.362939	-7.3709	-0.722558
BB026_CO_fjkngfmi-1	BB026	Old (d750)	Astrocyte	19.693	0.353062	-7.12149	-0.796709
BB026_CO_fjkppbfl-1	BB026	Old (d750)	Astrocyte	20.3997	0.365732	-3.3387	1.14647
BB026_CO_fjlclhnj-1	BB026	Old (d750)	Reactive_Astrocyte	34.8887	0.625495	-2.06873	0.269617
BB026_CO_fjlddlma-1	BB026	Old (d750)	Astrocyte	19.7833	0.354681	-5.64877	-1.87364
BB026_CO_fjlfgfhm-1	BB026	Old (d750)	Astrocyte	23.1353	0.414777	2.54593	3.39194
BB026_CO_fjlgencp-1	BB026	Old (d750)	Reactive_Astrocyte	20.1962	0.362083	-4.24749	1.68779
BB026_CO_fjlghgbe-1	BB026	Old (d750)	Astrocyte	23.0716	0.413634	1.96388	3.59768
BB026_CO_fjlijddo-1	BB026	Old (d750)	Astrocyte	21.9761	0.393994	0.104226	2.84029
BB026_CO_fjlinoga-1	BB026	Old (d750)	Reactive_Astrocyte	36.5104	0.654569	-4.40676	-8.75988
BB026_CO_fjlkaiok-1	BB026	Old (d750)	Astrocyte	22.4102	0.401775	0.327324	2.89635
BB026_CO_fjlkkhme-1	BB026	Old (d750)	Astrocyte	21.7973	0.390788	2.41938	3.44127
BB026_CO_fjlmcfoc-1	BB026	Old (d750)	Astrocyte	23.8039	0.426763	-0.0117735	2.35423
BB026_CO_fjlmmiaj-1	BB026	Old (d750)	Reactive_Astrocyte	21.5899	0.387069	-0.950038	2.74904
BB026_CO_fjlpjoll-1	BB026	Old (d750)	Astrocyte	20.9543	0.375674	-2.56789	1.45836
BB026_CO_fjlplmhn-1	BB026	Old (d750)	Astrocyte	20.543	0.3683	-7.33854	-0.660165
BB026_CO_fjmdjlgf-1	BB026	Old (d750)	Astrocyte	21.375	0.383217	-3.98797	-0.113889
BB026_CO_fjmeljfk-1	BB026	Old (d750)	Astrocyte	22.7676	0.408183	2.54715	4.61349
BB026_CO_fjmhoafg-1	BB026	Old (d750)	Astrocyte	22.7587	0.408024	2.08073	3.08692
BB026_CO_fjmjifbc-1	BB026	Old (d750)	Astrocyte	23.3435	0.418508	2.11687	2.66554
BB026_CO_fjmjlpon-1	BB026	Old (d750)	Astrocyte	23.0958	0.414067	2.45537	3.47405
BB026_CO_fjmmdclp-1	BB026	Old (d750)	Reactive_Astrocyte	23.0494	0.413237	1.07105	4.20268
BB026_CO_fjmmmhjg-1	BB026	Old (d750)	Astrocyte	22.943	0.411328	3.62267	3.59125
BB026_CO_fjmmoelb-1	BB026	Old (d750)	Astrocyte	7.0923	0.127153	-2.68268	-1.16721
BB026_CO_fjmnaoin-1	BB026	Old (d750)	Astrocyte	29.0421	0.520675	-1.29458	1.01363
BB026_CO_fjnfjcol-1	BB026	Old (d750)	Astrocyte	13.5135	0.242274	-2.74967	1.60066
BB026_CO_fjobbnec-1	BB026	Old (d750)	Astrocyte	24.6826	0.442516	0.870193	1.82146
BB026_CO_fjobgbhf-1	BB026	Old (d750)	Reactive_Astrocyte	23.8749	0.428035	1.252	2.06057
BB026_CO_fjogjkme-1	BB026	Old (d750)	Astrocyte	26.29	0.471335	0.174439	1.511
BB026_CO_fjpedege-1	BB026	Old (d750)	Reactive_Astrocyte	22.9523	0.411495	2.41936	3.18471
BB026_CO_fkjkgjme-1	BB026	Old (d750)	Reactive_Astrocyte	23.0666	0.413545	4.53817	2.24998
BB026_CO_fkldgegb-1	BB026	Old (d750)	Reactive_Astrocyte	23.3572	0.418755	4.76411	1.62776
BB026_CO_fknaemjp-1	BB026	Old (d750)	Astrocyte	23.0666	0.413545	3.5609	2.94519
BB026_CO_flchkhfa-1	BB026	Old (d750)	Astrocyte	23.1022	0.414182	4.0405	3.15347
BB026_CO_flmdlfgn-1	BB026	Old (d750)	Astrocyte	23.0745	0.413686	3.41224	3.6602
BB026_CO_flmdopdc-1	BB026	Old (d750)	Reactive_Astrocyte	35.102	0.629318	-4.51224	-8.46697
BB026_CO_flmhaphd-1	BB026	Old (d750)	Astrocyte	23.8	0.426693	2.08	3.83154
BB026_CO_flmjchki-1	BB026	Old (d750)	Astrocyte	23.289	0.417532	2.6115	3.71643
BB026_CO_flmohcgp-1	BB026	Old (d750)	Astrocyte	23.6178	0.423427	1.97255	2.11758
BB026_CO_flmohonj-1	BB026	Old (d750)	Astrocyte	24.3987	0.437427	0.800305	2.05133
BB026_CO_flmolelp-1	BB026	Old (d750)	Astrocyte	22.7587	0.408024	3.04733	2.203
BB026_CO_flmpgpjm-1	BB026	Old (d750)	Astrocyte	19.6117	0.351604	-4.19729	-0.756805
BB026_CO_flnffajp-1	BB026	Old (d750)	Astrocyte	23.0873	0.413915	3.46345	4.12701
BB026_CO_flnkhhae-1	BB026	Old (d750)	Astrocyte	26.0478	0.466993	-1.20235	1.63904
BB026_CO_flnlmfih-1	BB026	Old (d750)	Astrocyte	23.0658	0.413531	2.77982	3.86954
BB026_CO_flnpbjma-1	BB026	Old (d750)	Astrocyte	19.761	0.354282	-7.617	-0.842128
BB026_CO_flnpgncd-1	BB026	Old (d750)	Astrocyte	19.649	0.352272	-7.20071	-1.7131
BB026_CO_flnpijmd-1	BB026	Old (d750)	Astrocyte	19.4203	0.348172	-7.12323	-0.584942
BB026_CO_flnpmdib-1	BB026	Old (d750)	Astrocyte	19.693	0.353062	-6.95598	-1.70885
BB026_CO_floalhce-1	BB026	Old (d750)	Astrocyte	19.4203	0.348172	-7.07623	-1.46616
BB026_CO_flocaanf-1	BB026	Old (d750)	Astrocyte	19.693	0.353062	-7.61951	-0.959776
BB026_CO_flodgogj-1	BB026	Old (d750)	Astrocyte	19.4203	0.348172	-5.52567	-1.73041
BB026_CO_flodngfa-1	BB026	Old (d750)	Astrocyte	22.94	0.411275	2.68666	4.21247
BB026_CO_floebifp-1	BB026	Old (d750)	Astrocyte	28.2583	0.506623	-4.08932	-8.35733
BB026_CO_flpfhinn-1	BB026	Old (d750)	Astrocyte	23.7752	0.426248	1.1216	3.58014
BB026_CO_flphibbf-1	BB026	Old (d750)	Astrocyte	21.1991	0.380064	-0.449757	2.65855
BB026_CO_fmabekfn-1	BB026	Old (d750)	Astrocyte	23.0666	0.413545	2.67087	4.39493
BB026_CO_fmafanga-1	BB026	Old (d750)	Astrocyte	22.4477	0.402449	2.15207	3.17666
BB026_CO_fmapmjej-1	BB026	Old (d750)	Astrocyte	23.0666	0.413545	4.09543	3.75396
BB026_CO_fmbammop-1	BB026	Old (d750)	Astrocyte	23.6228	0.423517	3.30777	3.43882
BB026_CO_fmbbnnan-1	BB026	Old (d750)	Astrocyte	20.1649	0.361523	-4.49609	-1.19798
BB026_CO_fmbcjelc-1	BB026	Old (d750)	Astrocyte	18.7094	0.335427	-4.26572	-1.32833
BB026_CO_fmbhgogj-1	BB026	Old (d750)	Astrocyte	23.9745	0.429821	2.55014	3.54389
BB026_CO_fmbkmilm-1	BB026	Old (d750)	Reactive_Astrocyte	23.6679	0.424324	3.05097	3.05511
BB026_CO_fmbknonc-1	BB026	Old (d750)	Astrocyte	23.3553	0.41872	2.45524	4.00075
BB026_CO_fmbodjce-1	BB026	Old (d750)	Astrocyte	23.0666	0.413545	2.95217	4.17124
BB026_CO_fmboecoj-1	BB026	Old (d750)	Astrocyte	22.9587	0.411611	1.24541	3.30893
BB026_CO_fmcgcefl-1	BB026	Old (d750)	Astrocyte	19.4203	0.348172	-4.24111	-0.999999
BB026_CO_fmcidbpb-1	BB026	Old (d750)	Astrocyte	17.1206	0.306944	-3.05049	0.279848
BB026_CO_fmciladj-1	BB026	Old (d750)	Astrocyte	23.8239	0.427122	3.37742	2.71664
BB026_CO_fmckgbpl-1	BB026	Old (d750)	Astrocyte	23.0666	0.413545	3.11302	3.34122
BB026_CO_fmckokkd-1	BB026	Old (d750)	Astrocyte	22.8727	0.410068	2.40801	3.13412
BB026_CO_fmclcicn-1	BB026	Old (d750)	Reactive_Astrocyte	32.1149	0.575764	-4.73464	-8.66813
BB026_CO_fmcldmjd-1	BB026	Old (d750)	Astrocyte	22.7587	0.408024	3.51144	3.15003
BB026_CO_fmcmmjlk-1	BB026	Old (d750)	Astrocyte	23.136	0.414789	0.101262	2.63797
BB026_CO_fmcnknng-1	BB026	Old (d750)	Astrocyte	15.6554	0.280675	-3.04471	1.40803
BB026_CO_fmcnpdhk-1	BB026	Old (d750)	Astrocyte	20.2118	0.362363	-3.72061	0.230127
BB026_CO_fmcofpmj-1	BB026	Old (d750)	Astrocyte	22.8387	0.409458	3.6164	3.5531
BB026_CO_fmcppmin-1	BB026	Old (d750)	Astrocyte	22.8328	0.409352	1.834	3.67651
BB026_CO_fmdalhpk-1	BB026	Old (d750)	Astrocyte	29.5411	0.52962	-2.76443	0.773298
BB026_CO_fmdbpcja-1	BB026	Old (d750)	Astrocyte	17.3123	0.31038	-1.321	1.93658
BB026_CO_fmddmodg-1	BB026	Old (d750)	Astrocyte	15.0982	0.270684	-2.88892	0.758449
BB026_CO_fmdemmdl-1	BB026	Old (d750)	Astrocyte	17.0452	0.305591	-2.81074	0.688169
BB026_CO_fmdgacfg-1	BB026	Old (d750)	Astrocyte	23.2888	0.417527	-0.32113	2.71713
BB026_CO_fmdgagaa-1	BB026	Old (d750)	Astrocyte	11.248	0.201656	-2.45424	1.02814
BB026_CO_fmdiilbm-1	BB026	Old (d750)	Astrocyte	22.9616	0.411662	-0.520616	1.84227
BB026_CO_fmdimanb-1	BB026	Old (d750)	Astrocyte	23.1948	0.415842	1.45944	2.84591
BB026_CO_fmdnfoda-1	BB026	Old (d750)	Astrocyte	19.9652	0.357941	-6.14848	-1.78514
BB026_CO_fmeaadpl-1	BB026	Old (d750)	Astrocyte	19.9262	0.357243	-6.08941	-1.53064
BB026_CO_fmeadmlc-1	BB026	Old (d750)	Astrocyte	19.693	0.353062	-5.94161	-1.60529
BB026_CO_fmecmnaa-1	BB026	Old (d750)	Astrocyte	15.7576	0.282506	-7.3245	-0.251879
BB026_CO_fmedgjkp-1	BB026	Old (d750)	Astrocyte	19.693	0.353062	-7.59518	-1.15527
BB026_CO_fmeehohg-1	BB026	Old (d750)	Astrocyte	20.2439	0.362939	-7.07881	-1.45066
BB026_CO_fmefblfn-1	BB026	Old (d750)	Astrocyte	19.9652	0.357941	-7.24474	-0.976522
BB026_CO_fmegjfbc-1	BB026	Old (d750)	Astrocyte	19.9652	0.357941	-7.2674	-1.32716
BB026_CO_fmehicdn-1	BB026	Old (d750)	Astrocyte	12.5298	0.224637	-2.90307	0.981348
BB026_CO_fmeiobli-1	BB026	Old (d750)	Reactive_Astrocyte	19.4203	0.348172	-4.1475	-0.972387
BB026_CO_fmejccji-1	BB026	Old (d750)	Reactive_Astrocyte	19.693	0.353062	-5.75317	-1.07551
BB026_CO_fmejddcj-1	BB026	Old (d750)	Astrocyte	20.0526	0.359508	-6.00612	-1.55966
BB026_CO_fmejknid-1	BB026	Old (d750)	Astrocyte	19.9652	0.357941	-5.59808	-0.785182
BB026_CO_fmejnkcm-1	BB026	Old (d750)	Reactive_Astrocyte	19.693	0.353062	-6.13489	-0.996829
BB026_CO_fmekklfe-1	BB026	Old (d750)	Astrocyte	19.693	0.353062	-5.32837	-1.58061
BB026_CO_fmelefhk-1	BB026	Old (d750)	Astrocyte	20.0689	0.3598	-4.5374	-0.182418
BB026_CO_fmenfhmh-1	BB026	Old (d750)	Astrocyte	16.192	0.290295	-2.67027	0.934524
BB026_CO_fmennfcn-1	BB026	Old (d750)	Astrocyte	11.5921	0.207827	-2.88394	1.09126
BB026_CO_fmeogoeh-1	BB026	Old (d750)	Reactive_Astrocyte	19.9652	0.357941	-5.15216	-0.914182
BB026_CO_fmepkkdl-1	BB026	Old (d750)	Astrocyte	19.9652	0.357941	-7.59934	-0.856205
BB026_CO_fmfbglne-1	BB026	Old (d750)	Astrocyte	19.7383	0.353874	-7.52046	-0.958411
BB026_CO_fmfcjlch-1	BB026	Old (d750)	Astrocyte	19.851	0.355895	-7.57237	-0.929001
BB026_CO_fmfcolih-1	BB026	Old (d750)	Astrocyte	19.693	0.353062	-6.72227	-0.709192
BB026_CO_fmfgbhen-1	BB026	Old (d750)	Astrocyte	19.8417	0.355727	-5.79661	-1.00706
BB026_CO_fmfgeaof-1	BB026	Old (d750)	Astrocyte	19.693	0.353062	-5.31798	-1.29114
BB026_CO_fmfhbfpk-1	BB026	Old (d750)	Astrocyte	16.2372	0.291105	-1.98989	2.21361
BB026_CO_fmfhfflm-1	BB026	Old (d750)	Astrocyte	19.693	0.353062	-5.79941	-1.22286
BB026_CO_fmfhikla-1	BB026	Old (d750)	Reactive_Astrocyte	18.8496	0.337941	-4.15747	-1.02385
BB026_CO_fmfkmogk-1	BB026	Old (d750)	Astrocyte	15.8853	0.284797	-2.51033	1.05769
BB026_CO_fmfldemm-1	BB026	Old (d750)	Astrocyte	22.8208	0.409139	2.00843	3.90426
BB026_CO_fmfnkdfc-1	BB026	Old (d750)	Astrocyte	23.535	0.421942	3.58839	2.32473
BB026_CO_fmfpnaek-1	BB026	Old (d750)	Astrocyte	23.1708	0.415413	3.12939	4.48655
BB026_CO_fmggdoan-1	BB026	Old (d750)	Astrocyte	22.7647	0.408131	3.39449	3.45696
BB026_CO_fmghjkco-1	BB026	Old (d750)	Reactive_Astrocyte	33.382	0.598481	-4.59612	-8.71074
BB026_CO_fmglokbe-1	BB026	Old (d750)	Astrocyte	25.0955	0.449919	-2.81455	1.57763
BB026_CO_fmgmdnpi-1	BB026	Old (d750)	Astrocyte	15.9545	0.286037	-2.64058	0.626001
BB026_CO_fmgnikpo-1	BB026	Old (d750)	Astrocyte	15.6317	0.280249	-2.79588	0.521066
BB026_CO_fmgopadb-1	BB026	Old (d750)	Astrocyte	25.6942	0.460653	-1.13384	2.4882
BB026_CO_fmgpbfnf-1	BB026	Old (d750)	Astrocyte	22.9158	0.410842	0.376427	3.33976
BB026_CO_fmgpejgj-1	BB026	Old (d750)	Astrocyte	22.4438	0.402378	1.03898	3.4109
BB026_CO_fmgpnhoc-1	BB026	Old (d750)	Reactive_Astrocyte	37.3155	0.669003	-4.47247	-8.49656
BB026_CO_fmhaljkf-1	BB026	Old (d750)	Astrocyte	23.6679	0.424324	2.7417	3.01472
BB026_CO_fmhhhcap-1	BB026	Old (d750)	Astrocyte	24.2694	0.435108	1.55963	4.56356
BB026_CO_fmifiiog-1	BB026	Old (d750)	Astrocyte	22.8094	0.408933	3.1555	4.33084
BB026_CO_fmjbeacm-1	BB026	Old (d750)	Astrocyte	22.7587	0.408024	2.26196	4.09226
BB026_CO_fmjknggm-1	BB026	Old (d750)	Astrocyte	23.669	0.424344	0.733838	2.14315
BB026_CO_fmklicmb-1	BB026	Old (d750)	Astrocyte	23.5443	0.422109	0.778404	3.03779
BB026_CO_fmklohgf-1	BB026	Old (d750)	Astrocyte	23.0666	0.413545	3.73475	3.57233
BB026_CO_fmknlneb-1	BB026	Old (d750)	Astrocyte	23.0666	0.413545	4.24211	3.22126
BB026_CO_fmlamach-1	BB026	Old (d750)	Astrocyte	23.0666	0.413545	3.77309	4.1021
BB026_CO_fmleddpe-1	BB026	Old (d750)	Astrocyte	22.864	0.409912	4.05751	3.46365
BB026_CO_fmlgobca-1	BB026	Old (d750)	Astrocyte	23.0666	0.413545	3.70097	3.47607
BB026_CO_fmmoelpm-1	BB026	Old (d750)	Astrocyte	16.6598	0.298681	-2.59485	0.441751
BB026_CO_fmnconel-1	BB026	Old (d750)	Astrocyte	18.7114	0.335463	-2.80465	0.958572
BB026_CO_fmofaapm-1	BB026	Old (d750)	Astrocyte	24.5223	0.439642	0.836647	1.7748
BB026_CO_fmppjalg-1	BB026	Old (d750)	Astrocyte	17.2813	0.309825	-3.96529	-1.34992
BB026_CO_fnafpljn-1	BB026	Old (d750)	Astrocyte	23.0666	0.413545	3.41483	2.6776
BB026_CO_fnalccpp-1	BB026	Old (d750)	Astrocyte	23.3689	0.418965	2.17576	1.81714
BB026_CO_fngknmcf-1	BB026	Old (d750)	Astrocyte	23.8608	0.427783	3.63292	1.83695
BB026_CO_fnpkckji-1	BB026	Old (d750)	Reactive_Astrocyte	23.3689	0.418965	4.05386	2.20413
BB026_CO_focjnmbn-1	BB026	Old (d750)	Astrocyte	23.0666	0.413545	3.22521	3.40925
BB026_CO_foflanfi-1	BB026	Old (d750)	Astrocyte	26.6373	0.477562	0.869035	1.32931
BB026_CO_fofpckfo-1	BB026	Old (d750)	Astrocyte	30.1064	0.539755	-1.12447	0.73995
BB026_CO_fomoagpk-1	BB026	Old (d750)	Reactive_Astrocyte	23.1733	0.415457	4.34221	2.37738
BB026_CO_foopbdcj-1	BB026	Old (d750)	Astrocyte	24.6924	0.442692	-0.542529	2.55065
BB026_CO_foopdili-1	BB026	Old (d750)	Astrocyte	20.1114	0.360562	-3.48872	2.60666
BB026_CO_fpbboflf-1	BB026	Old (d750)	Astrocyte	23.3689	0.418965	4.35346	3.35396
BB026_CO_fpbghehe-1	BB026	Old (d750)	Astrocyte	24.6586	0.442085	2.09322	2.00105
BB026_CO_fpedijem-1	BB026	Old (d750)	Astrocyte	23.0526	0.413293	1.85605	3.79583
BB026_CO_fphpnplb-1	BB026	Old (d750)	Astrocyte	23.0666	0.413545	3.88169	3.75703
BB026_CO_fpjecmhm-1	BB026	Old (d750)	Astrocyte	23.6705	0.424371	1.80272	1.84843
BB026_CO_fpjofapi-1	BB026	Old (d750)	Astrocyte	23.3669	0.418929	4.05031	1.82366
BB026_CO_fpkbkioe-1	BB026	Old (d750)	Reactive_Astrocyte	23.6679	0.424324	4.68611	0.825618
BB026_CO_fpkfhhnh-1	BB026	Old (d750)	Astrocyte	23.3622	0.418843	4.4209	2.36011
BB026_CO_fpmpfego-1	BB026	Old (d750)	Astrocyte	25.1049	0.450088	-0.218238	2.5704
BB026_CO_fpnbfefa-1	BB026	Old (d750)	Astrocyte	24.2632	0.434998	0.95337	2.58236
BB026_CO_fpnempic-1	BB026	Old (d750)	Astrocyte	23.073	0.41366	1.66519	2.8886
BB026_CO_fpngceaj-1	BB026	Old (d750)	Astrocyte	21.9544	0.393604	-3.20949	1.48558
BB026_CO_fpnikcem-1	BB026	Old (d750)	Astrocyte	23.0666	0.413545	2.22785	2.75857
BB026_CO_fpoeelgk-1	BB026	Old (d750)	Astrocyte	23.3689	0.418965	1.69519	2.10567
BB026_CO_fpofeenf-1	BB026	Old (d750)	Astrocyte	25.6265	0.459439	-0.609306	1.71354
BB026_CO_fpohmmac-1	BB026	Old (d750)	Astrocyte	25.1743	0.451332	0.664723	1.82268
BB026_CO_fpokbhcf-1	BB026	Old (d750)	Astrocyte	14.9591	0.268191	-1.8569	1.66367
BB026_CO_fppaoidb-1	BB026	Old (d750)	Astrocyte	24.0406	0.431007	1.05786	2.98889
BB026_CO_fppbnfnm-1	BB026	Old (d750)	Astrocyte	21.3877	0.383444	-0.952143	1.54074
BB026_CO_fppdaian-1	BB026	Old (d750)	Astrocyte	18.9845	0.340359	-4.03713	-0.720999
BB026_CO_fppfaljb-1	BB026	Old (d750)	Astrocyte	23.0666	0.413545	4.12483	3.44115
BB026_CO_fppffelc-1	BB026	Old (d750)	Astrocyte	22.1453	0.397028	-0.355859	3.22648
BB026_CO_fpphgeaj-1	BB026	Old (d750)	Astrocyte	12.3419	0.221268	-2.34741	2.11222
BB026_CO_fpphhhgg-1	BB026	Old (d750)	Astrocyte	23.4027	0.41957	2.35473	3.67327
BB026_CO_fppilfai-1	BB026	Old (d750)	Astrocyte	19.8131	0.355215	-7.7606	-0.894808
BB026_CO_fppjedlk-1	BB026	Old (d750)	Astrocyte	19.9652	0.357941	-7.06949	-1.19055
BB026_CO_fppkemmg-1	BB026	Old (d750)	Astrocyte	20.1685	0.361586	-7.59331	-1.05397
BB026_CO_fppkghfm-1	BB026	Old (d750)	Astrocyte	19.9652	0.357941	-5.57973	-0.991251
BB026_CO_fpplccok-1	BB026	Old (d750)	Astrocyte	19.693	0.353062	-6.4463	-1.42801
BB026_CO_fpplfakf-1	BB026	Old (d750)	Astrocyte	20.4748	0.367078	-5.43068	0.108421
BB026_CO_fpplhddl-1	BB026	Old (d750)	Astrocyte	19.7212	0.353568	-6.54755	-0.482902
BB026_CO_fppmojmi-1	BB026	Old (d750)	Astrocyte	16.5308	0.29637	-3.04857	1.47964
BB026_CO_fppnidbn-1	BB026	Old (d750)	Astrocyte	18.8496	0.337941	-3.95864	-0.507519
BB026_CO_fppnipbc-1	BB026	Old (d750)	Reactive_Astrocyte	19.4203	0.348172	-4.34902	-1.01214
BB026_CO_gaaabbdn-1	BB026	Old (d750)	Astrocyte	19.9652	0.357941	-7.38809	-0.988203
BB026_CO_gaaaehbd-1	BB026	Old (d750)	Astrocyte	19.7185	0.353519	-6.95838	-1.54597
BB026_CO_gaabelke-1	BB026	Old (d750)	Astrocyte	19.693	0.353062	-7.20499	-1.67369
BB026_CO_gaabjkgp-1	BB026	Old (d750)	Astrocyte	20.1813	0.361816	-4.37441	0.465323
BB026_CO_gaabkbpl-1	BB026	Old (d750)	Astrocyte	19.693	0.353062	-5.88595	-0.543127
BB026_CO_gaabkogn-1	BB026	Old (d750)	Astrocyte	24.7901	0.444444	-0.948277	2.28446
BB026_CO_gaaeoonl-1	BB026	Old (d750)	Reactive_Astrocyte	19.4203	0.348172	-5.68247	-0.8461
BB026_CO_gaafkhoa-1	BB026	Old (d750)	Astrocyte	19.693	0.353062	-5.51211	-0.665052
BB026_CO_gaagiijn-1	BB026	Old (d750)	Astrocyte	20.3634	0.365081	-5.40696	-0.363071
BB026_CO_gaajelhe-1	BB026	Old (d750)	Astrocyte	19.4203	0.348172	-3.91962	-1.36601
BB026_CO_gaaklfhp-1	BB026	Old (d750)	Astrocyte	28.3789	0.508784	-3.21372	0.301135
BB026_CO_gaalgndk-1	BB026	Old (d750)	Astrocyte	15.9151	0.28533	-1.97993	3.08231
BB026_CO_gaaoijmi-1	BB026	Old (d750)	Astrocyte	19.7805	0.35463	-3.72326	0.816499
BB026_CO_gaapghcm-1	BB026	Old (d750)	Astrocyte	25.5861	0.458715	-1.13529	1.60811
BB026_CO_gaapmacp-1	BB026	Old (d750)	Astrocyte	23.6995	0.424892	2.36829	2.59814
BB026_CO_gaapphdi-1	BB026	Old (d750)	Reactive_Astrocyte	29.9672	0.537261	-2.88399	-1.32847
BB026_CO_gababelh-1	BB026	Old (d750)	Astrocyte	27.8998	0.500196	-2.43604	0.703994
BB026_CO_gabamekd-1	BB026	Old (d750)	Astrocyte	24.4177	0.437767	-2.16035	1.06162
BB026_CO_gabbngll-1	BB026	Old (d750)	Astrocyte	23.7317	0.425469	1.11577	2.4105
BB026_CO_gabbpiof-1	BB026	Old (d750)	Astrocyte	23.0788	0.413763	1.02141	3.30593
BB026_CO_gabdmgnm-1	BB026	Old (d750)	Astrocyte	8.3035	0.148867	-3.00178	2.16286
BB026_CO_gabjajam-1	BB026	Old (d750)	Astrocyte	22.7905	0.408595	0.741333	4.23219
BB026_CO_gablemmi-1	BB026	Old (d750)	Astrocyte	28.9239	0.518556	-3.20581	0.295654
BB026_CO_gacaolae-1	BB026	Old (d750)	Astrocyte	14.5579	0.260998	-2.91758	0.880078
BB026_CO_gacbclba-1	BB026	Old (d750)	Astrocyte	18.3449	0.328893	-3.41142	0.64734
BB026_CO_gacbhejm-1	BB026	Old (d750)	Astrocyte	11.0081	0.197355	-3.36944	1.81442
BB026_CO_gaccbneh-1	BB026	Old (d750)	Astrocyte	20.2439	0.362939	-6.54592	-0.702968
BB026_CO_gaccgcci-1	BB026	Old (d750)	Astrocyte	19.693	0.353062	-5.59448	-1.40239
BB026_CO_gaccikbf-1	BB026	Old (d750)	Astrocyte	19.8806	0.356425	-6.89438	-1.29656
BB026_CO_gacdiimp-1	BB026	Old (d750)	Astrocyte	19.9652	0.357941	-7.01165	-1.08896
BB026_CO_gacdikhj-1	BB026	Old (d750)	Astrocyte	19.1502	0.343331	-6.62673	-1.8128
BB026_CO_gaceadap-1	BB026	Old (d750)	Astrocyte	19.9652	0.357941	-5.36344	-1.33637
BB026_CO_gacfmdkj-1	BB026	Old (d750)	Astrocyte	19.693	0.353062	-5.41012	-1.28113
BB026_CO_gacgpdlo-1	BB026	Old (d750)	Astrocyte	23.0666	0.413545	2.54408	4.00385
BB026_CO_gacilopk-1	BB026	Old (d750)	Astrocyte	21.9578	0.393666	-0.605911	1.92324
BB026_CO_gackefoh-1	BB026	Old (d750)	Astrocyte	22.9949	0.412258	2.11053	3.96525
BB026_CO_gacokima-1	BB026	Old (d750)	Astrocyte	23.0892	0.41395	3.19382	3.66367
BB026_CO_gadachkn-1	BB026	Old (d750)	Astrocyte	23.0666	0.413545	3.03764	4.53237
BB026_CO_gadaofed-1	BB026	Old (d750)	Astrocyte	23.0471	0.413194	2.42036	4.43487
BB026_CO_gadbbngl-1	BB026	Old (d750)	Astrocyte	11.1493	0.199887	-2.69529	1.01233
BB026_CO_gadcafdj-1	BB026	Old (d750)	Astrocyte	14.5797	0.261388	-2.82987	1.67408
BB026_CO_gadfhcme-1	BB026	Old (d750)	Astrocyte	22.7598	0.408043	1.60321	3.58604
BB026_CO_gadgclbi-1	BB026	Old (d750)	Astrocyte	23.376	0.419091	3.54314	3.38639
BB026_CO_gadieifh-1	BB026	Old (d750)	Astrocyte	23.0666	0.413545	2.0904	3.09138
BB026_CO_gadkdfec-1	BB026	Old (d750)	Astrocyte	11.3389	0.203287	-2.75947	1.86702
BB026_CO_gadmlagk-1	BB026	Old (d750)	Astrocyte	10.245	0.183675	-2.70421	1.58946
BB026_CO_gadndchi-1	BB026	Old (d750)	Astrocyte	24.0848	0.431799	-0.215156	2.39439
BB026_CO_gadnhghc-1	BB026	Old (d750)	Astrocyte	25.9475	0.465195	-2.74992	1.97374
BB026_CO_gaeeppig-1	BB026	Old (d750)	Astrocyte	23.0666	0.413545	3.47353	3.76583
BB026_CO_gaegbana-1	BB026	Old (d750)	Astrocyte	16.7536	0.300364	-2.08872	1.81278
BB026_CO_gaehcgfe-1	BB026	Old (d750)	Astrocyte	26.35	0.47241	-1.19763	1.04
BB026_CO_gaeifdnl-1	BB026	Old (d750)	Astrocyte	23.1886	0.415732	1.14629	3.264
BB026_CO_gafcfblk-1	BB026	Old (d750)	Astrocyte	23.7601	0.425978	2.78339	2.49235
BB026_CO_gafelpdo-1	BB026	Old (d750)	Astrocyte	25.0021	0.448245	-3.26853	1.15338
BB026_CO_gaffcpfh-1	BB026	Old (d750)	Astrocyte	23.0666	0.413545	3.1511	2.66853
BB026_CO_gafhfbme-1	BB026	Old (d750)	Astrocyte	23.1207	0.414514	3.0247	3.38903
BB026_CO_gafilngh-1	BB026	Old (d750)	Astrocyte	21.1503	0.379188	0.343938	4.33019
BB026_CO_gafipmhe-1	BB026	Old (d750)	Astrocyte	15.0583	0.269969	-2.56545	1.02683
BB026_CO_gafljlch-1	BB026	Old (d750)	Astrocyte	12.9274	0.231766	-2.75066	1.39519
BB026_CO_gaflmlhd-1	BB026	Old (d750)	Astrocyte	19.4827	0.349292	-4.11126	0.517685
BB026_CO_gaflnloe-1	BB026	Old (d750)	Astrocyte	13.9493	0.250087	-2.78137	0.790666
BB026_CO_gafmgkhf-1	BB026	Old (d750)	Astrocyte	16.148	0.289506	-2.36558	2.27889
BB026_CO_gafmikdj-1	BB026	Old (d750)	Astrocyte	24.1713	0.43335	-0.276244	1.4842
BB026_CO_gafngkhe-1	BB026	Old (d750)	Astrocyte	25.1892	0.451599	0.495267	1.41321
BB026_CO_gafoemmi-1	BB026	Old (d750)	Astrocyte	26.8801	0.481914	-0.260669	1.48153
BB026_CO_gagcobpl-1	BB026	Old (d750)	Astrocyte	24.6876	0.442606	1.08188	1.36223
BB026_CO_gageeogn-1	BB026	Old (d750)	Astrocyte	11.5085	0.206328	-1.60553	1.282
BB026_CO_gagfoobp-1	BB026	Old (d750)	Astrocyte	25.4318	0.455949	-0.662811	1.48698
BB026_CO_gagieigb-1	BB026	Old (d750)	Astrocyte	12.0374	0.215811	-2.57334	0.914308
BB026_CO_gagkijdf-1	BB026	Old (d750)	Astrocyte	14.8215	0.265724	-2.63572	0.946717
BB026_CO_gagldpbn-1	BB026	Old (d750)	Astrocyte	20.9911	0.376335	-4.94082	-0.560232
BB026_CO_gaglknag-1	BB026	Old (d750)	Astrocyte	23.7911	0.426533	1.56653	2.35835
BB026_CO_gagmgned-1	BB026	Old (d750)	Astrocyte	22.2907	0.399633	-0.654049	1.41352
BB026_CO_gagmligk-1	BB026	Old (d750)	Astrocyte	22.2774	0.399396	2.1729	4.20976
BB026_CO_gagnhpao-1	BB026	Old (d750)	Astrocyte	26.3058	0.471618	-1.46101	1.89635
BB026_CO_gagnlppj-1	BB026	Old (d750)	Reactive_Astrocyte	30.2784	0.542839	-3.61861	-1.03871
BB026_CO_gagooakl-1	BB026	Old (d750)	Astrocyte	12.9817	0.23274	-2.72473	1.00395
BB026_CO_gagpbbmj-1	BB026	Old (d750)	Astrocyte	18.2285	0.326806	-3.90078	-0.777545
BB026_CO_gahamdpl-1	BB026	Old (d750)	Astrocyte	14.8571	0.266363	-2.7499	1.34217
BB026_CO_gahblolm-1	BB026	Old (d750)	Astrocyte	23.9379	0.429166	-1.22587	3.84517
BB026_CO_gahceljj-1	BB026	Old (d750)	Reactive_Astrocyte	24.5437	0.440026	0.861038	2.61437
BB026_CO_gahcomff-1	BB026	Old (d750)	Astrocyte	29.4338	0.527698	-1.65928	1.36601
BB026_CO_gahjadkg-1	BB026	Old (d750)	Astrocyte	23.9987	0.430255	0.311305	2.8129
BB026_CO_gahnmpgb-1	BB026	Old (d750)	Astrocyte	23.0365	0.413005	2.5105	3.24814
BB026_CO_gakkieia-1	BB026	Old (d750)	Astrocyte	23.0032	0.412407	2.01871	3.25947
BB026_CO_gaklclnk-1	BB026	Old (d750)	Astrocyte	24.1541	0.433041	0.145513	1.44035
BB026_CO_gakldgpo-1	BB026	Old (d750)	Astrocyte	17.0261	0.305248	-2.41352	0.53871
BB026_CO_gaklfkgb-1	BB026	Old (d750)	Astrocyte	24.3197	0.436011	0.82071	2.00901
BB026_CO_galgekkd-1	BB026	Old (d750)	Astrocyte	23.4786	0.420931	-1.59836	1.16016
BB026_CO_gambbamg-1	BB026	Old (d750)	Astrocyte	23.5912	0.422949	0.267551	1.54621
BB026_CO_gambcnkd-1	BB026	Old (d750)	Astrocyte	29.681	0.53213	-1.65528	0.975907
BB026_CO_gamnmemn-1	BB026	Old (d750)	Astrocyte	23.6026	0.423153	0.228023	2.72762
BB026_CO_ganpcnfo-1	BB026	Old (d750)	Astrocyte	22.6901	0.406794	1.32788	3.01787
BB026_CO_gbcnjane-1	BB026	Old (d750)	Astrocyte	23.5748	0.422656	0.465777	1.8803
BB026_CO_gbcofopm-1	BB026	Old (d750)	Astrocyte	23.0666	0.413545	2.89711	2.5257
BB026_CO_gbcoincj-1	BB026	Old (d750)	Astrocyte	24.9806	0.447859	0.281524	1.92597
BB026_CO_gbenhfpf-1	BB026	Old (d750)	Astrocyte	23.7039	0.424969	1.68814	1.74777
BB026_CO_gbenmlcf-1	BB026	Old (d750)	Astrocyte	16.0377	0.287529	-2.51904	0.876847
BB026_CO_gbeognal-1	BB026	Old (d750)	Reactive_Astrocyte	17.0109	0.304976	-3.69528	-1.15964
BB026_CO_gbeoofkg-1	BB026	Old (d750)	Astrocyte	29.0316	0.520486	-1.81424	0.97757
BB026_CO_gbffedlg-1	BB026	Old (d750)	Reactive_Astrocyte	23.8524	0.427633	1.06069	2.08049
BB026_CO_gbgcciob-1	BB026	Old (d750)	Reactive_Astrocyte	24.2889	0.435459	2.00656	1.59874
BB026_CO_gbicpmoa-1	BB026	Old (d750)	Astrocyte	20.6543	0.370297	-1.91774	2.28305
BB026_CO_gbihgmjn-1	BB026	Old (d750)	Astrocyte	20.9507	0.37561	-3.38939	1.27463
BB026_CO_gbihpllk-1	BB026	Old (d750)	Astrocyte	23.0949	0.414053	3.78181	4.05488
BB026_CO_gbiininp-1	BB026	Old (d750)	Astrocyte	23.2021	0.415973	-1.9187	4.08089
BB026_CO_gbinjjgp-1	BB026	Old (d750)	Astrocyte	21.4088	0.383823	-5.00177	-0.0295274
BB026_CO_gbjaomng-1	BB026	Old (d750)	Astrocyte	23.8931	0.428362	-0.240589	2.6161
BB026_CO_gbjcbnem-1	BB026	Old (d750)	Astrocyte	23.7558	0.425901	1.65432	3.67419
BB026_CO_gbjhcboo-1	BB026	Old (d750)	Astrocyte	22.6151	0.405449	1.96891	3.37138
BB026_CO_gbjklahj-1	BB026	Old (d750)	Astrocyte	23.5731	0.422625	2.09183	3.3411
BB026_CO_gbjkmgei-1	BB026	Old (d750)	Astrocyte	22.0398	0.395135	1.81901	2.62354
BB026_CO_gbjmbonn-1	BB026	Old (d750)	Astrocyte	12.4436	0.223093	-2.20415	1.81682
BB026_CO_gbjmmbhf-1	BB026	Old (d750)	Astrocyte	11.6927	0.209631	-2.70885	1.43274
BB026_CO_gbjogmmp-1	BB026	Old (d750)	Astrocyte	23.8834	0.428188	2.58535	2.43666
BB026_CO_gbjpbama-1	BB026	Old (d750)	Astrocyte	21.3817	0.383336	-1.25598	2.38607
BB026_CO_gbjpnljl-1	BB026	Old (d750)	Astrocyte	22.4438	0.402378	3.37604	4.36083
BB026_CO_gbkaffhb-1	BB026	Old (d750)	Astrocyte	19.693	0.353062	-5.46505	-1.14528
BB026_CO_gbkaifmm-1	BB026	Old (d750)	Astrocyte	19.6986	0.353163	-6.21759	-0.569057
BB026_CO_gbkbokpe-1	BB026	Old (d750)	Astrocyte	19.693	0.353062	-7.449	-1.47133
BB026_CO_gbkcgehg-1	BB026	Old (d750)	Astrocyte	19.9652	0.357941	-7.07048	-0.890524
BB026_CO_gbkdhnfl-1	BB026	Old (d750)	Astrocyte	19.7595	0.354254	-7.65989	-0.321868
BB026_CO_gbkepkba-1	BB026	Old (d750)	Astrocyte	19.693	0.353062	-6.46185	-1.72242
BB026_CO_gbkfjcde-1	BB026	Old (d750)	Astrocyte	19.693	0.353062	-6.16139	-2.03419
BB026_CO_gbkfllok-1	BB026	Old (d750)	Astrocyte	19.693	0.353062	-5.23762	-1.99312
BB026_CO_gbkimdod-1	BB026	Old (d750)	Reactive_Astrocyte	19.4203	0.348172	-5.00659	-1.40503
BB026_CO_gbkjcmca-1	BB026	Old (d750)	Astrocyte	24.4048	0.437535	1.16035	1.84254
BB026_CO_gbkkhijp-1	BB026	Old (d750)	Reactive_Astrocyte	43.0501	0.771814	-4.51869	-8.65204
BB026_CO_gbkldjeh-1	BB026	Old (d750)	Astrocyte	19.693	0.353062	-4.30641	-0.340521
BB026_CO_gbkmdbgj-1	BB026	Old (d750)	Astrocyte	15.9065	0.285176	-2.54458	1.99795
BB026_CO_gbkofhjn-1	BB026	Old (d750)	Astrocyte	20.1639	0.361504	-4.62722	0.729379
BB026_CO_gbkojfec-1	BB026	Old (d750)	Astrocyte	19.693	0.353062	-6.98768	-0.793675
BB026_CO_gbkpeope-1	BB026	Old (d750)	Astrocyte	19.693	0.353062	-6.26807	-1.21642
BB026_CO_gbkpomlp-1	BB026	Old (d750)	Astrocyte	19.2022	0.344263	-6.50626	-1.48346
BB026_CO_gblajmpe-1	BB026	Old (d750)	Astrocyte	19.693	0.353062	-5.32748	-1.73596
BB026_CO_gblajoal-1	BB026	Old (d750)	Astrocyte	22.7113	0.407175	1.92086	3.61072
BB026_CO_gblaldgm-1	BB026	Old (d750)	Astrocyte	20.7453	0.371928	-3.39216	0.131812
BB026_CO_gblbfbip-1	BB026	Old (d750)	Reactive_Astrocyte	48.6903	0.872933	-4.34801	-8.7792
BB026_CO_gblgjpbo-1	BB026	Old (d750)	Astrocyte	22.9067	0.410677	3.37712	4.37129
BB026_CO_gblieinn-1	BB026	Old (d750)	Astrocyte	23.5741	0.422643	1.0493	2.92033
BB026_CO_gblilcii-1	BB026	Old (d750)	Astrocyte	11.4879	0.205958	-2.47223	0.871935
BB026_CO_gbljgnlo-1	BB026	Old (d750)	Astrocyte	13.7032	0.245674	-2.70386	1.08679
BB026_CO_gbljndpd-1	BB026	Old (d750)	Astrocyte	23.6679	0.424324	1.42303	2.82455
BB026_CO_gblkflcg-1	BB026	Old (d750)	Astrocyte	23.0666	0.413545	2.13777	3.08578
BB026_CO_gblmijii-1	BB026	Old (d750)	Astrocyte	22.7587	0.408024	0.0525985	3.23982
BB026_CO_gblmjnkm-1	BB026	Old (d750)	Astrocyte	22.9643	0.411711	0.626316	3.3866
BB026_CO_gblnofcl-1	BB026	Old (d750)	Astrocyte	22.5764	0.404757	2.8911	3.83442
BB026_CO_gblphjjn-1	BB026	Old (d750)	Astrocyte	23.0666	0.413545	2.50242	3.47057
BB026_CO_gbmckaig-1	BB026	Old (d750)	Reactive_Astrocyte	19.9652	0.357941	-3.66627	-0.187874
BB026_CO_gbmcmmac-1	BB026	Old (d750)	Astrocyte	21.3227	0.382279	-3.20258	0.333395
BB026_CO_gbmeophi-1	BB026	Old (d750)	Astrocyte	25.9528	0.465289	-0.172562	1.72578
BB026_CO_gbmfbjin-1	BB026	Old (d750)	Astrocyte	30.2784	0.542839	-2.24731	0.913329
BB026_CO_gbmfgkoi-1	BB026	Old (d750)	Astrocyte	22.7587	0.408024	2.5306	3.64763
BB026_CO_gbmhdlcl-1	BB026	Old (d750)	Astrocyte	16.9261	0.303456	-1.59764	1.33541
BB026_CO_gbmkdcco-1	BB026	Old (d750)	Astrocyte	27.2237	0.488074	-3.1542	0.255923
BB026_CO_gbmkdpkm-1	BB026	Old (d750)	Astrocyte	19.2478	0.345079	-3.42248	0.105797
BB026_CO_gbmkmcfb-1	BB026	Old (d750)	Astrocyte	19.8806	0.356426	-3.41827	0.304921
BB026_CO_gbmljmlf-1	BB026	Old (d750)	Astrocyte	11.8148	0.211819	-2.36902	0.871065
BB026_CO_gbmmbcih-1	BB026	Old (d750)	Astrocyte	30.0445	0.538646	-2.68552	0.37401
BB026_CO_gbmmjind-1	BB026	Old (d750)	Astrocyte	23.0164	0.412644	3.05377	4.21902
BB026_CO_gbmnbdeg-1	BB026	Old (d750)	Astrocyte	19.9652	0.357941	-4.16949	0.316908
BB026_CO_gbmnmjkf-1	BB026	Old (d750)	Astrocyte	19.9652	0.357941	-3.41779	0.190307
BB026_CO_gbmpaplp-1	BB026	Old (d750)	Astrocyte	23.0698	0.413602	2.61502	3.14568
BB026_CO_gbmpjjna-1	BB026	Old (d750)	Astrocyte	22.5736	0.404706	0.959026	3.86713
BB026_CO_gbndhmhm-1	BB026	Old (d750)	Astrocyte	22.225	0.398456	1.09493	3.01965
BB026_CO_gbndndea-1	BB026	Old (d750)	Astrocyte	24.4209	0.437825	0.544441	1.235
BB026_CO_gbnfjgfl-1	BB026	Old (d750)	Astrocyte	22.4372	0.40226	0.487984	3.01227
BB026_CO_gbnhogph-1	BB026	Old (d750)	Astrocyte	23.9702	0.429745	0.508328	3.1879
BB026_CO_gbnifman-1	BB026	Old (d750)	Reactive_Astrocyte	23.2636	0.417077	2.24736	3.84232
BB026_CO_gbnijmhc-1	BB026	Old (d750)	Astrocyte	15.8647	0.284426	-2.76261	1.06392
BB026_CO_gbnkaelk-1	BB026	Old (d750)	Astrocyte	22.7587	0.408024	3.37544	3.06181
BB026_CO_gbnkbihn-1	BB026	Old (d750)	Astrocyte	23.0666	0.413545	3.58984	2.81293
BB026_CO_gbnkfihb-1	BB026	Old (d750)	Reactive_Astrocyte	23.3689	0.418965	2.61349	4.12811
BB026_CO_gbnkioei-1	BB026	Old (d750)	Astrocyte	23.3298	0.418264	2.20662	2.62944
BB026_CO_gbnkkhkh-1	BB026	Old (d750)	Reactive_Astrocyte	19.693	0.353062	-4.47772	-0.876271
BB026_CO_gbnkpfcc-1	BB026	Old (d750)	Astrocyte	19.9652	0.357941	-4.30433	0.034704
BB026_CO_gbnndpfd-1	BB026	Old (d750)	Astrocyte	16.9301	0.303527	-2.63693	0.618272
BB026_CO_gbnnkpbb-1	BB026	Old (d750)	Astrocyte	23.0666	0.413545	2.53456	3.13299
BB026_CO_gboahblm-1	BB026	Old (d750)	Astrocyte	19.693	0.353062	-6.14757	-0.882133
BB026_CO_gboaljoo-1	BB026	Old (d750)	Astrocyte	19.693	0.353062	-7.2593	-1.25569
BB026_CO_gbobemam-1	BB026	Old (d750)	Astrocyte	8.95881	0.160616	-3.54852	1.63962
BB026_CO_gbobgemn-1	BB026	Old (d750)	Astrocyte	19.6863	0.352942	-7.59583	-1.34595
BB026_CO_gbocmmhl-1	BB026	Old (d750)	Astrocyte	19.693	0.353062	-7.56815	-0.819537
BB026_CO_gbodinok-1	BB026	Old (d750)	Astrocyte	19.9652	0.357941	-7.29597	-0.98336
BB026_CO_gbodmikd-1	BB026	Old (d750)	Astrocyte	19.9462	0.357601	-7.08537	-0.725152
BB026_CO_gboebkch-1	BB026	Old (d750)	Astrocyte	19.9308	0.357325	-7.24014	-1.40494
BB026_CO_gboedcnf-1	BB026	Old (d750)	Astrocyte	14.5903	0.261578	-2.27388	2.13437
BB026_CO_gboeollj-1	BB026	Old (d750)	Astrocyte	19.9652	0.357941	-7.31149	-0.956322
BB026_CO_gboephnh-1	BB026	Old (d750)	Astrocyte	18.7183	0.335588	-7.40718	-1.27962
BB026_CO_gbogdnam-1	BB026	Old (d750)	Astrocyte	19.5537	0.350565	-5.58362	-1.96516
BB026_CO_gbogfphi-1	BB026	Old (d750)	Astrocyte	19.9588	0.357828	-5.9801	-1.68551
BB026_CO_gbohdppf-1	BB026	Old (d750)	Astrocyte	19.693	0.353062	-6.11011	-2.07671
BB026_CO_gbohkode-1	BB026	Old (d750)	Astrocyte	19.8112	0.35518	-5.97188	-1.01859
BB026_CO_gbojinpa-1	BB026	Old (d750)	Astrocyte	19.693	0.353062	-5.86418	-1.49077
BB026_CO_gbojodee-1	BB026	Old (d750)	Reactive_Astrocyte	44.9812	0.806436	-4.35994	-8.79483
BB026_CO_gbokbbag-1	BB026	Old (d750)	Astrocyte	19.9652	0.357941	-6.16273	-1.42727
BB026_CO_gbokmdlf-1	BB026	Old (d750)	Reactive_Astrocyte	44.242	0.793183	-4.17006	-8.50514
BB026_CO_gbokpmcc-1	BB026	Old (d750)	Astrocyte	19.693	0.353062	-6.42161	-1.57143
BB026_CO_gbomoefc-1	BB026	Old (d750)	Astrocyte	22.2256	0.398467	-3.89977	1.27631
BB026_CO_gbompjdl-1	BB026	Old (d750)	Astrocyte	22.4438	0.402378	2.96582	3.74155
BB026_CO_gbpabmkc-1	BB026	Old (d750)	Astrocyte	22.7587	0.408024	3.08906	3.99559
BB026_CO_gbpaldol-1	BB026	Old (d750)	Astrocyte	22.2883	0.39959	1.45296	3.00675
BB026_CO_gbpanimc-1	BB026	Old (d750)	Astrocyte	22.7587	0.408024	4.13564	3.71344
BB026_CO_gbpcmcjg-1	BB026	Old (d750)	Astrocyte	23.0666	0.413545	2.89372	3.40109
BB026_CO_gbpllmfa-1	BB026	Old (d750)	Astrocyte	22.4993	0.403374	2.90327	4.60714
BB026_CO_gbpnodmn-1	BB026	Old (d750)	Astrocyte	17.0143	0.305037	-2.56083	0.94708
BB026_CO_gbpokall-1	BB026	Old (d750)	Astrocyte	17.8981	0.320882	-3.53507	-1.55502
BB026_CO_gcaachip-1	BB026	Old (d750)	Astrocyte	22.3254	0.400256	0.670022	2.99215
BB026_CO_gcaadnak-1	BB026	Old (d750)	Astrocyte	17.3709	0.31143	-2.27155	1.88649
BB026_CO_gcabeghe-1	BB026	Old (d750)	Astrocyte	23.4555	0.420517	1.03016	2.72164
BB026_CO_gcabfaml-1	BB026	Old (d750)	Astrocyte	14.7297	0.264079	-1.88668	1.69952
BB026_CO_gcadcand-1	BB026	Old (d750)	Astrocyte	23.1257	0.414603	3.67896	3.41663
BB026_CO_gcadoclc-1	BB026	Old (d750)	Astrocyte	26.2645	0.470877	-0.857106	0.715701
BB026_CO_gcbbiabh-1	BB026	Old (d750)	Astrocyte	22.69	0.406793	1.18884	4.63446
BB026_CO_gcbeahdg-1	BB026	Old (d750)	Astrocyte	21.861	0.39193	1.99278	2.9002
BB026_CO_gcbedpff-1	BB026	Old (d750)	Astrocyte	18.7043	0.335336	-3.46286	0.0688245
BB026_CO_gcbeljhf-1	BB026	Old (d750)	Astrocyte	26.0714	0.467415	-1.83482	1.70373
BB026_CO_gcbelmgf-1	BB026	Old (d750)	Astrocyte	22.9082	0.410704	3.98663	3.75442
BB026_CO_gcbgeaio-1	BB026	Old (d750)	Reactive_Astrocyte	19.1405	0.343156	-4.49077	-1.35117
BB026_CO_gcbgekia-1	BB026	Old (d750)	Reactive_Astrocyte	13.2185	0.236985	-2.43722	0.851444
BB026_CO_gcbhbdoa-1	BB026	Old (d750)	Astrocyte	19.9652	0.357941	-7.01173	-1.03741
BB026_CO_gcbhbfpn-1	BB026	Old (d750)	Astrocyte	19.693	0.353062	-7.51503	-0.556495
BB026_CO_gcbhbhhd-1	BB026	Old (d750)	Astrocyte	20.4612	0.366834	-7.4371	-0.471937
BB026_CO_gcbheclh-1	BB026	Old (d750)	Astrocyte	19.9652	0.357941	-7.44455	-1.01441
BB026_CO_gcbibjbe-1	BB026	Old (d750)	Astrocyte	19.4203	0.348172	-6.02976	-1.8634
BB026_CO_gcbkfbbd-1	BB026	Old (d750)	Astrocyte	19.693	0.353062	-6.29059	-1.75924
BB026_CO_gcblfibd-1	BB026	Old (d750)	Astrocyte	19.693	0.353062	-5.81028	-1.87513
BB026_CO_gcblhiej-1	BB026	Old (d750)	Astrocyte	19.9652	0.357941	-7.01571	-0.382492
BB026_CO_gcbnbngl-1	BB026	Old (d750)	Astrocyte	19.4203	0.348172	-5.08272	-1.76864
BB026_CO_gccaehlj-1	BB026	Old (d750)	Astrocyte	19.693	0.353062	-6.33233	-1.79331
BB026_CO_gccaeojb-1	BB026	Old (d750)	Astrocyte	19.693	0.353062	-6.04297	-0.770055
BB026_CO_gccbgmke-1	BB026	Old (d750)	Astrocyte	19.4203	0.348172	-6.18916	-1.69828
BB026_CO_gccbgnke-1	BB026	Old (d750)	Astrocyte	19.693	0.353062	-5.2425	-0.718115
BB026_CO_gcccfgao-1	BB026	Old (d750)	Astrocyte	19.9652	0.357941	-7.57298	-0.855531
BB026_CO_gcccogim-1	BB026	Old (d750)	Astrocyte	19.8961	0.356703	-6.18455	-1.14641
BB026_CO_gccddegp-1	BB026	Old (d750)	Astrocyte	19.4203	0.348172	-6.4078	-1.89561
BB026_CO_gccdlanj-1	BB026	Old (d750)	Astrocyte	19.4203	0.348172	-7.24409	-1.1954
BB026_CO_gccdmeep-1	BB026	Old (d750)	Astrocyte	23.1005	0.414151	2.76993	3.02209
BB026_CO_gccfdllb-1	BB026	Old (d750)	Astrocyte	22.7587	0.408024	3.66222	3.39321
BB026_CO_gccfkdan-1	BB026	Old (d750)	Astrocyte	24.1749	0.433414	-1.98949	0.928178
BB026_CO_gcchhabl-1	BB026	Old (d750)	Astrocyte	25.0411	0.448943	1.34253	2.12969
BB026_CO_gcchnfbf-1	BB026	Old (d750)	Astrocyte	14.6389	0.262451	-2.81475	0.770789
BB026_CO_gcchoglk-1	BB026	Old (d750)	Reactive_Astrocyte	19.693	0.353062	-4.28045	-0.574935
BB026_CO_gcchphoj-1	BB026	Old (d750)	Astrocyte	19.4203	0.348172	-3.52428	0.218495
BB026_CO_gcdbgfhm-1	BB026	Old (d750)	Astrocyte	23.2066	0.416055	3.38352	3.58157
BB026_CO_gcddbmmk-1	BB026	Old (d750)	Astrocyte	23.5619	0.422423	0.445349	2.0792
BB026_CO_gcddhdcd-1	BB026	Old (d750)	Astrocyte	23.7741	0.426228	0.860722	3.43494
BB026_CO_gcdehbih-1	BB026	Old (d750)	Astrocyte	22.7587	0.408024	1.93274	4.24741
BB026_CO_gcdfcmhl-1	BB026	Old (d750)	Astrocyte	23.1473	0.414991	3.85531	3.6524
BB026_CO_gcdgocmf-1	BB026	Old (d750)	Astrocyte	23.6679	0.424324	1.66701	2.493
BB026_CO_gcdhmpak-1	BB026	Old (d750)	Astrocyte	22.7059	0.407078	0.444853	4.56668
BB026_CO_gcdicbge-1	BB026	Old (d750)	Astrocyte	18.8626	0.338174	-3.88038	-0.930087
BB026_CO_gcdidhae-1	BB026	Old (d750)	Astrocyte	24.0625	0.431399	-0.641672	2.64181
BB026_CO_gcecfkap-1	BB026	Old (d750)	Astrocyte	22.381	0.401253	2.99156	3.10059
BB026_CO_gcenpejm-1	BB026	Old (d750)	Astrocyte	21.84	0.391554	1.04642	2.76551
BB026_CO_gcfeahin-1	BB026	Old (d750)	Astrocyte	17.0161	0.305069	-3.64181	1.0487
BB026_CO_gcffamnj-1	BB026	Old (d750)	Astrocyte	12.5323	0.224683	-3.13343	1.43403
BB026_CO_gcffnamp-1	BB026	Old (d750)	Astrocyte	19.693	0.353062	-4.56774	1.16528
BB026_CO_gcfpbpna-1	BB026	Old (d750)	Astrocyte	11.9901	0.214961	-2.30343	0.802841
BB026_CO_gcfplmpe-1	BB026	Old (d750)	Reactive_Astrocyte	22.6422	0.405936	0.809429	2.37056
BB026_CO_gcgaagep-1	BB026	Old (d750)	Astrocyte	17.6433	0.316314	-1.93867	0.777887
BB026_CO_gcgakdkh-1	BB026	Old (d750)	Astrocyte	16.9777	0.304381	-2.30332	1.05626
BB026_CO_gcgbpbca-1	BB026	Old (d750)	Astrocyte	22.8903	0.410384	0.45519	2.54508
BB026_CO_gcgdadbp-1	BB026	Old (d750)	Astrocyte	23.1611	0.415238	-1.1377	2.31973
BB026_CO_gcgdhaon-1	BB026	Old (d750)	Astrocyte	23.0666	0.413545	2.22822	2.87666
BB026_CO_gcgfgimg-1	BB026	Old (d750)	Astrocyte	19.693	0.353062	-4.3623	-0.351708
BB026_CO_gcgfmifj-1	BB026	Old (d750)	Astrocyte	22.7184	0.407301	-0.105555	2.95529
BB026_CO_gcgichfj-1	BB026	Old (d750)	Astrocyte	19.8271	0.355466	-3.9056	0.949548
BB026_CO_gcgiienn-1	BB026	Old (d750)	Astrocyte	20.4004	0.365745	-6.77243	0.173474
BB026_CO_gcgjaede-1	BB026	Old (d750)	Astrocyte	22.5143	0.403642	1.24185	2.93649
BB026_CO_gcgkiiba-1	BB026	Old (d750)	Astrocyte	23.2666	0.41713	-0.111192	1.68843
BB026_CO_gcgnnkpp-1	BB026	Old (d750)	Astrocyte	22.2315	0.398573	-3.0464	0.180381
BB026_CO_gcgojjgo-1	BB026	Old (d750)	Astrocyte	22.8281	0.409269	1.56481	3.44958
BB026_CO_gcgpgkda-1	BB026	Old (d750)	Astrocyte	22.7587	0.408024	2.06681	3.38185
BB026_CO_gcgpkpia-1	BB026	Old (d750)	Astrocyte	23.0666	0.413545	2.37846	3.24749
BB026_CO_gchajjdi-1	BB026	Old (d750)	Astrocyte	19.187	0.343989	-3.44302	0.771933
BB026_CO_gchbcjke-1	BB026	Old (d750)	Astrocyte	22.9321	0.411134	1.03969	2.44577
BB026_CO_gchcidnm-1	BB026	Old (d750)	Astrocyte	20.6734	0.370638	-3.8738	0.950783
BB026_CO_gchcimnl-1	BB026	Old (d750)	Astrocyte	19.9333	0.357369	-3.51258	0.894906
BB026_CO_gchflhhc-1	BB026	Old (d750)	Astrocyte	23.3689	0.418965	2.73212	4.50174
BB026_CO_gchgpdpc-1	BB026	Old (d750)	Astrocyte	23.0666	0.413545	3.54847	3.32385
BB026_CO_gchifbdn-1	BB026	Old (d750)	Astrocyte	15.5568	0.278907	-2.56459	1.32132
BB026_CO_gchjgmli-1	BB026	Old (d750)	Astrocyte	16.3623	0.293348	-1.38339	1.58691
BB026_CO_gchkmblf-1	BB026	Old (d750)	Astrocyte	14.7132	0.263782	-2.4679	0.714704
BB026_CO_gchmlomg-1	BB026	Old (d750)	Astrocyte	23.7552	0.425889	2.35239	1.79309
BB026_CO_gcifembn-1	BB026	Old (d750)	Astrocyte	14.6706	0.263019	-2.54247	0.804331
BB026_CO_gciipbhc-1	BB026	Old (d750)	Astrocyte	19.693	0.353062	-4.26233	0.488884
BB026_CO_gcijcppn-1	BB026	Old (d750)	Astrocyte	28.3148	0.507636	-1.2912	1.11988
BB026_CO_gcijlebn-1	BB026	Old (d750)	Astrocyte	14.4276	0.258663	-2.71155	1.73771
BB026_CO_gcjcpieo-1	BB026	Old (d750)	Astrocyte	23.7342	0.425513	1.36301	2.49777
BB026_CO_gcjdbcjn-1	BB026	Old (d750)	Astrocyte	19.446	0.348633	-4.02214	0.983858
BB026_CO_gcjfeibf-1	BB026	Old (d750)	Astrocyte	15.1083	0.270866	-2.56071	2.35661
BB026_CO_gcjildap-1	BB026	Old (d750)	Astrocyte	31.9894	0.573514	-4.01307	-0.884981
BB026_CO_gcjjedih-1	BB026	Old (d750)	Astrocyte	25.9552	0.465333	-2.43093	1.16608
BB026_CO_gcjklmgd-1	BB026	Old (d750)	Astrocyte	9.47081	0.169795	-3.11171	1.54283
BB026_CO_gcjlolca-1	BB026	Old (d750)	Astrocyte	12.8247	0.229925	-2.77257	1.75371
BB026_CO_gcjlplao-1	BB026	Old (d750)	Astrocyte	23.1667	0.41534	1.34158	1.82212
BB026_CO_gcjmfjle-1	BB026	Old (d750)	Astrocyte	19.4305	0.348356	-4.09276	0.198837
BB026_CO_gcjncfcf-1	BB026	Old (d750)	Astrocyte	16.3142	0.292486	-3.01569	1.01859
BB026_CO_gcjpbbkb-1	BB026	Old (d750)	Astrocyte	14.1603	0.253869	-2.80762	0.717212
BB026_CO_gckcfjje-1	BB026	Old (d750)	Astrocyte	6.99004	0.125319	-3.00698	0.0946495
BB026_CO_gckchjdp-1	BB026	Old (d750)	Astrocyte	17.5549	0.314729	-3.87186	-1.05818
BB026_CO_gckdhnnm-1	BB026	Old (d750)	Astrocyte	22.7587	0.408024	3.1207	3.70543
BB026_CO_gckeigcc-1	BB026	Old (d750)	Astrocyte	21.6183	0.38758	-3.7455	0.788279
BB026_CO_gckenehh-1	BB026	Old (d750)	Astrocyte	23.0626	0.413473	0.809292	2.82552
BB026_CO_gckfniml-1	BB026	Old (d750)	Astrocyte	22.2	0.398008	2.14163	2.29627
BB026_CO_gckhkbip-1	BB026	Old (d750)	Astrocyte	12.9445	0.232073	-2.6812	1.90924
BB026_CO_gckjjhed-1	BB026	Old (d750)	Astrocyte	12.8745	0.230818	-2.70821	1.39619
BB026_CO_gckmldnj-1	BB026	Old (d750)	Astrocyte	25.5651	0.458338	0.730238	1.61398
BB026_CO_gclaajfa-1	BB026	Old (d750)	Astrocyte	22.6095	0.405349	2.48371	4.32561
BB026_CO_gclegdap-1	BB026	Old (d750)	Astrocyte	23.6008	0.423121	2.51515	1.94701
BB026_CO_gcleiogd-1	BB026	Old (d750)	Astrocyte	23.6517	0.424034	1.28253	1.73943
BB026_CO_gclmlmha-1	BB026	Old (d750)	Astrocyte	23.0857	0.413888	2.34715	4.32285
BB026_CO_gclpecnn-1	BB026	Old (d750)	Astrocyte	24.1311	0.432628	0.7865	1.53332
BB026_CO_gclphbfi-1	BB026	Old (d750)	Astrocyte	24.2423	0.434622	2.55493	1.86571
BB026_CO_gcmbkiif-1	BB026	Old (d750)	Astrocyte	23.9075	0.428621	1.67097	1.36563
BB026_CO_gcmjhnjl-1	BB026	Old (d750)	Astrocyte	14.1918	0.254435	-2.19406	2.12008
BB026_CO_gcmmopae-1	BB026	Old (d750)	Astrocyte	24.0946	0.431975	0.938106	1.63012
BB026_CO_gcnglphg-1	BB026	Old (d750)	Astrocyte	26.0145	0.466396	-1.27085	1.73956
BB026_CO_gcnhhhom-1	BB026	Old (d750)	Astrocyte	24.1018	0.432103	-0.539441	1.81324
BB026_CO_gcnijfma-1	BB026	Old (d750)	Reactive_Astrocyte	18.4234	0.3303	-3.83096	-1.26682
BB026_CO_gcnmdbkd-1	BB026	Old (d750)	Astrocyte	23.3689	0.418965	2.69025	2.38611
BB026_CO_gcnnmjdn-1	BB026	Old (d750)	Astrocyte	10.3613	0.185761	-2.63699	0.532321
BB026_CO_gcobjool-1	BB026	Old (d750)	Astrocyte	23.571	0.422587	1.23696	3.27661
BB026_CO_gcoffbji-1	BB026	Old (d750)	Astrocyte	22.9113	0.410761	-0.275545	2.07287
BB026_CO_gcogbpml-1	BB026	Old (d750)	Astrocyte	12.5286	0.224617	-2.32189	1.0866
BB026_CO_gcoimdke-1	BB026	Old (d750)	Astrocyte	13.2269	0.237136	-2.57445	0.698959
BB026_CO_gcomdkfj-1	BB026	Old (d750)	Astrocyte	25.9064	0.464458	-0.714516	1.49957
BB026_CO_gconacba-1	BB026	Old (d750)	Astrocyte	23.7681	0.426121	0.299423	1.59325
BB026_CO_gcpaaaff-1	BB026	Old (d750)	Astrocyte	18.4066	0.329998	-2.99687	0.405166
BB026_CO_gcpakhfo-1	BB026	Old (d750)	Astrocyte	27.5757	0.494385	-2.14297	1.01638
BB026_CO_gcpdhdof-1	BB026	Old (d750)	Astrocyte	23.3153	0.418003	1.11278	4.50285
BB026_CO_gcpiaamo-1	BB026	Old (d750)	Astrocyte	23.3504	0.418633	3.03194	3.33395
BB026_CO_gdabdhoo-1	BB026	Old (d750)	Astrocyte	22.9401	0.411276	2.0704	4.33958
BB026_CO_gdadggop-1	BB026	Old (d750)	Astrocyte	17.7289	0.317848	-3.02955	0.668291
BB026_CO_gdbeioaa-1	BB026	Old (d750)	Astrocyte	23.1616	0.415248	2.31195	4.43026
BB026_CO_gdbhnhko-1	BB026	Old (d750)	Astrocyte	22.8232	0.409181	2.31326	4.67634
BB026_CO_gdcaefgd-1	BB026	Old (d750)	Astrocyte	23.3869	0.419287	3.23961	3.87267
BB026_CO_gdcmlllo-1	BB026	Old (d750)	Reactive_Astrocyte	23.0666	0.413545	2.68328	3.18062
BB026_CO_gddbffag-1	BB026	Old (d750)	Astrocyte	22.1225	0.396618	1.94873	2.86274
BB026_CO_gddblkik-1	BB026	Old (d750)	Astrocyte	21.6757	0.388608	-1.95826	1.06162
BB026_CO_gddcpgnk-1	BB026	Old (d750)	Astrocyte	17.4163	0.312245	-3.78109	0.782856
BB026_CO_gdddccoe-1	BB026	Old (d750)	Astrocyte	23.6679	0.424324	3.79603	2.29531
BB026_CO_gddefodj-1	BB026	Old (d750)	Astrocyte	15.8192	0.283611	-3.75728	2.08272
BB026_CO_gddhfoce-1	BB026	Old (d750)	Astrocyte	23.4426	0.420286	1.23941	4.16494
BB026_CO_gdeoffnj-1	BB026	Old (d750)	Astrocyte	14.4613	0.259266	-2.38879	1.0854
BB026_CO_gdeojiek-1	BB026	Old (d750)	Astrocyte	17.5549	0.314729	-3.5895	-1.54036
BB026_CO_gdfeoiia-1	BB026	Old (d750)	Astrocyte	12.4479	0.223169	-3.05366	1.8279
BB026_CO_gdffjhei-1	BB026	Old (d750)	Astrocyte	14.9371	0.267797	-1.00027	1.35907
BB026_CO_gdfgadbp-1	BB026	Old (d750)	Astrocyte	24.1492	0.432953	1.61657	1.30019
BB026_CO_gdgelkkb-1	BB026	Old (d750)	Reactive_Astrocyte	13.4124	0.240462	-2.40948	1.4975
BB026_CO_gdgfgmmg-1	BB026	Old (d750)	Astrocyte	23.0899	0.413962	0.998432	3.32967
BB026_CO_gdgfifgp-1	BB026	Old (d750)	Astrocyte	22.3184	0.40013	2.27806	3.08237
BB026_CO_gdgmccbh-1	BB026	Old (d750)	Astrocyte	11.5396	0.206886	3.0262	-4.52227
BB026_CO_gdgppifh-1	BB026	Old (d750)	Astrocyte	25.3385	0.454275	-2.97872	0.260351
BB026_CO_gdhbnidf-1	BB026	Old (d750)	Astrocyte	25.6652	0.460133	-1.77992	0.779789
BB026_CO_gdhdaboa-1	BB026	Old (d750)	Astrocyte	22.5136	0.40363	3.35285	1.06769
BB026_CO_gdhfnlag-1	BB026	Old (d750)	Astrocyte	22.9498	0.411451	3.23792	3.43794
BB026_CO_gdhkfeom-1	BB026	Old (d750)	Astrocyte	24.159	0.43313	1.70163	2.26369
BB026_CO_gdmjdnfi-1	BB026	Old (d750)	Astrocyte	24.6728	0.442342	1.36295	2.03567
BB026_CO_gecnkdln-1	BB026	Old (d750)	Astrocyte	24.4178	0.43777	4.49802	1.72796
BB026_CO_gedchcmd-1	BB026	Old (d750)	Reactive_Astrocyte	23.3689	0.418965	4.36004	2.48177
BB026_CO_gelbbkpj-1	BB026	Old (d750)	Astrocyte	23.0666	0.413545	3.86931	3.41788
BB026_CO_gfflppdb-1	BB026	Old (d750)	Reactive_Astrocyte	23.5634	0.422451	4.62381	1.65297
BB026_CO_gfjjdgnj-1	BB026	Old (d750)	Reactive_Astrocyte	23.6679	0.424324	4.50056	1.49064
BB026_CO_gfokencd-1	BB026	Old (d750)	Astrocyte	22.9948	0.412257	4.36456	2.36073
BB026_CO_ggflafam-1	BB026	Old (d750)	Astrocyte	23.262	0.417048	4.48173	2.08032
BB026_CO_ggjlkmcf-1	BB026	Old (d750)	Astrocyte	23.3689	0.418965	3.43851	3.24249
BB026_CO_ghadjfge-1	BB026	Old (d750)	Astrocyte	18.5074	0.331806	-5.62038	1.88448
BB026_CO_ghadldok-1	BB026	Old (d750)	Astrocyte	23.7161	0.425188	1.07145	1.80818
BB026_CO_ghaekdia-1	BB026	Old (d750)	Astrocyte	22.0286	0.394934	3.71574	2.89662
BB026_CO_ghgiehal-1	BB026	Old (d750)	Reactive_Astrocyte	35.0678	0.628706	-4.33563	-8.51679
BB026_CO_ghgkagkd-1	BB026	Old (d750)	Astrocyte	25.238	0.452475	1.08849	1.71322
BB026_CO_ghgkhjjj-1	BB026	Old (d750)	Reactive_Astrocyte	35.8198	0.642187	-4.17393	-8.38746
BB026_CO_gibpinga-1	BB026	Old (d750)	Astrocyte	23.0682	0.413572	0.0239377	4.32063
BB026_CO_gicdgkek-1	BB026	Old (d750)	Astrocyte	23.3689	0.418965	2.75095	4.42351
BB026_CO_gicgnhec-1	BB026	Old (d750)	Astrocyte	23.9386	0.429179	0.571572	4.33689
BB026_CO_gichdhlg-1	BB026	Old (d750)	Astrocyte	14.5434	0.260739	-2.29	3.61046
BB026_CO_gichjboc-1	BB026	Old (d750)	Astrocyte	23.172	0.415434	2.5454	4.23572
BB026_CO_gichnooe-1	BB026	Old (d750)	Astrocyte	22.9385	0.411248	2.33799	4.80895
BB026_CO_gicipdda-1	BB026	Old (d750)	Astrocyte	19.693	0.353062	-4.25233	4.85214
BB026_CO_gicjejmd-1	BB026	Old (d750)	Astrocyte	22.7417	0.407719	2.89242	4.63724
BB026_CO_gicknona-1	BB026	Old (d750)	Astrocyte	23.1956	0.415857	1.0299	3.38605
BB026_CO_giclilkd-1	BB026	Old (d750)	Astrocyte	14.7332	0.26414	-2.37153	3.85319
BB026_CO_gicobghk-1	BB026	Old (d750)	Astrocyte	23.3689	0.418965	1.61731	3.46967
BB026_CO_gicpknpi-1	BB026	Old (d750)	Astrocyte	22.8426	0.409528	0.725911	4.45816
BB026_CO_gidaomck-1	BB026	Old (d750)	Astrocyte	21.1503	0.379188	-2.01703	3.98651
BB026_CO_gidenhfp-1	BB026	Old (d750)	Astrocyte	22.4684	0.402819	-0.489886	3.58822
BB026_CO_gidfbijf-1	BB026	Old (d750)	Astrocyte	22.9444	0.411353	1.50173	4.65838
BB026_CO_gidhokgj-1	BB026	Old (d750)	Astrocyte	12.9123	0.231495	-2.81349	3.78019
BB026_CO_gidoficf-1	BB026	Old (d750)	Astrocyte	21.8184	0.391166	-1.02453	4.36596
BB026_CO_gidoocae-1	BB026	Old (d750)	Astrocyte	19.9652	0.357941	-5.3717	4.64629
BB026_CO_gidpagkp-1	BB026	Old (d750)	Astrocyte	13.9911	0.250836	-2.42855	3.25545
BB026_CO_giebbmlp-1	BB026	Old (d750)	Astrocyte	23.3888	0.419321	1.85172	3.5254
BB026_CO_giebdhol-1	BB026	Old (d750)	Reactive_Astrocyte	23.3953	0.419438	0.264199	4.05231
BB026_CO_giecfdnj-1	BB026	Old (d750)	Astrocyte	23.0665	0.413543	1.31105	3.83076
BB026_CO_giehpoib-1	BB026	Old (d750)	Astrocyte	22.7587	0.408024	2.66554	2.98514
BB026_CO_gieokbck-1	BB026	Old (d750)	Astrocyte	22.9164	0.410852	0.72121	4.24303
BB026_CO_giepmigc-1	BB026	Old (d750)	Astrocyte	15.1192	0.271061	-2.15937	3.82391
BB026_CO_gifaemdh-1	BB026	Old (d750)	Astrocyte	22.9518	0.411487	-1.0168	4.16856
BB026_CO_gifdkkdf-1	BB026	Old (d750)	Reactive_Astrocyte	23.262	0.417047	2.50381	3.46906
BB026_CO_gifeklen-1	BB026	Old (d750)	Astrocyte	13.0044	0.233147	-2.64633	3.38199
BB026_CO_gifemhfi-1	BB026	Old (d750)	Astrocyte	19.9652	0.357941	-5.00597	4.35314
BB026_CO_giffiiap-1	BB026	Old (d750)	Astrocyte	23.6724	0.424406	0.755155	3.95246
BB026_CO_gifghnfk-1	BB026	Old (d750)	Astrocyte	15.7857	0.283011	-2.631	3.72061
BB026_CO_gifhdopi-1	BB026	Old (d750)	Astrocyte	23.2025	0.415981	0.468907	4.62826
BB026_CO_gifhhnbm-1	BB026	Old (d750)	Astrocyte	12.7748	0.229029	-2.89017	3.38861
BB026_CO_gifincmh-1	BB026	Old (d750)	Astrocyte	21.789	0.390639	-2.38234	4.58115
BB026_CO_gifiomef-1	BB026	Old (d750)	Astrocyte	20.1635	0.361497	-3.87244	4.78307
BB026_CO_gifipbpb-1	BB026	Old (d750)	Astrocyte	24.2188	0.434201	-1.4288	4.20626
BB026_CO_gifjchpo-1	BB026	Old (d750)	Astrocyte	23.1802	0.415581	1.34368	4.53674
BB026_CO_gifjpnjk-1	BB026	Old (d750)	Astrocyte	23.2147	0.416199	-1.89715	3.94969
BB026_CO_gifkeoep-1	BB026	Old (d750)	Astrocyte	19.9652	0.357941	-5.07138	4.67076
BB026_CO_gifkhbad-1	BB026	Old (d750)	Astrocyte	14.2087	0.254738	-1.91543	3.58571
BB026_CO_gifkmkjf-1	BB026	Old (d750)	Astrocyte	7.67873	0.137666	-3.26949	3.44844
BB026_CO_giflmobp-1	BB026	Old (d750)	Astrocyte	19.8705	0.356244	-2.31371	3.93209
BB026_CO_giflnjhg-1	BB026	Old (d750)	Astrocyte	8.1339	0.145827	-3.21235	3.12302
BB026_CO_gifnagca-1	BB026	Old (d750)	Astrocyte	21.3263	0.382344	-2.14943	3.3214
BB026_CO_gifncjlo-1	BB026	Old (d750)	Astrocyte	20.831	0.373464	-3.65395	4.65099
BB026_CO_gifnpkbh-1	BB026	Old (d750)	Astrocyte	23.3689	0.418965	3.36664	4.28077
BB026_CO_gifplfao-1	BB026	Old (d750)	Astrocyte	7.53092	0.135016	-3.19544	3.32989
BB026_CO_gigaabha-1	BB026	Old (d750)	Reactive_Astrocyte	23.6221	0.423503	2.61636	3.46557
BB026_CO_gigeeflk-1	BB026	Old (d750)	Astrocyte	23.3689	0.418965	2.36272	4.46293
BB026_CO_giggcimp-1	BB026	Old (d750)	Astrocyte	23.2874	0.417504	-2.74761	4.50242
BB026_CO_gigmanpc-1	BB026	Old (d750)	Astrocyte	23.0976	0.4141	1.22037	4.89834
BB026_CO_gigmeljm-1	BB026	Old (d750)	Astrocyte	24.5905	0.440864	-2.75142	4.13562
BB026_CO_gigmpknh-1	BB026	Old (d750)	Astrocyte	23.052	0.413284	3.11769	4.02947
BB026_CO_gigoacnp-1	BB026	Old (d750)	Astrocyte	22.7587	0.408024	2.15503	4.53998
BB026_CO_gigompkf-1	BB026	Old (d750)	Astrocyte	23.8692	0.427934	2.09209	3.75572
BB026_CO_gihcldii-1	BB026	Old (d750)	Astrocyte	9.61013	0.172293	-3.28697	3.32194
BB026_CO_gihcpgcd-1	BB026	Old (d750)	Astrocyte	23.5389	0.422013	0.71574	4.1537
BB026_CO_gihdapia-1	BB026	Old (d750)	Astrocyte	20.3035	0.364006	-3.61959	4.63399
BB026_CO_gihfedcc-1	BB026	Old (d750)	Astrocyte	23.1645	0.4153	1.43228	4.81416
BB026_CO_gihflmej-1	BB026	Old (d750)	Astrocyte	19.9652	0.357941	-4.57612	4.5931
BB026_CO_gihgjkdn-1	BB026	Old (d750)	Astrocyte	8.848	0.158629	-3.08509	3.52526
BB026_CO_gihibdgf-1	BB026	Old (d750)	Astrocyte	23.1102	0.414325	2.22815	3.59502
BB026_CO_gihkhbcc-1	BB026	Old (d750)	Astrocyte	23.3689	0.418965	3.51063	3.92567
BB026_CO_gihmahkk-1	BB026	Old (d750)	Astrocyte	13.4759	0.241599	-2.4145	3.63119
BB026_CO_giihaged-1	BB026	Old (d750)	Astrocyte	21.6528	0.388198	-0.668495	4.37448
BB026_CO_gijahpka-1	BB026	Old (d750)	Astrocyte	14.1045	0.252869	-2.44063	3.77909
BB026_CO_gijdfkim-1	BB026	Old (d750)	Astrocyte	23.6679	0.424324	2.96273	1.62642
BB026_CO_gijfgicm-1	BB026	Old (d750)	Astrocyte	23.0666	0.413545	2.53227	4.35676
BB026_CO_gijgbjpf-1	BB026	Old (d750)	Astrocyte	22.0277	0.394919	1.04235	3.87426
BB026_CO_gijgepio-1	BB026	Old (d750)	Astrocyte	23.5691	0.422554	0.931321	2.79591
BB026_CO_gijggomf-1	BB026	Old (d750)	Astrocyte	22.8998	0.410554	3.28739	3.83549
BB026_CO_gijgmkfj-1	BB026	Old (d750)	Astrocyte	22.8952	0.410472	2.59944	4.24683
BB026_CO_gikccigd-1	BB026	Old (d750)	Astrocyte	23.0513	0.41327	2.06793	4.79681
BB026_CO_gikebpdb-1	BB026	Old (d750)	Astrocyte	22.9919	0.412205	2.95011	4.14452
BB026_CO_gikhombl-1	BB026	Old (d750)	Astrocyte	23.1075	0.414278	3.42703	3.98243
BB026_CO_gikhpnhe-1	BB026	Old (d750)	Astrocyte	23.0666	0.413545	2.52162	3.98303
BB026_CO_giklaamn-1	BB026	Old (d750)	Astrocyte	22.7362	0.407621	0.753018	4.41959
BB026_CO_giknfogj-1	BB026	Old (d750)	Astrocyte	23.3689	0.418965	3.4566	3.92142
BB026_CO_giknocim-1	BB026	Old (d750)	Astrocyte	23.1286	0.414656	-0.435181	3.63929
BB026_CO_gilcajpa-1	BB026	Old (d750)	Astrocyte	15.4715	0.277377	-2.39737	4.07865
BB026_CO_gilfmnoh-1	BB026	Old (d750)	Astrocyte	22.5233	0.403804	1.61098	4.24076
BB026_CO_gilhmiln-1	BB026	Old (d750)	Astrocyte	12.7594	0.228754	-2.72203	3.34798
BB026_CO_gilkiodc-1	BB026	Old (d750)	Astrocyte	21.661	0.388344	-4.08883	4.5073
BB026_CO_gilldljc-1	BB026	Old (d750)	Astrocyte	23.834	0.427303	-1.36293	3.25847
BB026_CO_gilljaip-1	BB026	Old (d750)	Astrocyte	22.9541	0.411528	2.61165	1.89208
BB026_CO_gilmommd-1	BB026	Old (d750)	Astrocyte	17.0233	0.305199	-2.25121	4.00041
BB026_CO_gilobchj-1	BB026	Old (d750)	Astrocyte	11.7395	0.21047	3.02572	-4.20248
BB026_CO_gilohghp-1	BB026	Old (d750)	Astrocyte	9.19759	0.164897	-3.20368	3.39231
BB026_CO_gilohimj-1	BB026	Old (d750)	Astrocyte	22.7623	0.408088	1.42409	3.73544
BB026_CO_gilpmcpi-1	BB026	Old (d750)	Astrocyte	15.7916	0.283116	-3.52164	4.35738
BB026_CO_gimadano-1	BB026	Old (d750)	Astrocyte	10.958	0.196457	-2.88632	3.46862
BB026_CO_gimckfgh-1	BB026	Old (d750)	Astrocyte	23.0666	0.413545	1.17725	3.69158
BB026_CO_gimcpaef-1	BB026	Old (d750)	Astrocyte	14.7594	0.26461	-3.7659	2.45898
BB026_CO_gimfcnge-1	BB026	Old (d750)	Astrocyte	20.2439	0.362939	-6.38233	2.8053
BB026_CO_gimfhcmf-1	BB026	Old (d750)	Astrocyte	12.078	0.216538	-3.24706	3.36671
BB026_CO_gimfoeaj-1	BB026	Old (d750)	Astrocyte	20.6646	0.37048	-7.16643	2.10298
BB026_CO_gimfpjhf-1	BB026	Old (d750)	Astrocyte	19.7451	0.353996	-5.32747	2.98277
BB026_CO_gimifecm-1	BB026	Old (d750)	Astrocyte	19.1405	0.343156	-5.96811	2.44209
BB026_CO_gimiodbi-1	BB026	Old (d750)	Astrocyte	20.7404	0.37184	-3.18013	3.58171
BB026_CO_gimjohha-1	BB026	Old (d750)	Astrocyte	10.1685	0.182305	-3.40565	2.71021
BB026_CO_gimlbeai-1	BB026	Old (d750)	Astrocyte	19.8729	0.356288	-3.74722	4.57573
BB026_CO_gimlkakj-1	BB026	Old (d750)	Astrocyte	20.0136	0.35881	-3.11012	4.41876
BB026_CO_gimllbfb-1	BB026	Old (d750)	Astrocyte	20.8366	0.373565	-2.8328	4.41783
BB026_CO_gimllmli-1	BB026	Old (d750)	Astrocyte	22.0912	0.396057	2.33443	4.46639
BB026_CO_gimohcbk-1	BB026	Old (d750)	Astrocyte	20.3456	0.364762	-3.44319	4.58583
BB026_CO_gimpbgmf-1	BB026	Old (d750)	Astrocyte	18.6554	0.334459	-5.92589	2.9166
BB026_CO_gimpghjm-1	BB026	Old (d750)	Astrocyte	10.17	0.182331	-3.70095	2.32899
BB026_CO_gimpnkgl-1	BB026	Old (d750)	Astrocyte	20.534	0.368139	-4.61832	4.8155
BB026_CO_ginaoihi-1	BB026	Old (d750)	Astrocyte	19.737	0.35385	-5.2184	4.62169
BB026_CO_ginapleh-1	BB026	Old (d750)	Astrocyte	19.9652	0.357941	-4.27115	4.68021
BB026_CO_ginbapaj-1	BB026	Old (d750)	Astrocyte	23.0583	0.413396	2.68277	2.93232
BB026_CO_gincbbkl-1	BB026	Old (d750)	Astrocyte	13.9445	0.250001	-2.55304	3.70561
BB026_CO_gincfnjl-1	BB026	Old (d750)	Astrocyte	21.9058	0.392734	-0.641544	3.0767
BB026_CO_ginddjnf-1	BB026	Old (d750)	Astrocyte	14.0149	0.251263	-2.86366	2.37717
BB026_CO_gindlkjm-1	BB026	Old (d750)	Astrocyte	14.5937	0.261641	-2.51451	3.39055
BB026_CO_ginepolo-1	BB026	Old (d750)	Astrocyte	20.2439	0.362939	-4.49567	4.75323
BB026_CO_ginfefcj-1	BB026	Old (d750)	Astrocyte	15.4606	0.277182	-3.78261	4.61976
BB026_CO_ginfefjl-1	BB026	Old (d750)	Astrocyte	13.0515	0.233991	-2.71914	3.31034
BB026_CO_ginfkdif-1	BB026	Old (d750)	Astrocyte	19.5041	0.349676	-3.96325	4.24799
BB026_CO_ginfljic-1	BB026	Old (d750)	Astrocyte	11.3522	0.203526	-3.17135	3.2985
BB026_CO_ginimpma-1	BB026	Old (d750)	Astrocyte	10.3376	0.185336	-3.2038	3.56682
BB026_CO_ginipode-1	BB026	Old (d750)	Astrocyte	22.5034	0.403447	1.63908	4.48437
BB026_CO_ginmhlgc-1	BB026	Old (d750)	Astrocyte	21.9204	0.392996	-2.22155	4.09007
BB026_CO_giobhfhj-1	BB026	Old (d750)	Astrocyte	20.2439	0.362939	-3.01827	4.35089
BB026_CO_giocjalk-1	BB026	Old (d750)	Astrocyte	8.40956	0.150769	-3.39324	2.8996
BB026_CO_giogpnmk-1	BB026	Old (d750)	Astrocyte	22.7375	0.407645	1.74296	4.47859
BB026_CO_giomhfja-1	BB026	Old (d750)	Astrocyte	23.3105	0.417918	0.860745	3.88582
BB026_CO_giooblca-1	BB026	Old (d750)	Astrocyte	22.7587	0.408024	2.53618	3.95175
BB026_CO_gipcmggm-1	BB026	Old (d750)	Astrocyte	22.5741	0.404715	0.155472	4.51447
BB026_CO_gipddojm-1	BB026	Old (d750)	Astrocyte	22.3463	0.40063	0.79937	4.80531
BB026_CO_gipeofkm-1	BB026	Old (d750)	Reactive_Astrocyte	22.9328	0.411146	0.558054	3.93693
BB026_CO_gipieklc-1	BB026	Old (d750)	Reactive_Astrocyte	22.8089	0.408925	2.69628	4.15677
BB026_CO_giplnebk-1	BB026	Old (d750)	Astrocyte	23.0666	0.413545	4.02408	3.65758
BB026_CO_gipmlnjc-1	BB026	Old (d750)	Astrocyte	13.417	0.240544	-1.93288	2.7314
BB026_CO_gjaalajl-1	BB026	Old (d750)	Astrocyte	23.2522	0.416872	1.87813	3.26138
BB026_CO_gjajmnmc-1	BB026	Old (d750)	Reactive_Astrocyte	22.6197	0.405533	0.53094	4.54003
BB026_CO_gjakflap-1	BB026	Old (d750)	Astrocyte	14.7172	0.263853	-2.77884	1.96411
BB026_CO_gjakmgfn-1	BB026	Old (d750)	Astrocyte	19.4203	0.348172	-6.15017	2.39578
BB026_CO_gjandmai-1	BB026	Old (d750)	Astrocyte	23.0666	0.413545	2.56884	2.42752
BB026_CO_gjbdoblk-1	BB026	Old (d750)	Astrocyte	15.3917	0.275946	-2.44598	3.74168
BB026_CO_gjbhhmfc-1	BB026	Old (d750)	Astrocyte	13.4373	0.240908	-2.5856	3.55864
BB026_CO_gjcakomk-1	BB026	Old (d750)	Astrocyte	23.2115	0.416141	2.38459	4.05295
BB026_CO_gjchnhai-1	BB026	Old (d750)	Astrocyte	23.499	0.421297	4.32008	2.19216
BB026_CO_gjclcjci-1	BB026	Old (d750)	Astrocyte	22.8603	0.409846	2.97637	3.58494
BB026_CO_gjdoidfo-1	BB026	Old (d750)	Astrocyte	16.8844	0.302709	-1.61908	3.48307
BB026_CO_gjegbfjo-1	BB026	Old (d750)	Astrocyte	22.7587	0.408024	2.8686	4.73593
BB026_CO_gjenfcbe-1	BB026	Old (d750)	Astrocyte	23.0642	0.413501	2.11449	3.69236
BB026_CO_gjengdjp-1	BB026	Old (d750)	Astrocyte	23.1611	0.415238	2.61205	3.7433
BB026_CO_gjeoohbj-1	BB026	Old (d750)	Astrocyte	22.7355	0.407609	2.39837	3.19521
BB026_CO_gjepfgcm-1	BB026	Old (d750)	Astrocyte	23.0666	0.413545	3.41705	3.51826
BB026_CO_gjfdgjco-1	BB026	Old (d750)	Astrocyte	15.3987	0.276072	-2.28888	3.60638
BB026_CO_gjffnbkk-1	BB026	Old (d750)	Astrocyte	23.6679	0.424324	1.3269	4.29712
BB026_CO_gjfgilce-1	BB026	Old (d750)	Astrocyte	22.7587	0.408024	3.03969	4.2408
BB026_CO_gjfgkdnk-1	BB026	Old (d750)	Astrocyte	23.6679	0.424324	2.18781	4.38241
BB026_CO_gjfjjipe-1	BB026	Old (d750)	Astrocyte	11.8475	0.212406	-3.50198	2.45248
BB026_CO_gjfjpbbo-1	BB026	Old (d750)	Reactive_Astrocyte	23.2009	0.415952	3.26474	3.32953
BB026_CO_gjfjpepa-1	BB026	Old (d750)	Astrocyte	19.4203	0.348172	-5.73638	2.3123
BB026_CO_gjgcggej-1	BB026	Old (d750)	Astrocyte	22.5839	0.404891	3.23077	4.40123
BB026_CO_gjgfbbhm-1	BB026	Old (d750)	Astrocyte	22.2196	0.39836	2.69373	1.9141
BB026_CO_gjgfniin-1	BB026	Old (d750)	Astrocyte	21.7057	0.389146	-5.36916	3.03399
BB026_CO_gjgfphnl-1	BB026	Old (d750)	Astrocyte	21.6083	0.3874	-1.60092	3.83217
BB026_CO_gjghkjhg-1	BB026	Old (d750)	Astrocyte	23.4597	0.420592	0.574878	4.40284
BB026_CO_gjgikoih-1	BB026	Old (d750)	Astrocyte	15.0217	0.269313	-3.25902	2.97899
BB026_CO_gjgkekpf-1	BB026	Old (d750)	Astrocyte	20.8803	0.374348	-5.05544	4.92929
BB026_CO_gjgmoiai-1	BB026	Old (d750)	Astrocyte	20.2006	0.362163	-2.97714	4.26011
BB026_CO_gjgpibki-1	BB026	Old (d750)	Astrocyte	19.8374	0.355651	-5.00513	4.64463
BB026_CO_gjhedcpm-1	BB026	Old (d750)	Astrocyte	22.8294	0.409292	0.456031	3.96378
BB026_CO_gjhjkecb-1	BB026	Old (d750)	Astrocyte	11.895	0.213257	-3.18312	3.17689
BB026_CO_gjhjlbld-1	BB026	Old (d750)	Astrocyte	23.1664	0.415334	0.909863	4.01458
BB026_CO_gjhnfbbb-1	BB026	Old (d750)	Astrocyte	19.9739	0.358098	-4.59835	4.9169
BB026_CO_gjhpmcce-1	BB026	Old (d750)	Astrocyte	22.8379	0.409445	-1.48677	3.82834
BB026_CO_gjhpngio-1	BB026	Old (d750)	Astrocyte	24.7659	0.444011	-2.13251	3.95022
BB026_CO_gjiakfln-1	BB026	Old (d750)	Astrocyte	15.5642	0.279038	-3.08393	4.42739
BB026_CO_gjidaejj-1	BB026	Old (d750)	Astrocyte	23.0666	0.413545	3.99216	3.51368
BB026_CO_gjifcofd-1	BB026	Old (d750)	Astrocyte	23.0666	0.413545	3.30006	3.82351
BB026_CO_gjifoihn-1	BB026	Old (d750)	Astrocyte	13.5303	0.242576	-3.24763	2.24278
BB026_CO_gjiieoli-1	BB026	Old (d750)	Astrocyte	19.1405	0.343156	-5.54441	2.41722
BB026_CO_gjiijagd-1	BB026	Old (d750)	Astrocyte	18.9837	0.340344	-5.92958	2.74235
BB026_CO_gjilcdef-1	BB026	Old (d750)	Astrocyte	19.0282	0.341143	-5.93524	2.88467
BB026_CO_gjiojbep-1	BB026	Old (d750)	Astrocyte	23.1549	0.415128	2.22664	2.54367
BB026_CO_gjjaeilp-1	BB026	Old (d750)	Astrocyte	23.3689	0.418965	4.04303	3.03931
BB026_CO_gjjdobhf-1	BB026	Old (d750)	Astrocyte	23.1042	0.414218	2.19536	3.84546
BB026_CO_gjjiiclc-1	BB026	Old (d750)	Astrocyte	23.1592	0.415205	4.16028	3.09254
BB026_CO_gjjilpik-1	BB026	Old (d750)	Astrocyte	23.528	0.421817	1.3232	3.18467
BB026_CO_gjjkpfmf-1	BB026	Old (d750)	Astrocyte	21.1237	0.378712	-3.46374	4.55697
BB026_CO_gjjmhdln-1	BB026	Old (d750)	Astrocyte	20.4753	0.367087	-5.36403	2.82409
BB026_CO_gjjnejem-1	BB026	Old (d750)	Astrocyte	19.9473	0.35762	-3.95588	4.76068
BB026_CO_gjkacpkg-1	BB026	Old (d750)	Astrocyte	19.9652	0.357941	-5.16447	4.5758
BB026_CO_gjkcgdfc-1	BB026	Old (d750)	Astrocyte	25.4233	0.455795	-1.57275	3.73756
BB026_CO_gjkdaomb-1	BB026	Old (d750)	Astrocyte	23.0666	0.413545	4.04952	3.73292
BB026_CO_gjkfnnmc-1	BB026	Old (d750)	Astrocyte	21.0861	0.378038	-2.08714	3.43876
BB026_CO_gjkhemfg-1	BB026	Old (d750)	Astrocyte	22.5353	0.404019	2.25984	4.41489
BB026_CO_gjkignlc-1	BB026	Old (d750)	Astrocyte	20.1773	0.361744	-3.29252	4.63522
BB026_CO_gjkijgia-1	BB026	Old (d750)	Astrocyte	20.2439	0.362939	-4.5975	4.97904
BB026_CO_gjkjdmgo-1	BB026	Old (d750)	Astrocyte	20.3324	0.364526	-4.29494	4.67293
BB026_CO_gjkjfeod-1	BB026	Old (d750)	Astrocyte	23.1778	0.415538	-1.13222	2.68725
BB026_CO_gjkjmaol-1	BB026	Old (d750)	Astrocyte	22.7587	0.408024	2.29914	4.38958
BB026_CO_gjklikbm-1	BB026	Old (d750)	Astrocyte	19.9652	0.357941	-5.30627	4.79854
BB026_CO_gjklmpnm-1	BB026	Old (d750)	Astrocyte	23.0666	0.413545	1.94527	4.42969
BB026_CO_gjlahcck-1	BB026	Old (d750)	Astrocyte	20.3325	0.364527	-5.12528	4.89525
BB026_CO_gjlbkcbm-1	BB026	Old (d750)	Astrocyte	23.2702	0.417195	0.10785	3.87908
BB026_CO_gjldlnmk-1	BB026	Old (d750)	Astrocyte	22.5178	0.403705	1.01709	4.74497
BB026_CO_gjldmeep-1	BB026	Old (d750)	Astrocyte	19.8351	0.355609	-5.47959	4.65449
BB026_CO_gjlfkcpn-1	BB026	Old (d750)	Astrocyte	20.534	0.368139	-3.8008	4.65555
BB026_CO_gjlgchpj-1	BB026	Old (d750)	Astrocyte	20.2439	0.362939	-3.93621	4.64057
BB026_CO_gjlgjkko-1	BB026	Old (d750)	Astrocyte	14.1006	0.2528	-2.8979	3.57086
BB026_CO_gjlhmoah-1	BB026	Old (d750)	Astrocyte	19.8539	0.355947	-3.90494	4.68911
BB026_CO_gjljnnbg-1	BB026	Old (d750)	Astrocyte	22.7587	0.408024	3.2855	3.68914
BB026_CO_gjlmbjmf-1	BB026	Old (d750)	Astrocyte	22.6752	0.406527	0.543719	3.90376
BB026_CO_gjloobpb-1	BB026	Old (d750)	Astrocyte	23.3689	0.418965	2.08847	3.08652
BB026_CO_gjmamndb-1	BB026	Old (d750)	Astrocyte	14.6638	0.262897	-2.60536	3.75542
BB026_CO_gjmehkdd-1	BB026	Old (d750)	Astrocyte	23.8732	0.428005	0.528935	3.17004
BB026_CO_gjmnmlhc-1	BB026	Old (d750)	Astrocyte	24.191	0.433703	2.09657	1.99199
BB026_CO_gjmobmjg-1	BB026	Old (d750)	Astrocyte	12.056	0.216144	-3.00547	2.66661
BB026_CO_gjmojfde-1	BB026	Old (d750)	Astrocyte	22.7458	0.407793	2.90369	4.46861
BB026_CO_gjmpcpkc-1	BB026	Old (d750)	Astrocyte	16.5497	0.296708	-1.95099	3.7057
BB026_CO_gjnaddfc-1	BB026	Old (d750)	Astrocyte	23.008	0.412494	1.38822	4.26447
BB026_CO_gjnhanmk-1	BB026	Old (d750)	Astrocyte	23.0666	0.413545	3.82124	2.59691
BB026_CO_gjnhgiee-1	BB026	Old (d750)	Astrocyte	23.5498	0.422207	-2.71021	3.73161
BB026_CO_gjnjcjjk-1	BB026	Old (d750)	Astrocyte	20.4612	0.366835	-5.17732	4.46156
BB026_CO_gjnkebid-1	BB026	Old (d750)	Astrocyte	22.7615	0.408075	2.61665	4.86612
BB026_CO_gjnmaogi-1	BB026	Old (d750)	Astrocyte	26.5792	0.476519	-2.90198	3.10219
BB026_CO_gjnopafm-1	BB026	Old (d750)	Astrocyte	23.8858	0.428232	-1.61127	2.48236
BB026_CO_gjoanden-1	BB026	Old (d750)	Astrocyte	12.917	0.23158	-2.71126	3.5054
BB026_CO_gjobfdgm-1	BB026	Old (d750)	Astrocyte	7.47099	0.133942	-3.37503	3.03762
BB026_CO_gjobpdhi-1	BB026	Old (d750)	Astrocyte	19.693	0.353062	-5.47459	4.00315
BB026_CO_gjpffchl-1	BB026	Old (d750)	Astrocyte	22.9647	0.411717	2.22675	3.92694
BB026_CO_gkadhkbg-1	BB026	Old (d750)	Astrocyte	24.3973	0.437401	2.15297	1.75619
BB026_CO_gkaebknp-1	BB026	Old (d750)	Astrocyte	23.0666	0.413545	3.8656	3.68215
BB026_CO_gkaeikpj-1	BB026	Old (d750)	Astrocyte	23.506	0.421423	1.96517	3.90525
BB026_CO_gkcdlphe-1	BB026	Old (d750)	Astrocyte	19.9652	0.357941	-5.41282	4.20417
BB026_CO_gkcipilg-1	BB026	Old (d750)	Astrocyte	23.5022	0.421353	1.08606	3.04783
BB026_CO_gkcjkakh-1	BB026	Old (d750)	Astrocyte	23.749	0.425779	-1.23192	3.54246
BB026_CO_gkcmncpf-1	BB026	Old (d750)	Astrocyte	22.9347	0.411181	-0.127579	4.61485
BB026_CO_gkcnbnlb-1	BB026	Old (d750)	Astrocyte	22.7587	0.408024	1.21426	4.77696
BB026_CO_gkcomcph-1	BB026	Old (d750)	Astrocyte	23.0666	0.413545	2.77568	3.73956
BB026_CO_gkcomjkm-1	BB026	Old (d750)	Astrocyte	23.311	0.417926	2.6488	3.08412
BB026_CO_gkdamdgp-1	BB026	Old (d750)	Astrocyte	26.4392	0.474009	-2.79952	2.17414
BB026_CO_gkdbhich-1	BB026	Old (d750)	Astrocyte	11.9307	0.213897	-2.92774	3.2721
BB026_CO_gkddlbaj-1	BB026	Old (d750)	Astrocyte	21.6458	0.388073	-3.00257	4.53177
BB026_CO_gkdehkha-1	BB026	Old (d750)	Astrocyte	13.9398	0.249916	-2.31944	3.76967
BB026_CO_gkdelhfo-1	BB026	Old (d750)	Astrocyte	23.5591	0.422374	3.41111	4.05027
BB026_CO_gkdiakpk-1	BB026	Old (d750)	Astrocyte	22.3077	0.399938	-2.95958	3.77365
BB026_CO_gkdigajg-1	BB026	Old (d750)	Astrocyte	23.0476	0.413204	-0.375315	4.09218
BB026_CO_gkdmgpon-1	BB026	Old (d750)	Astrocyte	15.3663	0.275492	-2.52268	3.15256
BB026_CO_gkdmnake-1	BB026	Old (d750)	Astrocyte	24.3357	0.436297	1.12657	2.44669
BB026_CO_gkdnglbe-1	BB026	Old (d750)	Astrocyte	25.3152	0.453858	-1.9618	3.36455
BB026_CO_gkeckogf-1	BB026	Old (d750)	Astrocyte	23.5776	0.422706	-1.57867	2.74351
BB026_CO_gkfcamjc-1	BB026	Old (d750)	Astrocyte	23.4633	0.420657	1.61595	3.96296
BB026_CO_gkgoegpo-1	BB026	Old (d750)	Astrocyte	22.7587	0.408024	2.56789	3.15054
BB026_CO_gkhmpged-1	BB026	Old (d750)	Astrocyte	23.2763	0.417305	-0.666926	4.43135
BB026_CO_gkhndafk-1	BB026	Old (d750)	Astrocyte	22.1777	0.397608	-1.74466	3.14242
BB026_CO_gkibbiab-1	BB026	Old (d750)	Astrocyte	20.1034	0.36042	-5.32027	-0.232763
BB026_CO_gkicbhid-1	BB026	Old (d750)	Astrocyte	22.1225	0.396618	2.93621	4.58573
BB026_CO_gkiodbkb-1	BB026	Old (d750)	Astrocyte	23.7929	0.426565	2.79124	3.26298
BB026_CO_gkjcbmbe-1	BB026	Old (d750)	Astrocyte	23.7418	0.425649	2.79618	3.18169
BB026_CO_gkmofafe-1	BB026	Old (d750)	Astrocyte	19.1405	0.343156	-5.47917	2.01329
BB026_CO_gkmomffa-1	BB026	Old (d750)	Astrocyte	13.3069	0.23857	2.56511	-3.69386
BB026_CO_gknbjcen-1	BB026	Old (d750)	Astrocyte	22.8802	0.410202	2.72151	2.60464
BB026_CO_gknbpkcp-1	BB026	Old (d750)	Astrocyte	22.8092	0.408929	1.98111	3.50302
BB026_CO_gknjoohj-1	BB026	Old (d750)	Astrocyte	23.0241	0.412782	1.77798	4.18053
BB026_CO_gladieie-1	BB026	Old (d750)	Astrocyte	22.8365	0.409419	3.15518	3.23031
BB026_CO_glcfiafo-1	BB026	Old (d750)	Astrocyte	23.0666	0.413545	3.31256	3.1817
BB026_CO_gldchkho-1	BB026	Old (d750)	Astrocyte	14.9303	0.267674	-2.59923	1.56988
BB026_CO_gldfaebk-1	BB026	Old (d750)	Astrocyte	19.5074	0.349734	-3.15898	1.01211
BB026_CO_gldkjnep-1	BB026	Old (d750)	Astrocyte	23.3302	0.41827	2.76056	3.82356
BB026_CO_gldnnggi-1	BB026	Old (d750)	Astrocyte	23.6679	0.424324	1.63578	3.5943
BB026_CO_glefpbcc-1	BB026	Old (d750)	Astrocyte	22.5792	0.404807	-0.394967	3.56194
BB026_CO_glegikfk-1	BB026	Old (d750)	Astrocyte	19.3883	0.347599	-5.64285	1.99955
BB026_CO_glehifjm-1	BB026	Old (d750)	Astrocyte	21.7416	0.38979	2.04259	4.80866
BB026_CO_glelncce-1	BB026	Old (d750)	Astrocyte	22.7587	0.408024	3.09621	3.0359
BB026_CO_glfcckao-1	BB026	Old (d750)	Astrocyte	9.15005	0.164045	-3.06673	3.3183
BB026_CO_glfcolbe-1	BB026	Old (d750)	Astrocyte	24.1329	0.432662	2.33351	2.12317
BB026_CO_glfehcid-1	BB026	Old (d750)	Astrocyte	22.4644	0.402748	-0.417779	3.70698
BB026_CO_glfhnfin-1	BB026	Old (d750)	Astrocyte	23.048	0.413211	3.10078	3.65835
BB026_CO_glfkhjgf-1	BB026	Old (d750)	Astrocyte	23.7655	0.426075	1.93075	3.08137
BB026_CO_glfkhpgn-1	BB026	Old (d750)	Astrocyte	23.6679	0.424324	3.35929	3.16049
BB026_CO_glflhnop-1	BB026	Old (d750)	Astrocyte	23.0666	0.413545	3.92179	3.3022
BB026_CO_glgfaooh-1	BB026	Old (d750)	Astrocyte	22.9546	0.411536	3.1866	0.480057
BB026_CO_glggfdhg-1	BB026	Old (d750)	Astrocyte	23.5851	0.42284	3.07158	3.5301
BB026_CO_glghikjd-1	BB026	Old (d750)	Astrocyte	22.1692	0.397456	-1.88781	3.79371
BB026_CO_glgiceao-1	BB026	Old (d750)	Astrocyte	23.444	0.42031	3.98435	2.9091
BB026_CO_glgncnlh-1	BB026	Old (d750)	Astrocyte	21.0769	0.377872	-3.45116	4.65134
BB026_CO_glgnofaa-1	BB026	Old (d750)	Astrocyte	15.957	0.286082	-2.06131	3.80247
BB026_CO_glgohgie-1	BB026	Old (d750)	Astrocyte	16.1946	0.290342	-3.42954	3.25676
BB026_CO_glhancdj-1	BB026	Old (d750)	Astrocyte	21.288	0.381657	-0.239789	3.02851
BB026_CO_glhbaije-1	BB026	Old (d750)	Astrocyte	23.3689	0.418965	2.6476	3.18257
BB026_CO_glhbcmlf-1	BB026	Old (d750)	Astrocyte	21.8707	0.392103	-0.324457	3.40903
BB026_CO_glhcbkip-1	BB026	Old (d750)	Astrocyte	23.1161	0.414432	-0.247943	3.02293
BB026_CO_gljljipk-1	BB026	Old (d750)	Astrocyte	22.963	0.411688	1.86164	3.78202
BB026_CO_gljnboin-1	BB026	Old (d750)	Astrocyte	23.5014	0.421339	3.85018	3.26755
BB026_CO_glkahfng-1	BB026	Old (d750)	Astrocyte	23.3689	0.418965	3.4495	3.00778
BB026_CO_glkejlpc-1	BB026	Old (d750)	Astrocyte	22.8854	0.410297	2.07986	4.09717
BB026_CO_glkgodno-1	BB026	Old (d750)	Astrocyte	24.3985	0.437423	-1.18828	3.5719
BB026_CO_glkhbifl-1	BB026	Old (d750)	Astrocyte	23.3689	0.418965	2.15814	3.91614
BB026_CO_glmdcflm-1	BB026	Old (d750)	Astrocyte	22.7791	0.40839	3.5431	3.92139
BB026_CO_glmkgaae-1	BB026	Old (d750)	Astrocyte	22.6841	0.406687	1.03597	4.79131
BB026_CO_glmlmfck-1	BB026	Old (d750)	Astrocyte	23.3689	0.418965	2.21411	4.18168
BB026_CO_glmonmio-1	BB026	Old (d750)	Astrocyte	23.0092	0.412515	1.75776	3.15983
BB026_CO_glnfmifb-1	BB026	Old (d750)	Reactive_Astrocyte	23.3689	0.418965	0.499802	4.65903
BB026_CO_glnkbgnn-1	BB026	Old (d750)	Astrocyte	22.7494	0.407858	0.732723	3.34078
BB026_CO_glnkbhop-1	BB026	Old (d750)	Astrocyte	22.7683	0.408197	2.63269	2.59846
BB026_CO_glnppogb-1	BB026	Old (d750)	Astrocyte	23.4774	0.420909	-0.430609	3.0891
BB026_CO_globokhb-1	BB026	Old (d750)	Astrocyte	26.4011	0.473326	-2.14799	3.10512
BB026_CO_glodaojn-1	BB026	Old (d750)	Astrocyte	23.0666	0.413545	1.9468	3.55508
BB026_CO_glojppmc-1	BB026	Old (d750)	Astrocyte	22.7235	0.407392	-1.20779	4.2064
BB026_CO_glpajepm-1	BB026	Old (d750)	Astrocyte	23.2567	0.416953	2.367	2.96546
BB026_CO_glpaoegp-1	BB026	Old (d750)	Astrocyte	22.7587	0.408024	0.453147	2.87521
BB026_CO_glpcgmho-1	BB026	Old (d750)	Astrocyte	23.6368	0.423767	2.60502	3.27862
BB026_CO_gmennbni-1	BB026	Old (d750)	Astrocyte	22.6502	0.40608	3.47605	3.36769
BB026_CO_gmeocgkc-1	BB026	Old (d750)	Astrocyte	23.3689	0.418965	2.89295	4.32894
BB026_CO_gmiafpff-1	BB026	Old (d750)	Astrocyte	23.1828	0.415628	4.05409	3.48417
BB026_CO_gminikfj-1	BB026	Old (d750)	Astrocyte	23.3458	0.41855	2.27134	3.02022
BB026_CO_gmjababj-1	BB026	Old (d750)	Astrocyte	22.8547	0.409745	2.93621	3.10132
BB026_CO_gmjjjhbl-1	BB026	Old (d750)	Astrocyte	23.3689	0.418965	3.1796	4.17305
BB026_CO_gmjjkhbh-1	BB026	Old (d750)	Astrocyte	23.3689	0.418965	3.30398	3.03758
BB026_CO_gmjngcfj-1	BB026	Old (d750)	Astrocyte	23.2519	0.416866	1.32975	4.53914
BB026_CO_gmjniiak-1	BB026	Old (d750)	Astrocyte	15.4364	0.276749	-2.31381	3.74247
BB026_CO_gmkdamde-1	BB026	Old (d750)	Reactive_Astrocyte	24.0608	0.431369	-2.23908	3.80772
BB026_CO_gmkdddid-1	BB026	Old (d750)	Astrocyte	14.3697	0.257624	-2.38407	2.0567
BB026_CO_gmkgfiph-1	BB026	Old (d750)	Astrocyte	23.2718	0.417223	0.669692	4.62219
BB026_CO_gmkhaleo-1	BB026	Old (d750)	Astrocyte	22.8569	0.409785	2.11938	4.65442
BB026_CO_gmkhfmkg-1	BB026	Old (d750)	Astrocyte	23.3689	0.418965	2.72045	4.46591
BB026_CO_gmklbdhm-1	BB026	Old (d750)	Astrocyte	23.0666	0.413545	1.34495	4.67859
BB026_CO_gmknpeck-1	BB026	Old (d750)	Astrocyte	22.4364	0.402246	-2.54585	4.73612
BB026_CO_gmlokgla-1	BB026	Old (d750)	Astrocyte	22.7587	0.408024	3.67944	3.00827
BB026_CO_gmmedndh-1	BB026	Old (d750)	Astrocyte	25.2529	0.452742	-1.32707	1.77709
BB026_CO_gmmfepfd-1	BB026	Old (d750)	Astrocyte	23.1989	0.415916	-2.11528	3.81031
BB026_CO_gmmkjgpe-1	BB026	Old (d750)	Astrocyte	24.2101	0.434045	1.8694	2.17907
BB026_CO_gmmmagfi-1	BB026	Old (d750)	Astrocyte	16.3549	0.293214	-3.12284	2.16985
BB026_CO_gmmmcdhh-1	BB026	Old (d750)	Astrocyte	14.1541	0.253759	-3.12583	2.30377
BB026_CO_gmmmcgdf-1	BB026	Old (d750)	Astrocyte	23.0208	0.412723	2.99892	4.47783
BB026_CO_gmngojdn-1	BB026	Old (d750)	Astrocyte	23.4441	0.420312	2.15367	3.57685
BB026_CO_gmnnpcpa-1	BB026	Old (d750)	Astrocyte	23.3689	0.418965	2.06635	4.42591
BB026_CO_gmobjikn-1	BB026	Old (d750)	Astrocyte	22.8982	0.410525	2.4081	3.13672
BB026_CO_gmpcgjbn-1	BB026	Old (d750)	Astrocyte	23.0352	0.412982	0.95433	4.07518
BB026_CO_gmpdaoni-1	BB026	Old (d750)	Astrocyte	22.7587	0.408024	2.40054	4.48529
BB026_CO_gmpnpell-1	BB026	Old (d750)	Astrocyte	22.8274	0.409256	2.48207	4.50654
BB026_CO_gmppknil-1	BB026	Old (d750)	Astrocyte	23.9719	0.429776	1.86641	1.8313
BB026_CO_gnaboahd-1	BB026	Old (d750)	Astrocyte	23.0118	0.412562	3.76881	3.70008
BB026_CO_gnakjjak-1	BB026	Old (d750)	Astrocyte	23.5635	0.422454	-1.69884	3.8889
BB026_CO_gncaokpa-1	BB026	Old (d750)	Astrocyte	23.2544	0.416912	2.85923	3.45055
BB026_CO_gncbidge-1	BB026	Old (d750)	Astrocyte	23.0666	0.413545	2.65664	4.30377
BB026_CO_gncpkkmi-1	BB026	Old (d750)	Astrocyte	23.5053	0.42141	-1.4466	4.08283
BB026_CO_gndaakmc-1	BB026	Old (d750)	Astrocyte	22.4369	0.402254	-3.16427	4.78371
BB026_CO_gndcdocg-1	BB026	Old (d750)	Astrocyte	23.6839	0.424612	-1.18588	4.34527
BB026_CO_gndfiobi-1	BB026	Old (d750)	Astrocyte	23.2124	0.416158	2.54142	4.70977
BB026_CO_gndgdpgc-1	BB026	Old (d750)	Astrocyte	22.8701	0.410022	-1.29109	4.10969
BB026_CO_gndgjnin-1	BB026	Old (d750)	Astrocyte	23.3689	0.418965	3.08108	3.40488
BB026_CO_gndiaeai-1	BB026	Old (d750)	Astrocyte	23.8223	0.427092	2.89051	3.11098
BB026_CO_gndmblfb-1	BB026	Old (d750)	Astrocyte	23.6679	0.424324	1.32056	3.90183
BB026_CO_gnegkddd-1	BB026	Old (d750)	Astrocyte	22.2546	0.398987	0.785434	4.63099
BB026_CO_gnegnbpf-1	BB026	Old (d750)	Astrocyte	22.9883	0.412141	3.37912	3.40173
BB026_CO_gneljppe-1	BB026	Old (d750)	Astrocyte	23.1442	0.414936	2.07143	3.92417
BB026_CO_gnelkeac-1	BB026	Old (d750)	Astrocyte	15.1768	0.272094	-2.57914	1.93984
BB026_CO_gnemagjn-1	BB026	Old (d750)	Astrocyte	22.9681	0.411778	3.5468	2.62298
BB026_CO_gnemjjgb-1	BB026	Old (d750)	Astrocyte	21.4166	0.383963	-1.51605	3.65074
BB026_CO_gnfaeglc-1	BB026	Old (d750)	Astrocyte	22.8598	0.409837	2.56143	3.53167
BB026_CO_gnfcbdkh-1	BB026	Old (d750)	Astrocyte	20.7682	0.372337	-1.99134	3.98568
BB026_CO_gnfccfik-1	BB026	Old (d750)	Astrocyte	19.693	0.353062	-5.49211	4.24962
BB026_CO_gnfmiicm-1	BB026	Old (d750)	Astrocyte	23.0051	0.412442	2.40785	3.0224
BB026_CO_gnfnbcph-1	BB026	Old (d750)	Astrocyte	13.0204	0.233433	-2.83139	2.00463
BB026_CO_gnfnjajm-1	BB026	Old (d750)	Astrocyte	23.1622	0.415258	2.03871	-1.58366
BB026_CO_gngcpcmi-1	BB026	Old (d750)	Astrocyte	22.8432	0.409539	3.4007	4.18277
BB026_CO_gngfcghd-1	BB026	Old (d750)	Astrocyte	26.3523	0.472451	-1.22484	2.18621
BB026_CO_gngfgjkb-1	BB026	Old (d750)	Astrocyte	16.2521	0.291373	-1.83808	1.7186
BB026_CO_gnggignc-1	BB026	Old (d750)	Astrocyte	22.997	0.412297	3.57769	2.19668
BB026_CO_gngldnne-1	BB026	Old (d750)	Astrocyte	22.9441	0.411349	3.07955	4.45553
BB026_CO_gngokkdb-1	BB026	Old (d750)	Astrocyte	21.9194	0.392977	-2.91147	4.28052
BB026_CO_gngopefn-1	BB026	Old (d750)	Astrocyte	22.8374	0.409436	-1.23074	3.95225
BB026_CO_gngpmeeo-1	BB026	Old (d750)	Astrocyte	22.7393	0.407676	3.07059	4.61512
BB026_CO_gnhnnopn-1	BB026	Old (d750)	Astrocyte	23.298	0.417693	2.40606	3.59317
BB026_CO_gniblfkh-1	BB026	Old (d750)	Astrocyte	23.0141	0.412603	2.30203	4.20665
BB026_CO_gnibpikn-1	BB026	Old (d750)	Astrocyte	18.1147	0.324765	-5.33473	2.75753
BB026_CO_gnidljhd-1	BB026	Old (d750)	Astrocyte	14.9494	0.268018	-2.59752	2.76129
BB026_CO_gnienfei-1	BB026	Old (d750)	Astrocyte	20.4395	0.366445	-6.45976	2.91902
BB026_CO_gnifbpce-1	BB026	Old (d750)	Astrocyte	23.2819	0.417405	4.4257	2.11424
BB026_CO_gnjdofbj-1	BB026	Old (d750)	Astrocyte	23.0666	0.413545	3.08167	3.23344
BB026_CO_gnjfakho-1	BB026	Old (d750)	Astrocyte	22.5861	0.404929	0.428653	4.32533
BB026_CO_gnjhlkjp-1	BB026	Old (d750)	Astrocyte	23.0469	0.413192	1.83884	3.91215
BB026_CO_gnjipieh-1	BB026	Old (d750)	Astrocyte	13.8501	0.248308	-2.33125	3.67985
BB026_CO_gnkceneh-1	BB026	Old (d750)	Astrocyte	21.8361	0.391484	2.63083	1.45647
BB026_CO_gnkioaeh-1	BB026	Old (d750)	Astrocyte	23.3648	0.418891	2.65724	3.96196
BB026_CO_gnknhpcd-1	BB026	Old (d750)	Astrocyte	10.0748	0.180623	-3.51317	3.18046
BB026_CO_gnknphgd-1	BB026	Old (d750)	Astrocyte	23.0834	0.413846	2.92895	4.57406
BB026_CO_gnkoppoj-1	BB026	Old (d750)	Astrocyte	19.6781	0.352794	-5.38346	4.22195
BB026_CO_gnlfhpkd-1	BB026	Old (d750)	Astrocyte	23.6679	0.424324	1.49515	4.58799
BB026_CO_gnlglbij-1	BB026	Old (d750)	Astrocyte	23.2115	0.416142	3.43623	4.42002
BB026_CO_gnllogcl-1	BB026	Old (d750)	Astrocyte	23.2441	0.416727	0.569475	4.52352
BB026_CO_gnlnflcf-1	BB026	Old (d750)	Astrocyte	22.9814	0.412017	2.24993	4.31721
BB026_CO_gnlnifhg-1	BB026	Old (d750)	Astrocyte	25.3606	0.454673	-2.15002	3.38182
BB026_CO_gnlnmfel-1	BB026	Old (d750)	Astrocyte	22.4392	0.402296	3.13867	4.13253
BB026_CO_gnlogpob-1	BB026	Old (d750)	Astrocyte	13.7794	0.247041	-2.64815	3.12732
BB026_CO_gnmcnfgf-1	BB026	Old (d750)	Astrocyte	23.6457	0.423927	-1.61405	3.95891
BB026_CO_gnmeallo-1	BB026	Old (d750)	Astrocyte	22.9874	0.412125	2.51277	3.22221
BB026_CO_gnmebdah-1	BB026	Old (d750)	Astrocyte	14.8025	0.265383	-2.23689	3.50767
BB026_CO_gnmhhlif-1	BB026	Old (d750)	Astrocyte	15.72	0.281833	-2.46343	2.1561
BB026_CO_gnmlkhcl-1	BB026	Old (d750)	Astrocyte	23.3689	0.418965	2.68469	2.73575
BB026_CO_gnmmdgnl-1	BB026	Old (d750)	Astrocyte	23.2455	0.416752	2.02633	4.23772
BB026_CO_gnnebcaa-1	BB026	Old (d750)	Astrocyte	22.5767	0.404761	-0.136743	4.39342
BB026_CO_gnnebclb-1	BB026	Old (d750)	Astrocyte	23.3689	0.418965	3.98918	3.46039
BB026_CO_gnnfaebd-1	BB026	Old (d750)	Astrocyte	15.7507	0.282383	-2.38817	3.26374
BB026_CO_gnnghfko-1	BB026	Old (d750)	Astrocyte	10.2928	0.184532	-3.03121	3.3729
BB026_CO_gnniamnp-1	BB026	Old (d750)	Astrocyte	11.7125	0.209985	-3.04495	3.24372
BB026_CO_gnnjbfgo-1	BB026	Old (d750)	Astrocyte	22.4438	0.402378	3.00081	3.94877
BB026_CO_gnnjdobg-1	BB026	Old (d750)	Astrocyte	22.1556	0.397212	0.853486	3.28847
BB026_CO_gnnjjcdd-1	BB026	Old (d750)	Astrocyte	23.0192	0.412695	1.25685	3.78837
BB026_CO_gnnkcccp-1	BB026	Old (d750)	Astrocyte	20.9648	0.375862	-4.53113	2.76232
BB026_CO_gnnloefo-1	BB026	Old (d750)	Astrocyte	22.7757	0.408329	3.63333	4.11264
BB026_CO_gnnpbjnj-1	BB026	Old (d750)	Astrocyte	22.7518	0.407901	2.3697	3.97692
BB026_CO_gnnpjnbf-1	BB026	Old (d750)	Reactive_Astrocyte	23.6679	0.424324	3.07057	3.26516
BB026_CO_gnnplcpm-1	BB026	Old (d750)	Astrocyte	21.4239	0.384094	-6.00459	2.80789
BB026_CO_gnobeigm-1	BB026	Old (d750)	Astrocyte	22.7587	0.408024	3.91194	3.64058
BB026_CO_gnobmgdj-1	BB026	Old (d750)	Astrocyte	23.14	0.41486	1.77025	4.65396
BB026_CO_gnodnkkj-1	BB026	Old (d750)	Astrocyte	22.7587	0.408024	0.271339	4.70009
BB026_CO_gnoehoie-1	BB026	Old (d750)	Astrocyte	23.0666	0.413545	2.08805	4.40944
BB026_CO_gnoljmbg-1	BB026	Old (d750)	Astrocyte	12.1286	0.217444	-2.91134	3.31388
BB026_CO_gnpgpfhh-1	BB026	Old (d750)	Reactive_Astrocyte	23.5048	0.421401	1.83492	4.04108
BB026_CO_gnpibmjg-1	BB026	Old (d750)	Astrocyte	11.8225	0.211958	-2.54255	3.53959
BB026_CO_gnpkmdaj-1	BB026	Old (d750)	Astrocyte	23.2925	0.417594	1.93447	4.24446
BB026_CO_gnpmgdfl-1	BB026	Old (d750)	Astrocyte	24.5863	0.44079	1.64956	1.60107
BB026_CO_gnpnflfo-1	BB026	Old (d750)	Astrocyte	6.6049	0.118414	-3.32835	2.57747
BB026_CO_gnpnljhc-1	BB026	Old (d750)	Astrocyte	22.6313	0.405741	2.62255	4.49821
BB026_CO_gnpoclaf-1	BB026	Old (d750)	Astrocyte	23.0952	0.414057	3.20894	3.68334
BB026_CO_gnpphopb-1	BB026	Old (d750)	Astrocyte	21.5435	0.386238	-6.46986	2.76896
BB026_CO_goafgfbf-1	BB026	Old (d750)	Astrocyte	21.9865	0.394181	-1.78538	3.0763
BB026_CO_goagpica-1	BB026	Old (d750)	Astrocyte	20.2439	0.362939	-4.24033	4.90546
BB026_CO_goahcalj-1	BB026	Old (d750)	Astrocyte	19.5636	0.350742	-5.80447	2.94283
BB026_CO_goaicmpb-1	BB026	Old (d750)	Astrocyte	19.9774	0.358161	-5.45441	2.19494
BB026_CO_goaighcj-1	BB026	Old (d750)	Astrocyte	13.4525	0.241181	-3.83568	2.51861
BB026_CO_goajeaaf-1	BB026	Old (d750)	Astrocyte	17.7113	0.317533	-5.76783	2.94805
BB026_CO_goakjdef-1	BB026	Old (d750)	Astrocyte	23.1142	0.414398	0.976811	4.28301
BB026_CO_goakmoii-1	BB026	Old (d750)	Astrocyte	23.1001	0.414145	-0.878838	4.04609
BB026_CO_goangkli-1	BB026	Old (d750)	Astrocyte	23.692	0.424757	0.229956	3.88184
BB026_CO_goanjgcp-1	BB026	Old (d750)	Astrocyte	23.2613	0.417035	-0.278988	2.8765
BB026_CO_gobcdfhj-1	BB026	Old (d750)	Astrocyte	22.5932	0.405056	2.90215	4.67944
BB026_CO_gobchemi-1	BB026	Old (d750)	Astrocyte	23.2715	0.417219	3.03159	3.93532
BB026_CO_gobebadg-1	BB026	Old (d750)	Astrocyte	19.693	0.353062	-6.0809	2.23721
BB026_CO_gobebbjp-1	BB026	Old (d750)	Astrocyte	23.1687	0.415375	3.30071	2.44141
BB026_CO_gobepepj-1	BB026	Old (d750)	Astrocyte	21.7973	0.390788	0.24158	4.33498
BB026_CO_gobffgde-1	BB026	Old (d750)	Astrocyte	5.56668	0.099801	-2.37165	-1.17311
BB026_CO_gobgifhh-1	BB026	Old (d750)	Astrocyte	23.5867	0.422869	-1.79248	3.84045
BB026_CO_gobhppbi-1	BB026	Old (d750)	Astrocyte	9.12241	0.163549	-3.38078	2.9633
BB026_CO_gobkdfng-1	BB026	Old (d750)	Astrocyte	24.3181	0.435982	-1.6218	3.61024
BB026_CO_gobkfmin-1	BB026	Old (d750)	Astrocyte	22.4438	0.402378	1.49056	3.717
BB026_CO_gobpmnhc-1	BB026	Old (d750)	Astrocyte	14.3043	0.256452	-2.80665	3.70561
BB026_CO_gocbenod-1	BB026	Old (d750)	Astrocyte	20.5911	0.369163	-1.67358	3.56695
BB026_CO_gocdklla-1	BB026	Old (d750)	Astrocyte	19.693	0.353062	-4.71927	4.68028
BB026_CO_gocegdef-1	BB026	Old (d750)	Astrocyte	20.2439	0.362939	-5.28373	4.79311
BB026_CO_gocejocn-1	BB026	Old (d750)	Astrocyte	20.4039	0.365806	-3.88335	4.75295
BB026_CO_gocghnlj-1	BB026	Old (d750)	Astrocyte	19.9652	0.357941	-3.95251	4.76556
BB026_CO_gocgpdpf-1	BB026	Old (d750)	Astrocyte	19.693	0.353062	-4.18705	4.7409
BB026_CO_gocipklj-1	BB026	Old (d750)	Astrocyte	8.08488	0.144948	-3.94633	2.09758
BB026_CO_gocjdepe-1	BB026	Old (d750)	Astrocyte	19.9081	0.356919	-4.12591	4.84218
BB026_CO_gocjppfl-1	BB026	Old (d750)	Astrocyte	13.0546	0.234046	-2.62549	3.62436
BB026_CO_goclbhhf-1	BB026	Old (d750)	Astrocyte	20.2958	0.363868	-3.60756	4.75808
BB026_CO_gocljllh-1	BB026	Old (d750)	Astrocyte	20.8728	0.374213	-3.67169	4.7465
BB026_CO_goclkoai-1	BB026	Old (d750)	Astrocyte	20.2248	0.362596	-4.37421	4.84288
BB026_CO_gocmljbn-1	BB026	Old (d750)	Astrocyte	19.4131	0.348043	-6.2279	2.53586
BB026_CO_gocnealp-1	BB026	Old (d750)	Astrocyte	20.2439	0.362939	-3.82385	4.83353
BB026_CO_gocnioib-1	BB026	Old (d750)	Astrocyte	18.8496	0.337941	-6.04912	2.92894
BB026_CO_gocogfdg-1	BB026	Old (d750)	Astrocyte	19.8795	0.356406	-6.26705	2.48188
BB026_CO_gocpcade-1	BB026	Old (d750)	Astrocyte	17.8413	0.319864	-5.38959	2.02939
BB026_CO_gocphiam-1	BB026	Old (d750)	Astrocyte	18.7891	0.336856	-5.59152	2.15751
BB026_CO_godakagd-1	BB026	Old (d750)	Astrocyte	20.2439	0.362939	-3.93013	4.59173
BB026_CO_godbhkkg-1	BB026	Old (d750)	Astrocyte	16.7014	0.299427	-3.24246	3.2242
BB026_CO_godddfmm-1	BB026	Old (d750)	Astrocyte	19.1405	0.343156	-5.73882	2.86029
BB026_CO_goddiiig-1	BB026	Old (d750)	Astrocyte	11.5549	0.207159	-2.72006	3.2354
BB026_CO_godeeldn-1	BB026	Old (d750)	Astrocyte	22.419	0.401934	0.24443	3.29317
BB026_CO_godejclg-1	BB026	Old (d750)	Astrocyte	16.7218	0.299793	-5.79911	2.56503
BB026_CO_godeoccn-1	BB026	Old (d750)	Astrocyte	18.9901	0.340459	-5.62322	2.09446
BB026_CO_godfgpfj-1	BB026	Old (d750)	Astrocyte	19.4203	0.348172	-6.0021	2.87144
BB026_CO_godfkhij-1	BB026	Old (d750)	Astrocyte	19.693	0.353062	-6.02257	2.81156
BB026_CO_godfmeme-1	BB026	Old (d750)	Astrocyte	20.4942	0.367426	-3.35719	4.57887
BB026_CO_godgifhk-1	BB026	Old (d750)	Astrocyte	10.7914	0.193472	-3.45284	2.99793
BB026_CO_godgipip-1	BB026	Old (d750)	Astrocyte	19.9652	0.357941	-5.91662	2.79187
BB026_CO_godhajii-1	BB026	Old (d750)	Astrocyte	20.0263	0.359036	-5.85213	2.55152
BB026_CO_godhndnf-1	BB026	Old (d750)	Astrocyte	19.693	0.353062	-5.92631	2.5342
BB026_CO_godjbkfi-1	BB026	Old (d750)	Astrocyte	13.1442	0.235652	-2.47872	2.66639
BB026_CO_godjkjno-1	BB026	Old (d750)	Astrocyte	22.4879	0.40317	2.58669	4.26603
BB026_CO_godkjbif-1	BB026	Old (d750)	Astrocyte	19.589	0.351197	-6.08458	2.60541
BB026_CO_godnejpd-1	BB026	Old (d750)	Astrocyte	23.0351	0.412979	4.25496	2.93738
BB026_CO_goeachfe-1	BB026	Old (d750)	Astrocyte	19.9652	0.357941	-7.29723	2.30821
BB026_CO_goecjlfp-1	BB026	Old (d750)	Astrocyte	19.9652	0.357941	-7.59847	2.18665
BB026_CO_goedmcac-1	BB026	Old (d750)	Astrocyte	20.8366	0.373565	-6.77827	1.8965
BB026_CO_goedobhe-1	BB026	Old (d750)	Astrocyte	19.693	0.353062	-6.74601	2.51284
BB026_CO_goedpckb-1	BB026	Old (d750)	Astrocyte	19.334	0.346625	-7.041	2.49689
BB026_CO_goefooie-1	BB026	Old (d750)	Astrocyte	19.9652	0.357941	-7.63356	2.12718
BB026_CO_goeigdea-1	BB026	Old (d750)	Astrocyte	19.693	0.353062	-6.06188	2.6908
BB026_CO_goeihpfg-1	BB026	Old (d750)	Astrocyte	19.9652	0.357941	-7.67548	2.08166
BB026_CO_goejbeom-1	BB026	Old (d750)	Astrocyte	19.4203	0.348172	-7.09156	2.12707
BB026_CO_goejbhlc-1	BB026	Old (d750)	Astrocyte	19.9652	0.357941	-6.61172	2.3352
BB026_CO_goelcfol-1	BB026	Old (d750)	Astrocyte	19.4203	0.348172	-7.79645	1.91669
BB026_CO_goendhgi-1	BB026	Old (d750)	Astrocyte	20.2439	0.362939	-7.39701	1.71877
BB026_CO_goenokgl-1	BB026	Old (d750)	Astrocyte	19.693	0.353062	-7.46496	2.5034
BB026_CO_goeobhia-1	BB026	Old (d750)	Astrocyte	19.9652	0.357941	-6.94977	2.38571
BB026_CO_goeolgic-1	BB026	Old (d750)	Astrocyte	19.693	0.353062	-7.24441	2.22311
BB026_CO_goepbdfg-1	BB026	Old (d750)	Astrocyte	20.2439	0.362939	-7.55891	2.21821
BB026_CO_gofapcgm-1	BB026	Old (d750)	Astrocyte	19.9652	0.357941	-7.7493	1.94039
BB026_CO_gofbpcgo-1	BB026	Old (d750)	Astrocyte	19.3291	0.346537	-7.60074	1.82513
BB026_CO_gofceiag-1	BB026	Old (d750)	Astrocyte	19.9652	0.357941	-7.28106	1.87651
BB026_CO_gofdnafa-1	BB026	Old (d750)	Astrocyte	19.693	0.353062	-7.34889	2.2539
BB026_CO_gofefiaa-1	BB026	Old (d750)	Astrocyte	19.4203	0.348172	-7.17538	2.40273
BB026_CO_gofehdid-1	BB026	Old (d750)	Astrocyte	19.693	0.353062	-7.1724	2.42533
BB026_CO_gofgelfh-1	BB026	Old (d750)	Astrocyte	19.8818	0.356446	-7.38429	1.89295
BB026_CO_gofgnklk-1	BB026	Old (d750)	Astrocyte	19.9524	0.357713	-7.06613	2.42829
BB026_CO_gofhmaca-1	BB026	Old (d750)	Astrocyte	19.693	0.353062	-6.85693	2.4638
BB026_CO_gofiddjp-1	BB026	Old (d750)	Astrocyte	20.2007	0.362163	-7.47726	1.86784
BB026_CO_gofjlnmd-1	BB026	Old (d750)	Astrocyte	19.1405	0.343156	-7.04117	2.35706
BB026_CO_gofklpao-1	BB026	Old (d750)	Astrocyte	19.9652	0.357941	-7.2248	1.93046
BB026_CO_goflboec-1	BB026	Old (d750)	Astrocyte	19.693	0.353062	-6.87241	2.43802
BB026_CO_gofllhcm-1	BB026	Old (d750)	Astrocyte	19.693	0.353062	-6.58459	2.68478
BB026_CO_gofllmlg-1	BB026	Old (d750)	Astrocyte	19.693	0.353062	-6.62885	2.30236
BB026_CO_gofnbiaa-1	BB026	Old (d750)	Astrocyte	19.102	0.342466	-5.74885	2.66119
BB026_CO_gofogoif-1	BB026	Old (d750)	Astrocyte	19.8523	0.355918	-5.78718	2.34359
BB026_CO_gogaccbp-1	BB026	Old (d750)	Astrocyte	19.693	0.353062	-6.0404	2.35698
BB026_CO_gogakhbm-1	BB026	Old (d750)	Astrocyte	19.1405	0.343156	-5.53308	2.79892
BB026_CO_gogcmfde-1	BB026	Old (d750)	Astrocyte	18.8496	0.337941	-5.98785	2.4824
BB026_CO_gogdennd-1	BB026	Old (d750)	Astrocyte	19.1405	0.343156	-5.81111	2.60025
BB026_CO_gogfamgi-1	BB026	Old (d750)	Astrocyte	19.7541	0.354157	-6.74338	2.588
BB026_CO_gogfdaff-1	BB026	Old (d750)	Astrocyte	19.5766	0.350974	-5.63068	2.53972
BB026_CO_gogfehmg-1	BB026	Old (d750)	Astrocyte	14.3843	0.257886	-3.61257	2.44973
BB026_CO_gogffaen-1	BB026	Old (d750)	Astrocyte	20.6906	0.370946	-3.29231	4.70988
BB026_CO_goghpnop-1	BB026	Old (d750)	Astrocyte	19.9652	0.357941	-5.92709	2.60299
BB026_CO_gogibbgp-1	BB026	Old (d750)	Astrocyte	19.9652	0.357941	-5.761	2.68819
BB026_CO_gogjlgob-1	BB026	Old (d750)	Astrocyte	18.8442	0.337844	-5.52115	1.87381
BB026_CO_gogkkkof-1	BB026	Old (d750)	Astrocyte	19.693	0.353062	-6.27699	2.33969
BB026_CO_gogleblf-1	BB026	Old (d750)	Astrocyte	20.2439	0.362939	-6.80119	2.6637
BB026_CO_goglocni-1	BB026	Old (d750)	Astrocyte	19.9969	0.358511	-6.53197	2.61475
BB026_CO_gogmblic-1	BB026	Old (d750)	Astrocyte	19.693	0.353062	-5.97016	2.44325
BB026_CO_gogmhcbe-1	BB026	Old (d750)	Astrocyte	19.693	0.353062	-6.09624	2.85633
BB026_CO_gogolced-1	BB026	Old (d750)	Astrocyte	19.4983	0.349571	-6.14726	2.93491
BB026_CO_gogphgma-1	BB026	Old (d750)	Astrocyte	20.8801	0.374345	-6.04324	2.53185
BB026_CO_gohahinn-1	BB026	Old (d750)	Astrocyte	19.9652	0.357941	-5.76396	2.60208
BB026_CO_gohbcijn-1	BB026	Old (d750)	Astrocyte	19.6109	0.351589	-6.06727	2.64872
BB026_CO_gohccmog-1	BB026	Old (d750)	Astrocyte	19.5736	0.35092	-6.87655	2.39705
BB026_CO_gohcklif-1	BB026	Old (d750)	Astrocyte	19.9652	0.357941	-6.78237	2.35875
BB026_CO_gohfacno-1	BB026	Old (d750)	Astrocyte	19.693	0.353062	-6.26589	2.84287
BB026_CO_gohgcnji-1	BB026	Old (d750)	Astrocyte	10.4051	0.186546	-4.13298	2.1881
BB026_CO_gohhecme-1	BB026	Old (d750)	Astrocyte	9.5483	0.171185	-3.5486	2.38727
BB026_CO_gohikljf-1	BB026	Old (d750)	Astrocyte	19.693	0.353062	-6.02238	2.5177
BB026_CO_gohjdoli-1	BB026	Old (d750)	Astrocyte	19.5975	0.35135	-6.55051	2.3817
BB026_CO_gohjfaad-1	BB026	Old (d750)	Astrocyte	20.2136	0.362395	-6.86014	2.33173
BB026_CO_gohkblcb-1	BB026	Old (d750)	Astrocyte	20.4477	0.366592	-7.27468	2.13398
BB026_CO_gohobccb-1	BB026	Old (d750)	Astrocyte	20.993	0.376367	-6.23711	2.71321
BB026_CO_goholebn-1	BB026	Old (d750)	Astrocyte	20.9537	0.375664	-5.65708	2.21096
BB026_CO_gohomdig-1	BB026	Old (d750)	Astrocyte	12.8432	0.230256	-3.6276	2.58031
BB026_CO_goiakadp-1	BB026	Old (d750)	Astrocyte	20.6199	0.36968	-3.09425	4.56362
BB026_CO_goiakcoc-1	BB026	Old (d750)	Astrocyte	20.4921	0.367388	-4.05717	4.90483
BB026_CO_goibemoi-1	BB026	Old (d750)	Astrocyte	19.693	0.353062	-3.54927	4.33627
BB026_CO_goiccpnh-1	BB026	Old (d750)	Astrocyte	22.2181	0.398333	-2.96095	4.7894
BB026_CO_goiceelf-1	BB026	Old (d750)	Astrocyte	16.6578	0.298646	-2.46493	3.8851
BB026_CO_goighlod-1	BB026	Old (d750)	Astrocyte	19.5105	0.34979	-5.78226	2.06061
BB026_CO_goigjlpc-1	BB026	Old (d750)	Astrocyte	15.9678	0.286276	-3.3115	3.05179
BB026_CO_goigkaho-1	BB026	Old (d750)	Astrocyte	11.3044	0.202668	-3.45991	2.51587
BB026_CO_goigmkpi-1	BB026	Old (d750)	Astrocyte	19.5706	0.350867	-6.24473	2.58063
BB026_CO_goiinbkp-1	BB026	Old (d750)	Astrocyte	10.0975	0.181032	-3.48238	2.54429
BB026_CO_goilfonb-1	BB026	Old (d750)	Astrocyte	20.6194	0.369671	-4.08693	4.57818
BB026_CO_goinhhjl-1	BB026	Old (d750)	Astrocyte	15.0875	0.270492	-2.92978	3.58025
BB026_CO_goinjkba-1	BB026	Old (d750)	Astrocyte	19.693	0.353062	-4.53998	4.7028
BB026_CO_goiojafb-1	BB026	Old (d750)	Astrocyte	15.6355	0.280318	-2.34712	3.58923
BB026_CO_goipoocd-1	BB026	Old (d750)	Astrocyte	10.0639	0.180428	-3.25452	3.20873
BB026_CO_gojakcbe-1	BB026	Old (d750)	Astrocyte	13.6845	0.245339	-2.31644	3.15342
BB026_CO_gojbffle-1	BB026	Old (d750)	Astrocyte	23.369	0.418966	3.08694	3.78448
BB026_CO_gojbmmep-1	BB026	Old (d750)	Astrocyte	15.0864	0.270473	-1.70527	3.20508
BB026_CO_gojeimgj-1	BB026	Old (d750)	Astrocyte	13.5771	0.243414	-3.6609	4.56043
BB026_CO_gojenpod-1	BB026	Old (d750)	Astrocyte	13.6501	0.244723	-2.71202	3.22778
BB026_CO_gojfgiii-1	BB026	Old (d750)	Astrocyte	20.3989	0.365717	-4.76726	4.80817
BB026_CO_gojhniio-1	BB026	Old (d750)	Astrocyte	23.0666	0.413545	1.67828	4.73353
BB026_CO_gojinpnn-1	BB026	Old (d750)	Astrocyte	22.4438	0.402378	-0.77548	4.49601
BB026_CO_gojlejan-1	BB026	Old (d750)	Astrocyte	11.0634	0.198348	-2.95563	3.3356
BB026_CO_gojlihbk-1	BB026	Old (d750)	Reactive_Astrocyte	24.3611	0.436752	-1.01252	3.79339
BB026_CO_gojmjanh-1	BB026	Old (d750)	Astrocyte	24.1468	0.43291	-3.40041	4.447
BB026_CO_gokcemdm-1	BB026	Old (d750)	Astrocyte	23.0223	0.412751	1.05395	4.30392
BB026_CO_gokddfih-1	BB026	Old (d750)	Astrocyte	19.3433	0.346791	-7.26826	2.38311
BB026_CO_gokemgpc-1	BB026	Old (d750)	Astrocyte	19.4203	0.348172	-6.00745	2.96678
BB026_CO_gokhlllj-1	BB026	Old (d750)	Astrocyte	19.9758	0.358131	-5.28794	3.07465
BB026_CO_gokkbmfd-1	BB026	Old (d750)	Astrocyte	19.693	0.353062	-5.39924	4.56203
BB026_CO_gokklokf-1	BB026	Old (d750)	Astrocyte	21.5686	0.386688	-1.86943	4.23576
BB026_CO_goknaojb-1	BB026	Old (d750)	Astrocyte	23.1846	0.41566	3.75356	3.26646
BB026_CO_gokpmoim-1	BB026	Old (d750)	Astrocyte	23.0666	0.413545	3.23225	2.83862
BB026_CO_golciemg-1	BB026	Old (d750)	Astrocyte	23.3689	0.418965	3.7057	1.85545
BB026_CO_golhalah-1	BB026	Old (d750)	Astrocyte	18.2279	0.326795	-5.22424	2.46205
BB026_CO_goliknep-1	BB026	Old (d750)	Astrocyte	23.0666	0.413545	2.91522	4.41952
BB026_CO_golkpecp-1	BB026	Old (d750)	Astrocyte	20.0123	0.358786	-4.29441	4.8703
BB026_CO_golnljgn-1	BB026	Old (d750)	Astrocyte	19.1173	0.342741	-5.56813	1.82405
BB026_CO_golpijgb-1	BB026	Old (d750)	Astrocyte	11.8239	0.211982	-3.56537	2.30146
BB026_CO_gombennf-1	BB026	Old (d750)	Astrocyte	23.3412	0.418467	0.336813	3.90292
BB026_CO_gombkbbg-1	BB026	Old (d750)	Astrocyte	19.0451	0.341446	-5.96113	2.47194
BB026_CO_gombmfnb-1	BB026	Old (d750)	Astrocyte	17.939	0.321616	-5.76884	2.45125
BB026_CO_gomdhpeh-1	BB026	Old (d750)	Astrocyte	18.8496	0.337941	-5.62077	2.06712
BB026_CO_gomfeifm-1	BB026	Old (d750)	Astrocyte	20.6456	0.370141	-1.03442	2.84007
BB026_CO_gomgceoi-1	BB026	Old (d750)	Astrocyte	15.3936	0.275982	-2.45158	2.73882
BB026_CO_gomgdkjj-1	BB026	Old (d750)	Astrocyte	20.2357	0.362792	-6.07585	2.36811
BB026_CO_gomkbnkg-1	BB026	Old (d750)	Astrocyte	19.854	0.355948	-4.09685	4.18302
BB026_CO_gomkmjod-1	BB026	Old (d750)	Astrocyte	16.1517	0.289573	-4.21523	2.62554
BB026_CO_gomljmgb-1	BB026	Old (d750)	Astrocyte	19.1405	0.343156	-5.95105	2.6696
BB026_CO_gomlnlpa-1	BB026	Old (d750)	Astrocyte	17.3261	0.310627	-5.60823	2.50918
BB026_CO_gommoloe-1	BB026	Old (d750)	Astrocyte	19.9652	0.357941	-4.96683	4.90934
BB026_CO_gomogkng-1	BB026	Old (d750)	Astrocyte	19.693	0.353062	-5.49279	2.78229
BB026_CO_gomomjon-1	BB026	Old (d750)	Astrocyte	20.2439	0.362939	-5.12913	4.81863
BB026_CO_gompbohc-1	BB026	Old (d750)	Astrocyte	20.2439	0.362939	-3.73661	4.77099
BB026_CO_gompembf-1	BB026	Old (d750)	Astrocyte	19.9652	0.357941	-5.33808	4.69459
BB026_CO_gomppjme-1	BB026	Old (d750)	Astrocyte	21.1097	0.378461	-5.55474	2.14339
BB026_CO_gondfopa-1	BB026	Old (d750)	Astrocyte	16.2227	0.290845	-4.18198	2.73976
BB026_CO_gondiejc-1	BB026	Old (d750)	Astrocyte	13.2816	0.238116	-3.3157	3.26983
BB026_CO_gonfeebl-1	BB026	Old (d750)	Astrocyte	19.9652	0.357941	-5.12339	4.91858
BB026_CO_gonffpda-1	BB026	Old (d750)	Astrocyte	22.4438	0.402378	2.67341	4.61921
BB026_CO_gongmfah-1	BB026	Old (d750)	Astrocyte	18.8791	0.338469	-5.57365	2.70642
BB026_CO_goniccdd-1	BB026	Old (d750)	Astrocyte	19.3167	0.346315	-5.73448	2.7026
BB026_CO_gonigmae-1	BB026	Old (d750)	Astrocyte	20.534	0.368139	-4.04027	4.59696
BB026_CO_gonimbcp-1	BB026	Old (d750)	Astrocyte	19.6154	0.351671	-3.74902	4.47357
BB026_CO_gonjnmla-1	BB026	Old (d750)	Astrocyte	20.8366	0.373565	-3.25624	4.50584
BB026_CO_gonjplpe-1	BB026	Old (d750)	Astrocyte	19.9652	0.357941	-5.72969	1.94153
BB026_CO_gonlcgon-1	BB026	Old (d750)	Astrocyte	19.7297	0.35372	-3.53016	4.46435
BB026_CO_gonoomgd-1	BB026	Old (d750)	Astrocyte	20.1083	0.360508	-3.8935	4.78576
BB026_CO_gonpcbgb-1	BB026	Old (d750)	Astrocyte	15.8025	0.283311	-3.94378	2.57783
BB026_CO_gonpeiij-1	BB026	Old (d750)	Astrocyte	11.6349	0.208594	-2.6197	2.98022
BB026_CO_goocmckm-1	BB026	Old (d750)	Astrocyte	23.0666	0.413545	2.64862	4.33188
BB026_CO_gooeegfb-1	BB026	Old (d750)	Astrocyte	22.1225	0.396618	-0.671535	4.33724
BB026_CO_goojcegf-1	BB026	Old (d750)	Astrocyte	14.3142	0.25663	-2.39602	3.42535
BB026_CO_gookcgbg-1	BB026	Old (d750)	Astrocyte	9.75492	0.174889	-3.15319	3.36911
BB026_CO_goolcead-1	BB026	Old (d750)	Astrocyte	21.09	0.378108	-3.00527	4.68329
BB026_CO_goooegim-1	BB026	Old (d750)	Astrocyte	19.9652	0.357941	-4.72663	4.78434
BB026_CO_goopnfbd-1	BB026	Old (d750)	Astrocyte	19.4203	0.348172	-6.08061	2.21018
BB026_CO_gopagdml-1	BB026	Old (d750)	Astrocyte	19.4203	0.348172	-6.12717	2.84547
BB026_CO_gopcfecj-1	BB026	Old (d750)	Astrocyte	20.2439	0.362939	-4.6429	4.84663
BB026_CO_gopdnnph-1	BB026	Old (d750)	Astrocyte	19.9652	0.357941	-4.75004	4.5715
BB026_CO_gopeakoc-1	BB026	Old (d750)	Astrocyte	12.9123	0.231495	-2.66815	3.25874
BB026_CO_gopegicl-1	BB026	Old (d750)	Astrocyte	20.534	0.368139	-3.2485	4.49057
BB026_CO_gopeiacj-1	BB026	Old (d750)	Astrocyte	20.574	0.368856	-3.34378	4.74258
BB026_CO_gopfmpfn-1	BB026	Old (d750)	Astrocyte	12.5815	0.225565	-3.4488	3.1826
BB026_CO_gopiabic-1	BB026	Old (d750)	Astrocyte	10.1557	0.182075	-3.00589	3.23056
BB026_CO_gopjihop-1	BB026	Old (d750)	Astrocyte	13.1994	0.236643	-2.85064	3.2842
BB026_CO_goplbcdd-1	BB026	Old (d750)	Astrocyte	20.7064	0.37123	-3.9959	3.43632
BB026_CO_goplodil-1	BB026	Old (d750)	Astrocyte	19.693	0.353062	-4.53809	4.25127
BB026_CO_gopmghok-1	BB026	Old (d750)	Reactive_Astrocyte	23.3689	0.418965	2.51279	3.46315
BB026_CO_gopnoknk-1	BB026	Old (d750)	Astrocyte	20.0237	0.358991	-3.65307	4.67719
BB026_CO_gopooble-1	BB026	Old (d750)	Astrocyte	9.86816	0.176919	-2.79737	3.23039
BB026_CO_gopphaoj-1	BB026	Old (d750)	Astrocyte	19.7016	0.353216	-5.32889	4.70969
BB026_CO_gpaailfi-1	BB026	Old (d750)	Astrocyte	15.9869	0.286618	-3.7139	4.75098
BB026_CO_gpabilgj-1	BB026	Old (d750)	Astrocyte	19.9652	0.357941	-4.96214	4.68916
BB026_CO_gpackfln-1	BB026	Old (d750)	Astrocyte	20.0138	0.358814	-4.76198	4.84893
BB026_CO_gpaeacif-1	BB026	Old (d750)	Astrocyte	22.4921	0.403245	0.323674	4.55578
BB026_CO_gpagkggi-1	BB026	Old (d750)	Astrocyte	20.2428	0.362919	-4.45494	4.71296
BB026_CO_gpaiddej-1	BB026	Old (d750)	Astrocyte	19.693	0.353062	-5.48195	2.72635
BB026_CO_gpajjake-1	BB026	Old (d750)	Astrocyte	20.2439	0.362939	-4.02653	4.93389
BB026_CO_gpajnagd-1	BB026	Old (d750)	Astrocyte	20.2439	0.362939	-4.05746	4.70102
BB026_CO_gpakejgm-1	BB026	Old (d750)	Astrocyte	20.0374	0.359236	-5.86809	2.07161
BB026_CO_gpakjjob-1	BB026	Old (d750)	Astrocyte	15.5978	0.279641	-3.036	4.30134
BB026_CO_gpalegfa-1	BB026	Old (d750)	Astrocyte	16.5943	0.297507	-2.62261	3.56211
BB026_CO_gpamkpka-1	BB026	Old (d750)	Astrocyte	19.4203	0.348172	-4.46162	3.97368
BB026_CO_gpangdah-1	BB026	Old (d750)	Astrocyte	20.2439	0.362939	-5.09355	4.77628
BB026_CO_gpanidli-1	BB026	Old (d750)	Astrocyte	20.2439	0.362939	-4.68066	4.88544
BB026_CO_gpaobcoj-1	BB026	Old (d750)	Astrocyte	5.2641	0.0943763	-3.78664	1.98873
BB026_CO_gpaobdic-1	BB026	Old (d750)	Astrocyte	20.534	0.368139	-3.72313	4.76235
BB026_CO_gpapgfnk-1	BB026	Old (d750)	Astrocyte	26.2062	0.469832	-0.16567	-0.00324441
BB026_CO_gpbbfnpe-1	BB026	Old (d750)	Astrocyte	18.4092	0.330046	-5.44334	2.63868
BB026_CO_gpbbidej-1	BB026	Old (d750)	Astrocyte	18.7479	0.336117	-5.44464	2.26766
BB026_CO_gpbcadgj-1	BB026	Old (d750)	Astrocyte	23.3689	0.418965	2.88899	3.73772
BB026_CO_gpbcakil-1	BB026	Old (d750)	Astrocyte	19.693	0.353062	-4.97606	3.55519
BB026_CO_gpbigalh-1	BB026	Old (d750)	Astrocyte	19.4203	0.348172	-5.7492	2.69658
BB026_CO_gpbiojpm-1	BB026	Old (d750)	Astrocyte	21.4718	0.384953	3.12516	4.38086
BB026_CO_gpbkabkk-1	BB026	Old (d750)	Astrocyte	18.5486	0.332545	-5.54099	2.18207
BB026_CO_gpbkddbk-1	BB026	Old (d750)	Astrocyte	23.3689	0.418965	1.31807	3.24689
BB026_CO_gpbkpmnp-1	BB026	Old (d750)	Astrocyte	22.5607	0.404474	0.757412	3.75055
BB026_CO_gpblahho-1	BB026	Old (d750)	Astrocyte	20.0486	0.359437	-5.50123	2.05555
BB026_CO_gpbmffdo-1	BB026	Old (d750)	Astrocyte	23.9654	0.429659	1.70741	2.98657
BB026_CO_gpbncddd-1	BB026	Old (d750)	Astrocyte	18.895	0.338755	-5.83234	2.93899
BB026_CO_gpbndjnj-1	BB026	Old (d750)	Astrocyte	19.0834	0.342132	-5.95936	2.81218
BB026_CO_gpcahdcf-1	BB026	Old (d750)	Astrocyte	19.6348	0.352018	-5.88798	2.18893
BB026_CO_gpcahfhc-1	BB026	Old (d750)	Astrocyte	18.8496	0.337941	-5.43875	2.03331
BB026_CO_gpcajndi-1	BB026	Old (d750)	Astrocyte	18.2285	0.326806	-5.49841	1.93677
BB026_CO_gpcbjmej-1	BB026	Old (d750)	Astrocyte	19.693	0.353062	-6.37799	2.5905
BB026_CO_gpcfhcfn-1	BB026	Old (d750)	Astrocyte	18.5012	0.331695	-5.51574	2.17116
BB026_CO_gpcfhppc-1	BB026	Old (d750)	Astrocyte	13.4825	0.241718	-3.9773	2.05817
BB026_CO_gpcgfchd-1	BB026	Old (d750)	Astrocyte	21.3489	0.382748	1.74088	0.187742
BB026_CO_gpcjbknj-1	BB026	Old (d750)	Astrocyte	19.8804	0.356421	-7.02378	2.57402
BB026_CO_gpckckpn-1	BB026	Old (d750)	Astrocyte	20.6807	0.370769	-6.6084	2.41001
BB026_CO_gpclckgh-1	BB026	Old (d750)	Astrocyte	16.2167	0.290738	-4.35844	2.27734
BB026_CO_gpcldmac-1	BB026	Old (d750)	Astrocyte	19.3713	0.347294	-3.72471	4.65245
BB026_CO_gpcliokl-1	BB026	Old (d750)	Astrocyte	21.1791	0.379705	0.470172	4.32412
BB026_CO_gpclnlad-1	BB026	Old (d750)	Astrocyte	20.0608	0.359656	-4.88532	4.89
BB026_CO_gpcohmab-1	BB026	Old (d750)	Astrocyte	20.8267	0.373386	-5.95583	2.20008
BB026_CO_gpcpdgop-1	BB026	Old (d750)	Astrocyte	18.6522	0.334402	-5.70108	2.13321
BB026_CO_gpcpkaac-1	BB026	Old (d750)	Astrocyte	19.4203	0.348172	-4.61362	4.63974
BB026_CO_gpddobio-1	BB026	Old (d750)	Astrocyte	16.4097	0.294198	-3.56	1.97697
BB026_CO_gpdfojba-1	BB026	Old (d750)	Astrocyte	17.649	0.316416	-5.47038	2.30331
BB026_CO_gpdgelia-1	BB026	Old (d750)	Astrocyte	19.4203	0.348172	-5.92446	2.8262
BB026_CO_gpdiello-1	BB026	Old (d750)	Astrocyte	17.5186	0.314079	-5.1257	2.03806
BB026_CO_gpdipagf-1	BB026	Old (d750)	Astrocyte	19.9652	0.357941	-4.16366	4.99413
BB026_CO_gpdjgdoo-1	BB026	Old (d750)	Astrocyte	20.2439	0.362939	-4.84669	4.99245
BB026_CO_gpdjkogb-1	BB026	Old (d750)	Astrocyte	19.1563	0.343439	-5.32485	4.64533
BB026_CO_gpdjmcbm-1	BB026	Old (d750)	Astrocyte	21.2116	0.380288	-6.84537	2.36491
BB026_CO_gpdleilm-1	BB026	Old (d750)	Astrocyte	20.8177	0.373225	-3.27069	4.7575
BB026_CO_gpdlnmdj-1	BB026	Old (d750)	Astrocyte	19.2404	0.344948	-5.72808	2.81268
BB026_CO_gpdlpaoc-1	BB026	Old (d750)	Astrocyte	19.4203	0.348172	-3.72067	4.605
BB026_CO_gpdmhgok-1	BB026	Old (d750)	Astrocyte	19.9652	0.357941	-6.02402	2.85519
BB026_CO_gpdmiokp-1	BB026	Old (d750)	Astrocyte	23.8926	0.428353	0.722179	3.08975
BB026_CO_gpdnkhaj-1	BB026	Old (d750)	Astrocyte	19.9652	0.357941	-5.25547	4.55846
BB026_CO_gpdpnmno-1	BB026	Old (d750)	Astrocyte	20.1269	0.36084	-3.81329	4.8101
BB026_CO_gpeadjne-1	BB026	Old (d750)	Astrocyte	19.9652	0.357941	-5.30766	4.76381
BB026_CO_gpebebfe-1	BB026	Old (d750)	Astrocyte	14.4986	0.259935	-3.70461	2.57777
BB026_CO_gpebmaol-1	BB026	Old (d750)	Astrocyte	22.495	0.403297	1.33054	4.75192
BB026_CO_gpeeenjp-1	BB026	Old (d750)	Astrocyte	9.91938	0.177837	-3.57377	3.58357
BB026_CO_gpeemlfb-1	BB026	Old (d750)	Reactive_Astrocyte	17.3763	0.311527	-2.86092	4.0987
BB026_CO_gpefgnkg-1	BB026	Old (d750)	Astrocyte	16.3498	0.293124	-4.72838	2.69106
BB026_CO_gpegnefp-1	BB026	Old (d750)	Astrocyte	11.1766	0.200378	-3.9059	2.06767
BB026_CO_gpehifjn-1	BB026	Old (d750)	Astrocyte	18.0815	0.32417	-5.75103	2.35665
BB026_CO_gpeiabog-1	BB026	Old (d750)	Astrocyte	19.4981	0.349567	-5.44619	2.3239
BB026_CO_gpeidgcn-1	BB026	Old (d750)	Astrocyte	18.766	0.336442	-5.46837	2.12688
BB026_CO_gpejgmpl-1	BB026	Old (d750)	Astrocyte	18.6622	0.334581	-5.80765	2.40854
BB026_CO_gpelacan-1	BB026	Old (d750)	Astrocyte	19.693	0.353062	-6.0973	2.78608
BB026_CO_gpemglmd-1	BB026	Old (d750)	Astrocyte	19.4203	0.348172	-5.96257	2.86226
BB026_CO_gpemhbfd-1	BB026	Old (d750)	Astrocyte	19.4203	0.348172	-5.91101	2.28255
BB026_CO_gpenlkfj-1	BB026	Old (d750)	Astrocyte	19.693	0.353062	-5.82551	2.77098
BB026_CO_gpeodifp-1	BB026	Old (d750)	Astrocyte	18.158	0.325542	-5.68563	2.95294
BB026_CO_gpepfkll-1	BB026	Old (d750)	Astrocyte	12.5669	0.225304	-4.03244	2.31423
BB026_CO_gpepplkp-1	BB026	Old (d750)	Astrocyte	18.9885	0.340432	-6.29686	2.35071
BB026_CO_gpfdbikh-1	BB026	Old (d750)	Astrocyte	18.8795	0.338478	-5.82689	2.38952
BB026_CO_gpfeabbn-1	BB026	Old (d750)	Astrocyte	22.8383	0.409452	3.53189	3.33185
BB026_CO_gpfeohfn-1	BB026	Old (d750)	Astrocyte	5.93143	0.10634	-3.79969	2.30312
BB026_CO_gpfeojbh-1	BB026	Old (d750)	Astrocyte	18.8861	0.338596	-5.32287	2.02559
BB026_CO_gpffodop-1	BB026	Old (d750)	Astrocyte	14.7641	0.264694	-3.65439	2.01749
BB026_CO_gpfhjclg-1	BB026	Old (d750)	Astrocyte	17.0264	0.305254	-6.46592	2.44003
BB026_CO_gpfjpihg-1	BB026	Old (d750)	Astrocyte	18.4581	0.330923	-5.87159	2.28126
BB026_CO_gpfllkfo-1	BB026	Old (d750)	Astrocyte	18.7348	0.335882	-5.4009	1.66858
BB026_CO_gpfmdfgj-1	BB026	Old (d750)	Astrocyte	13.1312	0.235419	-3.65549	1.82525
BB026_CO_gpfnniob-1	BB026	Old (d750)	Astrocyte	19.693	0.353062	-5.31223	3.6618
BB026_CO_gpfnolgg-1	BB026	Old (d750)	Astrocyte	19.693	0.353062	-5.91093	2.62411
BB026_CO_gpfomikm-1	BB026	Old (d750)	Astrocyte	10.8998	0.195415	-3.90996	2.25484
BB026_CO_gpfphgma-1	BB026	Old (d750)	Astrocyte	21.0842	0.378004	-4.0316	2.53011
BB026_CO_gpgaaelh-1	BB026	Old (d750)	Astrocyte	9.36286	0.16786	-2.84616	2.8818
BB026_CO_gpgaajlf-1	BB026	Old (d750)	Astrocyte	22.7355	0.407609	0.241163	3.56137
BB026_CO_gpgbaedc-1	BB026	Old (d750)	Astrocyte	19.4568	0.348827	-5.98107	2.39336
BB026_CO_gpgehcoo-1	BB026	Old (d750)	Astrocyte	22.2237	0.398433	-1.6658	2.62257
BB026_CO_gpgflekn-1	BB026	Old (d750)	Astrocyte	21.3368	0.382532	-6.89537	1.93559
BB026_CO_gpggdhik-1	BB026	Old (d750)	Astrocyte	20.534	0.368139	-6.58313	2.77024
BB026_CO_gpghckee-1	BB026	Old (d750)	Astrocyte	13.1231	0.235275	3.02096	-5.37516
BB026_CO_gpgiafip-1	BB026	Old (d750)	Astrocyte	20.1028	0.360408	-4.95846	4.95552
BB026_CO_gpgibknd-1	BB026	Old (d750)	Astrocyte	20.2439	0.362939	-6.4287	2.559
BB026_CO_gpgiicmd-1	BB026	Old (d750)	Astrocyte	20.534	0.368139	-6.22554	2.42785
BB026_CO_gpgiildf-1	BB026	Old (d750)	Astrocyte	7.99449	0.143328	-3.84227	2.22005
BB026_CO_gpgjfmle-1	BB026	Old (d750)	Astrocyte	12.8322	0.23006	-3.85184	2.36341
BB026_CO_gpgjoieh-1	BB026	Old (d750)	Astrocyte	20.1648	0.361521	-5.41935	2.43301
BB026_CO_gpgklhoh-1	BB026	Old (d750)	Astrocyte	18.5224	0.332074	-5.64016	2.16251
BB026_CO_gpgndhpj-1	BB026	Old (d750)	Astrocyte	19.693	0.353062	-6.84013	2.48105
BB026_CO_gpgnmjcg-1	BB026	Old (d750)	Astrocyte	19.9799	0.358205	-6.50628	2.60386
BB026_CO_gpgnmkdg-1	BB026	Old (d750)	Astrocyte	19.9652	0.357941	-6.52763	2.57643
BB026_CO_gphcbgnj-1	BB026	Old (d750)	Astrocyte	19.693	0.353062	-6.85809	2.62276
BB026_CO_gphdelmh-1	BB026	Old (d750)	Astrocyte	19.693	0.353062	-6.09082	2.6873
BB026_CO_gphfllpe-1	BB026	Old (d750)	Astrocyte	18.3533	0.329043	-5.60603	2.79445
BB026_CO_gphgbbod-1	BB026	Old (d750)	Astrocyte	15.5745	0.279224	-3.89059	2.39715
BB026_CO_gphhblni-1	BB026	Old (d750)	Astrocyte	15.9372	0.285727	-1.54354	2.6755
BB026_CO_gphhcoaa-1	BB026	Old (d750)	Astrocyte	20.0277	0.359062	-3.79484	4.66984
BB026_CO_gphjcddn-1	BB026	Old (d750)	Astrocyte	16.2054	0.290535	-3.6974	4.65477
BB026_CO_gphkciie-1	BB026	Old (d750)	Astrocyte	19.693	0.353062	-5.73071	2.19996
BB026_CO_gphkgnok-1	BB026	Old (d750)	Astrocyte	15.0345	0.269542	-3.23218	2.96103
BB026_CO_gphmhbne-1	BB026	Old (d750)	Astrocyte	19.4203	0.348172	-6.32017	2.66274
BB026_CO_gphokmpe-1	BB026	Old (d750)	Astrocyte	19.215	0.344492	-6.86384	2.53635
BB026_CO_gphpchkp-1	BB026	Old (d750)	Astrocyte	19.888	0.356558	-6.37047	2.51905
BB026_CO_gphpgaba-1	BB026	Old (d750)	Astrocyte	9.37749	0.168122	-3.80158	2.12418
BB026_CO_gpiadach-1	BB026	Old (d750)	Astrocyte	20.663	0.370451	-5.16972	3.11886
BB026_CO_gpicdchl-1	BB026	Old (d750)	Astrocyte	19.5338	0.350207	-5.99579	2.26774
BB026_CO_gpiddgko-1	BB026	Old (d750)	Astrocyte	20.8366	0.373565	-6.3805	2.37629
BB026_CO_gpidgfga-1	BB026	Old (d750)	Astrocyte	20.1328	0.360947	-6.83046	2.19116
BB026_CO_gpidpmbn-1	BB026	Old (d750)	Astrocyte	19.1405	0.343156	-6.20352	2.29805
BB026_CO_gpiebgib-1	BB026	Old (d750)	Astrocyte	21.5772	0.386843	-0.561721	2.92173
BB026_CO_gpiemoln-1	BB026	Old (d750)	Astrocyte	15.348	0.275163	-4.07932	2.45896
BB026_CO_gpifgekj-1	BB026	Old (d750)	Astrocyte	12.1882	0.218513	-3.87871	2.37482
BB026_CO_gpifjpgp-1	BB026	Old (d750)	Astrocyte	20.6419	0.370074	-6.99737	2.0332
BB026_CO_gpihagde-1	BB026	Old (d750)	Astrocyte	18.5458	0.332494	-6.7082	2.43948
BB026_CO_gpijgipb-1	BB026	Old (d750)	Astrocyte	19.2115	0.34443	-6.41871	2.43114
BB026_CO_gpikbcno-1	BB026	Old (d750)	Astrocyte	22.8673	0.409972	3.52609	3.93804
BB026_CO_gpipchcn-1	BB026	Old (d750)	Astrocyte	22.5683	0.404611	1.21941	4.4537
BB026_CO_gpipdldf-1	BB026	Old (d750)	Astrocyte	20.0684	0.359793	-5.04802	4.91907
BB026_CO_gpjaebaa-1	BB026	Old (d750)	Astrocyte	20.2456	0.36297	-4.09658	4.49096
BB026_CO_gpjbdlfh-1	BB026	Old (d750)	Astrocyte	24.1521	0.433006	-0.767355	4.21775
BB026_CO_gpjbhinf-1	BB026	Old (d750)	Astrocyte	16.6807	0.299056	-3.34339	4.44091
BB026_CO_gpjcacfl-1	BB026	Old (d750)	Astrocyte	19.693	0.353062	-5.33948	4.6756
BB026_CO_gpjekakg-1	BB026	Old (d750)	Astrocyte	19.693	0.353062	-4.21986	4.7484
BB026_CO_gpjekndo-1	BB026	Old (d750)	Astrocyte	19.4203	0.348172	-3.8785	4.68716
BB026_CO_gpjfaefa-1	BB026	Old (d750)	Astrocyte	23.1682	0.415365	-0.702795	4.04276
BB026_CO_gpjiejmh-1	BB026	Old (d750)	Astrocyte	22.9225	0.410961	1.89108	4.31804
BB026_CO_gpjlafmc-1	BB026	Old (d750)	Astrocyte	19.9652	0.357941	-4.49346	4.97178
BB026_CO_gpkbfiph-1	BB026	Old (d750)	Astrocyte	22.7587	0.408024	2.54794	4.13991
BB026_CO_gpkbmidd-1	BB026	Old (d750)	Astrocyte	12.4224	0.222713	-2.81678	1.94168
BB026_CO_gpkbpjnc-1	BB026	Old (d750)	Astrocyte	19.9652	0.357941	-4.02218	4.90074
BB026_CO_gpkciepk-1	BB026	Old (d750)	Astrocyte	19.4203	0.348172	-4.00858	4.80446
BB026_CO_gpkcncig-1	BB026	Old (d750)	Astrocyte	19.9391	0.357475	-3.77595	4.71847
BB026_CO_gpkhaboe-1	BB026	Old (d750)	Astrocyte	23.2156	0.416216	4.15991	3.09985
BB026_CO_gpkhcfhm-1	BB026	Old (d750)	Astrocyte	19.9652	0.357941	-4.30432	4.78269
BB026_CO_gpkjfidg-1	BB026	Old (d750)	Astrocyte	20.7612	0.372212	-4.01628	4.43603
BB026_CO_gpkjondg-1	BB026	Old (d750)	Astrocyte	21.1503	0.379188	-4.34258	4.41574
BB026_CO_gpklehdo-1	BB026	Old (d750)	Astrocyte	15.8857	0.284802	-3.16038	3.71908
BB026_CO_gpklnonc-1	BB026	Old (d750)	Astrocyte	19.9652	0.357941	-5.3951	4.65407
BB026_CO_gpkpmjbk-1	BB026	Old (d750)	Astrocyte	14.147	0.253632	-3.31553	2.84527
BB026_CO_gplbfmfh-1	BB026	Old (d750)	Astrocyte	19.9006	0.356784	-2.50132	4.1835
BB026_CO_gplikhdh-1	BB026	Old (d750)	Astrocyte	19.8405	0.355707	-4.80027	4.80244
BB026_CO_gplkhmgl-1	BB026	Old (d750)	Astrocyte	19.693	0.353062	-5.10247	3.30448
BB026_CO_gpllbnnf-1	BB026	Old (d750)	Astrocyte	20.2439	0.362939	-4.73624	4.85884
BB026_CO_gplllcfo-1	BB026	Old (d750)	Astrocyte	19.693	0.353062	-4.6089	4.69348
BB026_CO_gpllokkk-1	BB026	Old (d750)	Astrocyte	15.8384	0.283955	-3.18871	4.24208
BB026_CO_gplmbdcj-1	BB026	Old (d750)	Astrocyte	19.4203	0.348172	-5.82133	2.32708
BB026_CO_gplnckmd-1	BB026	Old (d750)	Astrocyte	19.4203	0.348172	-5.60336	2.21557
BB026_CO_gplphaop-1	BB026	Old (d750)	Astrocyte	22.8673	0.409971	3.50678	4.50145
BB026_CO_gpmbimmp-1	BB026	Old (d750)	Astrocyte	22.7587	0.408024	3.77561	3.43364
BB026_CO_gpmdhknl-1	BB026	Old (d750)	Astrocyte	20.534	0.368139	-3.55911	4.80935
BB026_CO_gpmfadlh-1	BB026	Old (d750)	Astrocyte	10.7926	0.193493	-3.07082	2.72288
BB026_CO_gpmgjblf-1	BB026	Old (d750)	Astrocyte	23.2984	0.417701	1.96139	4.26589
BB026_CO_gpmjcgjf-1	BB026	Old (d750)	Astrocyte	22.7587	0.408024	1.79183	4.54721
BB026_CO_gpmjkgao-1	BB026	Old (d750)	Astrocyte	24.7288	0.443345	-2.01144	3.95701
BB026_CO_gpmmdehb-1	BB026	Old (d750)	Astrocyte	23.2723	0.417232	2.30299	4.19763
BB026_CO_gpmmnejn-1	BB026	Old (d750)	Astrocyte	21.2758	0.381439	-3.46008	4.80314
BB026_CO_gpmoeaif-1	BB026	Old (d750)	Astrocyte	21.9159	0.392915	-0.196138	4.69962
BB026_CO_gpnbampe-1	BB026	Old (d750)	Astrocyte	11.8406	0.212281	-2.99227	2.28043
BB026_CO_gpncheem-1	BB026	Old (d750)	Astrocyte	23.2242	0.416371	-0.100723	4.46634
BB026_CO_gpndnihd-1	BB026	Old (d750)	Astrocyte	23.2553	0.416927	4.06311	3.61899
BB026_CO_gpngmcfm-1	BB026	Old (d750)	Astrocyte	22.4438	0.402378	-2.79584	4.73135
BB026_CO_gpnhlael-1	BB026	Old (d750)	Astrocyte	23.3689	0.418965	1.76264	3.91239
BB026_CO_gpnjaofj-1	BB026	Old (d750)	Astrocyte	14.2777	0.255975	-2.51301	3.69397
BB026_CO_gpnmfllh-1	BB026	Old (d750)	Astrocyte	23.3456	0.418547	1.18333	4.28882
BB026_CO_gpnnaipf-1	BB026	Old (d750)	Astrocyte	23.7888	0.426493	0.28552	4.23442
BB026_CO_gpobhpgl-1	BB026	Old (d750)	Astrocyte	20.2439	0.362939	-4.34836	4.88197
BB026_CO_gpoebeeh-1	BB026	Old (d750)	Astrocyte	20.8528	0.373854	-4.87237	4.94547
BB026_CO_gpoeonai-1	BB026	Old (d750)	Astrocyte	20.534	0.368139	-4.04851	4.92139
BB026_CO_gpofbnfo-1	BB026	Old (d750)	Astrocyte	23.4844	0.421035	1.32748	4.66656
BB026_CO_gpofgjlf-1	BB026	Old (d750)	Astrocyte	20.2439	0.362939	-4.29574	4.97557
BB026_CO_gpofjgkn-1	BB026	Old (d750)	Astrocyte	20.7574	0.372145	-3.08603	4.54831
BB026_CO_gpogflng-1	BB026	Old (d750)	Astrocyte	23.4207	0.419893	1.2564	4.52806
BB026_CO_gpohmjii-1	BB026	Old (d750)	Astrocyte	22.9768	0.411935	-0.885449	4.46372
BB026_CO_gpoiepjn-1	BB026	Old (d750)	Astrocyte	12.1592	0.217993	-2.85686	3.67609
BB026_CO_gpoinklk-1	BB026	Old (d750)	Astrocyte	19.9652	0.357941	-5.30377	4.72881
BB026_CO_gpojlneo-1	BB026	Old (d750)	Astrocyte	11.8255	0.212011	-3.09128	3.1955
BB026_CO_gppbcime-1	BB026	Old (d750)	Astrocyte	20.2921	0.363802	-2.546	3.92166
BB026_CO_gppcpnaa-1	BB026	Old (d750)	Astrocyte	15.5241	0.278321	-2.47091	3.28329
BB026_CO_gppdlmgb-1	BB026	Old (d750)	Astrocyte	19.9652	0.357941	-5.31608	4.72155
BB026_CO_gppfddan-1	BB026	Old (d750)	Astrocyte	18.7943	0.336949	-5.27005	2.85802
BB026_CO_gppfpmda-1	BB026	Old (d750)	Astrocyte	20.3035	0.364007	-4.11858	4.83301
BB026_CO_gppgegia-1	BB026	Old (d750)	Astrocyte	20.5931	0.369198	-3.62682	4.54715
BB026_CO_gpphelif-1	BB026	Old (d750)	Astrocyte	22.3425	0.400563	-1.90013	4.0215
BB026_CO_gpphenkm-1	BB026	Old (d750)	Astrocyte	20.2439	0.362939	-4.56074	4.87311
BB026_CO_gppigbpp-1	BB026	Old (d750)	Astrocyte	7.34888	0.131753	-3.18334	2.94845
BB026_CO_gppinffg-1	BB026	Old (d750)	Astrocyte	22.1837	0.397715	-0.678421	4.21506
BB026_CO_gpplpcan-1	BB026	Old (d750)	Astrocyte	24.0263	0.43075	-0.292564	3.4101
BB026_CO_gppnfcfp-1	BB026	Old (d750)	Astrocyte	15.8028	0.283317	-2.70634	3.75955
BB026_CO_gpppjmcm-1	BB026	Old (d750)	Astrocyte	23.1522	0.415079	1.17494	3.36656
BB026_CO_gpppmoep-1	BB026	Old (d750)	Astrocyte	9.0502	0.162254	-3.3437	3.26861
BB026_CO_haaacedj-1	BB026	Old (d750)	Astrocyte	23.4716	0.420805	-0.351817	3.22641
BB026_CO_haafeicm-1	BB026	Old (d750)	Astrocyte	19.1405	0.343156	-5.68253	2.99037
BB026_CO_haahcogd-1	BB026	Old (d750)	Astrocyte	21.9871	0.39419	-2.13806	3.97538
BB026_CO_haahkbje-1	BB026	Old (d750)	Astrocyte	11.1932	0.200674	-2.6	3.06836
BB026_CO_haaldadg-1	BB026	Old (d750)	Astrocyte	21.7973	0.390788	-2.55673	4.64646
BB026_CO_haalpojl-1	BB026	Old (d750)	Astrocyte	20.2439	0.362939	-3.96458	4.66685
BB026_CO_haamhdlm-1	BB026	Old (d750)	Astrocyte	19.9652	0.357941	-3.79385	4.67545
BB026_CO_haanalbh-1	BB026	Old (d750)	Astrocyte	21.3001	0.381874	-1.38815	3.03409
BB026_CO_haaoephg-1	BB026	Old (d750)	Astrocyte	13.4107	0.24043	-3.78801	2.45928
BB026_CO_haaokadm-1	BB026	Old (d750)	Astrocyte	13.2939	0.238336	1.87474	-3.55203
BB026_CO_habaddhl-1	BB026	Old (d750)	Astrocyte	19.693	0.353062	-3.26187	4.41148
BB026_CO_habafbol-1	BB026	Old (d750)	Astrocyte	19.693	0.353062	-6.85525	2.53446
BB026_CO_habafhfd-1	BB026	Old (d750)	Astrocyte	20.1427	0.361124	-3.46517	4.195
BB026_CO_habdbllc-1	BB026	Old (d750)	Astrocyte	15.4911	0.277728	-2.36113	3.39012
BB026_CO_habdmgnk-1	BB026	Old (d750)	Astrocyte	13.3452	0.239257	-2.98257	3.27845
BB026_CO_habfeeel-1	BB026	Old (d750)	Astrocyte	16.5761	0.297181	-2.39633	3.93405
BB026_CO_habhakfo-1	BB026	Old (d750)	Astrocyte	12.5195	0.224452	-3.01502	3.62326
BB026_CO_habhgnbi-1	BB026	Old (d750)	Astrocyte	22.4694	0.402838	1.81007	4.12739
BB026_CO_habikedi-1	BB026	Old (d750)	Astrocyte	23.3835	0.419226	3.37148	4.04772
BB026_CO_habkhjha-1	BB026	Old (d750)	Astrocyte	15.1721	0.27201	-2.72857	2.66444
BB026_CO_hacbehnl-1	BB026	Old (d750)	Astrocyte	22.9768	0.411934	2.22507	4.3151
BB026_CO_hacblkom-1	BB026	Old (d750)	Astrocyte	20.3923	0.365599	-2.55796	3.80064
BB026_CO_hacboefn-1	BB026	Old (d750)	Astrocyte	20.034	0.359174	-3.79671	4.64167
BB026_CO_hacdndic-1	BB026	Old (d750)	Astrocyte	23.1643	0.415296	2.23678	4.11755
BB026_CO_hacikbee-1	BB026	Old (d750)	Astrocyte	24.4057	0.437553	1.93742	3.56041
BB026_CO_hacjdkgl-1	BB026	Old (d750)	Reactive_Astrocyte	22.5287	0.403901	1.70467	3.41841
BB026_CO_hacnjgoh-1	BB026	Old (d750)	Astrocyte	22.7587	0.408024	1.91803	4.39603
BB026_CO_hacnmdoo-1	BB026	Old (d750)	Astrocyte	22.9543	0.41153	3.84957	3.90811
BB026_CO_hacookip-1	BB026	Old (d750)	Astrocyte	23.0666	0.413545	0.842677	3.84816
BB026_CO_hadbniad-1	BB026	Old (d750)	Astrocyte	23.1278	0.414642	3.36302	3.72418
BB026_CO_haebbked-1	BB026	Old (d750)	Astrocyte	22.764	0.408119	2.07403	4.63879
BB026_CO_haebddlf-1	BB026	Old (d750)	Astrocyte	22.5398	0.4041	-1.79696	3.94476
BB026_CO_haefkaam-1	BB026	Old (d750)	Astrocyte	22.7587	0.408024	2.16386	4.00757
BB026_CO_haenonbi-1	BB026	Old (d750)	Astrocyte	23.6768	0.424484	1.34043	3.68893
BB026_CO_haeocjkp-1	BB026	Old (d750)	Astrocyte	23.2219	0.416328	1.42804	4.45938
BB026_CO_haeocpfa-1	BB026	Old (d750)	Astrocyte	23.0666	0.413545	4.17781	3.48547
BB026_CO_hafocfhf-1	BB026	Old (d750)	Astrocyte	19.6818	0.352862	-5.30179	4.33315
BB026_CO_hagbipde-1	BB026	Old (d750)	Astrocyte	22.9257	0.411019	2.0132	3.7835
BB026_CO_hagcjbgm-1	BB026	Old (d750)	Astrocyte	23.3866	0.419282	1.43886	4.1705
BB026_CO_hagckknk-1	BB026	Old (d750)	Astrocyte	22.0425	0.395185	-2.17171	3.83254
BB026_CO_hagfmbie-1	BB026	Old (d750)	Reactive_Astrocyte	22.9985	0.412324	0.0681391	4.42945
BB026_CO_hagikpoa-1	BB026	Old (d750)	Astrocyte	11.3021	0.202628	-3.48702	2.89377
BB026_CO_hagjfeln-1	BB026	Old (d750)	Astrocyte	23.2565	0.416949	0.955397	4.29356
BB026_CO_hagjlmla-1	BB026	Old (d750)	Astrocyte	22.6719	0.406469	-0.391378	4.414
BB026_CO_hagjpach-1	BB026	Old (d750)	Astrocyte	23.3689	0.418965	3.10931	4.21567
BB026_CO_hagkpmhf-1	BB026	Old (d750)	Astrocyte	22.3443	0.400595	-2.02844	3.85936
BB026_CO_hagldbde-1	BB026	Old (d750)	Astrocyte	21.2033	0.380139	-1.13081	4.28142
BB026_CO_hagldgnf-1	BB026	Old (d750)	Astrocyte	22.2202	0.39837	-2.69097	4.31089
BB026_CO_hagohlkm-1	BB026	Old (d750)	Astrocyte	22.3611	0.400896	2.51989	4.32756
BB026_CO_hagpdpko-1	BB026	Old (d750)	Astrocyte	21.8505	0.391742	-2.06278	3.9781
BB026_CO_hahcbeaj-1	BB026	Old (d750)	Astrocyte	19.9652	0.357941	-5.36534	4.68402
BB026_CO_hahcdmim-1	BB026	Old (d750)	Astrocyte	21.9198	0.392984	-0.504014	4.37217
BB026_CO_hahdakpg-1	BB026	Old (d750)	Astrocyte	21.8616	0.39194	-1.68192	3.48553
BB026_CO_hahejemk-1	BB026	Old (d750)	Astrocyte	18.4887	0.331471	-5.16344	2.49775
BB026_CO_hahfbalb-1	BB026	Old (d750)	Astrocyte	22.3523	0.400739	-1.37481	2.61417
BB026_CO_hahffpcd-1	BB026	Old (d750)	Astrocyte	22.4438	0.402378	2.62894	2.31631
BB026_CO_hahgibjl-1	BB026	Old (d750)	Astrocyte	14.159	0.253847	-2.86282	3.48347
BB026_CO_hahkfhhb-1	BB026	Old (d750)	Astrocyte	12.499	0.224086	-2.81818	3.50382
BB026_CO_hahmchck-1	BB026	Old (d750)	Reactive_Astrocyte	23.7149	0.425168	1.13503	3.61901
BB026_CO_hahmkgfa-1	BB026	Old (d750)	Astrocyte	21.5317	0.386026	-3.24327	4.71211
BB026_CO_hahmlbbb-1	BB026	Old (d750)	Astrocyte	14.1129	0.25302	-2.49043	3.71291
BB026_CO_hahomngf-1	BB026	Old (d750)	Astrocyte	20.2439	0.362939	-4.27094	4.54594
BB026_CO_haicmbmn-1	BB026	Old (d750)	Astrocyte	23.3218	0.418119	2.47025	4.06501
BB026_CO_haiffpic-1	BB026	Old (d750)	Astrocyte	23.3689	0.418965	2.13584	4.59134
BB026_CO_haiihbom-1	BB026	Old (d750)	Astrocyte	24.0764	0.431649	0.497723	4.07097
BB026_CO_haijildm-1	BB026	Old (d750)	Astrocyte	16.2667	0.291635	-2.45335	3.65514
BB026_CO_hainhecf-1	BB026	Old (d750)	Astrocyte	22.1225	0.396618	-1.61627	4.20365
BB026_CO_haioobhl-1	BB026	Old (d750)	Astrocyte	19.9044	0.356852	-4.1296	4.72997
BB026_CO_hajcodgb-1	BB026	Old (d750)	Astrocyte	16.2283	0.290945	-3.60951	2.53377
BB026_CO_hajkboaa-1	BB026	Old (d750)	Astrocyte	22.702	0.407008	-1.52313	4.116
BB026_CO_hajmmebk-1	BB026	Old (d750)	Astrocyte	22.5425	0.404148	-1.77796	4.10401
BB026_CO_hajmnonb-1	BB026	Old (d750)	Astrocyte	23.0666	0.413545	1.68662	4.64501
BB026_CO_hajnhkci-1	BB026	Old (d750)	Astrocyte	23.0666	0.413545	1.52824	3.56171
BB026_CO_hakgndmn-1	BB026	Old (d750)	Astrocyte	23.6679	0.424324	1.92023	4.27917
BB026_CO_haklgbbm-1	BB026	Old (d750)	Astrocyte	23.5267	0.421793	-1.0122	4.32563
BB026_CO_hakmmapk-1	BB026	Old (d750)	Astrocyte	22.9972	0.4123	0.985495	4.52889
BB026_CO_haknjejj-1	BB026	Old (d750)	Astrocyte	23.3689	0.418965	3.64984	3.43462
BB026_CO_hakogllj-1	BB026	Old (d750)	Astrocyte	23.0208	0.412724	-0.946145	4.07635
BB026_CO_halbcmje-1	BB026	Old (d750)	Astrocyte	23.1187	0.414479	0.977291	4.14224
BB026_CO_halbhemp-1	BB026	Old (d750)	Astrocyte	23.4718	0.42081	2.88969	3.86149
BB026_CO_halcalll-1	BB026	Old (d750)	Astrocyte	23.3689	0.418965	4.1524	1.96211
BB026_CO_halcfane-1	BB026	Old (d750)	Astrocyte	23.7007	0.424912	3.12488	3.33273
BB026_CO_halcfmja-1	BB026	Old (d750)	Astrocyte	22.087	0.395982	-1.39213	3.02022
BB026_CO_halcoicm-1	BB026	Old (d750)	Astrocyte	22.5765	0.404757	1.15127	4.18876
BB026_CO_halebgdn-1	BB026	Old (d750)	Astrocyte	13.169	0.236098	-2.88439	3.21084
BB026_CO_halekomo-1	BB026	Old (d750)	Astrocyte	22.05	0.395319	-0.549265	3.58793
BB026_CO_halghgkm-1	BB026	Old (d750)	Astrocyte	21.3848	0.383393	-0.530548	4.5894
BB026_CO_haljhpnm-1	BB026	Old (d750)	Astrocyte	22.7587	0.408024	3.01115	4.5283
BB026_CO_hambpfoo-1	BB026	Old (d750)	Astrocyte	23.0084	0.412501	1.44203	3.43498
BB026_CO_hamccnci-1	BB026	Old (d750)	Astrocyte	23.3689	0.418965	4.19539	1.52044
BB026_CO_hamckpdk-1	BB026	Old (d750)	Astrocyte	23.0666	0.413545	2.0544	3.76121
BB026_CO_hamjoajo-1	BB026	Old (d750)	Astrocyte	10.5363	0.188899	-3.32139	2.95953
BB026_CO_hamoncff-1	BB026	Old (d750)	Astrocyte	11.3522	0.203526	-3.09708	3.25724
BB026_CO_hamoofoa-1	BB026	Old (d750)	Astrocyte	23.9508	0.429396	1.52115	3.73839
BB026_CO_hamppono-1	BB026	Old (d750)	Astrocyte	22.4438	0.402378	1.03805	4.74113
BB026_CO_hanabiek-1	BB026	Old (d750)	Astrocyte	25.6942	0.460652	-1.7528	3.76138
BB026_CO_hanaeeei-1	BB026	Old (d750)	Reactive_Astrocyte	22.1225	0.396618	0.438951	4.46704
BB026_CO_hananhmp-1	BB026	Old (d750)	Astrocyte	22.8279	0.409264	2.85991	4.29277
BB026_CO_hanbfala-1	BB026	Old (d750)	Astrocyte	23.5093	0.421481	0.404556	4.24202
BB026_CO_hanbkkmg-1	BB026	Old (d750)	Reactive_Astrocyte	22.3384	0.400489	3.19854	2.61074
BB026_CO_hanblfnk-1	BB026	Old (d750)	Astrocyte	22.9706	0.411824	-0.302353	4.51177
BB026_CO_haneamfd-1	BB026	Old (d750)	Astrocyte	19.4061	0.347919	-4.52039	4.902
BB026_CO_haneebfh-1	BB026	Old (d750)	Astrocyte	19.1405	0.343156	-5.71891	2.85046
BB026_CO_haneelpp-1	BB026	Old (d750)	Astrocyte	19.693	0.353062	-5.20083	4.59236
BB026_CO_haniophj-1	BB026	Old (d750)	Astrocyte	15.4379	0.276775	-5.1927	4.62976
BB026_CO_hanjilfj-1	BB026	Old (d750)	Astrocyte	7.02024	0.125861	-3.58054	3.02384
BB026_CO_hanjnokl-1	BB026	Old (d750)	Astrocyte	19.8591	0.356039	-4.41415	4.90751
BB026_CO_hanjpjjg-1	BB026	Old (d750)	Astrocyte	19.5858	0.35114	-3.829	4.73424
BB026_CO_haoaipkj-1	BB026	Old (d750)	Astrocyte	19.9652	0.357941	-4.52922	4.65648
BB026_CO_haodbaad-1	BB026	Old (d750)	Astrocyte	15.7824	0.282951	-3.08756	4.0221
BB026_CO_haodboop-1	BB026	Old (d750)	Astrocyte	20.534	0.368139	-3.78259	4.71678
BB026_CO_haoeiaok-1	BB026	Old (d750)	Astrocyte	20.1445	0.361157	-3.98372	4.61433
BB026_CO_haofheln-1	BB026	Old (d750)	Astrocyte	20.3674	0.365152	-3.87326	4.92352
BB026_CO_haogepdc-1	BB026	Old (d750)	Astrocyte	19.4203	0.348172	-6.05973	2.79944
BB026_CO_haohnabc-1	BB026	Old (d750)	Astrocyte	19.4203	0.348172	-6.09334	2.77262
BB026_CO_haojbcjb-1	BB026	Old (d750)	Astrocyte	17.3471	0.311003	-3.32975	4.67525
BB026_CO_haojbggl-1	BB026	Old (d750)	Astrocyte	20.416	0.366023	-3.94982	4.86124
BB026_CO_haokiggo-1	BB026	Old (d750)	Astrocyte	21.8907	0.392463	2.38045	3.59241
BB026_CO_haomdeon-1	BB026	Old (d750)	Astrocyte	21.7173	0.389354	-1.57214	3.97237
BB026_CO_haomdjhh-1	BB026	Old (d750)	Astrocyte	19.7267	0.353666	-3.52111	4.23357
BB026_CO_haomhfhg-1	BB026	Old (d750)	Astrocyte	22.7587	0.408024	3.85897	3.49743
BB026_CO_haopfmcf-1	BB026	Old (d750)	Astrocyte	20.6468	0.370161	-5.52062	2.30007
BB026_CO_hapdckec-1	BB026	Old (d750)	Astrocyte	23.3566	0.418744	2.55761	4.20685
BB026_CO_hapebkcc-1	BB026	Old (d750)	Astrocyte	18.9525	0.339785	-5.26	3.94136
BB026_CO_hapemnbk-1	BB026	Old (d750)	Astrocyte	9.35897	0.16779	-3.25854	3.27738
BB026_CO_hapgkmem-1	BB026	Old (d750)	Astrocyte	15.8067	0.283386	-2.20541	3.33127
BB026_CO_haphnalh-1	BB026	Old (d750)	Reactive_Astrocyte	23.2591	0.416995	-1.07728	4.18602
BB026_CO_hapjcbbd-1	BB026	Old (d750)	Astrocyte	26.68	0.478326	-2.54164	3.18141
BB026_CO_hapkbbnc-1	BB026	Old (d750)	Astrocyte	23.0759	0.413712	2.14266	4.86015
BB026_CO_haplaeoe-1	BB026	Old (d750)	Astrocyte	20.0951	0.360271	-4.33964	4.88391
BB026_CO_hapmcbam-1	BB026	Old (d750)	Astrocyte	21.4418	0.384415	-3.79812	4.8748
BB026_CO_hapoohkb-1	BB026	Old (d750)	Astrocyte	22.7587	0.408024	-1.28506	4.05499
BB026_CO_happcdjb-1	BB026	Old (d750)	Astrocyte	10.774	0.193159	-3.27905	2.97942
BB026_CO_hbaaeipg-1	BB026	Old (d750)	Astrocyte	10.9664	0.196608	-3.03854	3.57651
BB026_CO_hbaalgjo-1	BB026	Old (d750)	Astrocyte	22.3308	0.400353	-1.78438	4.01641
BB026_CO_hbabpkdb-1	BB026	Old (d750)	Astrocyte	23.7222	0.425298	-0.0757291	3.77257
BB026_CO_hbacfahh-1	BB026	Old (d750)	Astrocyte	15.7327	0.28206	-2.29732	3.72988
BB026_CO_hbacjdfp-1	BB026	Old (d750)	Astrocyte	22.6169	0.405481	-0.509669	4.18998
BB026_CO_hbaedcdi-1	BB026	Old (d750)	Astrocyte	23.0345	0.412969	3.29711	3.65251
BB026_CO_hbaegdlj-1	BB026	Old (d750)	Astrocyte	10.6891	0.191636	-3.16977	3.80321
BB026_CO_hbaehhmk-1	BB026	Old (d750)	Astrocyte	20.2439	0.362939	-3.89866	4.70911
BB026_CO_hbajjopn-1	BB026	Old (d750)	Astrocyte	20.2904	0.363771	-5.08345	4.52901
BB026_CO_hbakkmef-1	BB026	Old (d750)	Astrocyte	19.4454	0.348623	-4.0127	4.76143
BB026_CO_hbalbobg-1	BB026	Old (d750)	Astrocyte	20.2439	0.362939	-4.87471	5.0286
BB026_CO_hbalepob-1	BB026	Old (d750)	Astrocyte	15.4687	0.277327	-2.30793	3.64827
BB026_CO_hbampcld-1	BB026	Old (d750)	Astrocyte	20.262	0.363262	-3.94702	4.79931
BB026_CO_hbbfdnla-1	BB026	Old (d750)	Astrocyte	20.8366	0.373565	-3.55774	4.68742
BB026_CO_hbbgihak-1	BB026	Old (d750)	Astrocyte	23.0666	0.413545	2.44223	4.24024
BB026_CO_hbbnneho-1	BB026	Old (d750)	Astrocyte	10.9664	0.196608	-2.67538	3.51407
BB026_CO_hbbpippl-1	BB026	Old (d750)	Astrocyte	22.7587	0.408024	1.9582	4.51108
BB026_CO_hbcakfdd-1	BB026	Old (d750)	Astrocyte	22.7539	0.407939	0.432035	4.57572
BB026_CO_hbcbhlpk-1	BB026	Old (d750)	Astrocyte	22.1225	0.396618	0.340341	4.72032
BB026_CO_hbccmipg-1	BB026	Old (d750)	Astrocyte	23.0687	0.413581	0.259739	4.22046
BB026_CO_hbcfcade-1	BB026	Old (d750)	Astrocyte	23.6298	0.423641	1.66185	4.14593
BB026_CO_hbcjlkek-1	BB026	Old (d750)	Astrocyte	23.3689	0.418965	1.06798	3.81853
BB026_CO_hbdcdcnn-1	BB026	Old (d750)	Astrocyte	14.3313	0.256936	-2.8613	3.37461
BB026_CO_hbdgebjf-1	BB026	Old (d750)	Astrocyte	23.3689	0.418965	3.951	3.54729
BB026_CO_hbdhddjk-1	BB026	Old (d750)	Astrocyte	23.0051	0.412442	2.57858	4.42634
BB026_CO_hbdilgim-1	BB026	Old (d750)	Astrocyte	22.9396	0.411267	0.240695	4.26157
BB026_CO_hbdkfokg-1	BB026	Old (d750)	Astrocyte	23.5017	0.421345	0.571596	4.40189
BB026_CO_hbdlcclc-1	BB026	Old (d750)	Astrocyte	22.7587	0.408024	3.31129	4.04273
BB026_CO_hbdpcljc-1	BB026	Old (d750)	Astrocyte	28.4734	0.510479	-2.4562	-1.16693
BB026_CO_hbeemjei-1	BB026	Old (d750)	Astrocyte	26.46	0.474382	-0.0720758	1.61488
BB026_CO_hbefcojh-1	BB026	Old (d750)	Astrocyte	23.0666	0.413545	3.22117	2.99269
BB026_CO_hbejafeh-1	BB026	Old (d750)	Reactive_Astrocyte	23.497	0.421261	1.5987	4.20594
BB026_CO_hbejjfbd-1	BB026	Old (d750)	Astrocyte	22.8053	0.408859	2.03689	4.55558
BB026_CO_hbekopdi-1	BB026	Old (d750)	Astrocyte	24.4427	0.438216	-0.205441	2.07924
BB026_CO_hbemcifl-1	BB026	Old (d750)	Astrocyte	15.6121	0.279898	-2.93015	-1.52871
BB026_CO_hbemhcll-1	BB026	Old (d750)	Astrocyte	23.0666	0.413545	3.20405	3.26172
BB026_CO_hbempbba-1	BB026	Old (d750)	Astrocyte	24.4011	0.43747	0.858967	3.79143
BB026_CO_hbepdpaa-1	BB026	Old (d750)	Astrocyte	19.9652	0.357941	-5.38262	4.41891
BB026_CO_hbepfkpe-1	BB026	Old (d750)	Astrocyte	22.4438	0.402378	0.724291	4.65371
BB026_CO_hbfcepdj-1	BB026	Old (d750)	Astrocyte	23.2439	0.416722	2.31957	4.28305
BB026_CO_hbfemmae-1	BB026	Old (d750)	Astrocyte	22.7587	0.408024	3.14281	3.96257
BB026_CO_hbfhcjin-1	BB026	Old (d750)	Astrocyte	23.0666	0.413545	2.48987	4.66604
BB026_CO_hbfhelja-1	BB026	Old (d750)	Astrocyte	22.9831	0.412047	-1.18393	4.25256
BB026_CO_hbfnaoip-1	BB026	Old (d750)	Astrocyte	11.3522	0.203526	-3.03217	3.6376
BB026_CO_hbgeccel-1	BB026	Old (d750)	Astrocyte	19.7275	0.353679	-2.90165	4.15233
BB026_CO_hbgfnfnb-1	BB026	Old (d750)	Astrocyte	21.6145	0.387511	-0.901882	4.49811
BB026_CO_hbggmefn-1	BB026	Old (d750)	Astrocyte	23.7827	0.426383	2.42169	1.72386
BB026_CO_hbgibdif-1	BB026	Old (d750)	Astrocyte	19.9652	0.357941	-5.09587	4.88169
BB026_CO_hbgjeknf-1	BB026	Old (d750)	Astrocyte	13.2625	0.237773	-2.39462	3.36167
BB026_CO_hbgkfokc-1	BB026	Old (d750)	Astrocyte	10.5817	0.189712	-3.26009	3.15974
BB026_CO_hbglphgi-1	BB026	Old (d750)	Astrocyte	11.7395	0.21047	-3.29323	2.96581
BB026_CO_hbgmfmfc-1	BB026	Old (d750)	Astrocyte	21.8873	0.392401	-5.93178	2.50112
BB026_CO_hbgmgedj-1	BB026	Old (d750)	Astrocyte	19.4203	0.348172	-5.4725	2.2339
BB026_CO_hbgoabmp-1	BB026	Old (d750)	Astrocyte	22.71	0.407151	-0.603735	4.17326
BB026_CO_hbgopfcd-1	BB026	Old (d750)	Astrocyte	23.0666	0.413545	3.59046	4.02709
BB026_CO_hbgpnclh-1	BB026	Old (d750)	Astrocyte	23.0712	0.413627	2.97504	3.8864
BB026_CO_hbhailnk-1	BB026	Old (d750)	Astrocyte	22.7587	0.408024	3.10032	3.32649
BB026_CO_hbhcciff-1	BB026	Old (d750)	Astrocyte	12.8492	0.230364	-2.96603	2.99901
BB026_CO_hbhckejm-1	BB026	Old (d750)	Astrocyte	22.8532	0.409719	3.67528	2.72265
BB026_CO_hbhclopn-1	BB026	Old (d750)	Astrocyte	19.9652	0.357941	-5.18554	4.76646
BB026_CO_hbhdmmlj-1	BB026	Old (d750)	Astrocyte	19.9539	0.357739	-5.00221	4.57489
BB026_CO_hbhfajed-1	BB026	Old (d750)	Astrocyte	13.3865	0.239998	-2.72959	3.62488
BB026_CO_hbhgjnmo-1	BB026	Old (d750)	Reactive_Astrocyte	23.2106	0.416125	4.45344	1.75999
BB026_CO_hbhjifbg-1	BB026	Old (d750)	Astrocyte	12.7493	0.228574	-2.84618	3.06713
BB026_CO_hbhkbfip-1	BB026	Old (d750)	Astrocyte	22.3112	0.400001	-2.56374	4.69726
BB026_CO_hbhkojej-1	BB026	Old (d750)	Astrocyte	15.0233	0.269341	-2.72408	3.49041
BB026_CO_hbhlabbo-1	BB026	Old (d750)	Astrocyte	19.9652	0.357941	-4.58129	4.74766
BB026_CO_hbhljbmh-1	BB026	Old (d750)	Astrocyte	19.693	0.353062	-5.32783	3.72372
BB026_CO_hbhmdkhl-1	BB026	Old (d750)	Astrocyte	11.1769	0.200382	-2.83628	2.9388
BB026_CO_hbhnfign-1	BB026	Old (d750)	Astrocyte	23.5138	0.421562	2.38494	2.11106
BB026_CO_hbhngdbl-1	BB026	Old (d750)	Astrocyte	22.8704	0.410027	1.00022	4.54424
BB026_CO_hbhoodnf-1	BB026	Old (d750)	Astrocyte	24.1102	0.432254	1.65623	1.88732
BB026_CO_hbianfin-1	BB026	Old (d750)	Astrocyte	23.6322	0.423685	1.70128	3.40122
BB026_CO_hbibkjco-1	BB026	Old (d750)	Astrocyte	21.5323	0.386037	-5.86878	2.60097
BB026_CO_hbiedmim-1	BB026	Old (d750)	Astrocyte	13.4531	0.241191	-2.51583	3.69589
BB026_CO_hbifbjeh-1	BB026	Old (d750)	Astrocyte	19.9652	0.357941	-4.76714	4.92608
BB026_CO_hbifefpa-1	BB026	Old (d750)	Astrocyte	24.0978	0.432033	0.349054	3.39791
BB026_CO_hbighcij-1	BB026	Old (d750)	Astrocyte	22.6206	0.405548	-2.66979	4.55988
BB026_CO_hbigifmi-1	BB026	Old (d750)	Astrocyte	12.0052	0.215233	-2.91069	3.14922
BB026_CO_hbihiilc-1	BB026	Old (d750)	Astrocyte	21.5421	0.386213	-2.05481	3.77933
BB026_CO_hbijfacc-1	BB026	Old (d750)	Astrocyte	22.6037	0.405245	-4.93835	4.88536
BB026_CO_hbinmagf-1	BB026	Old (d750)	Astrocyte	21.3481	0.382735	1.46128	0.336592
BB026_CO_hbiopgil-1	BB026	Old (d750)	Astrocyte	22.0906	0.396047	-0.332965	2.98426
BB026_CO_hbjdfleh-1	BB026	Old (d750)	Astrocyte	23.5555	0.422309	-1.4505	3.8823
BB026_CO_hbjfbejb-1	BB026	Old (d750)	Astrocyte	20.6697	0.370571	-7.33978	1.33111
BB026_CO_hbjfgeoo-1	BB026	Old (d750)	Astrocyte	24.524	0.439674	1.34329	1.82318
BB026_CO_hbjgiijg-1	BB026	Old (d750)	Astrocyte	19.9652	0.357941	-5.46799	4.55066
BB026_CO_hbjginej-1	BB026	Old (d750)	Astrocyte	23.7597	0.425971	-0.785825	3.86693
BB026_CO_hbjhkbme-1	BB026	Old (d750)	Astrocyte	13.9224	0.249605	-3.09316	3.47548
BB026_CO_hbjjkigb-1	BB026	Old (d750)	Astrocyte	22.7587	0.408024	1.48074	4.91507
BB026_CO_hbjkjppi-1	BB026	Old (d750)	Astrocyte	22.6039	0.405248	-1.84142	3.95441
BB026_CO_hbjlkbdp-1	BB026	Old (d750)	Astrocyte	24.9427	0.44718	-0.70906	3.89362
BB026_CO_hbjlpbll-1	BB026	Old (d750)	Astrocyte	20.0227	0.358973	-5.21553	4.62636
BB026_CO_hbjmpmka-1	BB026	Old (d750)	Astrocyte	23.3689	0.418965	2.58672	2.59091
BB026_CO_hbjpfcla-1	BB026	Old (d750)	Astrocyte	19.693	0.353062	-5.03403	4.46685
BB026_CO_hbkaakhi-1	BB026	Old (d750)	Astrocyte	21.6313	0.387812	0.0399332	4.46984
BB026_CO_hbkadcai-1	BB026	Old (d750)	Astrocyte	15.5003	0.277894	-2.92737	3.40432
BB026_CO_hbkahjnf-1	BB026	Old (d750)	Astrocyte	19.1405	0.343156	-5.40218	1.89971
BB026_CO_hbkcpggg-1	BB026	Old (d750)	Astrocyte	25.0913	0.449844	-0.560791	3.85801
BB026_CO_hbkfeaac-1	BB026	Old (d750)	Astrocyte	23.4849	0.421044	-2.11699	3.7463
BB026_CO_hbkfhkaf-1	BB026	Old (d750)	Astrocyte	24.0317	0.430847	-1.63415	3.94705
BB026_CO_hbkgolpd-1	BB026	Old (d750)	Astrocyte	20.2439	0.362939	-3.85309	4.60987
BB026_CO_hbkhkmab-1	BB026	Old (d750)	Astrocyte	19.9652	0.357941	-5.05976	4.96864
BB026_CO_hbkidfda-1	BB026	Old (d750)	Astrocyte	19.9652	0.357941	-5.38336	4.66139
BB026_CO_hbkipflm-1	BB026	Old (d750)	Astrocyte	20.2439	0.362939	-5.2232	4.7499
BB026_CO_hbklddah-1	BB026	Old (d750)	Astrocyte	19.9652	0.357941	-5.17274	4.81155
BB026_CO_hbklgdki-1	BB026	Old (d750)	Astrocyte	11.8493	0.212437	-2.69288	3.40019
BB026_CO_hbkmcmfe-1	BB026	Old (d750)	Astrocyte	19.693	0.353062	-5.43705	4.40933
BB026_CO_hbkmemip-1	BB026	Old (d750)	Astrocyte	11.0832	0.198703	-2.9119	3.56314
BB026_CO_hbkpcdcl-1	BB026	Old (d750)	Astrocyte	22.7352	0.407603	-1.40444	4.41168
BB026_CO_hbkpilhn-1	BB026	Old (d750)	Astrocyte	11.4878	0.205956	-3.28571	2.76966
BB026_CO_hblajbnk-1	BB026	Old (d750)	Reactive_Astrocyte	24.7656	0.444005	-0.17543	3.80233
BB026_CO_hblbofjm-1	BB026	Old (d750)	Astrocyte	20.2439	0.362939	-3.42009	4.55462
BB026_CO_hblcaklm-1	BB026	Old (d750)	Astrocyte	20.1055	0.360458	-4.313	4.82478
BB026_CO_hblddkdl-1	BB026	Old (d750)	Astrocyte	16.3338	0.292838	-3.53515	4.52362
BB026_CO_hbldeidb-1	BB026	Old (d750)	Astrocyte	19.9652	0.357941	-4.54593	4.79253
BB026_CO_hbldofig-1	BB026	Old (d750)	Astrocyte	19.9652	0.357941	-3.95027	4.73105
BB026_CO_hbleabei-1	BB026	Old (d750)	Astrocyte	22.7587	0.408024	3.56447	3.56493
BB026_CO_hbljkghh-1	BB026	Old (d750)	Astrocyte	23.6679	0.424324	2.95667	1.62984
BB026_CO_hbllgene-1	BB026	Old (d750)	Reactive_Astrocyte	23.6903	0.424726	2.03278	2.71162
BB026_CO_hblnghcc-1	BB026	Old (d750)	Astrocyte	23.0666	0.413545	3.1443	1.82549
BB026_CO_hblogfla-1	BB026	Old (d750)	Astrocyte	23.3689	0.418965	2.87183	3.03026
BB026_CO_hblpmpbj-1	BB026	Old (d750)	Astrocyte	11.5206	0.206544	-2.50978	3.26554
BB026_CO_hbmfbenl-1	BB026	Old (d750)	Astrocyte	22.7587	0.408024	2.30203	4.87705
BB026_CO_hbmgbgpi-1	BB026	Old (d750)	Astrocyte	23.1708	0.415413	3.99645	3.20515
BB026_CO_hbnbfjlh-1	BB026	Old (d750)	Astrocyte	23.3297	0.418262	2.49428	4.05144
BB026_CO_hbncjofo-1	BB026	Old (d750)	Reactive_Astrocyte	23.1734	0.41546	3.33347	4.02095
BB026_CO_hbnecmgd-1	BB026	Old (d750)	Astrocyte	13.8919	0.249057	-3.08156	3.12685
BB026_CO_hbngkfoh-1	BB026	Old (d750)	Astrocyte	23.0666	0.413545	0.507765	4.62056
BB026_CO_hbnhhmmi-1	BB026	Old (d750)	Astrocyte	12.062	0.216252	-2.87017	3.18967
BB026_CO_hbnhnadi-1	BB026	Old (d750)	Astrocyte	17.3618	0.311267	-2.81269	4.15244
BB026_CO_hbnkbnca-1	BB026	Old (d750)	Astrocyte	12.2721	0.220018	1.39515	-5.72203
BB026_CO_hboafcic-1	BB026	Old (d750)	Astrocyte	23.3689	0.418965	2.04068	3.95885
BB026_CO_hboeojdk-1	BB026	Old (d750)	Reactive_Astrocyte	23.3689	0.418965	2.37033	3.31189
BB026_CO_hbpchpnl-1	BB026	Old (d750)	Astrocyte	19.9652	0.357941	-5.09722	4.64142
BB026_CO_hbphlpnp-1	BB026	Old (d750)	Reactive_Astrocyte	23.6679	0.424324	1.67212	4.4867
BB026_CO_hbpnmdlo-1	BB026	Old (d750)	Astrocyte	23.4968	0.421257	2.13486	3.65624
BB026_CO_hbpppkif-1	BB026	Old (d750)	Astrocyte	19.1939	0.344113	-6.26689	2.83136
BB026_CO_hcabanfp-1	BB026	Old (d750)	Astrocyte	9.73197	0.174477	-3.79324	2.47871
BB026_CO_hcacpiep-1	BB026	Old (d750)	Astrocyte	23.3689	0.418965	2.5553	2.52016
BB026_CO_hcagmaje-1	BB026	Old (d750)	Reactive_Astrocyte	23.5094	0.421484	1.245	4.69853
BB026_CO_hcaijkme-1	BB026	Old (d750)	Astrocyte	23.0876	0.413921	-0.583824	4.33551
BB026_CO_hcaipgop-1	BB026	Old (d750)	Astrocyte	16.5567	0.296833	-2.57243	4.08718
BB026_CO_hcajjbpn-1	BB026	Old (d750)	Astrocyte	23.0666	0.413545	3.38019	4.03824
BB026_CO_hcaojfgd-1	BB026	Old (d750)	Astrocyte	12.2255	0.219183	-3.05055	2.72563
BB026_CO_hcaonmlh-1	BB026	Old (d750)	Astrocyte	23.6939	0.424791	-0.166239	4.1054
BB026_CO_hcbafdeg-1	BB026	Old (d750)	Astrocyte	22.9042	0.410633	3.27206	4.24219
BB026_CO_hcbfahdd-1	BB026	Old (d750)	Astrocyte	15.6076	0.279818	-3.39423	2.11199
BB026_CO_hcbfdfma-1	BB026	Old (d750)	Astrocyte	11.8912	0.213188	-3.44292	2.48939
BB026_CO_hcbgkpbc-1	BB026	Old (d750)	Astrocyte	19.9652	0.357941	-6.28041	2.6736
BB026_CO_hcbjapjk-1	BB026	Old (d750)	Astrocyte	12.9123	0.231495	-2.83781	3.57983
BB026_CO_hcbllehe-1	BB026	Old (d750)	Astrocyte	22.9913	0.412194	2.90982	4.19193
BB026_CO_hcblmbfk-1	BB026	Old (d750)	Astrocyte	22.2038	0.398076	-0.057125	4.34219
BB026_CO_hcbohghp-1	BB026	Old (d750)	Astrocyte	21.795	0.390746	-3.99931	4.59504
BB026_CO_hcbpgopn-1	BB026	Old (d750)	Astrocyte	20.2439	0.362939	-5.27106	4.76688
BB026_CO_hccaidhi-1	BB026	Old (d750)	Astrocyte	26.7927	0.480347	-3.93885	4.40206
BB026_CO_hccddldn-1	BB026	Old (d750)	Astrocyte	22.9377	0.411233	3.53268	3.79846
BB026_CO_hccdnnkf-1	BB026	Old (d750)	Astrocyte	25.7703	0.462018	0.520119	0.544793
BB026_CO_hccjmgdi-1	BB026	Old (d750)	Astrocyte	22.3812	0.401257	1.41263	4.23585
BB026_CO_hcckdnhk-1	BB026	Old (d750)	Reactive_Astrocyte	23.0666	0.413545	2.00281	4.61493
BB026_CO_hcckobbp-1	BB026	Old (d750)	Astrocyte	23.0666	0.413545	3.39689	4.15903
BB026_CO_hcdablii-1	BB026	Old (d750)	Astrocyte	22.0902	0.396039	-0.64891	4.32838
BB026_CO_hcdcboop-1	BB026	Old (d750)	Astrocyte	23.0666	0.413545	1.27782	4.75371
BB026_CO_hcdemjpe-1	BB026	Old (d750)	Astrocyte	22.8711	0.41004	2.16963	4.7037
BB026_CO_hcdfacnd-1	BB026	Old (d750)	Astrocyte	22.875	0.41011	1.68909	4.85378
BB026_CO_hcdhleae-1	BB026	Old (d750)	Astrocyte	19.4203	0.348172	-5.50065	2.24874
BB026_CO_hcdijfjh-1	BB026	Old (d750)	Astrocyte	23.3116	0.417937	2.25671	4.16976
BB026_CO_hcdkploj-1	BB026	Old (d750)	Astrocyte	20.1197	0.360711	-5.38259	4.60542
BB026_CO_hcdlcbdd-1	BB026	Old (d750)	Astrocyte	26.8705	0.481742	-1.89726	2.8615
BB026_CO_hcdmhiof-1	BB026	Old (d750)	Astrocyte	19.693	0.353062	-6.26454	2.61074
BB026_CO_hcdmmlme-1	BB026	Old (d750)	Astrocyte	20.2439	0.362939	-4.63778	4.82586
BB026_CO_hcdngldi-1	BB026	Old (d750)	Astrocyte	19.6554	0.352388	-5.72328	2.37902
BB026_CO_hcdnlkbm-1	BB026	Old (d750)	Astrocyte	20.2171	0.362458	-3.78342	4.74989
BB026_CO_hcdnmhid-1	BB026	Old (d750)	Astrocyte	20.326	0.364411	-4.59251	4.96366
BB026_CO_hcdojnlb-1	BB026	Old (d750)	Astrocyte	19.5982	0.351362	-5.38178	4.37611
BB026_CO_hcececpf-1	BB026	Old (d750)	Astrocyte	20.2439	0.362939	-3.19003	4.62468
BB026_CO_hcecopmb-1	BB026	Old (d750)	Astrocyte	20.0137	0.35881	-3.75028	4.37313
BB026_CO_hcedanhb-1	BB026	Old (d750)	Astrocyte	20.8366	0.373565	-3.30937	4.45688
BB026_CO_hcedemkf-1	BB026	Old (d750)	Astrocyte	19.9652	0.357941	-3.45825	4.42106
BB026_CO_hcediicl-1	BB026	Old (d750)	Astrocyte	19.9652	0.357941	-3.93325	4.67199
BB026_CO_hcefljgd-1	BB026	Old (d750)	Astrocyte	19.693	0.353062	-4.7272	4.85615
BB026_CO_hcegbafe-1	BB026	Old (d750)	Astrocyte	19.3689	0.347251	-3.22042	4.5672
BB026_CO_hcegpape-1	BB026	Old (d750)	Astrocyte	11.7395	0.21047	-3.07086	3.0769
BB026_CO_hcehdedm-1	BB026	Old (d750)	Astrocyte	20.0939	0.360248	-4.48171	4.0627
BB026_CO_hcehpgjj-1	BB026	Old (d750)	Astrocyte	20.0489	0.359442	-5.36367	4.60679
BB026_CO_hceldlgb-1	BB026	Old (d750)	Astrocyte	22.4655	0.402767	1.33695	-0.397623
BB026_CO_hcelfcfe-1	BB026	Old (d750)	Astrocyte	7.06706	0.1267	-3.53249	2.20404
BB026_CO_hcencjod-1	BB026	Old (d750)	Astrocyte	20.2439	0.362939	-4.58721	4.87637
BB026_CO_hcenjdhf-1	BB026	Old (d750)	Astrocyte	19.4203	0.348172	-5.85333	2.14513
BB026_CO_hceodcfj-1	BB026	Old (d750)	Astrocyte	24.3756	0.437013	-0.315461	3.66304
BB026_CO_hceomkef-1	BB026	Old (d750)	Astrocyte	19.8034	0.35504	-3.84349	4.65548
BB026_CO_hcepkgol-1	BB026	Old (d750)	Astrocyte	19.4203	0.348172	-6.32213	2.58848
BB026_CO_hcfadjen-1	BB026	Old (d750)	Astrocyte	21.1503	0.379188	-4.79959	4.28773
BB026_CO_hcfaeofo-1	BB026	Old (d750)	Astrocyte	20.0244	0.359004	-3.85995	4.78192
BB026_CO_hcfajcfh-1	BB026	Old (d750)	Astrocyte	19.1405	0.343156	-7.20122	2.29513
BB026_CO_hcfcdjli-1	BB026	Old (d750)	Astrocyte	19.9652	0.357941	-5.41932	4.55005
BB026_CO_hcfcecln-1	BB026	Old (d750)	Astrocyte	19.9652	0.357941	-4.04905	4.86774
BB026_CO_hcfefoko-1	BB026	Old (d750)	Astrocyte	19.693	0.353062	-4.11744	4.82225
BB026_CO_hcffbbjj-1	BB026	Old (d750)	Astrocyte	19.693	0.353062	-6.55079	2.19077
BB026_CO_hcffeadl-1	BB026	Old (d750)	Astrocyte	20.2439	0.362939	-5.03098	4.93997
BB026_CO_hcfhfpnj-1	BB026	Old (d750)	Astrocyte	20.3056	0.364045	-3.99122	4.56082
BB026_CO_hcfhobpf-1	BB026	Old (d750)	Astrocyte	21.9051	0.392721	-4.23745	4.4563
BB026_CO_hcfiklaj-1	BB026	Old (d750)	Astrocyte	19.9652	0.357941	-4.78809	4.5676
BB026_CO_hcfjccbg-1	BB026	Old (d750)	Astrocyte	19.1405	0.343156	-6.32256	2.79562
BB026_CO_hcfjkhdj-1	BB026	Old (d750)	Astrocyte	19.9344	0.35739	-4.72873	4.63079
BB026_CO_hcflehnm-1	BB026	Old (d750)	Astrocyte	19.4203	0.348172	-5.62088	2.12488
BB026_CO_hcfmkdna-1	BB026	Old (d750)	Astrocyte	19.7326	0.353772	-4.21606	2.70953
BB026_CO_hcfngpoj-1	BB026	Old (d750)	Astrocyte	19.9652	0.357941	-5.49449	4.41302
BB026_CO_hcfnlmkh-1	BB026	Old (d750)	Astrocyte	19.9652	0.357941	-5.6717	2.77574
BB026_CO_hcfnmkfd-1	BB026	Old (d750)	Astrocyte	19.9652	0.357941	-5.42586	4.50249
BB026_CO_hcfnpgjk-1	BB026	Old (d750)	Astrocyte	19.9652	0.357941	-4.48289	4.86051
BB026_CO_hcfoekmn-1	BB026	Old (d750)	Astrocyte	17.4531	0.312904	-6.64485	1.88377
BB026_CO_hcfopnfj-1	BB026	Old (d750)	Astrocyte	11.3963	0.204316	-3.64108	2.56776
BB026_CO_hcfpbjmp-1	BB026	Old (d750)	Astrocyte	19.693	0.353062	-6.05458	2.78291
BB026_CO_hcgaahpp-1	BB026	Old (d750)	Astrocyte	12.824	0.229911	-2.7688	3.53635
BB026_CO_hcgadblp-1	BB026	Old (d750)	Astrocyte	20.8366	0.373565	-2.99893	4.47001
BB026_CO_hcgahofb-1	BB026	Old (d750)	Astrocyte	20.1839	0.361863	-5.46112	4.22544
BB026_CO_hcgcihil-1	BB026	Old (d750)	Astrocyte	21.8866	0.392389	-0.983625	4.07066
BB026_CO_hcgdnijf-1	BB026	Old (d750)	Astrocyte	19.693	0.353062	-5.2095	4.63675
BB026_CO_hcgeibkk-1	BB026	Old (d750)	Astrocyte	19.6456	0.352211	-6.40696	2.40433
BB026_CO_hcgfcpgo-1	BB026	Old (d750)	Astrocyte	9.53813	0.171002	-3.1467	3.38086
BB026_CO_hcggihjb-1	BB026	Old (d750)	Astrocyte	18.4047	0.329965	-2.51102	2.97289
BB026_CO_hcghkhpo-1	BB026	Old (d750)	Astrocyte	20.2439	0.362939	-4.01692	4.56881
BB026_CO_hcgicjml-1	BB026	Old (d750)	Astrocyte	19.693	0.353062	-5.74575	2.58666
BB026_CO_hcgjdkfb-1	BB026	Old (d750)	Astrocyte	19.8101	0.355161	-5.48867	2.8293
BB026_CO_hcgjmfho-1	BB026	Old (d750)	Astrocyte	19.4203	0.348172	-5.74417	2.94702
BB026_CO_hcgjnjaa-1	BB026	Old (d750)	Astrocyte	18.4496	0.330769	-3.51541	4.29322
BB026_CO_hcgkghip-1	BB026	Old (d750)	Astrocyte	20.3973	0.365689	-3.65407	4.63128
BB026_CO_hcglajpk-1	BB026	Old (d750)	Astrocyte	15.9125	0.285284	-3.57683	4.64899
BB026_CO_hcglbpii-1	BB026	Old (d750)	Astrocyte	19.9517	0.3577	-4.92377	4.78317
BB026_CO_hcgogiii-1	BB026	Old (d750)	Astrocyte	19.9652	0.357941	-4.56533	4.78507
BB026_CO_hchapfhn-1	BB026	Old (d750)	Astrocyte	13.8034	0.247471	-3.72722	4.62791
BB026_CO_hchbaenh-1	BB026	Old (d750)	Astrocyte	19.9652	0.357941	-4.29578	4.57966
BB026_CO_hchcehgh-1	BB026	Old (d750)	Astrocyte	22.1661	0.3974	-0.765946	4.15908
BB026_CO_hchemoig-1	BB026	Old (d750)	Astrocyte	19.693	0.353062	-4.75399	4.89997
BB026_CO_hchfckgh-1	BB026	Old (d750)	Astrocyte	20.3464	0.364776	-3.33095	4.4044
BB026_CO_hchgdfao-1	BB026	Old (d750)	Astrocyte	20.2439	0.362939	-4.59393	4.96733
BB026_CO_hchiohhh-1	BB026	Old (d750)	Astrocyte	14.4551	0.259155	-2.18228	3.56891
BB026_CO_hchjebeg-1	BB026	Old (d750)	Astrocyte	20.0773	0.359952	-5.08702	4.93158
BB026_CO_hchjmafe-1	BB026	Old (d750)	Astrocyte	19.1405	0.343156	-6.89096	2.3343
BB026_CO_hchjpabf-1	BB026	Old (d750)	Astrocyte	19.719	0.353528	-6.45715	2.37328
BB026_CO_hchkbeji-1	BB026	Old (d750)	Astrocyte	20.2292	0.362675	-6.82173	2.63214
BB026_CO_hchlaifd-1	BB026	Old (d750)	Astrocyte	13.2023	0.236695	-3.01778	3.37513
BB026_CO_hchlkgoj-1	BB026	Old (d750)	Astrocyte	20.1672	0.361564	-4.85359	4.93704
BB026_CO_hchncflh-1	BB026	Old (d750)	Astrocyte	20.2439	0.362939	-4.92602	4.84887
BB026_CO_hchnhapn-1	BB026	Old (d750)	Astrocyte	19.5245	0.35004	-5.2704	3.26776
BB026_CO_hchnielc-1	BB026	Old (d750)	Astrocyte	19.9652	0.357941	-5.36545	4.62043
BB026_CO_hchnmaad-1	BB026	Old (d750)	Astrocyte	19.1405	0.343156	-5.94109	2.87263
BB026_CO_hcholcdi-1	BB026	Old (d750)	Astrocyte	19.677	0.352774	-5.27883	4.63508
BB026_CO_hciadgja-1	BB026	Old (d750)	Astrocyte	8.15765	0.146253	-3.24909	2.78774
BB026_CO_hcibagjg-1	BB026	Old (d750)	Astrocyte	19.3786	0.347424	-3.86235	4.69725
BB026_CO_hciccmmj-1	BB026	Old (d750)	Astrocyte	11.6767	0.209344	-2.87697	2.67055
BB026_CO_hcidibik-1	BB026	Old (d750)	Astrocyte	16.9762	0.304354	-4.18195	4.49614
BB026_CO_hcieocmi-1	BB026	Old (d750)	Astrocyte	22.4325	0.402177	0.0715101	3.49752
BB026_CO_hcihcmdp-1	BB026	Old (d750)	Astrocyte	20.9647	0.37586	-2.82801	4.17825
BB026_CO_hcihgljj-1	BB026	Old (d750)	Astrocyte	22.4438	0.402378	0.616736	4.60071
BB026_CO_hciiipig-1	BB026	Old (d750)	Astrocyte	19.4203	0.348172	-5.87354	2.73708
BB026_CO_hcilnicg-1	BB026	Old (d750)	Astrocyte	23.5269	0.421797	2.8486	3.85972
BB026_CO_hcimolkj-1	BB026	Old (d750)	Astrocyte	23.3048	0.417815	-0.254272	2.94651
BB026_CO_hcincgci-1	BB026	Old (d750)	Astrocyte	13.5699	0.243284	-2.16885	3.11344
BB026_CO_hcinfpco-1	BB026	Old (d750)	Astrocyte	19.9652	0.357941	-3.87729	4.59694
BB026_CO_hcinlkag-1	BB026	Old (d750)	Astrocyte	20.436	0.366382	-3.95978	4.66777
BB026_CO_hciodfhc-1	BB026	Old (d750)	Astrocyte	10.5817	0.189712	-2.61075	3.28927
BB026_CO_hciogepi-1	BB026	Old (d750)	Astrocyte	23.2843	0.417448	1.53076	3.18048
BB026_CO_hciogkmb-1	BB026	Old (d750)	Astrocyte	21.0432	0.377268	-2.99345	4.61599
BB026_CO_hcjahahc-1	BB026	Old (d750)	Astrocyte	20.5875	0.369099	-4.69147	4.94704
BB026_CO_hcjclhfo-1	BB026	Old (d750)	Astrocyte	15.8742	0.284598	-3.10751	4.09667
BB026_CO_hcjdgdkm-1	BB026	Old (d750)	Astrocyte	23.7901	0.426515	1.7711	4.0754
BB026_CO_hcjfekbn-1	BB026	Old (d750)	Astrocyte	23.2966	0.417669	2.0355	4.20879
BB026_CO_hcjgglab-1	BB026	Old (d750)	Astrocyte	10.2932	0.184539	-2.78049	3.48734
BB026_CO_hcjkcjln-1	BB026	Old (d750)	Astrocyte	25.1191	0.450342	-0.623016	3.38129
BB026_CO_hcjkinbp-1	BB026	Old (d750)	Astrocyte	23.071	0.413624	3.34863	2.73205
BB026_CO_hcjllaak-1	BB026	Old (d750)	Astrocyte	14.1344	0.253406	-2.35891	3.7911
BB026_CO_hcjlppia-1	BB026	Old (d750)	Astrocyte	22.4955	0.403306	-1.27037	4.46176
BB026_CO_hcjpaedl-1	BB026	Old (d750)	Astrocyte	19.9652	0.357941	-3.75604	4.41666
BB026_CO_hckbjhck-1	BB026	Old (d750)	Astrocyte	19.4097	0.347982	-5.46343	4.08827
BB026_CO_hckcgfgc-1	BB026	Old (d750)	Astrocyte	20.8406	0.373635	-2.31004	3.59194
BB026_CO_hckdkpej-1	BB026	Old (d750)	Astrocyte	22.2335	0.398608	1.56133	4.66266
BB026_CO_hckebhmk-1	BB026	Old (d750)	Astrocyte	22.9346	0.411179	-0.767476	4.08404
BB026_CO_hckgdlhb-1	BB026	Old (d750)	Astrocyte	23.4931	0.421191	1.19576	3.4801
BB026_CO_hckglahn-1	BB026	Old (d750)	Astrocyte	10.4397	0.187166	-3.21422	3.09343
BB026_CO_hckhehji-1	BB026	Old (d750)	Astrocyte	21.2154	0.380355	-3.74173	3.82241
BB026_CO_hckibcgb-1	BB026	Old (d750)	Astrocyte	19.1405	0.343156	-5.44199	2.1007
BB026_CO_hckihjgi-1	BB026	Old (d750)	Astrocyte	19.7362	0.353835	-4.2964	4.83365
BB026_CO_hckimbnc-1	BB026	Old (d750)	Astrocyte	14.7542	0.264517	-2.52185	3.05784
BB026_CO_hckjobmb-1	BB026	Old (d750)	Astrocyte	21.8753	0.392186	-1.74839	3.05974
BB026_CO_hckklece-1	BB026	Old (d750)	Astrocyte	22.4877	0.403165	0.866154	3.39704
BB026_CO_hcklnmim-1	BB026	Old (d750)	Astrocyte	19.693	0.353062	-4.87658	3.29505
BB026_CO_hckmgakl-1	BB026	Old (d750)	Astrocyte	19.9652	0.357941	-4.74344	4.96905
BB026_CO_hckmgmdg-1	BB026	Old (d750)	Astrocyte	22.7587	0.408024	3.08592	3.86539
BB026_CO_hcknhioo-1	BB026	Old (d750)	Astrocyte	20.2439	0.362939	-3.80525	4.65404
BB026_CO_hcknieco-1	BB026	Old (d750)	Astrocyte	19.4203	0.348172	-5.14985	3.14418
BB026_CO_hcknjnjp-1	BB026	Old (d750)	Astrocyte	22.2415	0.398751	0.504488	4.14618
BB026_CO_hcknkhje-1	BB026	Old (d750)	Astrocyte	13.6644	0.24498	-1.86887	2.7924
BB026_CO_hclambhl-1	BB026	Old (d750)	Astrocyte	23.227	0.416421	0.0870269	3.36304
BB026_CO_hclbpgjo-1	BB026	Old (d750)	Reactive_Astrocyte	25.9202	0.464705	-0.632335	1.31117
BB026_CO_hclcmhjg-1	BB026	Old (d750)	Astrocyte	14.5326	0.260545	-2.34079	1.94192
BB026_CO_hcldaajp-1	BB026	Old (d750)	Astrocyte	23.0666	0.413545	2.72113	4.66719
BB026_CO_hclemoln-1	BB026	Old (d750)	Astrocyte	23.5863	0.422862	1.78103	2.62905
BB026_CO_hclkflbd-1	BB026	Old (d750)	Astrocyte	23.0666	0.413545	1.64321	3.2686
BB026_CO_hcllkkpf-1	BB026	Old (d750)	Astrocyte	9.94779	0.178347	-2.76234	2.86582
BB026_CO_hclnnjpa-1	BB026	Old (d750)	Astrocyte	22.7587	0.408024	2.78821	4.05426
BB026_CO_hclplcok-1	BB026	Old (d750)	Astrocyte	22.4833	0.403088	-0.626543	4.20815
BB026_CO_hcmajonb-1	BB026	Old (d750)	Astrocyte	15.627	0.280166	-2.5321	3.52466
BB026_CO_hcmcokoi-1	BB026	Old (d750)	Astrocyte	14.1258	0.253251	-2.48218	3.66621
BB026_CO_hcmcpdbg-1	BB026	Old (d750)	Reactive_Astrocyte	23.5588	0.422369	4.22198	2.40576
BB026_CO_hcmdmmcn-1	BB026	Old (d750)	Astrocyte	21.7994	0.390826	-0.894922	3.6384
BB026_CO_hcmfdhpo-1	BB026	Old (d750)	Astrocyte	19.7451	0.353996	-6.00745	2.69987
BB026_CO_hcmgbdho-1	BB026	Old (d750)	Astrocyte	15.1236	0.27114	-2.55941	3.28246
BB026_CO_hcmhpmek-1	BB026	Old (d750)	Astrocyte	22.6033	0.405238	-0.643066	3.54346
BB026_CO_hcmimenc-1	BB026	Old (d750)	Astrocyte	23.6874	0.424675	1.52372	3.59238
BB026_CO_hcmjdcca-1	BB026	Old (d750)	Astrocyte	23.3778	0.419124	1.51786	3.65027
BB026_CO_hcmlliaf-1	BB026	Old (d750)	Astrocyte	22.3938	0.401482	-5.12289	3.0459
BB026_CO_hcmoamdb-1	BB026	Old (d750)	Astrocyte	18.8737	0.338373	-5.45453	4.27656
BB026_CO_hcmpobph-1	BB026	Old (d750)	Astrocyte	22.4438	0.402378	3.76599	3.94536
BB026_CO_hcnbfojf-1	BB026	Old (d750)	Astrocyte	15.1497	0.271608	-2.41542	2.78499
BB026_CO_hcnblnfg-1	BB026	Old (d750)	Astrocyte	24.1086	0.432225	-1.67536	3.72564
BB026_CO_hcncibpj-1	BB026	Old (d750)	Reactive_Astrocyte	22.4864	0.403143	2.74431	3.50221
BB026_CO_hcndccge-1	BB026	Old (d750)	Astrocyte	13.7435	0.246397	-2.8259	2.87288
BB026_CO_hcndlhik-1	BB026	Old (d750)	Astrocyte	19.0471	0.341482	-5.27505	2.39688
BB026_CO_hcnhhpej-1	BB026	Old (d750)	Astrocyte	22.7587	0.408024	3.51303	3.21997
BB026_CO_hcnilfcb-1	BB026	Old (d750)	Astrocyte	23.2707	0.417203	2.62626	3.58835
BB026_CO_hcnjegjd-1	BB026	Old (d750)	Astrocyte	22.8464	0.409598	1.91954	4.29685
BB026_CO_hcnnjbac-1	BB026	Old (d750)	Reactive_Astrocyte	22.3912	0.401435	-6.89848	1.14486
BB026_CO_hcnnpbcd-1	BB026	Old (d750)	Astrocyte	23.3069	0.417853	2.64367	3.88642
BB026_CO_hcodacef-1	BB026	Old (d750)	Astrocyte	23.0666	0.413545	3.50917	4.11596
BB026_CO_hcodkfke-1	BB026	Old (d750)	Astrocyte	19.693	0.353062	-4.60142	4.65922
BB026_CO_hcogcfmj-1	BB026	Old (d750)	Astrocyte	22.954	0.411527	-1.67981	3.57987
BB026_CO_hcohgmeb-1	BB026	Old (d750)	Astrocyte	22.9332	0.411153	1.49354	4.18785
BB026_CO_hcokhcai-1	BB026	Old (d750)	Astrocyte	23.3689	0.418965	2.19008	3.23602
BB026_CO_hcoldebj-1	BB026	Old (d750)	Astrocyte	22.7587	0.408024	-0.365147	3.69361
BB026_CO_hcollkie-1	BB026	Old (d750)	Astrocyte	14.4103	0.258353	-2.01049	3.04874
BB026_CO_hcoodbfc-1	BB026	Old (d750)	Astrocyte	22.6015	0.405206	-1.36714	4.03538
BB026_CO_hcpdldge-1	BB026	Old (d750)	Astrocyte	23.0117	0.41256	1.75763	4.49044
BB026_CO_hcpedcca-1	BB026	Old (d750)	Astrocyte	18.6049	0.333554	-3.30411	3.96683
BB026_CO_hcpgndhd-1	BB026	Old (d750)	Astrocyte	12.9629	0.232402	-3.44719	2.61553
BB026_CO_hcpjhlkc-1	BB026	Old (d750)	Astrocyte	21.4718	0.384953	-1.99517	4.26947
BB026_CO_hcpkbaaf-1	BB026	Old (d750)	Astrocyte	8.55297	0.15334	-3.21067	3.16158
BB026_CO_hcpmecam-1	BB026	Old (d750)	Astrocyte	16.6009	0.297625	-2.37922	4.02194
BB026_CO_hdaapjji-1	BB026	Old (d750)	Astrocyte	21.366	0.383055	-2.41949	4.05717
BB026_CO_hdacalkk-1	BB026	Old (d750)	Astrocyte	11.7395	0.21047	-2.60416	3.32445
BB026_CO_hdaclabc-1	BB026	Old (d750)	Astrocyte	20.8366	0.373565	-4.65293	4.42681
BB026_CO_hdafmnlc-1	BB026	Old (d750)	Astrocyte	17.6894	0.317141	-3.00815	3.95729
BB026_CO_hdaggigl-1	BB026	Old (d750)	Astrocyte	11.611	0.208166	-3.18816	3.25316
BB026_CO_hdagjcil-1	BB026	Old (d750)	Astrocyte	15.4887	0.277686	-3.28227	2.73984
BB026_CO_hdahkckm-1	BB026	Old (d750)	Astrocyte	20.534	0.368139	-3.02872	4.38072
BB026_CO_hdaibiie-1	BB026	Old (d750)	Astrocyte	20.1701	0.361615	-4.69997	4.91152
BB026_CO_hdaigegd-1	BB026	Old (d750)	Astrocyte	9.92378	0.177916	-3.08439	3.33791
BB026_CO_hdajnbaf-1	BB026	Old (d750)	Astrocyte	22.4046	0.401675	-0.0970442	3.22124
BB026_CO_hdajolfa-1	BB026	Old (d750)	Astrocyte	23.2942	0.417624	3.34498	4.47061
BB026_CO_hdakneie-1	BB026	Old (d750)	Astrocyte	20.534	0.368139	-3.10865	4.16008
BB026_CO_hdanmdfd-1	BB026	Old (d750)	Astrocyte	13.2835	0.238151	-2.99518	3.12335
BB026_CO_hdaoffbk-1	BB026	Old (d750)	Astrocyte	17.0692	0.306021	-4.23883	2.88371
BB026_CO_hdappkhb-1	BB026	Old (d750)	Astrocyte	19.8482	0.355844	-4.82939	4.9119
BB026_CO_hdbanahd-1	BB026	Old (d750)	Astrocyte	11.7223	0.21016	-2.78535	3.46288
BB026_CO_hdbbabkd-1	BB026	Old (d750)	Astrocyte	20.2439	0.362939	-5.14102	2.79839
BB026_CO_hdbbpmio-1	BB026	Old (d750)	Astrocyte	20.2439	0.362939	-4.26836	4.48192
BB026_CO_hdbccebo-1	BB026	Old (d750)	Astrocyte	19.693	0.353062	-7.15186	2.09212
BB026_CO_hdbcfkhj-1	BB026	Old (d750)	Astrocyte	20.225	0.362599	-4.68763	4.8355
BB026_CO_hdbckcoe-1	BB026	Old (d750)	Astrocyte	19.7508	0.354098	-6.12036	2.59024
BB026_CO_hdbddjie-1	BB026	Old (d750)	Astrocyte	21.7221	0.389441	-0.986066	4.24813
BB026_CO_hdbdlnia-1	BB026	Old (d750)	Astrocyte	19.9652	0.357941	-5.15458	4.6534
BB026_CO_hdbdpdhd-1	BB026	Old (d750)	Astrocyte	11.1319	0.199575	-2.97727	3.01304
BB026_CO_hdbeehma-1	BB026	Old (d750)	Astrocyte	23.4808	0.42097	0.904354	4.48078
BB026_CO_hdbeocdk-1	BB026	Old (d750)	Astrocyte	21.121	0.378664	-2.99469	4.58869
BB026_CO_hdbhlibf-1	BB026	Old (d750)	Astrocyte	22.157	0.397237	-1.03526	3.81755
BB026_CO_hdbjnfek-1	BB026	Old (d750)	Astrocyte	23.4506	0.420428	-0.455142	3.75158
BB026_CO_hdbjnnjh-1	BB026	Old (d750)	Astrocyte	14.4789	0.259581	-3.17449	3.62833
BB026_CO_hdbkloip-1	BB026	Old (d750)	Astrocyte	19.9652	0.357941	-3.65494	4.288
BB026_CO_hdbkmola-1	BB026	Old (d750)	Astrocyte	19.693	0.353062	-5.39613	2.80336
BB026_CO_hdbldjcg-1	BB026	Old (d750)	Astrocyte	10.5817	0.189712	-3.02204	2.8151
BB026_CO_hdblkckh-1	BB026	Old (d750)	Astrocyte	22.5835	0.404883	-0.406536	3.07666
BB026_CO_hdbmkcfp-1	BB026	Old (d750)	Astrocyte	14.4632	0.2593	-2.73133	3.41783
BB026_CO_hdbnaccm-1	BB026	Old (d750)	Astrocyte	22.9271	0.411043	-0.751179	3.17496
BB026_CO_hdbpnfhg-1	BB026	Old (d750)	Astrocyte	17.9989	0.322689	-4.61446	4.47903
BB026_CO_hdcahngb-1	BB026	Old (d750)	Astrocyte	23.4156	0.419801	2.94869	3.90311
BB026_CO_hdcbeioo-1	BB026	Old (d750)	Astrocyte	22.3383	0.400487	-0.801105	4.30293
BB026_CO_hdcbiklo-1	BB026	Old (d750)	Astrocyte	11.3522	0.203526	-2.94678	2.89163
BB026_CO_hdcdehio-1	BB026	Old (d750)	Astrocyte	22.2713	0.399287	-0.570184	3.79726
BB026_CO_hdcdijem-1	BB026	Old (d750)	Astrocyte	19.9652	0.357941	-5.23068	2.60508
BB026_CO_hdcejiei-1	BB026	Old (d750)	Astrocyte	23.6116	0.423316	0.338216	4.294
BB026_CO_hdcgjkga-1	BB026	Old (d750)	Astrocyte	10.1663	0.182264	-2.84883	2.94876
BB026_CO_hdcjohfc-1	BB026	Old (d750)	Astrocyte	9.96305	0.17862	-2.76008	2.78914
BB026_CO_hdckclfp-1	BB026	Old (d750)	Astrocyte	12.6564	0.226907	-2.1183	2.89328
BB026_CO_hdckhcmc-1	BB026	Old (d750)	Astrocyte	16.5867	0.297371	-3.32857	3.08173
BB026_CO_hdckhplp-1	BB026	Old (d750)	Astrocyte	23.1201	0.414503	1.42319	3.67377
BB026_CO_hdckkddg-1	BB026	Old (d750)	Astrocyte	15.0961	0.270647	-1.81875	3.40219
BB026_CO_hdclkmlj-1	BB026	Old (d750)	Astrocyte	22.4631	0.402724	2.95947	3.63946
BB026_CO_hdclmkke-1	BB026	Old (d750)	Astrocyte	10.149	0.181954	-2.78933	2.58494
BB026_CO_hdcmagji-1	BB026	Old (d750)	Astrocyte	13.8214	0.247794	-2.52689	3.28096
BB026_CO_hdcndgmj-1	BB026	Old (d750)	Astrocyte	9.51003	0.170499	-2.98317	3.22155
BB026_CO_hdcnobfo-1	BB026	Old (d750)	Astrocyte	7.89634	0.141568	-3.19493	2.9869
BB026_CO_hdcpfmfm-1	BB026	Old (d750)	Astrocyte	19.9652	0.357941	-5.01824	4.30576
BB026_CO_hdcphppo-1	BB026	Old (d750)	Astrocyte	10.2167	0.183167	-3.07018	3.09708
BB026_CO_hddbadlj-1	BB026	Old (d750)	Astrocyte	22.8561	0.40977	1.84103	4.32745
BB026_CO_hddeanom-1	BB026	Old (d750)	Astrocyte	11.294	0.202482	-2.60943	3.25867
BB026_CO_hddefnca-1	BB026	Old (d750)	Astrocyte	13.3791	0.239864	-2.64358	3.42356
BB026_CO_hddeokje-1	BB026	Old (d750)	Astrocyte	23.8579	0.427731	2.087	3.92959
BB026_CO_hddfheeb-1	BB026	Old (d750)	Astrocyte	14.5934	0.261634	-2.58503	3.82658
BB026_CO_hddhnfpl-1	BB026	Old (d750)	Astrocyte	14.0534	0.251954	-2.69318	3.03259
BB026_CO_hddipdjd-1	BB026	Old (d750)	Astrocyte	15.8989	0.285041	-3.1516	4.36185
BB026_CO_hddkfkag-1	BB026	Old (d750)	Astrocyte	24.9862	0.44796	-0.165429	1.36405
BB026_CO_hddlnbkl-1	BB026	Old (d750)	Astrocyte	20.2439	0.362939	-4.29715	3.80425
BB026_CO_hddnopjl-1	BB026	Old (d750)	Astrocyte	22.39	0.401414	-0.246729	4.44829
BB026_CO_hddpkehd-1	BB026	Old (d750)	Astrocyte	20.2899	0.363762	-4.85961	4.90652
BB026_CO_hddplcdl-1	BB026	Old (d750)	Astrocyte	19.9652	0.357941	-4.00767	4.78214
BB026_CO_hdebhpkd-1	BB026	Old (d750)	Astrocyte	20.7924	0.372771	-4.04982	3.42823
BB026_CO_hdebkdhn-1	BB026	Old (d750)	Astrocyte	20.6185	0.369654	-3.28524	3.97878
BB026_CO_hdedlaha-1	BB026	Old (d750)	Astrocyte	19.693	0.353062	-4.34823	4.77921
BB026_CO_hdeehhfc-1	BB026	Old (d750)	Astrocyte	23.8562	0.427701	-3.01123	3.07579
BB026_CO_hdeemakp-1	BB026	Old (d750)	Astrocyte	21.4718	0.384953	-2.41521	4.59065
BB026_CO_hdeflbli-1	BB026	Old (d750)	Astrocyte	19.9792	0.358192	-3.11956	4.36392
BB026_CO_hdehjlij-1	BB026	Old (d750)	Astrocyte	22.1537	0.397177	3.77844	2.46513
BB026_CO_hdehoobp-1	BB026	Old (d750)	Astrocyte	23.3689	0.418965	4.21025	3.29893
BB026_CO_hdeihjch-1	BB026	Old (d750)	Astrocyte	27.2222	0.488048	-0.670744	-0.202941
BB026_CO_hdeikkdo-1	BB026	Old (d750)	Astrocyte	14.859	0.266396	-2.49388	2.93995
BB026_CO_hdeiooef-1	BB026	Old (d750)	Astrocyte	11.4524	0.205321	-2.73198	3.10127
BB026_CO_hdejfejn-1	BB026	Old (d750)	Astrocyte	22.3996	0.401587	0.158801	3.48761
BB026_CO_hdelhpbl-1	BB026	Old (d750)	Astrocyte	16.6946	0.299305	-2.41029	4.05243
BB026_CO_hdelifgn-1	BB026	Old (d750)	Astrocyte	22.4075	0.401728	3.37432	4.11058
BB026_CO_hdelnbba-1	BB026	Old (d750)	Astrocyte	20.8366	0.373565	-3.37459	4.34353
BB026_CO_hdemlkkn-1	BB026	Old (d750)	Astrocyte	11.5851	0.207701	-3.37827	3.29666
BB026_CO_hdeoejoa-1	BB026	Old (d750)	Astrocyte	20.1131	0.360593	-2.45634	4.20342
BB026_CO_hdeokfdh-1	BB026	Old (d750)	Astrocyte	23.2167	0.416236	-0.926751	3.87813
BB026_CO_hdeonkga-1	BB026	Old (d750)	Astrocyte	19.4203	0.348172	-6.00114	2.792
BB026_CO_hdepbmdb-1	BB026	Old (d750)	Astrocyte	24.1178	0.432391	1.56073	2.20431
BB026_CO_hdfbhmnk-1	BB026	Old (d750)	Astrocyte	28.2144	0.505835	-0.90406	0.914659
BB026_CO_hdfbphdm-1	BB026	Old (d750)	Astrocyte	21.4533	0.38462	-1.85902	4.45442
BB026_CO_hdfckjon-1	BB026	Old (d750)	Astrocyte	16.3998	0.29402	-5.00902	3.31893
BB026_CO_hdfdjabm-1	BB026	Old (d750)	Astrocyte	19.7421	0.353941	-5.42001	4.41104
BB026_CO_hdffmgip-1	BB026	Old (d750)	Astrocyte	9.97553	0.178844	-2.80902	3.56803
BB026_CO_hdfgpgfn-1	BB026	Old (d750)	Astrocyte	14.7028	0.263597	-2.02102	3.46262
BB026_CO_hdfhiifj-1	BB026	Old (d750)	Astrocyte	21.3826	0.383354	-2.15518	4.28521
BB026_CO_hdfjiiae-1	BB026	Old (d750)	Astrocyte	13.9046	0.249286	-2.87696	2.84747
BB026_CO_hdflbkjn-1	BB026	Old (d750)	Astrocyte	23.3128	0.417958	1.43471	4.46794
BB026_CO_hdfmjamd-1	BB026	Old (d750)	Astrocyte	14.7369	0.264206	-2.91442	-1.46627
BB026_CO_hdfmnaco-1	BB026	Old (d750)	Astrocyte	20.3926	0.365604	-4.5681	4.8039
BB026_CO_hdfnbjfb-1	BB026	Old (d750)	Astrocyte	22.9705	0.411821	-2.86238	4.71978
BB026_CO_hdfnnjnf-1	BB026	Old (d750)	Astrocyte	20.7003	0.371122	-2.78777	4.48552
BB026_CO_hdfplkmb-1	BB026	Old (d750)	Astrocyte	22.9273	0.411047	2.70084	4.77052
BB026_CO_hdfpojcn-1	BB026	Old (d750)	Astrocyte	23.2505	0.416842	3.00059	3.84667
BB026_CO_hdgakokn-1	BB026	Old (d750)	Astrocyte	19.9652	0.357941	-5.36913	4.51577
BB026_CO_hdgaophf-1	BB026	Old (d750)	Astrocyte	14.4696	0.259416	-2.67331	2.98204
BB026_CO_hdgbhigp-1	BB026	Old (d750)	Astrocyte	26.6121	0.477109	0.0440331	1.65043
BB026_CO_hdgbjdab-1	BB026	Old (d750)	Astrocyte	21.5059	0.385563	-1.4968	4.26057
BB026_CO_hdgcjapd-1	BB026	Old (d750)	Astrocyte	23.2858	0.417474	1.26704	3.28547
BB026_CO_hdgeaaim-1	BB026	Old (d750)	Astrocyte	23.5508	0.422226	3.59661	3.29105
BB026_CO_hdgegicn-1	BB026	Old (d750)	Astrocyte	24.608	0.441179	1.72934	2.45226
BB026_CO_hdgejdgg-1	BB026	Old (d750)	Astrocyte	19.9652	0.357941	-5.40298	4.32075
BB026_CO_hdgepjdf-1	BB026	Old (d750)	Astrocyte	13.4223	0.240639	-2.34427	1.85702
BB026_CO_hdggfkog-1	BB026	Old (d750)	Astrocyte	22.5902	0.405003	4.22321	0.527653
BB026_CO_hdgkigag-1	BB026	Old (d750)	Astrocyte	23.8258	0.427156	-1.99384	3.16733
BB026_CO_hdgpbmpm-1	BB026	Old (d750)	Astrocyte	23.0841	0.413859	1.50151	4.14118
BB026_CO_hdhakpdp-1	BB026	Old (d750)	Astrocyte	23.4092	0.419687	0.155926	3.55383
BB026_CO_hdhbhljl-1	BB026	Old (d750)	Astrocyte	22.3862	0.401346	-1.00985	3.8191
BB026_CO_hdhdlpag-1	BB026	Old (d750)	Astrocyte	23.6186	0.423441	0.0300522	3.14571
BB026_CO_hdhebmkf-1	BB026	Old (d750)	Astrocyte	23.2525	0.416877	2.82851	2.75255
BB026_CO_hdhffall-1	BB026	Old (d750)	Astrocyte	23.224	0.416367	1.92511	3.94862
BB026_CO_hdhjfchd-1	BB026	Old (d750)	Astrocyte	22.7952	0.408678	1.53847	2.92383
BB026_CO_hdhjoecp-1	BB026	Old (d750)	Astrocyte	23.225	0.416385	2.50751	3.36861
BB026_CO_hdhlhpoa-1	BB026	Old (d750)	Astrocyte	24.3365	0.436312	1.17616	3.79016
BB026_CO_hdhojnlo-1	BB026	Old (d750)	Astrocyte	23.4594	0.420587	2.08631	3.52876
BB026_CO_hdhphmeg-1	BB026	Old (d750)	Astrocyte	23.2648	0.417097	1.74008	4.23594
BB026_CO_hdimklna-1	BB026	Old (d750)	Astrocyte	23.0499	0.413245	0.692395	4.54803
BB026_CO_hdipecep-1	BB026	Old (d750)	Astrocyte	14.5787	0.261372	-2.5127	3.50366
BB026_CO_hdjeeoha-1	BB026	Old (d750)	Astrocyte	22.5336	0.403989	1.36241	3.94273
BB026_CO_hdjlpadn-1	BB026	Old (d750)	Astrocyte	23.0666	0.413545	2.42717	4.48597
BB026_CO_hdjnhhaf-1	BB026	Old (d750)	Astrocyte	22.4639	0.40274	1.90806	4.8663
BB026_CO_hdkdehpc-1	BB026	Old (d750)	Astrocyte	24.8492	0.445503	1.3793	2.46803
BB026_CO_hdkejcjh-1	BB026	Old (d750)	Astrocyte	21.9427	0.393394	-1.92755	3.90198
BB026_CO_hdkiabam-1	BB026	Old (d750)	Astrocyte	14.1006	0.2528	-2.69107	3.50353
BB026_CO_hdkijkpk-1	BB026	Old (d750)	Astrocyte	16.7134	0.299643	-3.15125	3.41701
BB026_CO_hdkkdmod-1	BB026	Old (d750)	Astrocyte	23.6215	0.423492	0.418477	2.94689
BB026_CO_hdklkmep-1	BB026	Old (d750)	Astrocyte	23.6393	0.423813	0.301675	3.32887
BB026_CO_hdkndmcl-1	BB026	Old (d750)	Astrocyte	13.744	0.246407	-3.13434	2.65366
BB026_CO_hdleooil-1	BB026	Old (d750)	Astrocyte	11.9324	0.213927	-2.87868	3.00673
BB026_CO_hdlflhmd-1	BB026	Old (d750)	Astrocyte	22.1313	0.396776	-1.0228	4.32999
BB026_CO_hdlgglem-1	BB026	Old (d750)	Astrocyte	24.969	0.447651	-1.78043	3.39617
BB026_CO_hdljooej-1	BB026	Old (d750)	Astrocyte	15.913	0.285293	-2.77995	3.32621
BB026_CO_hdlkbdgn-1	BB026	Old (d750)	Astrocyte	26.3898	0.473125	-2.81276	2.58629
BB026_CO_hdlldgjg-1	BB026	Old (d750)	Astrocyte	10.9664	0.196608	-3.00888	3.20158
BB026_CO_hdlmgfdl-1	BB026	Old (d750)	Astrocyte	14.6233	0.26217	-2.4231	3.4158
BB026_CO_hdlofndd-1	BB026	Old (d750)	Astrocyte	17.0872	0.306344	-2.77339	3.76752
BB026_CO_hdlogkel-1	BB026	Old (d750)	Astrocyte	22.4438	0.402378	-0.381593	3.5987
BB026_CO_hdlpmaii-1	BB026	Old (d750)	Astrocyte	23.3044	0.417808	1.14552	4.66443
BB026_CO_hdmcfjgj-1	BB026	Old (d750)	Astrocyte	23.7268	0.42538	3.02978	3.89096
BB026_CO_hdmckdab-1	BB026	Old (d750)	Astrocyte	23.0666	0.413545	2.66626	3.5384
BB026_CO_hdmhnjjb-1	BB026	Old (d750)	Astrocyte	19.9652	0.357941	-5.60623	2.87955
BB026_CO_hdmibiok-1	BB026	Old (d750)	Astrocyte	19.7581	0.354228	-5.09992	4.55962
BB026_CO_hdmiekeo-1	BB026	Old (d750)	Astrocyte	16.6114	0.297814	-3.50557	3.13476
BB026_CO_hdmienob-1	BB026	Old (d750)	Astrocyte	20.7213	0.371497	-3.15147	4.36346
BB026_CO_hdmimgdb-1	BB026	Old (d750)	Astrocyte	20.2439	0.362939	-5.08427	4.94918
BB026_CO_hdmjkheh-1	BB026	Old (d750)	Astrocyte	13.5335	0.242633	-2.77251	3.69444
BB026_CO_hdmlnlpk-1	BB026	Old (d750)	Astrocyte	20.534	0.368139	-3.44499	4.18492
BB026_CO_hdmmmobi-1	BB026	Old (d750)	Astrocyte	11.5841	0.207684	-3.35576	3.19236
BB026_CO_hdmnbbne-1	BB026	Old (d750)	Astrocyte	20.2439	0.362939	-4.3414	4.71926
BB026_CO_hdnceegh-1	BB026	Old (d750)	Astrocyte	23.771	0.426173	-0.181373	4.17832
BB026_CO_hdncgabh-1	BB026	Old (d750)	Astrocyte	24.3369	0.436319	-0.576117	3.39383
BB026_CO_hdnchbbe-1	BB026	Old (d750)	Astrocyte	19.6405	0.35212	-6.00133	2.81232
BB026_CO_hdneceeb-1	BB026	Old (d750)	Astrocyte	19.7601	0.354264	-3.486	4.43842
BB026_CO_hdnecgbh-1	BB026	Old (d750)	Astrocyte	20.2439	0.362939	-3.83524	4.77688
BB026_CO_hdngbamn-1	BB026	Old (d750)	Astrocyte	15.4607	0.277183	-2.64625	3.85529
BB026_CO_hdnihbbk-1	BB026	Old (d750)	Astrocyte	19.9652	0.357941	-4.1806	4.88029
BB026_CO_hdnipilg-1	BB026	Old (d750)	Astrocyte	20.2439	0.362939	-4.10051	4.78213
BB026_CO_hdnjoplk-1	BB026	Old (d750)	Astrocyte	21.4718	0.384953	-5.07379	4.12804
BB026_CO_hdnkipcj-1	BB026	Old (d750)	Astrocyte	20.637	0.369986	-3.48474	4.64329
BB026_CO_hdnldigf-1	BB026	Old (d750)	Astrocyte	20.0919	0.360213	-3.28119	4.16698
BB026_CO_hdnnelne-1	BB026	Old (d750)	Astrocyte	19.693	0.353062	-6.53493	2.52026
BB026_CO_hdnplpde-1	BB026	Old (d750)	Astrocyte	23.2972	0.417679	3.81144	2.91945
BB026_CO_hdnppfme-1	BB026	Old (d750)	Astrocyte	19.9652	0.357941	-4.05893	4.81914
BB026_CO_hdobaepo-1	BB026	Old (d750)	Astrocyte	12.9426	0.232039	-2.23543	3.24558
BB026_CO_hdocgcgn-1	BB026	Old (d750)	Astrocyte	19.9652	0.357941	-6.51969	2.59459
BB026_CO_hdodlddb-1	BB026	Old (d750)	Astrocyte	19.693	0.353062	-5.30483	4.54009
BB026_CO_hdoeglcl-1	BB026	Old (d750)	Astrocyte	19.0957	0.342353	-3.49587	3.4446
BB026_CO_hdoenlkf-1	BB026	Old (d750)	Astrocyte	20.2439	0.362939	-7.44304	1.92158
BB026_CO_hdofjjbo-1	BB026	Old (d750)	Astrocyte	12.1377	0.217607	-3.12351	3.38051
BB026_CO_hdogepfn-1	BB026	Old (d750)	Astrocyte	19.9652	0.357941	-4.77918	5.05417
BB026_CO_hdognafa-1	BB026	Old (d750)	Astrocyte	19.9652	0.357941	-5.2057	4.82173
BB026_CO_hdoimenl-1	BB026	Old (d750)	Astrocyte	20.2203	0.362515	-4.88159	5.01916
BB026_CO_hdojebbg-1	BB026	Old (d750)	Astrocyte	19.9652	0.357941	-4.75959	4.76837
BB026_CO_hdojnjgo-1	BB026	Old (d750)	Astrocyte	22.112	0.396431	-1.44109	4.32436
BB026_CO_hdomgcol-1	BB026	Old (d750)	Astrocyte	7.50607	0.134571	-3.18244	3.11254
BB026_CO_hdomilel-1	BB026	Old (d750)	Astrocyte	20.4861	0.36728	-3.87317	4.564
BB026_CO_hdonnjbm-1	BB026	Old (d750)	Astrocyte	20.7695	0.372362	-3.67165	4.68301
BB026_CO_hdoobdob-1	BB026	Old (d750)	Astrocyte	19.693	0.353062	-3.88108	4.53583
BB026_CO_hdoopcjj-1	BB026	Old (d750)	Astrocyte	22.6566	0.406193	0.675832	2.69849
BB026_CO_hdopgmgp-1	BB026	Old (d750)	Astrocyte	23.6679	0.424324	2.59787	2.34336
BB026_CO_hdoppkam-1	BB026	Old (d750)	Astrocyte	19.8719	0.356269	-4.8877	2.88628
BB026_CO_hdpamlcg-1	BB026	Old (d750)	Astrocyte	22.4438	0.402378	2.36718	3.26708
BB026_CO_hdpbeene-1	BB026	Old (d750)	Astrocyte	13.0886	0.234656	-2.54212	2.98667
BB026_CO_hdpbloco-1	BB026	Old (d750)	Astrocyte	9.81501	0.175966	-2.86221	2.6073
BB026_CO_hdpfadll-1	BB026	Old (d750)	Astrocyte	23.4754	0.420873	2.46424	3.88036
BB026_CO_hdpfcdef-1	BB026	Old (d750)	Astrocyte	10.4655	0.187629	-2.83135	3.27911
BB026_CO_hdpfcoem-1	BB026	Old (d750)	Astrocyte	11.736	0.210407	-3.02411	3.01953
BB026_CO_hdpfmhoh-1	BB026	Old (d750)	Astrocyte	21.1503	0.379188	-3.18197	4.53978
BB026_CO_hdpgijfa-1	BB026	Old (d750)	Astrocyte	15.8284	0.283775	-2.77593	4.00638
BB026_CO_hdpgkakh-1	BB026	Old (d750)	Astrocyte	20.2439	0.362939	-3.76867	4.64679
BB026_CO_hdpgofhp-1	BB026	Old (d750)	Astrocyte	23.1671	0.415347	-1.75656	4.39153
BB026_CO_hdphchae-1	BB026	Old (d750)	Astrocyte	22.6039	0.40525	3.58081	4.26903
BB026_CO_hdphnkik-1	BB026	Old (d750)	Astrocyte	17.4086	0.312106	-2.56643	3.09072
BB026_CO_hdphpfnm-1	BB026	Old (d750)	Astrocyte	10.198	0.182833	-3.09797	3.55729
BB026_CO_hdpihknm-1	BB026	Old (d750)	Astrocyte	21.8384	0.391525	-2.0276	3.68163
BB026_CO_hdplebnp-1	BB026	Old (d750)	Astrocyte	13.5065	0.242149	-2.54685	3.27045
BB026_CO_hdpleimh-1	BB026	Old (d750)	Astrocyte	25.0571	0.449231	-1.99966	3.74445
BB026_CO_hdpndach-1	BB026	Old (d750)	Astrocyte	13.8717	0.248696	-2.2676	2.95553
BB026_CO_hdpngomd-1	BB026	Old (d750)	Astrocyte	21.7973	0.390788	-2.97507	4.6087
BB026_CO_hdpobimd-1	BB026	Old (d750)	Astrocyte	22.5672	0.40459	2.64981	4.2534
BB026_CO_heaanbfd-1	BB026	Old (d750)	Astrocyte	20.516	0.367816	-4.01047	4.8137
BB026_CO_heaanipf-1	BB026	Old (d750)	Astrocyte	20.534	0.368139	-4.64403	4.4475
BB026_CO_heaanlcd-1	BB026	Old (d750)	Astrocyte	15.9244	0.285497	-2.12847	3.41656
BB026_CO_heabbdho-1	BB026	Old (d750)	Astrocyte	23.784	0.426406	-0.969428	3.67573
BB026_CO_heabhbcb-1	BB026	Old (d750)	Astrocyte	14.9343	0.267746	-1.81106	2.99797
BB026_CO_heacdddn-1	BB026	Old (d750)	Astrocyte	24.1957	0.433788	-2.035	3.79278
BB026_CO_headkpdh-1	BB026	Old (d750)	Astrocyte	19.9652	0.357941	-4.47705	4.61451
BB026_CO_heaebkbc-1	BB026	Old (d750)	Astrocyte	7.88554	0.141374	-3.16421	2.74955
BB026_CO_heaikhpd-1	BB026	Old (d750)	Astrocyte	21.3068	0.381995	-2.07932	3.71406
BB026_CO_heaimjna-1	BB026	Old (d750)	Astrocyte	23.9319	0.429059	-0.679616	3.54092
BB026_CO_heakijim-1	BB026	Old (d750)	Astrocyte	13.3666	0.239641	-3.45597	3.00001
BB026_CO_heakkbcm-1	BB026	Old (d750)	Astrocyte	15.748	0.282334	-2.47681	2.97345
BB026_CO_healbjia-1	BB026	Old (d750)	Astrocyte	23.4942	0.421211	2.28727	4.45571
BB026_CO_heaoplin-1	BB026	Old (d750)	Astrocyte	24.9029	0.446465	-0.686667	2.38661
BB026_CO_hebcjmko-1	BB026	Old (d750)	Astrocyte	23.1244	0.41458	4.01968	3.27416
BB026_CO_hebgbfbg-1	BB026	Old (d750)	Astrocyte	15.7626	0.282597	-2.12099	3.44792
BB026_CO_hebhheje-1	BB026	Old (d750)	Astrocyte	26.0007	0.466148	-1.42581	3.45379
BB026_CO_hebiegmk-1	BB026	Old (d750)	Astrocyte	22.6998	0.406969	0.0419577	3.63601
BB026_CO_hebiofhf-1	BB026	Old (d750)	Astrocyte	23.0666	0.413545	2.70815	4.76476
BB026_CO_hebkhfkc-1	BB026	Old (d750)	Astrocyte	23.6679	0.424324	4.11913	3.03194
BB026_CO_hebmaali-1	BB026	Old (d750)	Astrocyte	23.6893	0.424708	-0.574082	3.53897
BB026_CO_hebollla-1	BB026	Old (d750)	Astrocyte	23.0914	0.413989	0.481081	4.37763
BB026_CO_hebphgmb-1	BB026	Old (d750)	Astrocyte	22.3823	0.401277	2.64786	-1.43069
BB026_CO_hecakkoi-1	BB026	Old (d750)	Astrocyte	8.26017	0.148091	-3.30037	2.51215
BB026_CO_heccnhaa-1	BB026	Old (d750)	Astrocyte	23.0666	0.413545	2.3995	4.41528
BB026_CO_hecefnjm-1	BB026	Old (d750)	Astrocyte	23.4258	0.419984	2.61741	4.19491
BB026_CO_hechfflm-1	BB026	Old (d750)	Astrocyte	22.7723	0.408269	2.20123	4.14672
BB026_CO_hechjmln-1	BB026	Old (d750)	Astrocyte	19.5935	0.351278	-4.87299	4.20245
BB026_CO_hecimncd-1	BB026	Old (d750)	Astrocyte	22.4171	0.4019	1.42255	3.46236
BB026_CO_hecinhkk-1	BB026	Old (d750)	Astrocyte	14.2928	0.256245	-1.8675	1.38434
BB026_CO_heciojlj-1	BB026	Old (d750)	Astrocyte	14.4285	0.258678	-3.61852	2.35915
BB026_CO_heckfhda-1	BB026	Old (d750)	Astrocyte	16.3405	0.292958	-3.17148	2.54081
BB026_CO_heckncjo-1	BB026	Old (d750)	Astrocyte	22.7587	0.408024	1.22815	2.84286
BB026_CO_heclefaf-1	BB026	Old (d750)	Astrocyte	22.2013	0.398032	-0.547747	1.68011
BB026_CO_hecliiaf-1	BB026	Old (d750)	Astrocyte	19.693	0.353062	-4.91023	4.49824
BB026_CO_hecmjjjm-1	BB026	Old (d750)	Astrocyte	23.7287	0.425414	1.03431	3.92387
BB026_CO_hecnobdg-1	BB026	Old (d750)	Astrocyte	22.7561	0.407978	1.19107	4.5887
BB026_CO_hecpiccf-1	BB026	Old (d750)	Astrocyte	19.2498	0.345116	-4.53035	1.15999
BB026_CO_hedakdfa-1	BB026	Old (d750)	Astrocyte	19.693	0.353062	-4.61884	3.81835
BB026_CO_hedcaecn-1	BB026	Old (d750)	Astrocyte	22.9503	0.41146	-1.73085	3.29695
BB026_CO_hedckpcm-1	BB026	Old (d750)	Astrocyte	19.9652	0.357941	-4.46099	1.58744
BB026_CO_heddcjfb-1	BB026	Old (d750)	Astrocyte	19.9652	0.357941	-4.34312	3.67814
BB026_CO_heddclfc-1	BB026	Old (d750)	Astrocyte	22.9245	0.410996	0.798163	3.88124
BB026_CO_heddnlfp-1	BB026	Old (d750)	Astrocyte	19.6492	0.352277	-5.57661	0.00998568
BB026_CO_heddopca-1	BB026	Old (d750)	Astrocyte	19.4203	0.348172	-5.42911	0.829609
BB026_CO_hedepphg-1	BB026	Old (d750)	Astrocyte	19.4203	0.348172	-5.94923	1.47944
BB026_CO_hedgeboa-1	BB026	Old (d750)	Astrocyte	19.693	0.353062	-6.08384	-1.81116
BB026_CO_hedidfci-1	BB026	Old (d750)	Astrocyte	19.6742	0.352724	-6.4083	-1.80187
BB026_CO_hedjpdfo-1	BB026	Old (d750)	Astrocyte	19.693	0.353062	-5.01771	1.33733
BB026_CO_hedkinko-1	BB026	Old (d750)	Astrocyte	20.7583	0.372161	-5.74022	-1.64865
BB026_CO_hedlbhbo-1	BB026	Old (d750)	Astrocyte	19.4203	0.348172	-6.36234	-1.39942
BB026_CO_hedlhbee-1	BB026	Old (d750)	Astrocyte	19.4203	0.348172	-7.28901	-1.21614
BB026_CO_hedlidhc-1	BB026	Old (d750)	Astrocyte	19.2071	0.34435	-7.20007	-1.23331
BB026_CO_hedljbgn-1	BB026	Old (d750)	Astrocyte	20.534	0.368139	-6.94523	-0.426295
BB026_CO_hednakln-1	BB026	Old (d750)	Astrocyte	18.7466	0.336095	-6.64321	-1.83625
BB026_CO_hednmjpc-1	BB026	Old (d750)	Astrocyte	19.693	0.353062	-7.12437	-0.531945
BB026_CO_hednnkba-1	BB026	Old (d750)	Astrocyte	19.6741	0.352723	-7.59307	-1.2536
BB026_CO_hedockoo-1	BB026	Old (d750)	Astrocyte	19.4203	0.348172	-7.37149	-1.55665
BB026_CO_hedpkfol-1	BB026	Old (d750)	Astrocyte	19.693	0.353062	-6.91139	-1.9296
BB026_CO_hedpoodd-1	BB026	Old (d750)	Astrocyte	19.693	0.353062	-6.86769	-1.12655
BB026_CO_heeadkom-1	BB026	Old (d750)	Astrocyte	19.9652	0.357941	-7.21621	-0.906786
BB026_CO_heeafaec-1	BB026	Old (d750)	Astrocyte	20.2874	0.363718	-7.52777	-0.669407
BB026_CO_heeankhe-1	BB026	Old (d750)	Astrocyte	19.9652	0.357941	-7.10607	-0.79749
BB026_CO_heebhdnk-1	BB026	Old (d750)	Astrocyte	20.2167	0.362451	-6.62233	-1.64453
BB026_CO_heeblcoc-1	BB026	Old (d750)	Astrocyte	20.1062	0.360469	-7.22681	-0.960956
BB026_CO_heecfmbp-1	BB026	Old (d750)	Astrocyte	19.9652	0.357941	-7.03885	-1.37475
BB026_CO_heecnpgh-1	BB026	Old (d750)	Astrocyte	20.2439	0.362939	-6.86128	-1.5098
BB026_CO_heeedpom-1	BB026	Old (d750)	Astrocyte	20.2439	0.362939	-6.79683	-1.07765
BB026_CO_heeeehin-1	BB026	Old (d750)	Astrocyte	19.693	0.353062	-6.97563	-1.58546
BB026_CO_heefcdkl-1	BB026	Old (d750)	Astrocyte	19.9652	0.357941	-4.5379	1.34319
BB026_CO_heefimbh-1	BB026	Old (d750)	Astrocyte	19.693	0.353062	-4.5499	1.09607
BB026_CO_heefmjfi-1	BB026	Old (d750)	Astrocyte	19.693	0.353062	-5.75219	-0.204435
BB026_CO_heeihhdj-1	BB026	Old (d750)	Astrocyte	19.693	0.353062	-6.10575	0.0990677
BB026_CO_heejagll-1	BB026	Old (d750)	Astrocyte	19.8503	0.355882	-6.0746	-0.845832
BB026_CO_heejhflj-1	BB026	Old (d750)	Astrocyte	14.9416	0.267877	2.48788	-4.43311
BB026_CO_heejjhkn-1	BB026	Old (d750)	Astrocyte	17.6865	0.317089	-1.24074	-4.78366
BB026_CO_heejpfhn-1	BB026	Old (d750)	Astrocyte	17.8482	0.319987	-4.90221	0.17618
BB026_CO_heekebgk-1	BB026	Old (d750)	Astrocyte	19.693	0.353062	-5.64272	-0.744562
BB026_CO_heelhiil-1	BB026	Old (d750)	Astrocyte	19.693	0.353062	-5.6391	1.04286
BB026_CO_heelhnaj-1	BB026	Old (d750)	Astrocyte	19.3094	0.346185	-5.36193	0.760875
BB026_CO_heempjfa-1	BB026	Old (d750)	Astrocyte	19.4203	0.348172	-6.12412	2.13088
BB026_CO_heeopkni-1	BB026	Old (d750)	Astrocyte	19.1405	0.343156	-6.67383	-1.22009
BB026_CO_heephfel-1	BB026	Old (d750)	Astrocyte	19.0887	0.342227	-7.26548	-1.76759
BB026_CO_hefadcmp-1	BB026	Old (d750)	Astrocyte	19.5813	0.351058	-6.1884	-0.240338
BB026_CO_hefaghhl-1	BB026	Old (d750)	Astrocyte	19.693	0.353062	-6.92673	-1.4107
BB026_CO_hefbjkcd-1	BB026	Old (d750)	Astrocyte	17.0189	0.30512	-7.09254	-1.73898
BB026_CO_hefgidfp-1	BB026	Old (d750)	Astrocyte	20.344	0.364732	-6.69475	-0.759014
BB026_CO_hefgmnji-1	BB026	Old (d750)	Astrocyte	19.9652	0.357941	-5.73311	-1.8649
BB026_CO_hefgnjke-1	BB026	Old (d750)	Astrocyte	19.693	0.353062	-6.13098	-1.26551
BB026_CO_hefhccca-1	BB026	Old (d750)	Astrocyte	19.693	0.353062	-7.17354	-1.02735
BB026_CO_hefiednh-1	BB026	Old (d750)	Astrocyte	19.4203	0.348172	-7.38466	-1.64985
BB026_CO_hefiejlm-1	BB026	Old (d750)	Astrocyte	19.1405	0.343156	-7.50514	-1.57177
BB026_CO_hefjbcbg-1	BB026	Old (d750)	Astrocyte	19.693	0.353062	-7.49795	-1.10847
BB026_CO_hefkfedg-1	BB026	Old (d750)	Astrocyte	19.693	0.353062	-7.66648	-1.02655
BB026_CO_hefkjgkj-1	BB026	Old (d750)	Reactive_Astrocyte	45.9698	0.824159	-4.55422	-8.65828
BB026_CO_heflkmpg-1	BB026	Old (d750)	Astrocyte	19.8486	0.35585	-5.73651	-1.45914
BB026_CO_hefopdio-1	BB026	Old (d750)	Astrocyte	20.1727	0.361662	-4.48186	1.0242
BB026_CO_hegadcga-1	BB026	Old (d750)	Astrocyte	19.693	0.353062	-5.95011	0.0459609
BB026_CO_hegbhogo-1	BB026	Old (d750)	Astrocyte	19.5562	0.350609	-5.97818	-0.85673
BB026_CO_hegdaglm-1	BB026	Old (d750)	Astrocyte	19.693	0.353062	-6.67333	-1.13924
BB026_CO_hegeklck-1	BB026	Old (d750)	Astrocyte	18.5458	0.332494	-7.46074	-1.47939
BB026_CO_hegekpci-1	BB026	Old (d750)	Astrocyte	18.8496	0.337941	-7.45103	-1.74103
BB026_CO_hegfbdao-1	BB026	Old (d750)	Astrocyte	19.693	0.353062	-6.65008	-1.92911
BB026_CO_hegfcmdo-1	BB026	Old (d750)	Astrocyte	19.9652	0.357941	-7.5033	-1.17687
BB026_CO_hegfhpae-1	BB026	Old (d750)	Astrocyte	19.693	0.353062	-7.53113	-1.12553
BB026_CO_hegflkal-1	BB026	Old (d750)	Astrocyte	19.693	0.353062	-5.84789	-1.11573
BB026_CO_hegidngh-1	BB026	Old (d750)	Astrocyte	19.4203	0.348172	-6.81093	-1.86555
BB026_CO_heginckn-1	BB026	Old (d750)	Astrocyte	19.693	0.353062	-7.48117	-1.6755
BB026_CO_hegkcpeo-1	BB026	Old (d750)	Astrocyte	19.7928	0.354852	-5.86632	-1.31277
BB026_CO_hegkdkbo-1	BB026	Old (d750)	Astrocyte	20.1724	0.361656	-1.34917	-1.81245
BB026_CO_hegkijah-1	BB026	Old (d750)	Astrocyte	19.4203	0.348172	-4.7703	1.32526
BB026_CO_hegllphh-1	BB026	Old (d750)	Astrocyte	19.4203	0.348172	-5.41983	-0.142788
BB026_CO_hegombhi-1	BB026	Old (d750)	Astrocyte	19.9652	0.357941	-5.66263	0.802895
BB026_CO_hegpliop-1	BB026	Old (d750)	Astrocyte	19.1889	0.344024	-5.89372	1.50446
BB026_CO_hehaimke-1	BB026	Old (d750)	Astrocyte	19.7007	0.3532	-5.98565	0.953414
BB026_CO_hehbidci-1	BB026	Old (d750)	Astrocyte	19.4663	0.348998	-5.60562	0.0042982
BB026_CO_hehboncf-1	BB026	Old (d750)	Astrocyte	19.0797	0.342067	-5.55771	0.0571601
BB026_CO_hehcbgem-1	BB026	Old (d750)	Astrocyte	19.5792	0.351021	-5.87453	-0.856081
BB026_CO_hehcckmf-1	BB026	Old (d750)	Astrocyte	19.4203	0.348172	-5.33947	0.0834565
BB026_CO_hehcmjfl-1	BB026	Old (d750)	Astrocyte	19.693	0.353062	-5.95676	2.37112
BB026_CO_hehdlbia-1	BB026	Old (d750)	Astrocyte	19.693	0.353062	-5.46937	0.29992
BB026_CO_hehefcmp-1	BB026	Old (d750)	Astrocyte	19.1405	0.343156	-5.58121	0.562019
BB026_CO_hehehiba-1	BB026	Old (d750)	Astrocyte	19.7827	0.35467	-5.75713	0.800203
BB026_CO_hehganoj-1	BB026	Old (d750)	Astrocyte	19.4203	0.348172	-5.48686	0.518871
BB026_CO_hehgfdih-1	BB026	Old (d750)	Astrocyte	18.9048	0.338931	-5.20504	0.0615754
BB026_CO_hehhpgle-1	BB026	Old (d750)	Astrocyte	22.2478	0.398865	1.12375	3.99193
BB026_CO_hehiiagm-1	BB026	Old (d750)	Astrocyte	19.4203	0.348172	-5.39574	0.438156
BB026_CO_hehkbapl-1	BB026	Old (d750)	Astrocyte	19.2864	0.345772	-5.60966	-0.458852
BB026_CO_hehmhnem-1	BB026	Old (d750)	Astrocyte	18.5458	0.332494	-5.15642	0.320242
BB026_CO_hehohkgp-1	BB026	Old (d750)	Astrocyte	18.8496	0.337941	-2.30935	-2.07327
BB026_CO_hehojobm-1	BB026	Old (d750)	Astrocyte	19.1405	0.343156	-5.48593	0.295853
BB026_CO_hehpacbl-1	BB026	Old (d750)	Reactive_Astrocyte	18.7266	0.335735	-5.49117	1.03406
BB026_CO_hehpdmhc-1	BB026	Old (d750)	Astrocyte	19.6154	0.35167	-4.77853	1.30113
BB026_CO_heiaoofi-1	BB026	Old (d750)	Astrocyte	19.4203	0.348172	-5.72102	0.512959
BB026_CO_heibhakp-1	BB026	Old (d750)	Astrocyte	18.2454	0.327108	-5.89908	0.916799
BB026_CO_heibhbej-1	BB026	Old (d750)	Astrocyte	19.0747	0.341977	-4.79116	0.239486
BB026_CO_heicgmjh-1	BB026	Old (d750)	Astrocyte	18.8496	0.337941	-7.11357	-1.57125
BB026_CO_heideepa-1	BB026	Old (d750)	Astrocyte	17.6828	0.317023	-5.36216	0.841559
BB026_CO_heidpmdi-1	BB026	Old (d750)	Astrocyte	19.1405	0.343156	-4.77996	0.369539
BB026_CO_heiefobi-1	BB026	Old (d750)	Astrocyte	17.5035	0.313807	-5.32409	2.13076
BB026_CO_heifhljd-1	BB026	Old (d750)	Astrocyte	19.4397	0.348521	-5.75585	1.73276
BB026_CO_heigekka-1	BB026	Old (d750)	Reactive_Astrocyte	42.7626	0.76666	-4.63091	-8.78499
BB026_CO_heighmda-1	BB026	Old (d750)	Astrocyte	19.1405	0.343156	-7.12231	-1.77752
BB026_CO_heihceip-1	BB026	Old (d750)	Astrocyte	19.1405	0.343156	-6.18643	2.60714
BB026_CO_heihmkdf-1	BB026	Old (d750)	Astrocyte	19.693	0.353062	-4.64771	1.91649
BB026_CO_heihnibk-1	BB026	Old (d750)	Astrocyte	19.4907	0.349434	-5.53425	0.538056
BB026_CO_heihogdb-1	BB026	Old (d750)	Astrocyte	19.693	0.353062	-4.57474	3.47836
BB026_CO_heiigcib-1	BB026	Old (d750)	Astrocyte	21.9029	0.39268	1.31752	3.62319
BB026_CO_heikdcil-1	BB026	Old (d750)	Astrocyte	19.693	0.353062	-4.53977	1.55377
BB026_CO_heikjffi-1	BB026	Old (d750)	Astrocyte	18.9289	0.339363	-5.43873	0.810413
BB026_CO_heiochcn-1	BB026	Old (d750)	Astrocyte	19.693	0.353062	-4.53278	1.37379
BB026_CO_heioplai-1	BB026	Old (d750)	Astrocyte	18.8113	0.337254	-5.62699	0.0825109
BB026_CO_heipfgci-1	BB026	Old (d750)	Astrocyte	19.4995	0.349593	-5.88307	-0.168847
BB026_CO_heiplmkg-1	BB026	Old (d750)	Astrocyte	11.3243	0.203025	-2.88578	1.594
BB026_CO_heipmedd-1	BB026	Old (d750)	Astrocyte	12.286	0.220266	2.47212	-4.03459
BB026_CO_hejakndo-1	BB026	Old (d750)	Astrocyte	18.8496	0.337941	-6.01223	0.494082
BB026_CO_hejaleln-1	BB026	Old (d750)	Astrocyte	11.4065	0.204499	-2.64375	2.78662
BB026_CO_hejdaicl-1	BB026	Old (d750)	Astrocyte	22.4615	0.402697	0.75297	3.47352
BB026_CO_hejdbhkp-1	BB026	Old (d750)	Astrocyte	22.9601	0.411634	1.97779	4.38615
BB026_CO_hejdmojm-1	BB026	Old (d750)	Astrocyte	20.501	0.367549	-4.21924	1.43795
BB026_CO_hejgfkbh-1	BB026	Old (d750)	Astrocyte	22.0092	0.394587	2.60741	3.88651
BB026_CO_hejgpmjp-1	BB026	Old (d750)	Astrocyte	18.8496	0.337941	-4.07648	-0.631586
BB026_CO_hejhcdco-1	BB026	Old (d750)	Astrocyte	12.187	0.218491	-2.41391	2.78765
BB026_CO_hejiccao-1	BB026	Old (d750)	Astrocyte	19.693	0.353062	-5.40828	0.846619
BB026_CO_hejldbjc-1	BB026	Old (d750)	Reactive_Astrocyte	19.693	0.353062	-5.06929	0.379429
BB026_CO_hejmbhlc-1	BB026	Old (d750)	Astrocyte	19.4203	0.348172	-5.46928	0.274754
BB026_CO_hejncpcd-1	BB026	Old (d750)	Astrocyte	19.2005	0.344231	-4.91148	0.528356
BB026_CO_hejngmfn-1	BB026	Old (d750)	Reactive_Astrocyte	19.4203	0.348172	-5.1832	0.511413
BB026_CO_hejnniaf-1	BB026	Old (d750)	Astrocyte	18.5458	0.332494	-4.00544	-0.953377
BB026_CO_hekaghpn-1	BB026	Old (d750)	Astrocyte	19.1405	0.343156	-4.59226	-0.111489
BB026_CO_hekbkmje-1	BB026	Old (d750)	Astrocyte	18.8496	0.337941	-2.05361	-3.54547
BB026_CO_hekeanla-1	BB026	Old (d750)	Astrocyte	19.4203	0.348172	-5.66326	0.968154
BB026_CO_hekefefa-1	BB026	Old (d750)	Astrocyte	19.9652	0.357941	-5.55444	2.07686
BB026_CO_hekfakdj-1	BB026	Old (d750)	Astrocyte	19.9208	0.357146	-5.76378	1.00817
BB026_CO_hekfkpla-1	BB026	Old (d750)	Astrocyte	19.693	0.353062	-5.65376	0.961175
BB026_CO_hekfoham-1	BB026	Old (d750)	Astrocyte	18.8496	0.337941	-5.63594	1.98443
BB026_CO_hekfooeo-1	BB026	Old (d750)	Astrocyte	19.1405	0.343156	-5.45811	1.02793
BB026_CO_hekgcfog-1	BB026	Old (d750)	Astrocyte	23.596	0.423036	-0.0572972	3.93449
BB026_CO_hekiaplp-1	BB026	Old (d750)	Reactive_Astrocyte	19.1405	0.343156	-5.20147	0.789228
BB026_CO_hekimdep-1	BB026	Old (d750)	Astrocyte	23.3214	0.418112	2.68127	4.36279
BB026_CO_hekindof-1	BB026	Old (d750)	Astrocyte	22.912	0.410773	3.08734	2.28604
BB026_CO_hekkcbgc-1	BB026	Old (d750)	Astrocyte	23.1135	0.414386	0.901091	2.85878
BB026_CO_helcbcln-1	BB026	Old (d750)	Astrocyte	23.6602	0.424186	2.3173	2.94782
BB026_CO_helcgphk-1	BB026	Old (d750)	Astrocyte	21.0763	0.377862	1.38772	3.17242
BB026_CO_helcldhb-1	BB026	Old (d750)	Astrocyte	22.7587	0.408024	2.66674	4.48321
BB026_CO_heldmead-1	BB026	Old (d750)	Astrocyte	23.6968	0.424843	2.16387	3.94142
BB026_CO_helffdme-1	BB026	Old (d750)	Astrocyte	22.2999	0.399798	-0.708377	3.64363
BB026_CO_helgpbbj-1	BB026	Old (d750)	Astrocyte	10.198	0.182833	-2.77177	2.6057
BB026_CO_heliegcb-1	BB026	Old (d750)	Reactive_Astrocyte	18.8138	0.337299	-5.10569	0.507689
BB026_CO_heljcalc-1	BB026	Old (d750)	Reactive_Astrocyte	11.0575	0.198242	-3.04632	1.86578
BB026_CO_helkflag-1	BB026	Old (d750)	Astrocyte	22.8973	0.41051	2.96449	4.14753
BB026_CO_helkkmgl-1	BB026	Old (d750)	Reactive_Astrocyte	16.9153	0.303263	-3.04877	0.829557
BB026_CO_helkokfd-1	BB026	Old (d750)	Astrocyte	19.693	0.353062	-4.97962	2.81115
BB026_CO_helmndjn-1	BB026	Old (d750)	Astrocyte	24.3239	0.436086	1.3838	3.46145
BB026_CO_helnhnne-1	BB026	Old (d750)	Astrocyte	21.4718	0.384953	-2.80716	4.6531
BB026_CO_helolone-1	BB026	Old (d750)	Astrocyte	17.7294	0.317858	-1.63536	-3.58951
BB026_CO_helpfimn-1	BB026	Old (d750)	Astrocyte	14.1528	0.253736	-3.39037	2.97494
BB026_CO_hemannfn-1	BB026	Old (d750)	Astrocyte	18.8496	0.337941	-4.70494	1.89034
BB026_CO_hembddob-1	BB026	Old (d750)	Astrocyte	13.2764	0.238023	-2.63653	3.21233
BB026_CO_hemccedp-1	BB026	Old (d750)	Astrocyte	20.4023	0.365778	-2.02125	3.08884
BB026_CO_hemceoag-1	BB026	Old (d750)	Astrocyte	10.5426	0.189011	-3.28323	2.89684
BB026_CO_hemcodna-1	BB026	Old (d750)	Astrocyte	13.5972	0.243775	-2.44543	2.8369
BB026_CO_hemdbkch-1	BB026	Old (d750)	Astrocyte	23.5348	0.421939	-1.13283	3.93622
BB026_CO_hemdndja-1	BB026	Old (d750)	Astrocyte	19.9652	0.357941	-4.7636	3.91039
BB026_CO_hemeklcd-1	BB026	Old (d750)	Astrocyte	20.534	0.368139	-3.45192	4.21411
BB026_CO_hemflfcd-1	BB026	Old (d750)	Astrocyte	19.9652	0.357941	-5.15357	2.73655
BB026_CO_hemfokci-1	BB026	Old (d750)	Astrocyte	19.2419	0.344974	-5.57781	0.922064
BB026_CO_hemhaoei-1	BB026	Old (d750)	Astrocyte	19.9652	0.357941	-4.71457	2.79936
BB026_CO_hemhokjf-1	BB026	Old (d750)	Astrocyte	19.5182	0.349928	-4.63871	2.08062
BB026_CO_hemicclc-1	BB026	Old (d750)	Astrocyte	19.1693	0.343673	-5.75692	0.783906
BB026_CO_hemihepi-1	BB026	Old (d750)	Astrocyte	19.1405	0.343156	-4.90073	2.41336
BB026_CO_hemimega-1	BB026	Old (d750)	Astrocyte	18.5737	0.332994	-5.54945	0.967627
BB026_CO_hemjdedm-1	BB026	Old (d750)	Astrocyte	19.7466	0.354022	-5.46655	0.889061
BB026_CO_hemjmlhl-1	BB026	Old (d750)	Astrocyte	19.9652	0.357941	-4.90293	4.4585
BB026_CO_hemjndcc-1	BB026	Old (d750)	Astrocyte	19.9652	0.357941	-5.70822	1.40426
BB026_CO_hemkhdll-1	BB026	Old (d750)	Astrocyte	19.9652	0.357941	-4.3712	3.81071
BB026_CO_hemlocgm-1	BB026	Old (d750)	Astrocyte	14.4986	0.259935	-2.10589	3.35566
BB026_CO_hemmdbjo-1	BB026	Old (d750)	Astrocyte	19.4203	0.348172	-5.88986	2.79066
BB026_CO_hemmoabd-1	BB026	Old (d750)	Astrocyte	20.9268	0.375181	-6.3069	0.612173
BB026_CO_hemnldcl-1	BB026	Old (d750)	Astrocyte	19.693	0.353062	-5.79896	2.21378
BB026_CO_hemonekc-1	BB026	Old (d750)	Astrocyte	18.2285	0.326806	-1.45527	-2.19651
BB026_CO_hempocmj-1	BB026	Old (d750)	Astrocyte	19.1405	0.343156	-5.65145	0.761301
BB026_CO_henaomcm-1	BB026	Old (d750)	Astrocyte	18.5458	0.332494	-5.44033	0.510011
BB026_CO_henbjjal-1	BB026	Old (d750)	Astrocyte	19.1405	0.343156	-6.04564	1.88033
BB026_CO_hendaaal-1	BB026	Old (d750)	Astrocyte	20.9442	0.375494	-5.70442	1.39868
BB026_CO_heneaegg-1	BB026	Old (d750)	Astrocyte	18.3965	0.329818	-4.80773	3.653
BB026_CO_henenagl-1	BB026	Old (d750)	Astrocyte	19.693	0.353062	-4.90417	2.38951
BB026_CO_henggbdb-1	BB026	Old (d750)	Astrocyte	19.4203	0.348172	-4.55416	3.58546
BB026_CO_heniggej-1	BB026	Old (d750)	Astrocyte	19.8881	0.35656	-1.85667	-1.93723
BB026_CO_henkaiie-1	BB026	Old (d750)	Astrocyte	19.693	0.353062	-4.79154	1.85162
BB026_CO_henkikdk-1	BB026	Old (d750)	Astrocyte	19.1405	0.343156	-5.7288	1.07126
BB026_CO_henklcmi-1	BB026	Old (d750)	Astrocyte	19.693	0.353062	-5.81569	1.20142
BB026_CO_henkmmcc-1	BB026	Old (d750)	Astrocyte	10.4959	0.188173	1.29474	-4.85366
BB026_CO_henliign-1	BB026	Old (d750)	Astrocyte	20.1301	0.360898	-5.63817	0.780258
BB026_CO_hennknog-1	BB026	Old (d750)	Astrocyte	20.1535	0.361317	-6.0303	1.58075
BB026_CO_henpeanf-1	BB026	Old (d750)	Astrocyte	20.7585	0.372165	-5.94214	1.85201
BB026_CO_heoachfg-1	BB026	Old (d750)	Astrocyte	19.1405	0.343156	-5.44356	1.01123
BB026_CO_heoafjil-1	BB026	Old (d750)	Astrocyte	18.8496	0.337941	-5.61322	0.35176
BB026_CO_heoampbk-1	BB026	Old (d750)	Astrocyte	19.3265	0.346491	-5.94886	2.29871
BB026_CO_heobbiij-1	BB026	Old (d750)	Astrocyte	20.2439	0.362939	-4.04172	4.33595
BB026_CO_heoblogf-1	BB026	Old (d750)	Astrocyte	23.4468	0.420361	-0.447455	2.92017
BB026_CO_heoeennk-1	BB026	Old (d750)	Astrocyte	12.1286	0.217444	-3.38304	2.25295
BB026_CO_heoehkae-1	BB026	Old (d750)	Astrocyte	23.4958	0.42124	2.89525	2.32403
BB026_CO_heoelofa-1	BB026	Old (d750)	Astrocyte	24.9559	0.447416	0.174958	3.05929
BB026_CO_heofafjb-1	BB026	Old (d750)	Astrocyte	23.1222	0.414541	3.87808	3.89392
BB026_CO_heofihmh-1	BB026	Old (d750)	Astrocyte	18.2285	0.326806	-5.37678	0.588749
BB026_CO_heofmlee-1	BB026	Old (d750)	Astrocyte	19.693	0.353062	-4.54761	1.61883
BB026_CO_heoggjnp-1	BB026	Old (d750)	Astrocyte	11.8154	0.211829	-2.41843	2.72552
BB026_CO_heokgeno-1	BB026	Old (d750)	Astrocyte	24.0923	0.431934	0.958445	2.92333
BB026_CO_heolglpp-1	BB026	Old (d750)	Astrocyte	23.2909	0.417566	0.955907	3.77905
BB026_CO_heophpop-1	BB026	Old (d750)	Astrocyte	21.1503	0.379188	-4.55991	3.44139
BB026_CO_hepceggm-1	BB026	Old (d750)	Astrocyte	23.2305	0.416484	2.08091	4.8531
BB026_CO_hepdjbme-1	BB026	Old (d750)	Astrocyte	20.2439	0.362939	-4.43042	4.44482
BB026_CO_hepgacea-1	BB026	Old (d750)	Astrocyte	20.2439	0.362939	-4.36194	4.29033
BB026_CO_hepgicgn-1	BB026	Old (d750)	Astrocyte	19.693	0.353062	-5.16589	2.84703
BB026_CO_hephebno-1	BB026	Old (d750)	Astrocyte	19.9652	0.357941	-4.35625	3.75982
BB026_CO_hepheooc-1	BB026	Old (d750)	Astrocyte	19.9098	0.356949	-4.70905	3.27685
BB026_CO_hephlamn-1	BB026	Old (d750)	Astrocyte	19.693	0.353062	-4.64738	3.99513
BB026_CO_hephmahi-1	BB026	Old (d750)	Astrocyte	19.4203	0.348172	-5.12161	3.97993
BB026_CO_hepihdfb-1	BB026	Old (d750)	Astrocyte	19.1405	0.343156	-5.68418	1.001
BB026_CO_hepkbjho-1	BB026	Old (d750)	Astrocyte	18.8022	0.337091	-4.35935	4.34825
BB026_CO_hepkkide-1	BB026	Old (d750)	Astrocyte	19.3866	0.347568	-5.57268	1.17609
BB026_CO_hepmhbom-1	BB026	Old (d750)	Astrocyte	19.9652	0.357941	-6.13514	2.21678
BB026_CO_hepnfmkd-1	BB026	Old (d750)	Astrocyte	19.9652	0.357941	-4.51863	4.15679
BB026_CO_hepoddfm-1	BB026	Old (d750)	Astrocyte	19.1405	0.343156	-5.58651	1.31223
BB026_CO_hepolcfp-1	BB026	Old (d750)	Astrocyte	19.3414	0.346757	-6.14485	2.18513
BB026_CO_hepoldge-1	BB026	Old (d750)	Astrocyte	19.1405	0.343156	-5.80664	1.32851
BB026_CO_hepomcmi-1	BB026	Old (d750)	Astrocyte	19.3895	0.347621	-5.78422	1.78229
BB026_CO_heppggah-1	BB026	Old (d750)	Astrocyte	19.693	0.353062	-4.72217	4.27887
BB026_CO_hfaapfdn-1	BB026	Old (d750)	Astrocyte	19.9652	0.357941	-4.57641	1.88157
BB026_CO_hfabcnin-1	BB026	Old (d750)	Astrocyte	19.9652	0.357941	-5.68518	1.33728
BB026_CO_hfacbodp-1	BB026	Old (d750)	Astrocyte	19.1405	0.343156	-5.53799	0.874528
BB026_CO_hfacfdnf-1	BB026	Old (d750)	Astrocyte	19.693	0.353062	-5.64703	1.17514
BB026_CO_hfacioig-1	BB026	Old (d750)	Astrocyte	19.0388	0.341333	-5.47118	1.91512
BB026_CO_hfaglfan-1	BB026	Old (d750)	Astrocyte	10.8968	0.19536	-2.90809	3.01128
BB026_CO_hfagpllp-1	BB026	Old (d750)	Astrocyte	19.6874	0.352961	-3.38929	4.33276
BB026_CO_hfahcnkn-1	BB026	Old (d750)	Astrocyte	20.6311	0.36988	-4.03394	4.62855
BB026_CO_hfahpife-1	BB026	Old (d750)	Astrocyte	23.0666	0.413545	1.76005	3.56183
BB026_CO_hfajbkgb-1	BB026	Old (d750)	Astrocyte	25.9898	0.465953	-1.39679	3.49765
BB026_CO_hfammoib-1	BB026	Old (d750)	Astrocyte	9.77648	0.175275	-3.33675	2.8773
BB026_CO_hfancmoj-1	BB026	Old (d750)	Astrocyte	19.4203	0.348172	-4.4709	1.50388
BB026_CO_hfaolckj-1	BB026	Old (d750)	Astrocyte	19.9652	0.357941	-5.37582	2.55588
BB026_CO_hfapaenm-1	BB026	Old (d750)	Astrocyte	15.9911	0.286693	-2.87734	3.90788
BB026_CO_hfaphbea-1	BB026	Old (d750)	Astrocyte	21.1383	0.378972	-3.09667	4.58652
BB026_CO_hfbaeabd-1	BB026	Old (d750)	Astrocyte	23.3689	0.418965	3.12811	3.38908
BB026_CO_hfbahgpi-1	BB026	Old (d750)	Astrocyte	26.5729	0.476406	-0.533589	3.70837
BB026_CO_hfbbfofn-1	BB026	Old (d750)	Astrocyte	23.7218	0.425291	1.32827	2.14081
BB026_CO_hfbbjobl-1	BB026	Old (d750)	Astrocyte	18.5469	0.332514	-5.60266	2.24116
BB026_CO_hfbgbkeo-1	BB026	Old (d750)	Astrocyte	20.5128	0.367759	-4.23472	4.65487
BB026_CO_hfbgcijd-1	BB026	Old (d750)	Astrocyte	13.0755	0.23442	-3.47874	2.5173
BB026_CO_hfbigmpm-1	BB026	Old (d750)	Astrocyte	21.0592	0.377555	-2.42804	4.32473
BB026_CO_hfbinejg-1	BB026	Old (d750)	Astrocyte	23.3689	0.418965	0.90969	3.93156
BB026_CO_hfbiodkp-1	BB026	Old (d750)	Astrocyte	11.9714	0.214627	-1.98128	1.66296
BB026_CO_hfbjhcla-1	BB026	Old (d750)	Astrocyte	20.0707	0.359834	-2.53648	4.05585
BB026_CO_hfbmjojp-1	BB026	Old (d750)	Astrocyte	21.0656	0.37767	-4.70437	4.87557
BB026_CO_hfboijae-1	BB026	Old (d750)	Astrocyte	12.5688	0.225336	-2.5272	3.55874
BB026_CO_hfcbieck-1	BB026	Old (d750)	Astrocyte	20.1402	0.36108	-4.43272	4.68847
BB026_CO_hfcbjkli-1	BB026	Old (d750)	Astrocyte	20.0709	0.359837	-3.75567	3.67635
BB026_CO_hfcddccf-1	BB026	Old (d750)	Astrocyte	21.8504	0.39174	-1.73561	4.34295
BB026_CO_hfcddmlb-1	BB026	Old (d750)	Astrocyte	20.534	0.368139	-5.19743	4.59568
BB026_CO_hfcdfjdo-1	BB026	Old (d750)	Astrocyte	20.534	0.368139	-4.84691	4.07165
BB026_CO_hfcdhiia-1	BB026	Old (d750)	Astrocyte	8.59571	0.154106	-2.94934	3.28892
BB026_CO_hfcelhep-1	BB026	Old (d750)	Astrocyte	22.9257	0.411019	-0.88538	4.35062
BB026_CO_hfcfeedo-1	BB026	Old (d750)	Astrocyte	20.0596	0.359633	-3.86925	4.80092
BB026_CO_hfcfgjki-1	BB026	Old (d750)	Astrocyte	14.8082	0.265486	-3.29372	2.36729
BB026_CO_hfcgalop-1	BB026	Old (d750)	Astrocyte	22.7986	0.40874	0.00365738	3.16541
BB026_CO_hfcifjdc-1	BB026	Old (d750)	Astrocyte	20.1668	0.361556	-4.96615	4.90155
BB026_CO_hfcjjakh-1	BB026	Old (d750)	Astrocyte	25.6075	0.459098	-2.04374	3.26238
BB026_CO_hfclmlbf-1	BB026	Old (d750)	Reactive_Astrocyte	23.6679	0.424324	2.3096	3.23647
BB026_CO_hfcmlndf-1	BB026	Old (d750)	Astrocyte	21.6702	0.388509	-0.148066	3.99431
BB026_CO_hfcodpib-1	BB026	Old (d750)	Astrocyte	9.6265	0.172587	-3.18011	3.07129
BB026_CO_hfdajllp-1	BB026	Old (d750)	Astrocyte	12.5195	0.224452	-2.90774	3.01586
BB026_CO_hfdbhfgk-1	BB026	Old (d750)	Astrocyte	20.2439	0.362939	-3.87638	4.82424
BB026_CO_hfdfhdcl-1	BB026	Old (d750)	Astrocyte	12.6509	0.226809	-3.26315	3.26226
BB026_CO_hfdfjemi-1	BB026	Old (d750)	Astrocyte	19.9652	0.357941	-5.33046	3.99567
BB026_CO_hfdflnlm-1	BB026	Old (d750)	Astrocyte	9.08934	0.162956	-3.30593	3.08461
BB026_CO_hfdgckni-1	BB026	Old (d750)	Astrocyte	20.9019	0.374735	-3.41967	4.5318
BB026_CO_hfdhlpfn-1	BB026	Old (d750)	Astrocyte	13.1795	0.236285	-2.63932	3.26358
BB026_CO_hfdidoha-1	BB026	Old (d750)	Astrocyte	22.4688	0.402827	1.40826	4.61325
BB026_CO_hfdjkefl-1	BB026	Old (d750)	Astrocyte	23.0666	0.413545	2.55805	4.62889
BB026_CO_hfdkbbdp-1	BB026	Old (d750)	Astrocyte	14.8726	0.266641	-2.50041	3.19545
BB026_CO_hfdmgfgo-1	BB026	Old (d750)	Astrocyte	11.3068	0.202712	-2.69967	3.30734
BB026_CO_hfdnjhik-1	BB026	Old (d750)	Astrocyte	19.9652	0.357941	-5.37957	4.08461
BB026_CO_hfdpcnel-1	BB026	Old (d750)	Astrocyte	7.26595	0.130266	-3.46083	1.87917
BB026_CO_hfdpkppk-1	BB026	Old (d750)	Astrocyte	23.4728	0.420826	2.61884	3.01085
BB026_CO_hfebnnbm-1	BB026	Old (d750)	Astrocyte	14.1775	0.254179	-2.66619	3.26761
BB026_CO_hfeccbja-1	BB026	Old (d750)	Astrocyte	22.664	0.406327	3.72939	3.53962
BB026_CO_hfecodkd-1	BB026	Old (d750)	Astrocyte	21.1152	0.378559	-3.05438	4.3784
BB026_CO_hfedkmdp-1	BB026	Old (d750)	Astrocyte	19.9652	0.357941	-3.70377	4.50324
BB026_CO_hfeelaoa-1	BB026	Old (d750)	Astrocyte	19.1405	0.343156	-6.88763	1.85208
BB026_CO_hfehkloi-1	BB026	Old (d750)	Astrocyte	20.2439	0.362939	-4.15704	4.80969
BB026_CO_hfehohon-1	BB026	Old (d750)	Astrocyte	20.534	0.368139	-3.06235	4.49762
BB026_CO_hfejhbpd-1	BB026	Old (d750)	Astrocyte	19.4145	0.348069	-4.83329	4.81211
BB026_CO_hfeligdg-1	BB026	Old (d750)	Astrocyte	22.9617	0.411665	3.49279	3.72114
BB026_CO_hfeoijom-1	BB026	Old (d750)	Astrocyte	24.2632	0.434998	0.00296811	3.87956
BB026_CO_hfeojfkj-1	BB026	Old (d750)	Astrocyte	22.7091	0.407135	1.97873	4.97326
BB026_CO_hffamiej-1	BB026	Old (d750)	Astrocyte	23.0606	0.413437	3.13869	4.23305
BB026_CO_hffeagan-1	BB026	Old (d750)	Astrocyte	23.3619	0.418838	0.495947	4.35152
BB026_CO_hffggelm-1	BB026	Old (d750)	Astrocyte	22.6928	0.406843	2.68454	3.24796
BB026_CO_hffghjig-1	BB026	Old (d750)	Astrocyte	23.3479	0.418587	3.5626	4.12862
BB026_CO_hffgoghe-1	BB026	Old (d750)	Astrocyte	23.0666	0.413545	2.02345	3.47564
BB026_CO_hffiokjg-1	BB026	Old (d750)	Astrocyte	12.1286	0.217444	-3.04455	2.38425
BB026_CO_hffipcbk-1	BB026	Old (d750)	Astrocyte	17.3468	0.310997	-4.43989	4.34853
BB026_CO_hffkgkca-1	BB026	Old (d750)	Astrocyte	12.1234	0.217352	-3.06816	3.14074
BB026_CO_hfflfdll-1	BB026	Old (d750)	Reactive_Astrocyte	12.1359	0.217575	-3.24488	2.29367
BB026_CO_hffnpgcm-1	BB026	Old (d750)	Astrocyte	21.6919	0.388898	3.6679	3.9835
BB026_CO_hffpgpnl-1	BB026	Old (d750)	Astrocyte	13.9833	0.250696	-2.66491	2.76973
BB026_CO_hffpkpie-1	BB026	Old (d750)	Reactive_Astrocyte	21.6097	0.387424	-1.62161	2.88528
BB026_CO_hffpnibk-1	BB026	Old (d750)	Astrocyte	24.5897	0.440851	1.8384	2.38447
BB026_CO_hfgammac-1	BB026	Old (d750)	Astrocyte	23.3297	0.418261	1.76688	3.09441
BB026_CO_hfgcbiln-1	BB026	Old (d750)	Astrocyte	21.5808	0.386906	-1.30528	1.58698
BB026_CO_hfgcipha-1	BB026	Old (d750)	Astrocyte	23.4034	0.419583	0.76591	2.0306
BB026_CO_hfggllfc-1	BB026	Old (d750)	Astrocyte	23.4976	0.421272	1.63682	3.41872
BB026_CO_hfgindeb-1	BB026	Old (d750)	Astrocyte	24.6906	0.44266	0.0687163	3.76636
BB026_CO_hfgjddej-1	BB026	Old (d750)	Astrocyte	23.3689	0.418965	3.90703	3.59206
BB026_CO_hfgjjlhk-1	BB026	Old (d750)	Astrocyte	25.2219	0.452185	0.627893	1.06697
BB026_CO_hfgkiakj-1	BB026	Old (d750)	Astrocyte	23.0578	0.413387	2.70218	4.40067
BB026_CO_hfgkicca-1	BB026	Old (d750)	Astrocyte	23.3689	0.418965	4.2421	3.21766
BB026_CO_hfgkmbkk-1	BB026	Old (d750)	Astrocyte	22.9644	0.411712	3.84494	3.54701
BB026_CO_hfhachlf-1	BB026	Old (d750)	Astrocyte	22.7587	0.408024	3.15383	4.03742
BB026_CO_hfhaibbb-1	BB026	Old (d750)	Astrocyte	23.857	0.427716	3.58754	-1.67614
BB026_CO_hfhbccci-1	BB026	Old (d750)	Astrocyte	23.0666	0.413545	0.929759	3.56806
BB026_CO_hfhboghb-1	BB026	Old (d750)	Reactive_Astrocyte	22.7362	0.40762	2.47203	4.00982
BB026_CO_hfhddeac-1	BB026	Old (d750)	Astrocyte	22.2254	0.398463	-0.103667	4.10045
BB026_CO_hfhejihh-1	BB026	Old (d750)	Astrocyte	23.0666	0.413545	2.82352	4.42801
BB026_CO_hfhfeefn-1	BB026	Old (d750)	Astrocyte	24.4005	0.437458	3.67336	-0.254888
BB026_CO_hfhfpjaa-1	BB026	Old (d750)	Astrocyte	23.3689	0.418965	3.90049	3.64379
BB026_CO_hfhhjbkk-1	BB026	Old (d750)	Astrocyte	22.8933	0.410437	3.81196	3.50654
BB026_CO_hfhkbabk-1	BB026	Old (d750)	Astrocyte	23.0666	0.413545	2.56591	4.24366
BB026_CO_hfhkkmff-1	BB026	Old (d750)	Astrocyte	13.3069	0.23857	-2.51501	3.34348
BB026_CO_hfhojfam-1	BB026	Old (d750)	Astrocyte	23.3423	0.418487	0.753982	4.27622
BB026_CO_hfhplkfl-1	BB026	Old (d750)	Astrocyte	23.1429	0.414913	3.75695	3.27989
BB026_CO_hficdbdc-1	BB026	Old (d750)	Astrocyte	21.9867	0.394184	-0.465242	4.33005
BB026_CO_hfiejdgb-1	BB026	Old (d750)	Astrocyte	23.0666	0.413545	3.49835	4.01825
BB026_CO_hfigdege-1	BB026	Old (d750)	Astrocyte	23.0749	0.413693	3.52405	3.4155
BB026_CO_hfignpnd-1	BB026	Old (d750)	Astrocyte	20.9079	0.374842	-6.15913	2.65899
BB026_CO_hfihdoll-1	BB026	Old (d750)	Astrocyte	23.7194	0.425248	0.116785	2.44794
BB026_CO_hfihimmg-1	BB026	Old (d750)	Astrocyte	12.2977	0.220477	-3.26637	3.21028
BB026_CO_hfiidnaj-1	BB026	Old (d750)	Astrocyte	24.1223	0.432471	-2.32595	3.31409
BB026_CO_hfiincdh-1	BB026	Old (d750)	Astrocyte	22.3189	0.40014	2.66663	4.5384
BB026_CO_hfijlckp-1	BB026	Old (d750)	Astrocyte	14.9326	0.267716	-3.02313	2.58925
BB026_CO_hfinpmee-1	BB026	Old (d750)	Astrocyte	18.2285	0.326806	-3.91438	1.61427
BB026_CO_hfioklpc-1	BB026	Old (d750)	Astrocyte	11.5755	0.207528	-2.65465	2.75889
BB026_CO_hfipdfae-1	BB026	Old (d750)	Astrocyte	23.4397	0.420234	2.03348	4.25424
BB026_CO_hfiphkjg-1	BB026	Old (d750)	Astrocyte	10.7482	0.192697	-2.92255	3.46831
BB026_CO_hfippija-1	BB026	Old (d750)	Astrocyte	25.5191	0.457513	-2.04977	3.65918
BB026_CO_hfjbbjjn-1	BB026	Old (d750)	Astrocyte	23.3689	0.418965	3.73052	3.64282
BB026_CO_hfjbmhon-1	BB026	Old (d750)	Astrocyte	12.9255	0.231733	-3.12491	2.8168
BB026_CO_hfjccimi-1	BB026	Old (d750)	Astrocyte	19.2198	0.344577	-5.08849	2.74353
BB026_CO_hfjccpoi-1	BB026	Old (d750)	Astrocyte	14.1416	0.253534	-2.54832	3.20672
BB026_CO_hfjcfnhi-1	BB026	Old (d750)	Astrocyte	19.9652	0.357941	-4.82624	3.83982
BB026_CO_hfjeoeag-1	BB026	Old (d750)	Astrocyte	23.3144	0.417987	3.23634	3.88053
BB026_CO_hfjfhdem-1	BB026	Old (d750)	Astrocyte	21.4718	0.384953	-2.84817	4.69278
BB026_CO_hfjjepjo-1	BB026	Old (d750)	Astrocyte	23.3572	0.418755	0.0407482	4.25307
BB026_CO_hfjmckkj-1	BB026	Old (d750)	Astrocyte	22.7587	0.408024	1.81785	4.74559
BB026_CO_hfjnnbcj-1	BB026	Old (d750)	Astrocyte	12.5195	0.224452	-3.14055	3.3044
BB026_CO_hfjphcpd-1	BB026	Old (d750)	Astrocyte	14.6714	0.263033	-2.22107	3.93982
BB026_CO_hfjpoeba-1	BB026	Old (d750)	Astrocyte	24.0419	0.43103	-0.813066	3.91894
BB026_CO_hfkabjda-1	BB026	Old (d750)	Astrocyte	11.5305	0.206722	-2.77519	2.78156
BB026_CO_hfkbaknp-1	BB026	Old (d750)	Astrocyte	22.1225	0.396618	-0.341944	3.82101
BB026_CO_hfkceioh-1	BB026	Old (d750)	Astrocyte	23.0666	0.413545	3.61657	3.5466
BB026_CO_hfkecmbo-1	BB026	Old (d750)	Astrocyte	19.7535	0.354146	-2.64153	3.16137
BB026_CO_hfkgboil-1	BB026	Old (d750)	Astrocyte	22.7406	0.407699	-1.24142	3.95065
BB026_CO_hfkgdmmo-1	BB026	Old (d750)	Astrocyte	19.3962	0.34774	-1.72886	1.32871
BB026_CO_hfkgmjob-1	BB026	Old (d750)	Astrocyte	20.1085	0.360512	-1.07867	1.50287
BB026_CO_hfkhaebd-1	BB026	Old (d750)	Astrocyte	10.5823	0.189722	-3.26298	2.94896
BB026_CO_hfkimckn-1	BB026	Old (d750)	Astrocyte	20.3357	0.364584	-3.74032	4.78267
BB026_CO_hfkioeph-1	BB026	Old (d750)	Astrocyte	20.445	0.366544	-4.59271	4.27175
BB026_CO_hfkldemd-1	BB026	Old (d750)	Astrocyte	19.9652	0.357941	-3.60948	2.72874
BB026_CO_hfkmodog-1	BB026	Old (d750)	Astrocyte	10.1986	0.182843	-2.53676	2.72062
BB026_CO_hfknahgn-1	BB026	Old (d750)	Astrocyte	11.7395	0.21047	-2.70762	2.44458
BB026_CO_hflbiceo-1	BB026	Old (d750)	Astrocyte	22.0622	0.395538	-0.325891	3.88046
BB026_CO_hflihbgg-1	BB026	Old (d750)	Astrocyte	23.5489	0.422191	0.888553	4.5388
BB026_CO_hfljebpo-1	BB026	Old (d750)	Astrocyte	22.8612	0.409862	1.54868	3.8233
BB026_CO_hflkcbpb-1	BB026	Old (d750)	Astrocyte	19.7664	0.354378	-3.17068	3.83696
BB026_CO_hflkoedl-1	BB026	Old (d750)	Astrocyte	22.2444	0.398804	-1.93232	4.36107
BB026_CO_hflldobe-1	BB026	Old (d750)	Astrocyte	19.158	0.34347	-4.55489	4.01023
BB026_CO_hfllmbog-1	BB026	Old (d750)	Astrocyte	21.8741	0.392165	-0.93572	3.01866
BB026_CO_hfloocjn-1	BB026	Old (d750)	Astrocyte	11.5258	0.206638	-2.56946	2.74082
BB026_CO_hfmbddeo-1	BB026	Old (d750)	Astrocyte	13.6759	0.245185	-2.77004	3.41617
BB026_CO_hfmbkiah-1	BB026	Old (d750)	Astrocyte	19.2062	0.344334	-5.13977	1.58497
BB026_CO_hfmcpgpp-1	BB026	Old (d750)	Astrocyte	14.8091	0.265502	-2.03009	3.30234
BB026_CO_hfmdeiid-1	BB026	Old (d750)	Astrocyte	24.1166	0.43237	0.287417	2.79702
BB026_CO_hfmfefpa-1	BB026	Old (d750)	Astrocyte	20.534	0.368139	-5.30684	4.43649
BB026_CO_hfmffglh-1	BB026	Old (d750)	Astrocyte	20.5365	0.368184	-5.69148	2.05239
BB026_CO_hfmgmdmo-1	BB026	Old (d750)	Astrocyte	10.2708	0.184137	-2.62501	2.70235
BB026_CO_hfmigppe-1	BB026	Old (d750)	Astrocyte	20.534	0.368139	-3.28887	4.33507
BB026_CO_hfmjgllc-1	BB026	Old (d750)	Astrocyte	19.6615	0.352498	-6.13908	2.16186
BB026_CO_hfmjmdim-1	BB026	Old (d750)	Astrocyte	20.2439	0.362939	-3.80572	4.25925
BB026_CO_hfmkdapj-1	BB026	Old (d750)	Astrocyte	18.8496	0.337941	-5.43797	1.20767
BB026_CO_hfmlkllf-1	BB026	Old (d750)	Astrocyte	19.1561	0.343435	-5.60645	1.1396
BB026_CO_hfmmnife-1	BB026	Old (d750)	Astrocyte	20.2439	0.362939	-4.74478	4.21389
BB026_CO_hfmmolfo-1	BB026	Old (d750)	Astrocyte	19.3156	0.346295	-3.51584	4.12919
BB026_CO_hfmmpnjb-1	BB026	Old (d750)	Astrocyte	20.3764	0.365314	-3.11793	4.02273
BB026_CO_hfmpfonb-1	BB026	Old (d750)	Astrocyte	21.302	0.381907	-4.20507	3.62479
BB026_CO_hfmpialb-1	BB026	Old (d750)	Astrocyte	20.2439	0.362939	-4.20593	4.01697
BB026_CO_hfmpkhjk-1	BB026	Old (d750)	Astrocyte	20.1167	0.360658	-4.56939	1.65961
BB026_CO_hfnadeok-1	BB026	Old (d750)	Astrocyte	21.6249	0.387698	-1.49701	4.23228
BB026_CO_hfnbjjdi-1	BB026	Old (d750)	Astrocyte	19.4203	0.348172	-5.81835	1.71178
BB026_CO_hfnbnonn-1	BB026	Old (d750)	Astrocyte	20.2439	0.362939	-6.18659	2.1933
BB026_CO_hfncaifj-1	BB026	Old (d750)	Astrocyte	19.4203	0.348172	-5.34547	1.03052
BB026_CO_hfncbfni-1	BB026	Old (d750)	Astrocyte	20.2439	0.362939	-4.48215	4.43919
BB026_CO_hfncdgla-1	BB026	Old (d750)	Astrocyte	19.4203	0.348172	-5.69382	1.06999
BB026_CO_hfneackm-1	BB026	Old (d750)	Astrocyte	19.1405	0.343156	-5.5287	0.931065
BB026_CO_hfnekahc-1	BB026	Old (d750)	Astrocyte	19.4203	0.348172	-5.67658	1.19768
BB026_CO_hfnfbgjf-1	BB026	Old (d750)	Astrocyte	20.2439	0.362939	-3.88047	4.40896
BB026_CO_hfnimapp-1	BB026	Old (d750)	Astrocyte	19.693	0.353062	-5.79341	2.61873
BB026_CO_hfnjlaip-1	BB026	Old (d750)	Astrocyte	20.2954	0.363862	-2.96034	4.31363
BB026_CO_hfnlkdlb-1	BB026	Old (d750)	Astrocyte	20.0147	0.35883	-4.00443	4.35955
BB026_CO_hfnmciog-1	BB026	Old (d750)	Astrocyte	14.34	0.257091	-3.64009	2.24065
BB026_CO_hfnmeekg-1	BB026	Old (d750)	Astrocyte	20.2959	0.36387	-3.66228	3.2009
BB026_CO_hfnmidlo-1	BB026	Old (d750)	Astrocyte	18.8496	0.337941	-5.41001	0.999634
BB026_CO_hfnmlooh-1	BB026	Old (d750)	Astrocyte	20.2439	0.362939	-5.1288	2.90516
BB026_CO_hfnmnalk-1	BB026	Old (d750)	Astrocyte	19.5017	0.349631	-5.63688	1.77087
BB026_CO_hfoacebl-1	BB026	Old (d750)	Astrocyte	18.9391	0.339545	-3.58632	3.93828
BB026_CO_hfoadpoc-1	BB026	Old (d750)	Astrocyte	12.383	0.222005	-2.66585	3.36633
BB026_CO_hfoaggoo-1	BB026	Old (d750)	Astrocyte	19.693	0.353062	-5.21917	4.06362
BB026_CO_hfoakjfc-1	BB026	Old (d750)	Astrocyte	26.6372	0.477558	-3.16847	4.0779
BB026_CO_hfofemcf-1	BB026	Old (d750)	Astrocyte	20.534	0.368139	-3.96154	4.37797
BB026_CO_hfoggfpl-1	BB026	Old (d750)	Astrocyte	15.5813	0.279346	-2.24916	3.63342
BB026_CO_hfohfbhb-1	BB026	Old (d750)	Astrocyte	19.693	0.353062	-4.05644	4.66355
BB026_CO_hfohonai-1	BB026	Old (d750)	Astrocyte	20.2439	0.362939	-4.49947	4.50371
BB026_CO_hfokbldk-1	BB026	Old (d750)	Astrocyte	19.1405	0.343156	-6.03556	2.72326
BB026_CO_hfokilpi-1	BB026	Old (d750)	Astrocyte	19.4203	0.348172	-6.05173	1.58892
BB026_CO_hfolhljp-1	BB026	Old (d750)	Astrocyte	19.1405	0.343156	-5.84627	1.63194
BB026_CO_hfondcga-1	BB026	Old (d750)	Astrocyte	19.4203	0.348172	-5.22907	0.642468
BB026_CO_hfonnlkl-1	BB026	Old (d750)	Astrocyte	20.0795	0.35999	-5.47491	2.6591
BB026_CO_hfoogbdm-1	BB026	Old (d750)	Astrocyte	20.2439	0.362939	-4.911	4.27262
BB026_CO_hfopcjfe-1	BB026	Old (d750)	Astrocyte	21.0619	0.377604	-4.51026	3.30798
BB026_CO_hfpafnnm-1	BB026	Old (d750)	Astrocyte	20.2439	0.362939	-4.0625	4.22261
BB026_CO_hfpbeede-1	BB026	Old (d750)	Astrocyte	19.9652	0.357941	-4.89151	4.52821
BB026_CO_hfpbeklb-1	BB026	Old (d750)	Astrocyte	19.8808	0.356429	-4.75687	4.34116
BB026_CO_hfpbphpk-1	BB026	Old (d750)	Astrocyte	19.693	0.353062	-4.92943	4.17464
BB026_CO_hfpcjbfb-1	BB026	Old (d750)	Astrocyte	19.9652	0.357941	-4.69208	3.89551
BB026_CO_hfpfijha-1	BB026	Old (d750)	Astrocyte	20.2439	0.362939	-5.46961	2.35739
BB026_CO_hfpgbiia-1	BB026	Old (d750)	Astrocyte	11.7019	0.209794	-3.52615	2.39741
BB026_CO_hfpidbhj-1	BB026	Old (d750)	Astrocyte	19.5291	0.350123	-6.03812	1.81355
BB026_CO_hfpkdhja-1	BB026	Old (d750)	Astrocyte	16.2333	0.291036	-3.21485	4.21029
BB026_CO_hfplagpb-1	BB026	Old (d750)	Astrocyte	19.3121	0.346232	-4.9743	3.76405
BB026_CO_hfplcljf-1	BB026	Old (d750)	Astrocyte	19.9652	0.357941	-5.32608	4.62294
BB026_CO_hfplgljh-1	BB026	Old (d750)	Astrocyte	19.9652	0.357941	-5.20313	3.9806
BB026_CO_hfpmmhei-1	BB026	Old (d750)	Astrocyte	19.4203	0.348172	-5.51483	2.082
BB026_CO_hfpndogm-1	BB026	Old (d750)	Astrocyte	20.2439	0.362939	-3.60151	4.2814
BB026_CO_hfpneepd-1	BB026	Old (d750)	Astrocyte	13.5617	0.243139	-1.98362	3.34302
BB026_CO_hfppjkci-1	BB026	Old (d750)	Astrocyte	19.9652	0.357941	-4.7941	4.68203
BB026_CO_hfppoefa-1	BB026	Old (d750)	Astrocyte	20.0897	0.360174	-5.3545	4.38269
BB026_CO_hgabceai-1	BB026	Old (d750)	Astrocyte	22.1225	0.396618	-2.45145	4.61036
BB026_CO_hgabpcoe-1	BB026	Old (d750)	Astrocyte	17.3848	0.31168	-3.41638	3.8946
BB026_CO_hgadifkn-1	BB026	Old (d750)	Astrocyte	22.6756	0.406534	-1.21266	4.35471
BB026_CO_hgadnehk-1	BB026	Old (d750)	Astrocyte	20.2402	0.362871	-5.12929	4.07739
BB026_CO_hgaepccg-1	BB026	Old (d750)	Astrocyte	18.1411	0.325239	-4.08665	-0.785213
BB026_CO_hgafadfi-1	BB026	Old (d750)	Astrocyte	22.7587	0.408024	-1.87492	4.56398
BB026_CO_hgahhgmj-1	BB026	Old (d750)	Astrocyte	20.6989	0.371095	-0.347209	4.44661
BB026_CO_hgajoilg-1	BB026	Old (d750)	Astrocyte	19.4203	0.348172	-6.28684	2.4245
BB026_CO_hgakgdea-1	BB026	Old (d750)	Astrocyte	19.693	0.353062	-5.5538	2.16742
BB026_CO_hgamlcab-1	BB026	Old (d750)	Astrocyte	20.123	0.36077	-5.37025	2.40549
BB026_CO_hganbhln-1	BB026	Old (d750)	Astrocyte	20.0657	0.359744	-3.71212	4.51362
BB026_CO_hganclod-1	BB026	Old (d750)	Astrocyte	22.2252	0.39846	2.10757	4.65883
BB026_CO_hgapminj-1	BB026	Old (d750)	Astrocyte	20.5284	0.368039	-4.88199	3.25092
BB026_CO_hgbabkii-1	BB026	Old (d750)	Astrocyte	23.2079	0.416078	0.806531	4.05825
BB026_CO_hgbacodb-1	BB026	Old (d750)	Astrocyte	19.9652	0.357941	-5.18509	3.77444
BB026_CO_hgbajlno-1	BB026	Old (d750)	Astrocyte	19.693	0.353062	-5.51926	2.68322
BB026_CO_hgbbahjm-1	BB026	Old (d750)	Astrocyte	23.519	0.421655	1.44838	3.79277
BB026_CO_hgbbfoek-1	BB026	Old (d750)	Astrocyte	23.1277	0.41464	2.2169	4.18258
BB026_CO_hgbdelkf-1	BB026	Old (d750)	Astrocyte	15.2492	0.273391	-2.92541	3.78019
BB026_CO_hgbgokbb-1	BB026	Old (d750)	Astrocyte	24.8186	0.444955	-1.52677	3.41531
BB026_CO_hgbhffhm-1	BB026	Old (d750)	Astrocyte	22.7703	0.408233	2.00902	4.67006
BB026_CO_hgbicngg-1	BB026	Old (d750)	Astrocyte	22.0497	0.395313	-2.21153	3.42843
BB026_CO_hgbjhdlm-1	BB026	Old (d750)	Astrocyte	22.484	0.4031	2.2092	4.08265
BB026_CO_hgbnifdf-1	BB026	Old (d750)	Astrocyte	14.8975	0.267086	2.1232	-3.40216
BB026_CO_hgbpnndf-1	BB026	Old (d750)	Astrocyte	20.6479	0.370181	-2.16802	3.67228
BB026_CO_hgcamhcd-1	BB026	Old (d750)	Astrocyte	24.1297	0.432604	1.28281	2.38536
BB026_CO_hgcbdcif-1	BB026	Old (d750)	Astrocyte	9.26972	0.16619	-3.06371	2.38657
BB026_CO_hgcccnfm-1	BB026	Old (d750)	Astrocyte	15.5265	0.278364	-2.40845	2.47307
BB026_CO_hgcdomeb-1	BB026	Old (d750)	Astrocyte	19.881	0.356432	-6.87747	1.72129
BB026_CO_hgcjihhl-1	BB026	Old (d750)	Astrocyte	25.6508	0.459874	-2.01265	3.0841
BB026_CO_hgcjojgj-1	BB026	Old (d750)	Astrocyte	22.0111	0.394621	-1.42825	4.26404
BB026_CO_hgckggab-1	BB026	Old (d750)	Astrocyte	23.0666	0.413545	3.43037	2.96305
BB026_CO_hgcnecpo-1	BB026	Old (d750)	Astrocyte	14.3218	0.256765	-3.04919	2.68836
BB026_CO_hgcnmfbj-1	BB026	Old (d750)	Astrocyte	24.985	0.447938	-0.524233	1.55005
BB026_CO_hgcooehd-1	BB026	Old (d750)	Astrocyte	23.3689	0.418965	3.54543	3.643
BB026_CO_hgdacamb-1	BB026	Old (d750)	Astrocyte	22.2356	0.398646	2.41756	4.39365
BB026_CO_hgdaphai-1	BB026	Old (d750)	Reactive_Astrocyte	23.6679	0.424324	2.19011	3.38525
BB026_CO_hgdgdmpl-1	BB026	Old (d750)	Astrocyte	23.1456	0.414961	1.89594	3.23281
BB026_CO_hgdpblkn-1	BB026	Old (d750)	Astrocyte	21.1207	0.378659	-3.38784	4.66546
BB026_CO_hgdplnnn-1	BB026	Old (d750)	Astrocyte	23.6679	0.424324	2.30458	3.67618
BB026_CO_hgehoabm-1	BB026	Old (d750)	Astrocyte	15.3045	0.274383	-2.48487	3.76938
BB026_CO_hgejigfn-1	BB026	Old (d750)	Astrocyte	23.2149	0.416204	1.75744	4.08639
BB026_CO_hgeogfpe-1	BB026	Old (d750)	Astrocyte	22.4438	0.402378	2.45854	4.3357
BB026_CO_hgfadiln-1	BB026	Old (d750)	Astrocyte	23.0576	0.413383	1.74083	4.2795
BB026_CO_hgfahcip-1	BB026	Old (d750)	Astrocyte	23.0666	0.413545	3.14796	2.63313
BB026_CO_hgfakdmb-1	BB026	Old (d750)	Astrocyte	13.2984	0.238417	-2.86685	3.1383
BB026_CO_hgfcjghb-1	BB026	Old (d750)	Astrocyte	12.5857	0.225641	-2.71993	2.20418
BB026_CO_hgfcnhoa-1	BB026	Old (d750)	Astrocyte	24.2165	0.43416	2.77527	2.05449
BB026_CO_hgfdnhfj-1	BB026	Old (d750)	Astrocyte	17.8785	0.320531	-3.90866	-0.661704
BB026_CO_hgfedgej-1	BB026	Old (d750)	Astrocyte	23.774	0.426226	1.80305	3.2481
BB026_CO_hgfemjff-1	BB026	Old (d750)	Astrocyte	15.7593	0.282537	-2.02957	1.76326
BB026_CO_hgffanik-1	BB026	Old (d750)	Astrocyte	17.8981	0.320882	-2.63595	-1.26567
BB026_CO_hgffkaaf-1	BB026	Old (d750)	Astrocyte	23.2294	0.416463	-0.977015	3.27129
BB026_CO_hgfidnon-1	BB026	Old (d750)	Astrocyte	15.9844	0.286572	-2.57002	-0.328219
BB026_CO_hgfiplco-1	BB026	Old (d750)	Astrocyte	12.3011	0.220537	-2.77056	2.64742
BB026_CO_hgfkipck-1	BB026	Old (d750)	Astrocyte	9.34954	0.167621	-2.91441	2.21891
BB026_CO_hgflefhp-1	BB026	Old (d750)	Astrocyte	23.0666	0.413545	-0.595383	3.6754
BB026_CO_hgfljmfg-1	BB026	Old (d750)	Astrocyte	15.3538	0.275266	-2.32925	3.35094
BB026_CO_hgfmdkko-1	BB026	Old (d750)	Astrocyte	22.8576	0.409797	1.60262	4.64007
BB026_CO_hgfmkidd-1	BB026	Old (d750)	Astrocyte	21.544	0.386247	-0.328474	2.90118
BB026_CO_hgfockii-1	BB026	Old (d750)	Astrocyte	12.1286	0.217444	-2.71118	3.25138
BB026_CO_hggacapf-1	BB026	Old (d750)	Astrocyte	29.3171	0.525606	-0.910778	1.07015
BB026_CO_hggacido-1	BB026	Old (d750)	Astrocyte	29.3193	0.525645	-1.25839	1.22572
BB026_CO_hggapbgh-1	BB026	Old (d750)	Astrocyte	5.67461	0.101736	-2.49923	-0.62708
BB026_CO_hggbanck-1	BB026	Old (d750)	Astrocyte	23.6679	0.424324	0.38102	4.18926
BB026_CO_hggcdmgh-1	BB026	Old (d750)	Astrocyte	30.3165	0.543523	-1.26294	1.14836
BB026_CO_hggdnbeo-1	BB026	Old (d750)	Astrocyte	29.82	0.534621	-2.38662	-1.13712
BB026_CO_hggebnih-1	BB026	Old (d750)	Astrocyte	28.745	0.515348	-0.982878	1.06494
BB026_CO_hgggehok-1	BB026	Old (d750)	Astrocyte	24.4924	0.439107	0.721292	2.48434
BB026_CO_hggglbjp-1	BB026	Old (d750)	Astrocyte	17.7585	0.318379	-3.40939	1.31775
BB026_CO_hggglcib-1	BB026	Old (d750)	Astrocyte	10.198	0.182833	-3.01661	2.64702
BB026_CO_hggicfap-1	BB026	Old (d750)	Astrocyte	15.8172	0.283575	-2.53594	3.07411
BB026_CO_hggjcfdj-1	BB026	Old (d750)	Reactive_Astrocyte	23.2589	0.416992	-1.72223	2.7821
BB026_CO_hggjedlp-1	BB026	Old (d750)	Astrocyte	22.9118	0.410768	0.42378	4.1777
BB026_CO_hggkeohe-1	BB026	Old (d750)	Astrocyte	14.9577	0.268166	-2.63272	3.32167
BB026_CO_hggkhafl-1	BB026	Old (d750)	Astrocyte	10.47	0.187709	-2.93093	1.65412
BB026_CO_hghagldb-1	BB026	Old (d750)	Astrocyte	23.8169	0.426995	0.34188	4.05334
BB026_CO_hghajkjp-1	BB026	Old (d750)	Astrocyte	19.1307	0.342981	-4.25155	1.26217
BB026_CO_hghanebk-1	BB026	Old (d750)	Astrocyte	12.5195	0.224452	-3.06262	1.86356
BB026_CO_hghbkkia-1	BB026	Old (d750)	Astrocyte	23.063	0.413481	2.43586	2.80278
BB026_CO_hghbldpb-1	BB026	Old (d750)	Astrocyte	23.2784	0.417342	0.31234	3.24203
BB026_CO_hghdmlgn-1	BB026	Old (d750)	Astrocyte	20.2439	0.362939	-4.10604	0.377622
BB026_CO_hghfjjhk-1	BB026	Old (d750)	Astrocyte	13.8463	0.24824	-2.86653	1.19561
BB026_CO_hghgedlg-1	BB026	Old (d750)	Astrocyte	22.9482	0.411422	3.12476	2.4596
BB026_CO_hghjofni-1	BB026	Old (d750)	Astrocyte	13.4719	0.241528	-2.60642	1.78169
BB026_CO_hghjplll-1	BB026	Old (d750)	Astrocyte	22.8779	0.410162	2.80099	2.39003
BB026_CO_hghkgfpe-1	BB026	Old (d750)	Astrocyte	23.4905	0.421144	2.79224	1.61438
BB026_CO_hghmagah-1	BB026	Old (d750)	Astrocyte	15.642	0.280433	-2.20241	1.27761
BB026_CO_hghnlcog-1	BB026	Old (d750)	Astrocyte	17.8024	0.319166	-2.25916	1.5766
BB026_CO_hghpoioo-1	BB026	Old (d750)	Astrocyte	24.3883	0.43724	-2.39984	3.20429
BB026_CO_hgiaodmi-1	BB026	Old (d750)	Astrocyte	17.393	0.311826	-4.6175	1.4575
BB026_CO_hgibjbma-1	BB026	Old (d750)	Astrocyte	22.4438	0.402378	3.37287	3.0503
BB026_CO_hgiebpkk-1	BB026	Old (d750)	Astrocyte	23.0666	0.413545	4.06262	3.57047
BB026_CO_hgiejhdl-1	BB026	Old (d750)	Astrocyte	22.6332	0.405775	1.56296	4.46275
BB026_CO_hgigafpj-1	BB026	Old (d750)	Astrocyte	22.5847	0.404905	3.33005	3.64899
BB026_CO_hgijogeb-1	BB026	Old (d750)	Astrocyte	22.8444	0.409562	2.87454	3.46908
BB026_CO_hgikgbpi-1	BB026	Old (d750)	Astrocyte	23.0666	0.413545	2.28363	4.55294
BB026_CO_hgiokkji-1	BB026	Old (d750)	Astrocyte	19.4203	0.348172	-6.50311	-1.78718
BB026_CO_hgioldej-1	BB026	Old (d750)	Astrocyte	19.4203	0.348172	-6.80952	-1.66635
BB026_CO_hgipligf-1	BB026	Old (d750)	Astrocyte	19.6506	0.352301	-6.60173	-0.901895
BB026_CO_hgippaim-1	BB026	Old (d750)	Astrocyte	19.8011	0.355	-7.77453	-0.607669
BB026_CO_hgjcfpbf-1	BB026	Old (d750)	Astrocyte	19.9652	0.357941	-6.8282	-1.03229
BB026_CO_hgjdcjih-1	BB026	Old (d750)	Astrocyte	19.9652	0.357941	-6.87545	-1.3087
BB026_CO_hgjfohak-1	BB026	Old (d750)	Astrocyte	23.1287	0.414658	1.93099	4.46217
BB026_CO_hgjgdomf-1	BB026	Old (d750)	Astrocyte	18.4885	0.331467	-4.54021	-1.07362
BB026_CO_hgjgefge-1	BB026	Old (d750)	Astrocyte	19.693	0.353062	-4.79845	0.748598
BB026_CO_hgjiidcj-1	BB026	Old (d750)	Astrocyte	19.9652	0.357941	-4.5137	1.34817
BB026_CO_hgjinopi-1	BB026	Old (d750)	Astrocyte	21.8224	0.391237	-4.09454	0.921767
BB026_CO_hgjkejnl-1	BB026	Old (d750)	Astrocyte	13.2289	0.237171	-2.47731	2.72772
BB026_CO_hgjlfiih-1	BB026	Old (d750)	Astrocyte	14.0084	0.251146	-2.93386	1.515
BB026_CO_hgjlombe-1	BB026	Old (d750)	Astrocyte	21.4564	0.384676	1.9567	3.87791
BB026_CO_hgjnncim-1	BB026	Old (d750)	Astrocyte	23.0666	0.413545	3.55706	3.21161
BB026_CO_hgkbpmdh-1	BB026	Old (d750)	Astrocyte	22.8256	0.409223	2.85973	4.24672
BB026_CO_hgkfilnl-1	BB026	Old (d750)	Astrocyte	22.7587	0.408024	1.0865	3.96486
BB026_CO_hgkgoekk-1	BB026	Old (d750)	Astrocyte	23.1279	0.414644	2.7848	3.91707
BB026_CO_hgkhfipk-1	BB026	Old (d750)	Astrocyte	23.2106	0.416126	1.17153	3.4911
BB026_CO_hgkjcoio-1	BB026	Old (d750)	Astrocyte	18.8643	0.338205	-4.86967	-1.21856
BB026_CO_hgkkmhej-1	BB026	Old (d750)	Astrocyte	23.1565	0.415157	2.35107	3.5934
BB026_CO_hgklaleb-1	BB026	Old (d750)	Astrocyte	22.4438	0.402378	2.98157	3.93211
BB026_CO_hgkmngff-1	BB026	Old (d750)	Astrocyte	23.0666	0.413545	2.17521	4.19246
BB026_CO_hgkodjid-1	BB026	Old (d750)	Astrocyte	23.0666	0.413545	2.70239	1.56303
BB026_CO_hgkodnhl-1	BB026	Old (d750)	Astrocyte	22.7699	0.408224	2.32912	3.29644
BB026_CO_hgkondbm-1	BB026	Old (d750)	Astrocyte	22.948	0.411417	4.01899	3.7491
BB026_CO_hglamefb-1	BB026	Old (d750)	Astrocyte	15.1951	0.272423	1.51062	-3.82516
BB026_CO_hglbpmjn-1	BB026	Old (d750)	Astrocyte	11.5509	0.207088	2.78641	-4.35477
BB026_CO_hglecfkb-1	BB026	Old (d750)	Astrocyte	24.2083	0.434013	0.279945	0.565071
BB026_CO_hglhbnem-1	BB026	Old (d750)	Astrocyte	21.3296	0.382404	-7.34906	1.12543
BB026_CO_hglkfmbg-1	BB026	Old (d750)	Astrocyte	13.1551	0.235847	-3.10509	1.3736
BB026_CO_hglleblp-1	BB026	Old (d750)	Astrocyte	23.5239	0.421742	2.77071	2.24371
BB026_CO_hglpdnbl-1	BB026	Old (d750)	Astrocyte	19.693	0.353062	-4.27821	0.555816
BB026_CO_hglpioom-1	BB026	Old (d750)	Astrocyte	22.6102	0.405362	2.27209	2.9587
BB026_CO_hgmbbfjn-1	BB026	Old (d750)	Astrocyte	14.0244	0.251433	-2.57483	1.48674
BB026_CO_hgmbbgbh-1	BB026	Old (d750)	Astrocyte	13.2113	0.236856	-2.52965	2.64537
BB026_CO_hgmdepab-1	BB026	Old (d750)	Astrocyte	23.0666	0.413545	2.7772	3.08629
BB026_CO_hgmdhbhh-1	BB026	Old (d750)	Astrocyte	22.7	0.406972	1.42187	3.64427
BB026_CO_hgmfaagh-1	BB026	Old (d750)	Astrocyte	21.2602	0.381159	-5.33962	2.37686
BB026_CO_hgmfgphp-1	BB026	Old (d750)	Astrocyte	24.7404	0.443552	0.970688	2.16738
BB026_CO_hgmhgced-1	BB026	Old (d750)	Astrocyte	23.8652	0.427861	-1.81894	2.71608
BB026_CO_hgmjcbgo-1	BB026	Old (d750)	Astrocyte	18.9013	0.338867	-3.24582	0.313398
BB026_CO_hgmkimda-1	BB026	Old (d750)	Astrocyte	19.6909	0.353023	-7.44445	-0.726682
BB026_CO_hgmklkff-1	BB026	Old (d750)	Astrocyte	19.6648	0.352557	-7.42661	-0.67499
BB026_CO_hgmmpbej-1	BB026	Old (d750)	Astrocyte	20.2247	0.362594	-7.02315	0.618468
BB026_CO_hgmnnjjh-1	BB026	Old (d750)	Astrocyte	26.3117	0.471724	-1.24321	1.28804
BB026_CO_hgmoocel-1	BB026	Old (d750)	Astrocyte	22.1225	0.396618	1.18032	3.74397
BB026_CO_hgnaejej-1	BB026	Old (d750)	Astrocyte	22.4438	0.402378	0.0694907	3.02363
BB026_CO_hgnaipao-1	BB026	Old (d750)	Astrocyte	19.693	0.353062	-7.30108	-0.098944
BB026_CO_hgnajckp-1	BB026	Old (d750)	Astrocyte	19.1405	0.343156	-7.61536	-1.22138
BB026_CO_hgnbbgen-1	BB026	Old (d750)	Astrocyte	19.5933	0.351274	-6.70214	-1.95261
BB026_CO_hgnbfdhc-1	BB026	Old (d750)	Astrocyte	19.9925	0.358431	-5.99938	-1.83258
BB026_CO_hgncoefp-1	BB026	Old (d750)	Astrocyte	19.693	0.353062	-6.62868	-1.33948
BB026_CO_hgndeech-1	BB026	Old (d750)	Astrocyte	19.693	0.353062	-6.85219	-0.555161
BB026_CO_hgndlkok-1	BB026	Old (d750)	Astrocyte	20.8366	0.373565	-6.81855	-0.438551
BB026_CO_hgndoegi-1	BB026	Old (d750)	Astrocyte	19.693	0.353062	-7.6472	-0.808368
BB026_CO_hgnflipe-1	BB026	Old (d750)	Astrocyte	19.9652	0.357941	-7.37455	-0.599252
BB026_CO_hgngeheo-1	BB026	Old (d750)	Reactive_Astrocyte	32.8087	0.588203	-4.79641	-8.78845
BB026_CO_hgnhabaj-1	BB026	Old (d750)	Astrocyte	20.2439	0.362939	-6.86726	-1.00846
BB026_CO_hgnioncd-1	BB026	Old (d750)	Astrocyte	19.693	0.353062	-7.33862	-1.17608
BB026_CO_hgnjmnbm-1	BB026	Old (d750)	Reactive_Astrocyte	17.3967	0.311894	-6.81183	-0.420063
BB026_CO_hgnkaeap-1	BB026	Old (d750)	Astrocyte	20.2421	0.362906	-6.91951	-0.691454
BB026_CO_hgnkhfbb-1	BB026	Old (d750)	Astrocyte	19.4203	0.348172	-7.10264	-1.6156
BB026_CO_hgnknmng-1	BB026	Old (d750)	Astrocyte	19.4203	0.348172	-4.72586	-0.0187538
BB026_CO_hgnlkfad-1	BB026	Old (d750)	Astrocyte	19.5896	0.351209	-4.65735	1.29216
BB026_CO_hgnlnebp-1	BB026	Old (d750)	Astrocyte	19.693	0.353062	-5.30101	-1.43119
BB026_CO_hgnlpnhe-1	BB026	Old (d750)	Astrocyte	19.693	0.353062	-6.34438	-0.245331
BB026_CO_hgnmmkao-1	BB026	Old (d750)	Astrocyte	19.4203	0.348172	-6.95658	-1.02896
BB026_CO_hgoagkdk-1	BB026	Old (d750)	Astrocyte	19.9652	0.357941	-6.16056	-0.709192
BB026_CO_hgoalcjb-1	BB026	Old (d750)	Astrocyte	19.9652	0.357941	-5.67155	-1.3391
BB026_CO_hgoaolgn-1	BB026	Old (d750)	Astrocyte	19.5894	0.351204	-4.19957	0.980742
BB026_CO_hgoaphle-1	BB026	Old (d750)	Astrocyte	19.4203	0.348172	-6.26142	-1.22087
BB026_CO_hgobfhml-1	BB026	Old (d750)	Astrocyte	19.1405	0.343156	-4.63308	-0.894026
BB026_CO_hgocjiae-1	BB026	Old (d750)	Astrocyte	19.693	0.353062	-5.36846	-0.291559
BB026_CO_hgodcnck-1	BB026	Old (d750)	Astrocyte	22.9032	0.410615	-1.06904	2.37454
BB026_CO_hgoecjab-1	BB026	Old (d750)	Astrocyte	19.2127	0.344451	-4.79168	0.546595
BB026_CO_hgoeofpo-1	BB026	Old (d750)	Astrocyte	23.5643	0.422468	2.14342	1.64282
BB026_CO_hgohpcpc-1	BB026	Old (d750)	Astrocyte	20.6885	0.370909	-6.40971	-0.58532
BB026_CO_hgoimglb-1	BB026	Old (d750)	Astrocyte	23.0666	0.413545	2.46764	3.05458
BB026_CO_hgojlaob-1	BB026	Old (d750)	Astrocyte	23.1261	0.41461	3.81816	0.842394
BB026_CO_hgolpanl-1	BB026	Old (d750)	Astrocyte	23.1002	0.414147	1.7848	4.39344
BB026_CO_hgpaaogm-1	BB026	Old (d750)	Astrocyte	19.3544	0.346992	-4.21941	4.31971
BB026_CO_hgpbblak-1	BB026	Old (d750)	Astrocyte	13.9071	0.24933	-2.2639	2.71083
BB026_CO_hgpbchgc-1	BB026	Old (d750)	Astrocyte	11.3522	0.203526	-2.94577	2.27098
BB026_CO_hgpbegkj-1	BB026	Old (d750)	Astrocyte	25.3227	0.453993	-1.95352	3.22405
BB026_CO_hgpcbnfk-1	BB026	Old (d750)	Astrocyte	22.5616	0.404491	2.88452	4.33244
BB026_CO_hgpfcefa-1	BB026	Old (d750)	Astrocyte	16.3622	0.293346	-2.20221	1.74598
BB026_CO_hgpfcjan-1	BB026	Old (d750)	Astrocyte	12.857	0.230504	-2.99824	2.45136
BB026_CO_hgpfgnbe-1	BB026	Old (d750)	Astrocyte	23.5247	0.421757	2.53279	3.7737
BB026_CO_hgpgiccd-1	BB026	Old (d750)	Astrocyte	23.3993	0.419509	2.46354	3.59969
BB026_CO_hgphajjl-1	BB026	Old (d750)	Astrocyte	23.0666	0.413545	3.78057	3.04947
BB026_CO_hgpjedfe-1	BB026	Old (d750)	Astrocyte	19.4203	0.348172	-4.42865	0.571068
BB026_CO_hgpjjmlp-1	BB026	Old (d750)	Astrocyte	22.595	0.40509	1.00322	3.25539
BB026_CO_hgpjpode-1	BB026	Old (d750)	Astrocyte	13.8583	0.248455	-2.83047	1.9396
BB026_CO_hgpkooln-1	BB026	Old (d750)	Astrocyte	18.8496	0.337941	-4.37117	-0.264326
BB026_CO_hgpmjcfm-1	BB026	Old (d750)	Astrocyte	20.0439	0.359353	-3.57019	3.80525
BB026_CO_hgpomibc-1	BB026	Old (d750)	Astrocyte	22.6968	0.406914	0.19562	3.24699
BB026_CO_hgppmfbp-1	BB026	Old (d750)	Astrocyte	22.5454	0.404201	2.14809	3.2701
BB026_CO_hhablnih-1	BB026	Old (d750)	Astrocyte	18.8496	0.337941	-4.256	-0.432503
BB026_CO_hhacpagi-1	BB026	Old (d750)	Astrocyte	19.693	0.353062	-4.56801	1.31542
BB026_CO_hhadioap-1	BB026	Old (d750)	Astrocyte	19.1426	0.343194	-4.78043	0.48697
BB026_CO_hhadpggb-1	BB026	Old (d750)	Astrocyte	19.168	0.34365	-3.92335	-0.7005
BB026_CO_hhaflngd-1	BB026	Old (d750)	Astrocyte	19.1405	0.343156	-5.26731	0.0301855
BB026_CO_hhagnklo-1	BB026	Old (d750)	Astrocyte	21.3195	0.382222	0.487476	3.23577
BB026_CO_hhahnmjl-1	BB026	Old (d750)	Astrocyte	20.2925	0.363809	-5.71426	0.198705
BB026_CO_hhalfmec-1	BB026	Old (d750)	Astrocyte	18.5458	0.332494	-5.30899	-0.130965
BB026_CO_hhalgicd-1	BB026	Old (d750)	Astrocyte	20.2738	0.363474	-5.19003	0.346959
BB026_CO_hhamkbgn-1	BB026	Old (d750)	Reactive_Astrocyte	19.4203	0.348172	-5.0059	-0.236273
BB026_CO_hhaobgje-1	BB026	Old (d750)	Astrocyte	20.2439	0.362939	-6.16163	-1.4114
BB026_CO_hhaopcob-1	BB026	Old (d750)	Astrocyte	20.2059	0.362256	-7.45838	-0.440553
BB026_CO_hhapnbme-1	BB026	Old (d750)	Astrocyte	20.0052	0.35866	-7.17799	-1.16978
BB026_CO_hhbanhno-1	BB026	Old (d750)	Astrocyte	20.0616	0.359669	-7.50526	-1.20887
BB026_CO_hhbbleal-1	BB026	Old (d750)	Astrocyte	19.693	0.353062	-6.5047	-1.5452
BB026_CO_hhbbodha-1	BB026	Old (d750)	Astrocyte	19.693	0.353062	-6.54456	-1.80297
BB026_CO_hhbchjcm-1	BB026	Old (d750)	Astrocyte	20.534	0.368139	-6.44221	-0.508417
BB026_CO_hhbdhlfc-1	BB026	Old (d750)	Astrocyte	19.693	0.353062	-5.7711	-1.32139
BB026_CO_hhbdnhho-1	BB026	Old (d750)	Reactive_Astrocyte	40.9421	0.734022	-4.76467	-8.47173
BB026_CO_hhbehaij-1	BB026	Old (d750)	Astrocyte	11.8129	0.211784	-7.35599	-1.46017
BB026_CO_hhbehkjj-1	BB026	Old (d750)	Astrocyte	20.2439	0.362939	-7.13181	-0.275474
BB026_CO_hhbelmci-1	BB026	Old (d750)	Astrocyte	19.693	0.353062	-7.26606	-0.755436
BB026_CO_hhbglkjp-1	BB026	Old (d750)	Astrocyte	19.9652	0.357941	-6.16132	-0.967166
BB026_CO_hhbkffcp-1	BB026	Old (d750)	Astrocyte	18.0053	0.322803	-0.714783	-4.90777
BB026_CO_hhbocfik-1	BB026	Old (d750)	Astrocyte	18.6762	0.334833	-5.87586	1.29585
BB026_CO_hhbpdnhi-1	BB026	Old (d750)	Reactive_Astrocyte	19.4203	0.348172	-4.87197	0.3332
BB026_CO_hhbpmefp-1	BB026	Old (d750)	Astrocyte	18.5458	0.332494	-5.69745	1.0233
BB026_CO_hhccbjil-1	BB026	Old (d750)	Astrocyte	19.9652	0.357941	-7.05435	-1.22635
BB026_CO_hhccdmco-1	BB026	Old (d750)	Astrocyte	20.2439	0.362939	-6.20752	-0.890284
BB026_CO_hhcdmmck-1	BB026	Old (d750)	Astrocyte	22.9053	0.410652	0.468421	2.9226
BB026_CO_hhcdooef-1	BB026	Old (d750)	Astrocyte	19.693	0.353062	-7.74872	-1.26622
BB026_CO_hhcfbkoc-1	BB026	Old (d750)	Astrocyte	20.102	0.360394	-7.18545	-0.873322
BB026_CO_hhcfblee-1	BB026	Old (d750)	Astrocyte	19.693	0.353062	-7.66089	-0.680693
BB026_CO_hhcgigpf-1	BB026	Old (d750)	Astrocyte	19.9652	0.357941	-7.13297	-0.689261
BB026_CO_hhcgoiki-1	BB026	Old (d750)	Astrocyte	19.4203	0.348172	-5.60018	-1.95222
BB026_CO_hhcjngbj-1	BB026	Old (d750)	Astrocyte	20.534	0.368139	-6.10689	0.351
BB026_CO_hhckbfhj-1	BB026	Old (d750)	Astrocyte	21.7379	0.389723	0.303015	3.7297
BB026_CO_hhcmflhm-1	BB026	Old (d750)	Astrocyte	18.5458	0.332494	-5.18619	-0.807673
BB026_CO_hhcnbjml-1	BB026	Old (d750)	Astrocyte	13.1564	0.235872	-2.84562	2.18571
BB026_CO_hhcnnahn-1	BB026	Old (d750)	Astrocyte	19.1483	0.343296	-4.79054	0.959891
BB026_CO_hhcoclfb-1	BB026	Old (d750)	Astrocyte	22.1991	0.397992	-0.278813	3.80331
BB026_CO_hhcoghkj-1	BB026	Old (d750)	Astrocyte	19.3719	0.347305	-4.62142	0.234699
BB026_CO_hhdbcjpm-1	BB026	Old (d750)	Astrocyte	19.507	0.349727	-4.56946	1.62718
BB026_CO_hhdbkbmh-1	BB026	Old (d750)	Astrocyte	20.2439	0.362939	-5.71927	0.794486
BB026_CO_hhdbkibh-1	BB026	Old (d750)	Astrocyte	19.693	0.353062	-6.30979	-1.15782
BB026_CO_hhdckfmd-1	BB026	Old (d750)	Astrocyte	19.9652	0.357941	-6.28791	-1.1551
BB026_CO_hhdedjbd-1	BB026	Old (d750)	Astrocyte	19.9652	0.357941	-6.89831	-1.70739
BB026_CO_hhdejnbl-1	BB026	Old (d750)	Astrocyte	18.9476	0.339699	-7.43333	-0.490182
BB026_CO_hhdfmjbg-1	BB026	Old (d750)	Astrocyte	20.7171	0.371423	-7.39377	0.536848
BB026_CO_hhdhilgl-1	BB026	Old (d750)	Astrocyte	19.4203	0.348172	-7.499	-1.22958
BB026_CO_hhdmchfg-1	BB026	Old (d750)	Astrocyte	19.4617	0.348916	-6.22255	-1.2367
BB026_CO_hhdmdcmf-1	BB026	Old (d750)	Astrocyte	19.9652	0.357941	-6.24915	-0.829282
BB026_CO_hhdmpanj-1	BB026	Old (d750)	Astrocyte	19.1405	0.343156	-5.38687	-0.844361
BB026_CO_hhdngjgg-1	BB026	Old (d750)	Astrocyte	21.2843	0.38159	-6.28705	-0.487172
BB026_CO_hhdnmcij-1	BB026	Old (d750)	Astrocyte	19.5305	0.350149	-5.60372	-1.86419
BB026_CO_hhdodklb-1	BB026	Old (d750)	Astrocyte	19.693	0.353062	-5.81335	0.795055
BB026_CO_hhdohggp-1	BB026	Old (d750)	Astrocyte	19.4203	0.348172	-6.31635	-0.974316
BB026_CO_hhdomghn-1	BB026	Old (d750)	Astrocyte	19.4203	0.348172	-6.03534	-0.248752
BB026_CO_hheafpfa-1	BB026	Old (d750)	Astrocyte	19.4879	0.349385	-5.28743	-1.54784
BB026_CO_hhebdggc-1	BB026	Old (d750)	Astrocyte	19.4203	0.348172	-5.16968	-1.13838
BB026_CO_hhebjgoi-1	BB026	Old (d750)	Astrocyte	19.693	0.353062	-6.75952	-0.290617
BB026_CO_hheblhje-1	BB026	Old (d750)	Astrocyte	19.1405	0.343156	-5.4383	-1.54333
BB026_CO_hhecacfk-1	BB026	Old (d750)	Astrocyte	19.9652	0.357941	-5.96384	-0.0356486
BB026_CO_hhedhlpd-1	BB026	Old (d750)	Astrocyte	19.2127	0.344451	-5.73348	0.232637
BB026_CO_hhedjhlm-1	BB026	Old (d750)	Astrocyte	19.9652	0.357941	-4.4903	1.06311
BB026_CO_hheehlmn-1	BB026	Old (d750)	Astrocyte	19.424	0.34824	-5.7123	0.780757
BB026_CO_hheeoild-1	BB026	Old (d750)	Astrocyte	19.4203	0.348172	-5.2897	0.430574
BB026_CO_hhegahmf-1	BB026	Old (d750)	Astrocyte	22.971	0.411831	2.30234	3.05918
BB026_CO_hhehjjlb-1	BB026	Old (d750)	Astrocyte	22.9361	0.411206	0.272111	4.28858
BB026_CO_hheidbmd-1	BB026	Old (d750)	Astrocyte	14.8962	0.267064	2.41622	-4.633
BB026_CO_hheinhba-1	BB026	Old (d750)	Astrocyte	15.4802	0.277532	-2.0491	3.28345
BB026_CO_hhejbcek-1	BB026	Old (d750)	Astrocyte	16.9354	0.303623	-2.77332	3.979
BB026_CO_hhekjpcn-1	BB026	Old (d750)	Astrocyte	22.7587	0.408024	0.74384	3.29825
BB026_CO_hheklgbg-1	BB026	Old (d750)	Astrocyte	13.0943	0.234759	-3.05209	3.21416
BB026_CO_hhelkiap-1	BB026	Old (d750)	Astrocyte	23.6528	0.424054	1.64001	3.2404
BB026_CO_hhempamj-1	BB026	Old (d750)	Astrocyte	22.7907	0.408598	1.3725	3.80427
BB026_CO_hhepagkd-1	BB026	Old (d750)	Astrocyte	19.1405	0.343156	-5.45251	0.559159
BB026_CO_hhepgdfk-1	BB026	Old (d750)	Reactive_Astrocyte	19.0726	0.34194	-5.04317	0.16301
BB026_CO_hhfalfmp-1	BB026	Old (d750)	Astrocyte	19.693	0.353062	-4.20338	-0.190419
BB026_CO_hhfbimjh-1	BB026	Old (d750)	Astrocyte	19.6111	0.351593	-5.09541	0.645864
BB026_CO_hhfbmdgf-1	BB026	Old (d750)	Astrocyte	15.5245	0.278327	-2.336	2.38716
BB026_CO_hhfcdamh-1	BB026	Old (d750)	Astrocyte	20.665	0.370487	-1.80384	2.23177
BB026_CO_hhfcifgi-1	BB026	Old (d750)	Astrocyte	22.6261	0.405648	-1.12117	2.5286
BB026_CO_hhfdchal-1	BB026	Old (d750)	Astrocyte	13.159	0.235918	-2.60488	1.94045
BB026_CO_hhfdkphb-1	BB026	Old (d750)	Astrocyte	20.173	0.361668	-4.34236	1.47781
BB026_CO_hhfepfmo-1	BB026	Old (d750)	Astrocyte	18.8496	0.337941	-4.92003	-1.27381
BB026_CO_hhffamek-1	BB026	Old (d750)	Astrocyte	19.1405	0.343156	-5.52907	0.502408
BB026_CO_hhfflfpe-1	BB026	Old (d750)	Astrocyte	19.0996	0.342423	-4.70191	-0.048198
BB026_CO_hhfgljan-1	BB026	Old (d750)	Astrocyte	9.25093	0.165853	-2.81917	1.34038
BB026_CO_hhfhilnh-1	BB026	Old (d750)	Astrocyte	15.5644	0.279043	-2.38388	3.22483
BB026_CO_hhfienbo-1	BB026	Old (d750)	Astrocyte	12.9761	0.232639	-2.406	2.9707
BB026_CO_hhfjojeg-1	BB026	Old (d750)	Astrocyte	21.9654	0.393802	-0.181666	3.14266
BB026_CO_hhfkahid-1	BB026	Old (d750)	Astrocyte	23.7554	0.425893	-1.39412	3.84447
BB026_CO_hhfkianb-1	BB026	Old (d750)	Astrocyte	12.3153	0.220792	-2.99207	2.50617
BB026_CO_hhfknckn-1	BB026	Old (d750)	Astrocyte	22.7093	0.407139	0.552562	3.9295
BB026_CO_hhflicco-1	BB026	Old (d750)	Astrocyte	20.2903	0.36377	-4.33684	1.87683
BB026_CO_hhfnddod-1	BB026	Old (d750)	Astrocyte	14.2927	0.256244	-2.73536	2.80484
BB026_CO_hhfngbpd-1	BB026	Old (d750)	Astrocyte	9.33901	0.167432	-3.0477	2.61892
BB026_CO_hhfnhmgl-1	BB026	Old (d750)	Astrocyte	17.6833	0.317031	-4.64475	3.06762
BB026_CO_hhfomaep-1	BB026	Old (d750)	Astrocyte	23.7329	0.425489	1.95579	3.03911
BB026_CO_hhfomndj-1	BB026	Old (d750)	Astrocyte	22.6169	0.405482	2.1999	4.72563
BB026_CO_hhfpebpf-1	BB026	Old (d750)	Astrocyte	23.8298	0.427228	2.58886	2.7292
BB026_CO_hhggcacf-1	BB026	Old (d750)	Astrocyte	23.0336	0.412952	0.5613	3.1523
BB026_CO_hhghdmgd-1	BB026	Old (d750)	Astrocyte	22.7587	0.408024	1.04619	4.19007
BB026_CO_hhgigfpa-1	BB026	Old (d750)	Reactive_Astrocyte	23.0961	0.414073	2.65307	4.45347
BB026_CO_hhgjkjfo-1	BB026	Old (d750)	Astrocyte	18.5458	0.332494	-4.27035	-0.12746
BB026_CO_hhgjlkel-1	BB026	Old (d750)	Astrocyte	22.8228	0.409173	2.10975	2.0635
BB026_CO_hhgpcogm-1	BB026	Old (d750)	Astrocyte	24.6539	0.442002	-0.507088	3.08033
BB026_CO_hhhbgcfc-1	BB026	Old (d750)	Astrocyte	15.8783	0.284671	-2.59079	2.89916
BB026_CO_hhhdinfd-1	BB026	Old (d750)	Astrocyte	22.5154	0.403663	1.57368	4.5324
BB026_CO_hhhelbde-1	BB026	Old (d750)	Astrocyte	24.2201	0.434226	-0.526733	2.51178
BB026_CO_hhhfpmip-1	BB026	Old (d750)	Astrocyte	23.0666	0.413545	1.27097	4.49891
BB026_CO_hhhimfkc-1	BB026	Old (d750)	Astrocyte	23.6679	0.424324	2.02349	3.70729
BB026_CO_hhhjggme-1	BB026	Old (d750)	Astrocyte	23.6306	0.423656	1.86695	4.0627
BB026_CO_hhhlajfk-1	BB026	Old (d750)	Astrocyte	24.7651	0.443996	0.201813	3.86363
BB026_CO_hhhlfhaj-1	BB026	Old (d750)	Astrocyte	23.3689	0.418965	3.40487	3.60998
BB026_CO_hhhmbfii-1	BB026	Old (d750)	Astrocyte	22.0242	0.394857	-2.39913	2.39941
BB026_CO_hhiafmbf-1	BB026	Old (d750)	Astrocyte	12.9123	0.231495	-2.84134	2.92207
BB026_CO_hhiageld-1	BB026	Old (d750)	Astrocyte	23.6679	0.424324	3.68155	1.18653
BB026_CO_hhibfbjj-1	BB026	Old (d750)	Astrocyte	23.3689	0.418965	1.91874	4.0303
BB026_CO_hhibhbkp-1	BB026	Old (d750)	Astrocyte	10.3912	0.186297	-2.68112	1.52799
BB026_CO_hhidlmee-1	BB026	Old (d750)	Astrocyte	13.7755	0.246971	-2.69365	1.96821
BB026_CO_hhieijco-1	BB026	Old (d750)	Astrocyte	23.47	0.420777	-0.0174858	2.57066
BB026_CO_hhigocpp-1	BB026	Old (d750)	Astrocyte	23.3557	0.418728	0.296469	4.34104
BB026_CO_hhikfooa-1	BB026	Old (d750)	Astrocyte	22.0772	0.395807	1.28628	3.11925
BB026_CO_hhilanmd-1	BB026	Old (d750)	Astrocyte	22.7587	0.408024	2.51092	4.06006
BB026_CO_hhillaej-1	BB026	Old (d750)	Astrocyte	23.4964	0.42125	-0.980778	2.39666
BB026_CO_hhipdklh-1	BB026	Old (d750)	Astrocyte	22.7858	0.408509	0.441009	2.96797
BB026_CO_hhipdmfe-1	BB026	Old (d750)	Astrocyte	19.693	0.353062	-4.46013	1.44558
BB026_CO_hhjbccel-1	BB026	Old (d750)	Reactive_Astrocyte	15.3196	0.274655	-2.41185	2.93468
BB026_CO_hhjdgeli-1	BB026	Old (d750)	Astrocyte	18.6194	0.333815	-1.93108	-3.83106
BB026_CO_hhjdhngn-1	BB026	Old (d750)	Astrocyte	13.7252	0.246068	-2.85648	2.60762
BB026_CO_hhjenfmp-1	BB026	Old (d750)	Astrocyte	22.4707	0.402861	3.34909	2.70953
BB026_CO_hhjgcmfc-1	BB026	Old (d750)	Astrocyte	21.967	0.393831	-2.13017	3.70311
BB026_CO_hhjgjckd-1	BB026	Old (d750)	Astrocyte	18.6396	0.334176	-4.18731	-0.197224
BB026_CO_hhjhaokk-1	BB026	Old (d750)	Astrocyte	19.3	0.346016	-3.68499	3.6568
BB026_CO_hhjibhnn-1	BB026	Old (d750)	Reactive_Astrocyte	23.6358	0.423749	0.919759	2.83495
BB026_CO_hhjjieej-1	BB026	Old (d750)	Astrocyte	23.4909	0.421152	1.07425	3.04258
BB026_CO_hhjmankh-1	BB026	Old (d750)	Astrocyte	20.0964	0.360294	-2.60389	2.19099
BB026_CO_hhjmcnen-1	BB026	Old (d750)	Astrocyte	19.4716	0.349093	-4.35608	1.13462
BB026_CO_hhjoidll-1	BB026	Old (d750)	Astrocyte	24.7195	0.443178	-0.0483248	2.19308
BB026_CO_hhkklcln-1	BB026	Old (d750)	Astrocyte	23.8862	0.428239	3.15768	1.75557
BB026_CO_hhknipha-1	BB026	Old (d750)	Astrocyte	20.8366	0.373565	-3.3778	4.03821
BB026_CO_hhkpennk-1	BB026	Old (d750)	Astrocyte	25.8252	0.463001	-1.90865	3.42563
BB026_CO_hhldfbeo-1	BB026	Old (d750)	Astrocyte	23.5624	0.422434	0.794055	2.78608
BB026_CO_hhldlbki-1	BB026	Old (d750)	Astrocyte	23.2786	0.417346	3.04346	1.63761
BB026_CO_hhlfgbaj-1	BB026	Old (d750)	Astrocyte	23.3464	0.418561	1.06413	3.31184
BB026_CO_hhlkanha-1	BB026	Old (d750)	Astrocyte	22.7889	0.408567	1.92217	4.4766
BB026_CO_hhmchljd-1	BB026	Old (d750)	Astrocyte	22.8215	0.40915	-2.42418	4.67406
BB026_CO_hhmdahdb-1	BB026	Old (d750)	Astrocyte	22.2901	0.399622	-1.59746	3.88357
BB026_CO_hhmdggcj-1	BB026	Old (d750)	Astrocyte	18.0697	0.323958	-2.49878	3.67891
BB026_CO_hhmedaha-1	BB026	Old (d750)	Astrocyte	15.6547	0.280662	-2.7582	1.9573
BB026_CO_hhmefdhf-1	BB026	Old (d750)	Astrocyte	19.4203	0.348172	-4.21263	0.749643
BB026_CO_hhmeighl-1	BB026	Old (d750)	Astrocyte	19.9248	0.357217	-4.22563	4.17395
BB026_CO_hhmgfeel-1	BB026	Old (d750)	Astrocyte	22.5602	0.404465	-1.01101	2.41912
BB026_CO_hhmggpfk-1	BB026	Old (d750)	Astrocyte	22.3256	0.400259	-1.86588	3.52466
BB026_CO_hhmjcnpk-1	BB026	Old (d750)	Astrocyte	24.5938	0.440924	-0.617094	4.29398
BB026_CO_hhmkedgi-1	BB026	Old (d750)	Astrocyte	24.9535	0.447373	-0.435055	0.388512
BB026_CO_hhmmgced-1	BB026	Old (d750)	Astrocyte	14.1668	0.253986	-2.43233	3.17247
BB026_CO_hhmnnmfj-1	BB026	Old (d750)	Astrocyte	15.1828	0.272201	-2.15001	3.48484
BB026_CO_hhmopdpg-1	BB026	Old (d750)	Astrocyte	13.1932	0.236531	-2.35634	2.81781
BB026_CO_hhnabgdo-1	BB026	Old (d750)	Astrocyte	23.1058	0.414247	1.8894	3.13228
BB026_CO_hhnbhaan-1	BB026	Old (d750)	Astrocyte	16.1723	0.289942	-2.92644	2.10315
BB026_CO_hhncbafk-1	BB026	Old (d750)	Astrocyte	22.7587	0.408024	0.899113	4.08828
BB026_CO_hhncjcje-1	BB026	Old (d750)	Astrocyte	22.8609	0.409857	2.06994	4.47555
BB026_CO_hhndchdc-1	BB026	Old (d750)	Astrocyte	23.6679	0.424324	1.4714	3.43889
BB026_CO_hhndfbkn-1	BB026	Old (d750)	Astrocyte	14.6036	0.261818	-2.40375	2.8798
BB026_CO_hhneamdi-1	BB026	Old (d750)	Astrocyte	21.7811	0.390498	-2.81536	4.65389
BB026_CO_hhnemmfp-1	BB026	Old (d750)	Astrocyte	12.8081	0.229628	-2.61297	2.80519
BB026_CO_hhnhgnbd-1	BB026	Old (d750)	Astrocyte	18.8496	0.337941	-3.74848	-1.62536
BB026_CO_hhnhppbj-1	BB026	Old (d750)	Astrocyte	15.529	0.278408	-2.54313	3.62039
BB026_CO_hhnifkne-1	BB026	Old (d750)	Astrocyte	24.4218	0.437841	-0.809144	3.40081
BB026_CO_hhnigcbi-1	BB026	Old (d750)	Astrocyte	22.0358	0.395065	-0.818192	3.22052
BB026_CO_hhnjlbad-1	BB026	Old (d750)	Astrocyte	22.2797	0.399437	1.3973	4.19028
BB026_CO_hhnljajd-1	BB026	Old (d750)	Astrocyte	18.8496	0.337941	-3.46279	-0.978148
BB026_CO_hhnlkbla-1	BB026	Old (d750)	Astrocyte	15.0654	0.270096	-1.66411	2.1135
BB026_CO_hhnllmpg-1	BB026	Old (d750)	Astrocyte	21.6127	0.387479	-0.0510711	3.00444
BB026_CO_hhnmniaa-1	BB026	Old (d750)	Astrocyte	16.2025	0.290482	-2.05948	1.70577
BB026_CO_hhnpmhgd-1	BB026	Old (d750)	Astrocyte	15.5756	0.279244	-3.17282	2.9757
BB026_CO_hhocbiop-1	BB026	Old (d750)	Astrocyte	15.8324	0.283848	-1.83436	2.72598
BB026_CO_hhoeeked-1	BB026	Old (d750)	Astrocyte	22.9875	0.412126	0.818039	4.31503
BB026_CO_hhofmlkl-1	BB026	Old (d750)	Astrocyte	22.4177	0.401911	-0.810996	3.57783
BB026_CO_hhogidkl-1	BB026	Old (d750)	Astrocyte	16.9388	0.303683	-2.39741	2.49432
BB026_CO_hhogmpcg-1	BB026	Old (d750)	Astrocyte	23.1877	0.415716	-0.479364	3.67385
BB026_CO_hhogodfg-1	BB026	Old (d750)	Astrocyte	18.2285	0.326806	-4.64517	1.24439
BB026_CO_hhojghde-1	BB026	Old (d750)	Astrocyte	23.4615	0.420624	-1.37985	3.4394
BB026_CO_hholhnfi-1	BB026	Old (d750)	Astrocyte	9.9127	0.177718	-2.82811	1.91397
BB026_CO_hhonabfj-1	BB026	Old (d750)	Astrocyte	19.0902	0.342255	-4.08159	-0.0321584
BB026_CO_hhoocgoi-1	BB026	Old (d750)	Astrocyte	15.6014	0.279707	-2.51983	2.36314
BB026_CO_hhoodjab-1	BB026	Old (d750)	Astrocyte	21.7083	0.389192	-4.0087	2.05978
BB026_CO_hhopmpjj-1	BB026	Old (d750)	Astrocyte	22.9817	0.412023	0.256153	3.12223
BB026_CO_hhpadohp-1	BB026	Old (d750)	Astrocyte	22.1574	0.397243	0.360702	3.63784
BB026_CO_hhpakagm-1	BB026	Old (d750)	Astrocyte	23.657	0.424129	2.08665	3.74958
BB026_CO_hhpakkpa-1	BB026	Old (d750)	Astrocyte	12.1094	0.2171	-3.24698	3.00644
BB026_CO_hhpcchha-1	BB026	Old (d750)	Astrocyte	15.5508	0.278799	-2.07942	2.0362
BB026_CO_hhpdgapk-1	BB026	Old (d750)	Astrocyte	19.8026	0.355027	-4.64679	1.42909
BB026_CO_hhpehlig-1	BB026	Old (d750)	Astrocyte	21.4006	0.383676	-1.12487	3.21388
BB026_CO_hhpeoboi-1	BB026	Old (d750)	Astrocyte	19.4203	0.348172	-4.7019	1.89561
BB026_CO_hhpfipnh-1	BB026	Old (d750)	Astrocyte	23.1318	0.414714	1.14855	4.43437
BB026_CO_hhphlckn-1	BB026	Old (d750)	Astrocyte	10.2211	0.183247	-3.02542	2.2167
BB026_CO_hhpjpihd-1	BB026	Old (d750)	Astrocyte	19.3392	0.346718	-4.50249	3.93066
BB026_CO_hhpkhfkj-1	BB026	Old (d750)	Astrocyte	23.0086	0.412504	-0.513079	3.97116
BB026_CO_hhpmapol-1	BB026	Old (d750)	Astrocyte	22.3591	0.400861	3.12047	4.53906
BB026_CO_hhpmlkhn-1	BB026	Old (d750)	Astrocyte	22.456	0.402597	1.89941	4.75675
BB026_CO_hiaafach-1	BB026	Old (d750)	Astrocyte	13.6242	0.244258	-2.8504	2.48764
BB026_CO_hiaekihj-1	BB026	Old (d750)	Astrocyte	18.2588	0.327349	-3.64774	-1.62459
BB026_CO_hiagopkp-1	BB026	Old (d750)	Astrocyte	22.2891	0.399605	-0.420656	1.9863
BB026_CO_hiakkkgc-1	BB026	Old (d750)	Astrocyte	22.9252	0.41101	2.11983	4.12168
BB026_CO_hialnfma-1	BB026	Old (d750)	Astrocyte	23.261	0.41703	3.31413	4.43465
BB026_CO_hiamhdfb-1	BB026	Old (d750)	Astrocyte	23.0645	0.413506	3.43458	4.18337
BB026_CO_hiapdfcd-1	BB026	Old (d750)	Astrocyte	23.4443	0.420316	-0.775842	4.21375
BB026_CO_hiapepib-1	BB026	Old (d750)	Astrocyte	23.4749	0.420864	1.23731	3.84552
BB026_CO_hibdnlkp-1	BB026	Old (d750)	Astrocyte	22.7378	0.407649	1.09547	4.42386
BB026_CO_hiblhdnl-1	BB026	Old (d750)	Astrocyte	24.2431	0.434637	-0.329723	3.46735
BB026_CO_hibnfkal-1	BB026	Old (d750)	Astrocyte	23.6679	0.424324	2.76935	2.25056
BB026_CO_hicbdepf-1	BB026	Old (d750)	Astrocyte	23.3952	0.419435	0.635483	4.26874
BB026_CO_hicdikpg-1	BB026	Old (d750)	Astrocyte	22.726	0.407438	2.50428	3.89749
BB026_CO_hicnnhjo-1	BB026	Old (d750)	Astrocyte	24.1076	0.432208	0.596177	2.94113
BB026_CO_hidchbkn-1	BB026	Old (d750)	Astrocyte	25.5373	0.457839	-0.443362	2.3045
BB026_CO_hiddfmpl-1	BB026	Old (d750)	Astrocyte	23.9654	0.429659	2.16705	2.80999
BB026_CO_hiddppmm-1	BB026	Old (d750)	Astrocyte	22.7587	0.408024	3.54197	3.94169
BB026_CO_hidgmiep-1	BB026	Old (d750)	Astrocyte	24.9596	0.447482	-0.0125093	1.98605
BB026_CO_hidhlfik-1	BB026	Old (d750)	Astrocyte	24.0294	0.430805	0.747015	2.12101
BB026_CO_hidnnpdg-1	BB026	Old (d750)	Astrocyte	19.0086	0.340792	-4.74102	1.82417
BB026_CO_hidodjkd-1	BB026	Old (d750)	Astrocyte	15.5413	0.278629	-1.55864	1.45958
BB026_CO_hidogmgi-1	BB026	Old (d750)	Astrocyte	27.4502	0.492134	-1.20604	1.50543
BB026_CO_hidokgfl-1	BB026	Old (d750)	Astrocyte	12.3157	0.2208	-2.82183	3.24309
BB026_CO_hidpegpc-1	BB026	Old (d750)	Astrocyte	22.3434	0.400579	-1.69356	3.2625
BB026_CO_hidpleoc-1	BB026	Old (d750)	Astrocyte	23.5238	0.421742	1.96451	2.47151
BB026_CO_hieanpfc-1	BB026	Old (d750)	Astrocyte	23.4688	0.420755	1.62163	3.52339
BB026_CO_hieennkj-1	BB026	Old (d750)	Astrocyte	23.3689	0.418965	2.15996	4.09763
BB026_CO_hiejdcig-1	BB026	Old (d750)	Astrocyte	23.0666	0.413545	1.8146	4.52543
BB026_CO_hieofhic-1	BB026	Old (d750)	Astrocyte	22.6032	0.405236	0.929812	2.10916
BB026_CO_hieooklf-1	BB026	Old (d750)	Astrocyte	22.4095	0.401764	2.36116	1.93596
BB026_CO_hifabklp-1	BB026	Old (d750)	Astrocyte	23.616	0.423395	2.86841	1.98622
BB026_CO_hifajaim-1	BB026	Old (d750)	Astrocyte	21.3107	0.382064	-1.17602	1.49604
BB026_CO_hifcdfjd-1	BB026	Old (d750)	Astrocyte	23.1318	0.414712	3.8467	3.99774
BB026_CO_hifdagip-1	BB026	Old (d750)	Astrocyte	23.6972	0.424851	1.706	3.82718
BB026_CO_hifdmdkh-1	BB026	Old (d750)	Astrocyte	23.0666	0.413545	1.70182	3.39721
BB026_CO_hifhfeom-1	BB026	Old (d750)	Astrocyte	17.3941	0.311846	-3.554	3.39327
BB026_CO_hifjmojd-1	BB026	Old (d750)	Astrocyte	25.3281	0.454089	-2.45197	1.64454
BB026_CO_hifldadd-1	BB026	Old (d750)	Astrocyte	22.1225	0.396618	1.84964	4.27601
BB026_CO_higeogba-1	BB026	Old (d750)	Astrocyte	12.1286	0.217444	-2.64705	2.50396
BB026_CO_highmkgc-1	BB026	Old (d750)	Astrocyte	24.2632	0.434998	0.846387	1.82299
BB026_CO_higjgfbn-1	BB026	Old (d750)	Astrocyte	23.6249	0.423554	1.4633	2.06807
BB026_CO_hihjaeie-1	BB026	Old (d750)	Astrocyte	23.0666	0.413545	2.99761	3.98033
BB026_CO_hihjmafn-1	BB026	Old (d750)	Astrocyte	25.7026	0.460803	0.166895	0.362716
BB026_CO_hihjmnkp-1	BB026	Old (d750)	Astrocyte	23.3689	0.418965	3.67297	3.19556
BB026_CO_hihokbgc-1	BB026	Old (d750)	Astrocyte	23.3689	0.418965	2.39504	3.76187
BB026_CO_hiiahopn-1	BB026	Old (d750)	Astrocyte	21.2937	0.38176	-1.50477	1.8753
BB026_CO_hiibhidk-1	BB026	Old (d750)	Astrocyte	22.4438	0.402378	1.81832	4.81466
BB026_CO_hiilhmgi-1	BB026	Old (d750)	Astrocyte	22.6816	0.406642	2.11458	4.56159
BB026_CO_hiimoanj-1	BB026	Old (d750)	Astrocyte	22.7587	0.408024	0.584372	3.81783
BB026_CO_hiinjnko-1	BB026	Old (d750)	Astrocyte	23.3844	0.419243	0.322179	3.53549
BB026_CO_hikbjiep-1	BB026	Old (d750)	Astrocyte	23.3689	0.418965	3.01017	4.28941
BB026_CO_hikcnamg-1	BB026	Old (d750)	Astrocyte	23.3689	0.418965	1.11875	3.0998
BB026_CO_hikginfc-1	BB026	Old (d750)	Astrocyte	23.0666	0.413545	3.63638	3.90119
BB026_CO_hikjkemp-1	BB026	Old (d750)	Astrocyte	23.0666	0.413545	2.87562	3.08857
BB026_CO_hilekcih-1	BB026	Old (d750)	Astrocyte	22.9873	0.412122	1.13358	3.6232
BB026_CO_hilfgica-1	BB026	Old (d750)	Astrocyte	23.0666	0.413545	0.912782	4.64011
BB026_CO_hilhfged-1	BB026	Old (d750)	Astrocyte	23.5493	0.422199	0.202246	4.32432
BB026_CO_hilhndmc-1	BB026	Old (d750)	Reactive_Astrocyte	23.6679	0.424324	3.76765	2.5906
BB026_CO_himgdddo-1	BB026	Old (d750)	Astrocyte	23.0666	0.413545	3.90159	3.81388
BB026_CO_himldeep-1	BB026	Old (d750)	Astrocyte	23.3689	0.418965	3.24577	4.31056
BB026_CO_himoafac-1	BB026	Old (d750)	Astrocyte	23.3689	0.418965	2.98692	4.28054
BB026_CO_himogmae-1	BB026	Old (d750)	Astrocyte	24.4872	0.439013	-1.28885	3.86265
BB026_CO_hinaclof-1	BB026	Old (d750)	Astrocyte	22.7032	0.407029	0.736032	2.91064
BB026_CO_hinamdig-1	BB026	Old (d750)	Astrocyte	23.7331	0.425494	0.0748547	4.04235
BB026_CO_hinjkfld-1	BB026	Old (d750)	Astrocyte	23.3689	0.418965	3.49642	2.94356
BB026_CO_hinooofe-1	BB026	Old (d750)	Astrocyte	23.0666	0.413545	3.28662	4.47345
BB026_CO_hiodkghp-1	BB026	Old (d750)	Astrocyte	23.3689	0.418965	3.22044	3.81294
BB026_CO_hiogehde-1	BB026	Old (d750)	Astrocyte	22.8692	0.410005	4.0039	3.90176
BB026_CO_hiompddj-1	BB026	Old (d750)	Astrocyte	22.4438	0.402378	1.36845	4.37765
BB026_CO_hionmokp-1	BB026	Old (d750)	Astrocyte	23.3323	0.418309	0.174705	3.60828
BB026_CO_hiopnomp-1	BB026	Old (d750)	Astrocyte	22.5931	0.405056	-2.12273	4.04803
BB026_CO_hipfhfjh-1	BB026	Old (d750)	Astrocyte	23.7203	0.425264	1.33546	3.80341
BB026_CO_hiphdjgm-1	BB026	Old (d750)	Astrocyte	9.43247	0.169108	-3.2393	2.18019
BB026_CO_hiphicch-1	BB026	Old (d750)	Astrocyte	8.90157	0.15959	-2.76513	1.62101
BB026_CO_hipjcojj-1	BB026	Old (d750)	Astrocyte	22.7587	0.408024	1.3256	4.72485
BB026_CO_hipkjfei-1	BB026	Old (d750)	Astrocyte	23.0666	0.413545	2.22367	4.12721
BB026_CO_hipnboik-1	BB026	Old (d750)	Astrocyte	23.3004	0.417736	1.62408	4.05248
BB026_CO_hipnojpj-1	BB026	Old (d750)	Astrocyte	23.9654	0.429659	2.47075	2.59867
BB026_CO_hjajahff-1	BB026	Old (d750)	Astrocyte	23.3252	0.41818	2.13842	4.34376
BB026_CO_hjakljge-1	BB026	Old (d750)	Astrocyte	20.5057	0.367632	-4.48222	1.63509
BB026_CO_hjalhlnf-1	BB026	Old (d750)	Astrocyte	23.1015	0.414171	1.66491	4.15492
BB026_CO_hjamkhlc-1	BB026	Old (d750)	Reactive_Astrocyte	15.2174	0.272822	-2.06954	3.49503
BB026_CO_hjanfhci-1	BB026	Old (d750)	Astrocyte	23.1881	0.415722	3.18385	1.53753
BB026_CO_hjaolgnd-1	BB026	Old (d750)	Astrocyte	14.8604	0.266421	-2.19384	3.31791
BB026_CO_hjapahec-1	BB026	Old (d750)	Astrocyte	23.0666	0.413545	3.49312	2.1515
BB026_CO_hjapbkmb-1	BB026	Old (d750)	Astrocyte	22.5436	0.404168	0.762831	3.23823
BB026_CO_hjapdofj-1	BB026	Old (d750)	Astrocyte	19.9652	0.357941	-4.44497	1.57201
BB026_CO_hjbaaaam-1	BB026	Old (d750)	Astrocyte	17.8981	0.320882	-3.4826	-1.89668
BB026_CO_hjbbiekb-1	BB026	Old (d750)	Astrocyte	21.6487	0.388124	-2.37362	2.61114
BB026_CO_hjbbmipc-1	BB026	Old (d750)	Astrocyte	19.8523	0.355918	-3.4007	3.20038
BB026_CO_hjbdfloe-1	BB026	Old (d750)	Astrocyte	17.6288	0.316055	-3.22114	-2.19469
BB026_CO_hjbfnkkd-1	BB026	Old (d750)	Astrocyte	19.8369	0.355641	-4.15544	1.15538
BB026_CO_hjbgaebn-1	BB026	Old (d750)	Astrocyte	19.5804	0.351042	-4.66335	1.45819
BB026_CO_hjbgilgb-1	BB026	Old (d750)	Astrocyte	23.1578	0.41518	-3.34084	2.98769
BB026_CO_hjbgkapi-1	BB026	Old (d750)	Astrocyte	23.4139	0.41977	0.851465	4.08524
BB026_CO_hjbhcimn-1	BB026	Old (d750)	Astrocyte	21.7352	0.389674	-1.14796	3.42134
BB026_CO_hjbhhjdf-1	BB026	Old (d750)	Astrocyte	20.3921	0.365596	-4.15338	4.79509
BB026_CO_hjbhkfen-1	BB026	Old (d750)	Astrocyte	22.0812	0.395877	-1.25296	3.95033
BB026_CO_hjbibnfa-1	BB026	Old (d750)	Astrocyte	19.693	0.353062	-5.07859	3.95011
BB026_CO_hjbikajc-1	BB026	Old (d750)	Astrocyte	19.7219	0.353579	-4.75921	4.64116
BB026_CO_hjbinang-1	BB026	Old (d750)	Astrocyte	22.4751	0.402941	-1.99691	4.55036
BB026_CO_hjbjeemm-1	BB026	Old (d750)	Astrocyte	19.9652	0.357941	-3.54037	3.76008
BB026_CO_hjbkhakp-1	BB026	Old (d750)	Astrocyte	12.8469	0.230322	-2.57178	2.38072
BB026_CO_hjblecgb-1	BB026	Old (d750)	Astrocyte	23.5677	0.422529	1.78256	2.72964
BB026_CO_hjbnjpje-1	BB026	Old (d750)	Astrocyte	25.5362	0.45782	3.61887	-2.41399
BB026_CO_hjcbjiol-1	BB026	Old (d750)	Astrocyte	23.2791	0.417353	2.99212	2.83101
BB026_CO_hjccfeji-1	BB026	Old (d750)	Astrocyte	24.6585	0.442085	1.34897	2.80068
BB026_CO_hjcgcpel-1	BB026	Old (d750)	Astrocyte	23.3689	0.418965	-0.433363	4.12731
BB026_CO_hjchjjll-1	BB026	Old (d750)	Astrocyte	22.817	0.409069	-0.0846538	3.96779
BB026_CO_hjcjhgbm-1	BB026	Old (d750)	Astrocyte	12.9123	0.231495	-2.10492	1.61287
BB026_CO_hjckckjb-1	BB026	Old (d750)	Astrocyte	23.7512	0.425818	0.538942	3.94947
BB026_CO_hjclhncc-1	BB026	Old (d750)	Astrocyte	29.1092	0.521878	-1.66754	1.35092
BB026_CO_hjcmolaj-1	BB026	Old (d750)	Astrocyte	22.7587	0.408024	2.72382	3.65706
BB026_CO_hjcnlpkn-1	BB026	Old (d750)	Astrocyte	22.8933	0.410438	0.884423	3.53637
BB026_CO_hjcppnbo-1	BB026	Old (d750)	Astrocyte	18.7405	0.335986	-4.84034	2.15723
BB026_CO_hjdkjlgg-1	BB026	Old (d750)	Astrocyte	24.028	0.430781	-0.498397	3.94866
BB026_CO_hjdmojii-1	BB026	Old (d750)	Astrocyte	14.4641	0.259317	-2.83323	3.55125
BB026_CO_hjdnggph-1	BB026	Old (d750)	Astrocyte	24.5545	0.440219	-0.182742	3.65964
BB026_CO_hjdnobgh-1	BB026	Old (d750)	Astrocyte	13.6724	0.245124	1.9125	-5.26374
BB026_CO_hjecgmhn-1	BB026	Old (d750)	Astrocyte	16.653	0.29856	-2.81303	3.85745
BB026_CO_hjegfdgn-1	BB026	Old (d750)	Astrocyte	13.1418	0.23561	-2.60834	2.43227
BB026_CO_hjehgjhm-1	BB026	Old (d750)	Astrocyte	23.0336	0.412953	-0.754414	3.79843
BB026_CO_hjejbppo-1	BB026	Old (d750)	Astrocyte	22.9793	0.41198	1.06431	4.58837
BB026_CO_hjekghml-1	BB026	Old (d750)	Astrocyte	15.1758	0.272077	-2.55266	3.21742
BB026_CO_hjeopege-1	BB026	Old (d750)	Astrocyte	25.0146	0.448469	-1.57119	1.4642
BB026_CO_hjepdhpf-1	BB026	Old (d750)	Reactive_Astrocyte	24.1065	0.432188	3.2524	2.1855
BB026_CO_hjfafenl-1	BB026	Old (d750)	Astrocyte	15.3589	0.275358	-2.62377	1.22346
BB026_CO_hjfanied-1	BB026	Old (d750)	Astrocyte	12.4163	0.222604	-2.59487	3.02137
BB026_CO_hjfdnjgi-1	BB026	Old (d750)	Astrocyte	22.9895	0.412162	1.06376	4.41031
BB026_CO_hjfhdlcd-1	BB026	Old (d750)	Astrocyte	23.0666	0.413545	3.47741	3.85829
BB026_CO_hjfjopdg-1	BB026	Old (d750)	Astrocyte	23.3689	0.418965	0.23427	3.66633
BB026_CO_hjfkkfcg-1	BB026	Old (d750)	Astrocyte	24.442	0.438202	-1.48495	3.67605
BB026_CO_hjflpgei-1	BB026	Old (d750)	Astrocyte	23.431	0.420077	0.618168	3.8565
BB026_CO_hjfphfnc-1	BB026	Old (d750)	Astrocyte	23.1717	0.415429	3.33567	4.39121
BB026_CO_hjgakcgp-1	BB026	Old (d750)	Astrocyte	19.4418	0.348558	-4.89119	3.8426
BB026_CO_hjgbcleh-1	BB026	Old (d750)	Astrocyte	23.913	0.428719	0.133359	3.96032
BB026_CO_hjgbhbmb-1	BB026	Old (d750)	Astrocyte	21.7536	0.390005	-1.33309	3.32596
BB026_CO_hjgbldac-1	BB026	Old (d750)	Astrocyte	16.0021	0.28689	-3.15087	3.55261
BB026_CO_hjgcdbgo-1	BB026	Old (d750)	Astrocyte	22.3043	0.399877	-1.19994	3.27212
BB026_CO_hjgcpehj-1	BB026	Old (d750)	Astrocyte	13.2615	0.237757	-2.90868	3.29803
BB026_CO_hjgfkhem-1	BB026	Old (d750)	Astrocyte	13.917	0.249508	-2.23911	1.91306
BB026_CO_hjghbmjk-1	BB026	Old (d750)	Astrocyte	23.1283	0.414651	2.68521	3.34669
BB026_CO_hjghcnjm-1	BB026	Old (d750)	Astrocyte	23.269	0.417174	3.12063	4.16571
BB026_CO_hjgjighd-1	BB026	Old (d750)	Astrocyte	22.3322	0.400377	3.20997	3.0058
BB026_CO_hjgljbpf-1	BB026	Old (d750)	Astrocyte	23.0666	0.413545	3.29631	4.26367
BB026_CO_hjhahahi-1	BB026	Old (d750)	Astrocyte	23.4487	0.420395	3.69012	1.50452
BB026_CO_hjhggnnc-1	BB026	Old (d750)	Astrocyte	21.9229	0.393041	1.11502	4.50864
BB026_CO_hjhjopbn-1	BB026	Old (d750)	Astrocyte	23.0666	0.413545	1.10492	4.3975
BB026_CO_hjhmbeba-1	BB026	Old (d750)	Astrocyte	23.9654	0.429659	4.02698	1.6758
BB026_CO_hjhndehl-1	BB026	Old (d750)	Astrocyte	23.0812	0.413807	3.41463	2.2628
BB026_CO_hjhpopdg-1	BB026	Old (d750)	Astrocyte	23.3689	0.418965	2.22996	3.03486
BB026_CO_hjiahacp-1	BB026	Old (d750)	Astrocyte	18.2117	0.326505	-4.81169	1.70124
BB026_CO_hjieanfi-1	BB026	Old (d750)	Astrocyte	22.7395	0.407679	1.72924	3.68434
BB026_CO_hjihbaip-1	BB026	Old (d750)	Astrocyte	10.447	0.187296	-2.97968	3.15823
BB026_CO_hjimfamp-1	BB026	Old (d750)	Astrocyte	6.40205	0.114778	-1.90247	-0.458413
BB026_CO_hjipefad-1	BB026	Old (d750)	Astrocyte	23.3689	0.418965	1.11283	3.83911
BB026_CO_hjjbjeom-1	BB026	Old (d750)	Astrocyte	22.7091	0.407134	2.17662	3.86902
BB026_CO_hjjbpcjk-1	BB026	Old (d750)	Astrocyte	23.8901	0.428308	2.73277	2.78091
BB026_CO_hjjdiegk-1	BB026	Old (d750)	Astrocyte	19.4203	0.348172	-4.54248	1.03506
BB026_CO_hjjemdch-1	BB026	Old (d750)	Astrocyte	24.2632	0.434998	0.675668	1.5454
BB026_CO_hjjkbibg-1	BB026	Old (d750)	Astrocyte	23.0666	0.413545	2.1569	4.5283
BB026_CO_hjjlakeb-1	BB026	Old (d750)	Astrocyte	24.94	0.447131	-1.73434	2.81941
BB026_CO_hjkafakk-1	BB026	Old (d750)	Astrocyte	23.3689	0.418965	1.89431	3.94698
BB026_CO_hjkajopo-1	BB026	Old (d750)	Astrocyte	23.6679	0.424324	2.94857	2.40859
BB026_CO_hjkifple-1	BB026	Old (d750)	Astrocyte	23.0666	0.413545	2.75632	2.93493
BB026_CO_hjkmhnog-1	BB026	Old (d750)	Astrocyte	23.8941	0.42838	1.6165	3.37285
BB026_CO_hjkmngnc-1	BB026	Old (d750)	Astrocyte	22.9274	0.411048	1.94198	4.68001
BB026_CO_hjkocama-1	BB026	Old (d750)	Astrocyte	22.8545	0.409743	3.62667	3.91939
BB026_CO_hjledcno-1	BB026	Old (d750)	Astrocyte	20.9271	0.375186	-2.48077	2.64145
BB026_CO_hjlibajj-1	BB026	Old (d750)	Astrocyte	12.8931	0.231151	-3.43252	2.49676
BB026_CO_hjlikopp-1	BB026	Old (d750)	Reactive_Astrocyte	23.2695	0.417183	1.55112	4.47041
BB026_CO_hjlmpine-1	BB026	Old (d750)	Astrocyte	12.5195	0.224452	-2.31602	1.45043
BB026_CO_hjlnplmd-1	BB026	Old (d750)	Astrocyte	26.5737	0.47642	-0.95093	2.47247
BB026_CO_hjmbakgb-1	BB026	Old (d750)	Astrocyte	15.9547	0.28604	-4.69295	2.05495
BB026_CO_hjmbncgl-1	BB026	Old (d750)	Astrocyte	22.0246	0.394863	-1.8137	3.9168
BB026_CO_hjmbpicp-1	BB026	Old (d750)	Astrocyte	19.1405	0.343156	-4.73723	2.16071
BB026_CO_hjmfldee-1	BB026	Old (d750)	Reactive_Astrocyte	23.8419	0.427443	1.91261	3.57303
BB026_CO_hjmpgamk-1	BB026	Old (d750)	Astrocyte	14.5556	0.260958	-2.87121	3.26685
BB026_CO_hjoeaoge-1	BB026	Old (d750)	Astrocyte	17.3967	0.311892	-3.61977	3.51661
BB026_CO_hjpaghcj-1	BB026	Old (d750)	Astrocyte	9.61539	0.172387	-2.10864	1.03005
BB026_CO_hjphcopk-1	BB026	Old (d750)	Astrocyte	23.4426	0.420285	2.76016	3.63766
BB026_CO_hjplkabm-1	BB026	Old (d750)	Astrocyte	22.5043	0.403463	1.45692	4.25728
BB026_CO_hkanglhp-1	BB026	Old (d750)	Astrocyte	23.0666	0.413545	0.450021	3.72109
BB026_CO_hkanpfha-1	BB026	Old (d750)	Astrocyte	23.0666	0.413545	2.0664	3.7197
BB026_CO_hkaolbni-1	BB026	Old (d750)	Astrocyte	23.9736	0.429806	-1.07577	4.0647
BB026_CO_hkbflnbh-1	BB026	Old (d750)	Astrocyte	24.1883	0.433655	-0.176616	2.97343
BB026_CO_hkbhgmfg-1	BB026	Old (d750)	Astrocyte	23.595	0.423017	1.28035	2.83655
BB026_CO_hkbiodan-1	BB026	Old (d750)	Astrocyte	24.2632	0.434998	-0.819038	3.85418
BB026_CO_hkbljian-1	BB026	Old (d750)	Astrocyte	23.7613	0.425999	0.494106	4.09493
BB026_CO_hkbmejif-1	BB026	Old (d750)	Astrocyte	22.9319	0.41113	1.58324	3.71481
BB026_CO_hkbmpfhm-1	BB026	Old (d750)	Astrocyte	23.8051	0.426784	2.29052	1.74875
BB026_CO_hkcbepkd-1	BB026	Old (d750)	Astrocyte	10.5776	0.189637	-2.92277	1.82969
BB026_CO_hkcbnene-1	BB026	Old (d750)	Astrocyte	15.9613	0.286159	-2.61488	2.27278
BB026_CO_hkcbpeee-1	BB026	Old (d750)	Astrocyte	23.3689	0.418965	1.2371	4.31101
BB026_CO_hkcdpaed-1	BB026	Old (d750)	Astrocyte	14.9218	0.267522	-2.74367	2.57332
BB026_CO_hkceebgp-1	BB026	Old (d750)	Astrocyte	16.1075	0.288779	3.40794	-2.75342
BB026_CO_hkcempjk-1	BB026	Old (d750)	Astrocyte	23.0666	0.413545	0.800559	4.62148
BB026_CO_hkcjgnkj-1	BB026	Old (d750)	Astrocyte	23.6391	0.423808	3.56297	2.82325
BB026_CO_hkcjheho-1	BB026	Old (d750)	Astrocyte	22.9459	0.411381	1.36727	3.56924
BB026_CO_hkckncmp-1	BB026	Old (d750)	Astrocyte	25.7821	0.462229	-2.31047	3.13188
BB026_CO_hkcndbdo-1	BB026	Old (d750)	Astrocyte	23.2856	0.41747	2.63082	4.74735
BB026_CO_hkcnnipl-1	BB026	Old (d750)	Astrocyte	13.4435	0.241019	-2.4225	3.07823
BB026_CO_hkcoekpm-1	BB026	Old (d750)	Astrocyte	23.4111	0.419721	3.06582	4.2603
BB026_CO_hkcolfgm-1	BB026	Old (d750)	Astrocyte	21.7219	0.389437	-2.31989	4.1765
BB026_CO_hkdaejdg-1	BB026	Old (d750)	Astrocyte	23.0666	0.413545	2.2274	4.57682
BB026_CO_hkdbiomj-1	BB026	Old (d750)	Astrocyte	22.8447	0.409566	2.85112	4.32547
BB026_CO_hkdcbajj-1	BB026	Old (d750)	Astrocyte	23.5472	0.422161	1.11902	3.56399
BB026_CO_hkdcodmg-1	BB026	Old (d750)	Astrocyte	25.2669	0.452992	0.681654	1.81598
BB026_CO_hkdeigeo-1	BB026	Old (d750)	Reactive_Astrocyte	21.3846	0.383389	-1.74161	3.36342
BB026_CO_hkdflfgc-1	BB026	Old (d750)	Astrocyte	23.1528	0.415089	2.53151	2.29892
BB026_CO_hkdgpdea-1	BB026	Old (d750)	Astrocyte	24.4783	0.438855	0.657817	2.32268
BB026_CO_hkdmhgoe-1	BB026	Old (d750)	Astrocyte	23.0666	0.413545	1.58465	3.39701
BB026_CO_hkdplnaj-1	BB026	Old (d750)	Astrocyte	22.957	0.411579	2.51674	4.27867
BB026_CO_hkeacjkb-1	BB026	Old (d750)	Astrocyte	25.0886	0.449796	-2.02146	3.26154
BB026_CO_hkeagdga-1	BB026	Old (d750)	Astrocyte	19.9368	0.357433	-5.36712	3.86883
BB026_CO_hkekodeo-1	BB026	Old (d750)	Astrocyte	17.1806	0.308018	-2.28169	0.967638
BB026_CO_hkenlghn-1	BB026	Old (d750)	Astrocyte	23.6468	0.423946	2.33808	3.70843
BB026_CO_hkepidbk-1	BB026	Old (d750)	Astrocyte	25.1516	0.450924	0.750163	2.37869
BB026_CO_hkfhfcec-1	BB026	Old (d750)	Astrocyte	14.6019	0.261787	-2.18538	1.47436
BB026_CO_hkgdhlpm-1	BB026	Old (d750)	Astrocyte	23.9654	0.429659	2.34821	2.41801
BB026_CO_hkgnmoek-1	BB026	Old (d750)	Astrocyte	23.2348	0.416561	2.77423	4.44671
BB026_CO_hkhcipim-1	BB026	Old (d750)	Astrocyte	13.5909	0.243662	-2.44086	3.16131
BB026_CO_hkhdpifa-1	BB026	Old (d750)	Astrocyte	23.2393	0.41664	3.2303	4.16335
BB026_CO_hkhflpbn-1	BB026	Old (d750)	Astrocyte	23.6679	0.424324	3.16668	2.83134
BB026_CO_hkhidbnh-1	BB026	Old (d750)	Astrocyte	23.1374	0.414814	4.33369	3.33373
BB026_CO_hkhlcmao-1	BB026	Old (d750)	Astrocyte	25.5126	0.457397	0.855786	0.986633
BB026_CO_hkhmjeik-1	BB026	Old (d750)	Astrocyte	23.2886	0.417525	3.44479	2.71332
BB026_CO_hkhmpddj-1	BB026	Old (d750)	Astrocyte	22.3373	0.40047	-2.38126	4.76344
BB026_CO_hkhnhenc-1	BB026	Old (d750)	Astrocyte	18.6686	0.334695	-3.17219	2.80176
BB026_CO_hkiaclfj-1	BB026	Old (d750)	Astrocyte	23.3585	0.418778	1.48144	4.56855
BB026_CO_hkiahphh-1	BB026	Old (d750)	Astrocyte	16.3711	0.293506	-2.50634	4.03809
BB026_CO_hkidemll-1	BB026	Old (d750)	Astrocyte	23.18	0.415578	-0.685495	4.22366
BB026_CO_hkiefnnj-1	BB026	Old (d750)	Astrocyte	11.3522	0.203526	-2.8765	2.92398
BB026_CO_hkifdeib-1	BB026	Old (d750)	Astrocyte	24.5756	0.440599	-0.663132	4.09173
BB026_CO_hkifohal-1	BB026	Old (d750)	Astrocyte	12.1286	0.217444	-3.29151	3.1532
BB026_CO_hkihpcde-1	BB026	Old (d750)	Astrocyte	14.6023	0.261794	-3.30099	2.464
BB026_CO_hkihpnpd-1	BB026	Old (d750)	Astrocyte	23.0666	0.413545	3.14672	3.60529
BB026_CO_hkilneff-1	BB026	Old (d750)	Astrocyte	23.8817	0.428157	-0.252408	1.6589
BB026_CO_hkjamjfb-1	BB026	Old (d750)	Astrocyte	26.5906	0.476724	0.218302	1.99458
BB026_CO_hkjeolnd-1	BB026	Old (d750)	Astrocyte	23.1912	0.415778	0.87213	4.63223
BB026_CO_hkjlmlha-1	BB026	Old (d750)	Astrocyte	22.7638	0.408116	2.20117	4.81408
BB026_CO_hkjnpeif-1	BB026	Old (d750)	Astrocyte	23.6222	0.423506	1.91225	1.89994
BB026_CO_hkkdbchk-1	BB026	Old (d750)	Astrocyte	23.0026	0.412398	-0.626133	3.63993
BB026_CO_hkldlmgp-1	BB026	Old (d750)	Astrocyte	24.3345	0.436276	2.52432	1.69013
BB026_CO_hklepfde-1	BB026	Old (d750)	Astrocyte	23.0666	0.413545	4.08373	3.30268
BB026_CO_hklhblja-1	BB026	Old (d750)	Astrocyte	21.6584	0.388298	3.50773	1.52575
BB026_CO_hklkahkc-1	BB026	Old (d750)	Astrocyte	23.1515	0.415066	3.00946	3.10019
BB026_CO_hklphbca-1	BB026	Old (d750)	Astrocyte	23.0666	0.413545	3.43411	3.59453
BB026_CO_hkmhgfch-1	BB026	Old (d750)	Astrocyte	22.7587	0.408024	3.2382	4.31033
BB026_CO_hkmlbolp-1	BB026	Old (d750)	Astrocyte	22.9705	0.411822	2.33477	3.4315
BB026_CO_hkncgefi-1	BB026	Old (d750)	Astrocyte	25.4443	0.456172	0.575975	1.82373
BB026_CO_hknkcgdl-1	BB026	Old (d750)	Astrocyte	23.3546	0.418707	1.39301	1.93851
BB026_CO_hknmkbfo-1	BB026	Old (d750)	Astrocyte	24.1987	0.43384	1.61784	2.45959
BB026_CO_hkoagcdo-1	BB026	Old (d750)	Astrocyte	23.0666	0.413545	4.0851	3.36527
BB026_CO_hkpmkcaa-1	BB026	Old (d750)	Astrocyte	23.0666	0.413545	2.20659	4.7644
BB026_CO_hlabfcfi-1	BB026	Old (d750)	Astrocyte	22.7587	0.408024	2.6289	3.97552
BB026_CO_hlafnfel-1	BB026	Old (d750)	Astrocyte	23.8523	0.427631	0.697083	3.39507
BB026_CO_hlamgpee-1	BB026	Old (d750)	Astrocyte	23.0666	0.413545	1.91387	2.70528
BB026_CO_hlanbfmj-1	BB026	Old (d750)	Astrocyte	23.0666	0.413545	4.11157	3.49616
BB026_CO_hlanmmap-1	BB026	Old (d750)	Astrocyte	22.3026	0.399848	0.2308	4.46307
BB026_CO_hlaolfeb-1	BB026	Old (d750)	Astrocyte	23.0666	0.413545	3.22626	3.50984
BB026_CO_hlbbonim-1	BB026	Old (d750)	Astrocyte	23.2586	0.416987	-0.226525	3.74191
BB026_CO_hlbfhbeb-1	BB026	Old (d750)	Astrocyte	23.2615	0.417039	2.99308	3.50616
BB026_CO_hlbfmcag-1	BB026	Old (d750)	Astrocyte	23.3689	0.418965	3.2831	3.69663
BB026_CO_hlcfeaak-1	BB026	Old (d750)	Astrocyte	23.3079	0.41787	2.59788	3.37899
BB026_CO_hlcfkkif-1	BB026	Old (d750)	Astrocyte	22.7587	0.408024	3.44681	3.31485
BB026_CO_hlcilhbo-1	BB026	Old (d750)	Astrocyte	4.57634	0.0820458	-3.39061	3.02396
BB026_CO_hlcjbcbj-1	BB026	Old (d750)	Astrocyte	19.693	0.353062	-5.37982	4.45755
BB026_CO_hlcjcgig-1	BB026	Old (d750)	Astrocyte	22.5273	0.403875	0.668843	4.19269
BB026_CO_hlckgpdn-1	BB026	Old (d750)	Astrocyte	14.384	0.257881	-3.09949	2.99271
BB026_CO_hlclbogn-1	BB026	Old (d750)	Astrocyte	25.731	0.461313	-0.732057	1.55609
BB026_CO_hlclcjap-1	BB026	Old (d750)	Astrocyte	22.7587	0.408024	3.63795	2.93915
BB026_CO_hlclkjbl-1	BB026	Old (d750)	Astrocyte	22.9633	0.411692	0.520497	4.3184
BB026_CO_hlcmbnde-1	BB026	Old (d750)	Astrocyte	23.0666	0.413545	0.505711	4.59207
BB026_CO_hlcmdhpp-1	BB026	Old (d750)	Astrocyte	22.3257	0.400261	1.69952	3.42678
BB026_CO_hlcnbgfp-1	BB026	Old (d750)	Astrocyte	11.8556	0.212551	-3.14566	2.96444
BB026_CO_hldaniff-1	BB026	Old (d750)	Astrocyte	23.0666	0.413545	3.84888	3.90143
BB026_CO_hlddiogp-1	BB026	Old (d750)	Astrocyte	23.9654	0.429659	0.692558	3.76084
BB026_CO_hlddjdnb-1	BB026	Old (d750)	Astrocyte	22.6256	0.405638	1.92655	4.46467
BB026_CO_hlddkegp-1	BB026	Old (d750)	Astrocyte	13.126	0.235326	-2.54867	3.61484
BB026_CO_hldeadkc-1	BB026	Old (d750)	Astrocyte	12.4847	0.223828	-2.68147	3.72979
BB026_CO_hldfkhlm-1	BB026	Old (d750)	Astrocyte	23.2025	0.415982	-1.3445	3.97466
BB026_CO_hldiibbi-1	BB026	Old (d750)	Astrocyte	22.7525	0.407914	-0.287079	4.16187
BB026_CO_hldiocom-1	BB026	Old (d750)	Reactive_Astrocyte	15.6365	0.280335	-2.20224	3.23639
BB026_CO_hldjngmj-1	BB026	Old (d750)	Astrocyte	22.4438	0.402378	2.93707	4.5282
BB026_CO_hldjnkdi-1	BB026	Old (d750)	Astrocyte	27.2474	0.488498	-1.43366	1.37782
BB026_CO_hldkhghk-1	BB026	Old (d750)	Astrocyte	22.7587	0.408024	2.49702	3.97852
BB026_CO_hldliobf-1	BB026	Old (d750)	Astrocyte	23.0711	0.413626	1.87509	2.12017
BB026_CO_hldlldom-1	BB026	Old (d750)	Astrocyte	22.521	0.403763	0.331002	4.34416
BB026_CO_hldlpilc-1	BB026	Old (d750)	Astrocyte	16.1658	0.289825	-2.19109	3.82095
BB026_CO_hldmiiac-1	BB026	Old (d750)	Astrocyte	23.5307	0.421865	-0.542122	4.14258
BB026_CO_hleajahp-1	BB026	Old (d750)	Astrocyte	22.4438	0.402378	1.00117	4.43622
BB026_CO_hlealefa-1	BB026	Old (d750)	Astrocyte	22.1477	0.397069	2.0259	4.09171
BB026_CO_hleegiae-1	BB026	Old (d750)	Astrocyte	23.2806	0.417381	3.26702	4.19097
BB026_CO_hlekjaop-1	BB026	Old (d750)	Astrocyte	20.9403	0.375423	-2.12822	3.47825
BB026_CO_hlenknbd-1	BB026	Old (d750)	Astrocyte	23.1836	0.415642	2.39713	3.54214
BB026_CO_hleofeoh-1	BB026	Old (d750)	Astrocyte	23.0666	0.413545	3.73251	4.07044
BB026_CO_hlepaaal-1	BB026	Old (d750)	Astrocyte	22.7587	0.408024	-0.785053	4.35105
BB026_CO_hlepamdm-1	BB026	Old (d750)	Astrocyte	25.5364	0.457824	0.535186	1.00409
BB026_CO_hlepdloa-1	BB026	Old (d750)	Astrocyte	23.0666	0.413545	1.98562	4.43772
BB026_CO_hlephika-1	BB026	Old (d750)	Astrocyte	23.6679	0.424324	1.84664	3.84406
BB026_CO_hlfaaeji-1	BB026	Old (d750)	Astrocyte	23.0969	0.414087	3.85078	3.86363
BB026_CO_hlfeoijk-1	BB026	Old (d750)	Astrocyte	23.2125	0.416159	3.51804	3.88862
BB026_CO_hlffdlka-1	BB026	Old (d750)	Astrocyte	23.0666	0.413545	2.53349	3.82593
BB026_CO_hlfflach-1	BB026	Old (d750)	Astrocyte	23.3689	0.418965	3.39551	3.15036
BB026_CO_hlfhbmie-1	BB026	Old (d750)	Astrocyte	14.6157	0.262035	-1.84801	3.02152
BB026_CO_hlfknjoc-1	BB026	Old (d750)	Astrocyte	23.3689	0.418965	2.42865	3.16231
BB026_CO_hlfldihl-1	BB026	Old (d750)	Astrocyte	23.1612	0.41524	2.86944	3.47216
BB026_CO_hlfnkfca-1	BB026	Old (d750)	Astrocyte	23.008	0.412494	-0.204157	4.24286
BB026_CO_hlfnmbnc-1	BB026	Old (d750)	Astrocyte	13.4579	0.241276	-3.32788	2.81756
BB026_CO_hlgbhglo-1	BB026	Old (d750)	Astrocyte	23.3689	0.418965	3.28959	3.75364
BB026_CO_hlgfalkh-1	BB026	Old (d750)	Astrocyte	22.6357	0.405819	2.85536	3.95776
BB026_CO_hlgfaoai-1	BB026	Old (d750)	Astrocyte	23.2997	0.417724	2.89634	4.53751
BB026_CO_hlghgnio-1	BB026	Old (d750)	Astrocyte	22.7587	0.408024	3.61856	3.05328
BB026_CO_hlgiefnn-1	BB026	Old (d750)	Astrocyte	22.819	0.409105	0.579615	4.09999
BB026_CO_hlgipigh-1	BB026	Old (d750)	Astrocyte	19.9652	0.357941	-5.45139	4.16283
BB026_CO_hlglamkn-1	BB026	Old (d750)	Astrocyte	22.64	0.405896	1.75919	4.53783
BB026_CO_hlgmbegb-1	BB026	Old (d750)	Astrocyte	23.4228	0.419931	0.325261	3.54628
BB026_CO_hlgnnplg-1	BB026	Old (d750)	Astrocyte	12.1606	0.218018	-2.72904	3.01911
BB026_CO_hlhcjlga-1	BB026	Old (d750)	Astrocyte	23.3689	0.418965	1.37396	4.2997
BB026_CO_hlheiool-1	BB026	Old (d750)	Astrocyte	22.8369	0.409427	1.43855	4.35841
BB026_CO_hlhfjoia-1	BB026	Old (d750)	Astrocyte	23.0785	0.413757	3.42743	2.93328
BB026_CO_hliceild-1	BB026	Old (d750)	Astrocyte	23.0121	0.412568	0.506424	4.41615
BB026_CO_hlidcgba-1	BB026	Old (d750)	Astrocyte	23.5826	0.422795	3.41564	2.83658
BB026_CO_hlidicbd-1	BB026	Old (d750)	Astrocyte	23.0666	0.413545	2.22029	4.46119
BB026_CO_hlihopea-1	BB026	Old (d750)	Astrocyte	23.3689	0.418965	2.64766	4.38008
BB026_CO_hljccbih-1	BB026	Old (d750)	Astrocyte	23.0666	0.413545	1.00096	4.46771
BB026_CO_hljjoidb-1	BB026	Old (d750)	Astrocyte	23.6679	0.424324	1.55717	3.30741
BB026_CO_hljkelcc-1	BB026	Old (d750)	Astrocyte	23.9654	0.429659	4.15025	0.69342
BB026_CO_hljpdeod-1	BB026	Old (d750)	Astrocyte	23.3689	0.418965	2.89396	4.27694
BB026_CO_hlkaedak-1	BB026	Old (d750)	Astrocyte	22.9635	0.411696	2.82734	4.17826
BB026_CO_hlkbphgl-1	BB026	Old (d750)	Astrocyte	23.3689	0.418965	4.08456	3.28849
BB026_CO_hlkgmcmm-1	BB026	Old (d750)	Astrocyte	23.0666	0.413545	1.91408	4.14488
BB026_CO_hlkgpjmf-1	BB026	Old (d750)	Astrocyte	22.1626	0.397337	1.70964	4.13166
BB026_CO_hlkibcmj-1	BB026	Old (d750)	Astrocyte	23.0818	0.413818	2.18312	3.77196
BB026_CO_hlkikdli-1	BB026	Old (d750)	Astrocyte	23.3689	0.418965	3.48156	3.83331
BB026_CO_hlkjmdpa-1	BB026	Old (d750)	Reactive_Astrocyte	23.079	0.413767	3.42223	3.35981
BB026_CO_hlkmgheb-1	BB026	Old (d750)	Astrocyte	12.7499	0.228584	-2.84759	3.24849
BB026_CO_hllafapf-1	BB026	Old (d750)	Reactive_Astrocyte	16.8337	0.301799	-2.55936	-1.54189
BB026_CO_hllajbmj-1	BB026	Old (d750)	Astrocyte	24.1155	0.432349	-0.43884	2.11385
BB026_CO_hllcblpi-1	BB026	Old (d750)	Astrocyte	23.9062	0.428597	-0.0717201	3.57726
BB026_CO_hlliekgc-1	BB026	Old (d750)	Astrocyte	24.2343	0.434479	1.59546	1.66992
BB026_CO_hlljfdlk-1	BB026	Old (d750)	Astrocyte	23.1316	0.41471	3.85428	3.99112
BB026_CO_hlmaafbf-1	BB026	Old (d750)	Astrocyte	22.623	0.405592	-1.78636	4.00983
BB026_CO_hlmaiigd-1	BB026	Old (d750)	Astrocyte	22.7931	0.408642	1.14738	4.74003
BB026_CO_hlmjaopc-1	BB026	Old (d750)	Astrocyte	23.2504	0.41684	2.28714	2.96549
BB026_CO_hlmklelf-1	BB026	Old (d750)	Astrocyte	23.4743	0.420855	3.10092	2.81796
BB026_CO_hlnbcbig-1	BB026	Old (d750)	Astrocyte	23.2053	0.416031	3.42512	4.27622
BB026_CO_hlncnjie-1	BB026	Old (d750)	Astrocyte	23.1755	0.415497	3.74061	3.91185
BB026_CO_hlnebfhn-1	BB026	Old (d750)	Astrocyte	23.0958	0.414068	2.03605	3.42914
BB026_CO_hlnllnhh-1	BB026	Old (d750)	Astrocyte	22.7587	0.408024	3.36124	4.25786
BB026_CO_hlnnnkaa-1	BB026	Old (d750)	Astrocyte	22.5154	0.403662	-0.314631	4.48122
BB026_CO_hlnobddh-1	BB026	Old (d750)	Astrocyte	18.8496	0.337941	-5.26944	3.85383
BB026_CO_hlnoedba-1	BB026	Old (d750)	Astrocyte	8.72295	0.156388	-3.34213	2.4867
BB026_CO_hloadhhp-1	BB026	Old (d750)	Astrocyte	22.7587	0.408024	4.08759	3.58564
BB026_CO_hloekdca-1	BB026	Old (d750)	Astrocyte	19.4203	0.348172	-5.35093	3.92816
BB026_CO_hloenkga-1	BB026	Old (d750)	Astrocyte	20.7189	0.371454	-2.63709	2.67367
BB026_CO_hloeoeif-1	BB026	Old (d750)	Astrocyte	23.0666	0.413545	3.76386	3.18978
BB026_CO_hloinihl-1	BB026	Old (d750)	Astrocyte	21.4718	0.384953	-5.04477	3.79105
BB026_CO_hlommfjo-1	BB026	Old (d750)	Astrocyte	22.641	0.405914	0.588763	4.27095
BB026_CO_hlommfmn-1	BB026	Old (d750)	Reactive_Astrocyte	23.8181	0.427018	1.8768	2.57394
BB026_CO_hlpbpdcc-1	BB026	Old (d750)	Astrocyte	23.0666	0.413545	2.99098	3.69628
BB026_CO_hlpcblpg-1	BB026	Old (d750)	Astrocyte	21.3993	0.383652	-1.63165	3.07775
BB026_CO_hlpchecb-1	BB026	Old (d750)	Astrocyte	23.0666	0.413545	1.82196	4.64858
BB026_CO_hlpcjogm-1	BB026	Old (d750)	Reactive_Astrocyte	23.5107	0.421506	0.16198	4.2769
BB026_CO_hmabllad-1	BB026	Old (d750)	Astrocyte	23.0165	0.412646	3.5376	4.35849
BB026_CO_hmadpfhe-1	BB026	Old (d750)	Astrocyte	23.4723	0.420819	3.91386	3.02115
BB026_CO_hmaeekkk-1	BB026	Old (d750)	Astrocyte	23.6679	0.424324	2.63567	3.42647
BB026_CO_hmaefmhg-1	BB026	Old (d750)	Astrocyte	23.8068	0.426814	1.74068	2.51745
BB026_CO_hmahdepa-1	BB026	Old (d750)	Astrocyte	16.8895	0.302799	-2.72737	2.34903
BB026_CO_hmaicmoh-1	BB026	Old (d750)	Astrocyte	14.7498	0.264438	-3.17212	2.49005
BB026_CO_hmakdnab-1	BB026	Old (d750)	Astrocyte	23.3281	0.418233	2.82539	3.37044
BB026_CO_hmalmeom-1	BB026	Old (d750)	Astrocyte	12.7083	0.227839	-3.15673	2.68706
BB026_CO_hmamabkp-1	BB026	Old (d750)	Astrocyte	14.4827	0.25965	-2.47767	3.00419
BB026_CO_hmbdbbgp-1	BB026	Old (d750)	Astrocyte	13.3388	0.239142	-2.55519	3.45322
BB026_CO_hmbebldc-1	BB026	Old (d750)	Astrocyte	23.0666	0.413545	2.80952	3.94481
BB026_CO_hmbfmgdj-1	BB026	Old (d750)	Astrocyte	15.1427	0.271482	-3.07239	2.76447
BB026_CO_hmbghlop-1	BB026	Old (d750)	Astrocyte	11.3522	0.203526	-2.75211	2.74363
BB026_CO_hmbhgpnl-1	BB026	Old (d750)	Astrocyte	21.1662	0.379473	-1.76306	3.33687
BB026_CO_hmbjibjf-1	BB026	Old (d750)	Astrocyte	24.2632	0.434998	1.15182	2.8924
BB026_CO_hmbllbbb-1	BB026	Old (d750)	Astrocyte	23.3689	0.418965	-0.554921	3.69185
BB026_CO_hmbmhnpf-1	BB026	Old (d750)	Astrocyte	22.7706	0.408237	2.03282	4.30774
BB026_CO_hmbnkenm-1	BB026	Old (d750)	Astrocyte	14.9576	0.268165	-2.43604	3.63756
BB026_CO_hmcakiko-1	BB026	Old (d750)	Astrocyte	23.3689	0.418965	3.32413	3.20146
BB026_CO_hmcdekgk-1	BB026	Old (d750)	Astrocyte	22.7676	0.408184	3.34768	4.18263
BB026_CO_hmcdnhpg-1	BB026	Old (d750)	Astrocyte	22.9222	0.410956	2.73001	3.87585
BB026_CO_hmchilnh-1	BB026	Old (d750)	Astrocyte	23.0666	0.413545	2.62251	4.14757
BB026_CO_hmchpcih-1	BB026	Old (d750)	Astrocyte	22.7684	0.408197	3.68663	3.66252
BB026_CO_hmcicfjm-1	BB026	Old (d750)	Astrocyte	22.7462	0.407801	2.48059	3.9668
BB026_CO_hmcnfbbk-1	BB026	Old (d750)	Astrocyte	23.0625	0.41347	2.55857	3.33075
BB026_CO_hmcodank-1	BB026	Old (d750)	Astrocyte	23.3689	0.418965	3.45614	3.79449
BB026_CO_hmcondfm-1	BB026	Old (d750)	Astrocyte	22.6041	0.405252	0.556359	4.6401
BB026_CO_hmcpckob-1	BB026	Old (d750)	Astrocyte	20.3349	0.364569	-4.68908	4.66285
BB026_CO_hmdacdho-1	BB026	Old (d750)	Astrocyte	15.5173	0.278199	-2.4433	2.82086
BB026_CO_hmdcehgn-1	BB026	Old (d750)	Astrocyte	19.5409	0.350334	-5.43839	4.40397
BB026_CO_hmdeclpb-1	BB026	Old (d750)	Astrocyte	23.5106	0.421505	2.47217	3.42237
BB026_CO_hmdfaopa-1	BB026	Old (d750)	Astrocyte	22.8606	0.409851	3.35965	2.94772
BB026_CO_hmdffnkj-1	BB026	Old (d750)	Astrocyte	22.7326	0.407556	2.57461	3.96929
BB026_CO_hmdhboij-1	BB026	Old (d750)	Astrocyte	22.1716	0.397499	0.78187	3.94861
BB026_CO_hmdikdpk-1	BB026	Old (d750)	Astrocyte	14.4331	0.258761	-2.32846	2.53537
BB026_CO_hmdmkkbj-1	BB026	Old (d750)	Astrocyte	23.3537	0.418691	3.19791	2.88234
BB026_CO_hmdpecgp-1	BB026	Old (d750)	Astrocyte	23.3689	0.418965	3.31794	2.11217
BB026_CO_hmeadefm-1	BB026	Old (d750)	Astrocyte	23.3689	0.418965	3.94357	3.28867
BB026_CO_hmedoioc-1	BB026	Old (d750)	Astrocyte	23.0666	0.413545	3.06186	4.33022
BB026_CO_hmehmpla-1	BB026	Old (d750)	Astrocyte	23.1773	0.41553	0.982428	4.16783
BB026_CO_hmejkhfb-1	BB026	Old (d750)	Astrocyte	23.6679	0.424324	1.51376	3.432
BB026_CO_hmemnlel-1	BB026	Old (d750)	Astrocyte	23.3617	0.418835	1.68848	4.65924
BB026_CO_hmepfdii-1	BB026	Old (d750)	Astrocyte	23.0666	0.413545	1.03953	4.39432
BB026_CO_hmfacpdp-1	BB026	Old (d750)	Reactive_Astrocyte	22.4438	0.402378	0.843285	4.00793
BB026_CO_hmfdklec-1	BB026	Old (d750)	Astrocyte	22.7587	0.408024	3.17688	3.96266
BB026_CO_hmffehmi-1	BB026	Old (d750)	Astrocyte	23.2797	0.417364	2.35838	0.979065
BB026_CO_hmfhihib-1	BB026	Old (d750)	Astrocyte	21.0529	0.377443	-1.01381	3.69457
BB026_CO_hmfhikgc-1	BB026	Old (d750)	Astrocyte	10.9664	0.196608	-3.05337	2.41355
BB026_CO_hmfhnplp-1	BB026	Old (d750)	Astrocyte	23.3175	0.418042	1.90505	1.35232
BB026_CO_hmfikdle-1	BB026	Old (d750)	Astrocyte	19.9652	0.357941	-5.15605	4.78715
BB026_CO_hmfiniea-1	BB026	Old (d750)	Astrocyte	23.5487	0.422187	1.2159	3.86763
BB026_CO_hmfjiplc-1	BB026	Old (d750)	Astrocyte	26.3268	0.471994	-1.04727	2.25055
BB026_CO_hmfjjdnb-1	BB026	Old (d750)	Astrocyte	22.8217	0.409153	-1.72505	4.51263
BB026_CO_hmfkjeim-1	BB026	Old (d750)	Astrocyte	12.6554	0.22689	-1.93795	2.53115
BB026_CO_hmgeecoo-1	BB026	Old (d750)	Astrocyte	23.8861	0.428237	0.203877	1.39933
BB026_CO_hmgekcpl-1	BB026	Old (d750)	Astrocyte	19.693	0.353062	-4.62251	3.77687
BB026_CO_hmgjmgeg-1	BB026	Old (d750)	Astrocyte	22.9654	0.41173	3.84326	3.77292
BB026_CO_hmgkdldb-1	BB026	Old (d750)	Astrocyte	22.4583	0.402639	2.235	3.63429
BB026_CO_hmglnfin-1	BB026	Old (d750)	Astrocyte	22.8132	0.409002	1.84448	3.18681
BB026_CO_hmgmnjkp-1	BB026	Old (d750)	Astrocyte	23.2324	0.416517	2.57676	3.53126
BB026_CO_hmgockbd-1	BB026	Old (d750)	Astrocyte	11.5695	0.207422	-2.95904	2.77274
BB026_CO_hmhaiflk-1	BB026	Old (d750)	Astrocyte	23.1946	0.415839	2.39602	3.60925
BB026_CO_hmhcgmcj-1	BB026	Old (d750)	Reactive_Astrocyte	22.7713	0.40825	3.17445	3.92034
BB026_CO_hmhelnie-1	BB026	Old (d750)	Astrocyte	11.7395	0.21047	-2.87597	3.19339
BB026_CO_hmhhmjme-1	BB026	Old (d750)	Astrocyte	22.6409	0.405912	0.236631	3.79887
BB026_CO_hmhikcfj-1	BB026	Old (d750)	Astrocyte	23.0666	0.413545	3.20048	3.21949
BB026_CO_hmhjnnpj-1	BB026	Old (d750)	Astrocyte	22.7587	0.408024	2.23973	4.02066
BB026_CO_hmhmhfdj-1	BB026	Old (d750)	Astrocyte	22.9204	0.410923	0.248246	4.33501
BB026_CO_hmhnghmo-1	BB026	Old (d750)	Astrocyte	15.2682	0.273732	-3.40857	2.24845
BB026_CO_hmhpphgb-1	BB026	Old (d750)	Astrocyte	24.5123	0.439464	-0.186112	3.33825
BB026_CO_hmielljc-1	BB026	Old (d750)	Astrocyte	12.1286	0.217444	-2.57559	3.18746
BB026_CO_hmigibia-1	BB026	Old (d750)	Astrocyte	22.8347	0.409386	3.50064	3.44196
BB026_CO_hmigmehf-1	BB026	Old (d750)	Astrocyte	14.1185	0.25312	-2.59949	2.98934
BB026_CO_hmikmehk-1	BB026	Old (d750)	Astrocyte	13.4896	0.241846	-3.2067	3.16394
BB026_CO_hmikmnje-1	BB026	Old (d750)	Astrocyte	23.161	0.415236	2.33496	3.99039
BB026_CO_hminkdci-1	BB026	Old (d750)	Astrocyte	22.2958	0.399725	1.4306	4.02752
BB026_CO_hmionehc-1	BB026	Old (d750)	Astrocyte	22.5803	0.404826	-0.311351	4.36487
BB026_CO_hmjaojld-1	BB026	Old (d750)	Astrocyte	14.9281	0.267636	-2.0929	3.05257
BB026_CO_hmjdabnm-1	BB026	Old (d750)	Astrocyte	22.6792	0.406599	-0.132512	2.85309
BB026_CO_hmjdaddo-1	BB026	Old (d750)	Astrocyte	10.2032	0.182926	-2.18094	2.33702
BB026_CO_hmjdgomo-1	BB026	Old (d750)	Astrocyte	21.6088	0.387409	-1.75322	3.91761
BB026_CO_hmjdmifa-1	BB026	Old (d750)	Astrocyte	23.6299	0.423643	-1.37142	3.72189
BB026_CO_hmjdnknb-1	BB026	Old (d750)	Astrocyte	23.7663	0.426089	1.42905	2.69772
BB026_CO_hmjefllm-1	BB026	Old (d750)	Astrocyte	23.2525	0.416878	1.48021	3.53708
BB026_CO_hmjefmgm-1	BB026	Old (d750)	Astrocyte	24.0536	0.43124	-0.859611	4.0488
BB026_CO_hmjfhfho-1	BB026	Old (d750)	Astrocyte	23.2036	0.416001	1.06541	3.5797
BB026_CO_hmjfjlmo-1	BB026	Old (d750)	Astrocyte	22.6819	0.406648	1.66864	3.51818
BB026_CO_hmjhicph-1	BB026	Old (d750)	Astrocyte	22.9698	0.41181	-0.549024	3.75269
BB026_CO_hmjigcaj-1	BB026	Old (d750)	Astrocyte	22.1967	0.397949	0.560211	4.50913
BB026_CO_hmjofiam-1	BB026	Old (d750)	Astrocyte	23.9122	0.428704	2.52473	-0.0932939
BB026_CO_hmjppbod-1	BB026	Old (d750)	Astrocyte	7.49305	0.134337	-3.53177	2.91898
BB026_CO_hmkcjkbj-1	BB026	Old (d750)	Astrocyte	22.1225	0.396618	1.62946	4.41153
BB026_CO_hmkcoghi-1	BB026	Old (d750)	Astrocyte	23.0666	0.413545	2.87149	3.71035
BB026_CO_hmkeaiia-1	BB026	Old (d750)	Astrocyte	22.5896	0.404992	-0.153405	3.28404
BB026_CO_hmkfhiaj-1	BB026	Old (d750)	Astrocyte	14.2646	0.255739	-2.55729	2.9691
BB026_CO_hmkfhpnj-1	BB026	Old (d750)	Astrocyte	16.1488	0.289521	-1.85017	2.75476
BB026_CO_hmkfjbch-1	BB026	Old (d750)	Astrocyte	22.4438	0.402378	2.12948	4.18968
BB026_CO_hmkfljgh-1	BB026	Old (d750)	Astrocyte	23.9229	0.428896	0.0193541	3.24948
BB026_CO_hmkghcca-1	BB026	Old (d750)	Astrocyte	23.0666	0.413545	0.449726	3.88433
BB026_CO_hmkhhome-1	BB026	Old (d750)	Astrocyte	23.5653	0.422485	0.424945	4.12027
BB026_CO_hmkidcia-1	BB026	Old (d750)	Astrocyte	12.5195	0.224452	-2.45902	3.26098
BB026_CO_hmkihdck-1	BB026	Old (d750)	Astrocyte	12.0379	0.215819	-2.65452	3.28129
BB026_CO_hmkkcmlm-1	BB026	Old (d750)	Astrocyte	24.0837	0.43178	0.714123	2.45656
BB026_CO_hmkmhpdn-1	BB026	Old (d750)	Astrocyte	9.69109	0.173745	-2.67371	3.02675
BB026_CO_hmknenjm-1	BB026	Old (d750)	Astrocyte	22.1759	0.397576	-1.7625	3.50304
BB026_CO_hmkoeoip-1	BB026	Old (d750)	Astrocyte	22.0384	0.39511	-1.77369	3.74378
BB026_CO_hmkomihb-1	BB026	Old (d750)	Astrocyte	22.7587	0.408024	3.64714	3.64137
BB026_CO_hmkphmij-1	BB026	Old (d750)	Astrocyte	22.8216	0.409153	0.900757	4.61693
BB026_CO_hmkpokbc-1	BB026	Old (d750)	Astrocyte	22.2053	0.398102	-0.931202	3.38828
BB026_CO_hmladdce-1	BB026	Old (d750)	Astrocyte	14.8054	0.265435	-3.09781	2.93856
BB026_CO_hmlcjcni-1	BB026	Old (d750)	Astrocyte	24.5192	0.439588	0.530043	2.98107
BB026_CO_hmldbecb-1	BB026	Old (d750)	Astrocyte	23.3689	0.418965	0.176437	3.45725
BB026_CO_hmldddeg-1	BB026	Old (d750)	Astrocyte	18.0118	0.32292	-2.93842	2.59777
BB026_CO_hmldeibj-1	BB026	Old (d750)	Astrocyte	23.22	0.416295	2.11085	3.5924
BB026_CO_hmleilbf-1	BB026	Old (d750)	Astrocyte	23.0679	0.413568	1.96439	4.14243
BB026_CO_hmliehin-1	BB026	Old (d750)	Reactive_Astrocyte	23.8309	0.427247	-0.0516896	3.76274
BB026_CO_hmlkkheo-1	BB026	Old (d750)	Astrocyte	23.3689	0.418965	1.51614	4.61405
BB026_CO_hmllhoki-1	BB026	Old (d750)	Astrocyte	23.3689	0.418965	2.203	4.58593
BB026_CO_hmlllojd-1	BB026	Old (d750)	Astrocyte	23.7421	0.425655	1.49207	3.28065
BB026_CO_hmlniofl-1	BB026	Old (d750)	Astrocyte	12.7664	0.22888	-2.09665	1.54956
BB026_CO_hmloljbn-1	BB026	Old (d750)	Astrocyte	23.8744	0.428027	2.65666	1.97752
BB026_CO_hmmbildc-1	BB026	Old (d750)	Astrocyte	11.4259	0.204846	-3.10864	2.52311
BB026_CO_hmmblbaj-1	BB026	Old (d750)	Astrocyte	23.3135	0.417971	1.92101	2.86807
BB026_CO_hmmbpcgk-1	BB026	Old (d750)	Astrocyte	23.1553	0.415134	0.131587	2.18774
BB026_CO_hmmcbpjb-1	BB026	Old (d750)	Astrocyte	8.93025	0.160104	-3.68216	1.95633
BB026_CO_hmmidpee-1	BB026	Old (d750)	Astrocyte	23.6198	0.423463	1.86474	3.50364
BB026_CO_hmmijbjo-1	BB026	Old (d750)	Astrocyte	23.2356	0.416575	1.20532	4.48593
BB026_CO_hmmjadcc-1	BB026	Old (d750)	Astrocyte	23.0666	0.413545	1.26433	4.48668
BB026_CO_hmmjcbod-1	BB026	Old (d750)	Astrocyte	22.4438	0.402378	2.40142	4.46885
BB026_CO_hmmmphhh-1	BB026	Old (d750)	Astrocyte	23.0652	0.413519	1.05288	4.321
BB026_CO_hmmnpdlk-1	BB026	Old (d750)	Reactive_Astrocyte	23.8827	0.428175	-0.839901	2.91186
BB026_CO_hmmogocf-1	BB026	Old (d750)	Astrocyte	24.6044	0.441114	0.0130396	3.22709
BB026_CO_hmnahlng-1	BB026	Old (d750)	Reactive_Astrocyte	23.2361	0.416583	1.0743	4.46349
BB026_CO_hmnddcop-1	BB026	Old (d750)	Astrocyte	23.0666	0.413545	2.68751	4.26033
BB026_CO_hmnflbje-1	BB026	Old (d750)	Astrocyte	23.6042	0.423182	2.70033	3.08072
BB026_CO_hmnimbij-1	BB026	Old (d750)	Astrocyte	21.9597	0.3937	1.91018	2.88507
BB026_CO_hmohmokg-1	BB026	Old (d750)	Astrocyte	23.0666	0.413545	1.16101	3.88329
BB026_CO_hmoipjek-1	BB026	Old (d750)	Reactive_Astrocyte	22.1891	0.397812	-1.908	3.50874
BB026_CO_hmolhocl-1	BB026	Old (d750)	Astrocyte	22.9103	0.410743	2.6163	4.00096
BB026_CO_hmomkjbe-1	BB026	Old (d750)	Astrocyte	21.5526	0.386401	-2.17873	2.66332
BB026_CO_hmoppbbe-1	BB026	Old (d750)	Astrocyte	22.7587	0.408024	1.07082	4.47895
BB026_CO_hmphjkbb-1	BB026	Old (d750)	Astrocyte	23.3689	0.418965	0.290113	4.31679
BB026_CO_hmpicpnj-1	BB026	Old (d750)	Astrocyte	22.9157	0.410839	2.12574	4.56313
BB026_CO_hmpkfjmj-1	BB026	Old (d750)	Astrocyte	23.2219	0.416329	4.0471	3.36862
BB026_CO_hmpkgcje-1	BB026	Old (d750)	Astrocyte	23.9464	0.429317	2.7876	3.53634
BB026_CO_hmplhecd-1	BB026	Old (d750)	Astrocyte	22.9373	0.411227	-1.12288	4.19691
BB026_CO_hmpnajni-1	BB026	Old (d750)	Astrocyte	22.8017	0.408796	0.611588	3.60457
BB026_CO_hmpnbmho-1	BB026	Old (d750)	Astrocyte	10.5817	0.189712	-3.11794	2.94404
BB026_CO_hmpolpde-1	BB026	Old (d750)	Astrocyte	22.9785	0.411964	-1.74547	4.37689
BB026_CO_hmppcnpe-1	BB026	Old (d750)	Astrocyte	23.3689	0.418965	2.90726	3.97063
BB026_CO_hnacddal-1	BB026	Old (d750)	Astrocyte	23.0666	0.413545	2.63211	4.6431
BB026_CO_hnaeacgd-1	BB026	Old (d750)	Astrocyte	19.7918	0.354832	-1.33541	1.38071
BB026_CO_hnaigion-1	BB026	Old (d750)	Astrocyte	9.9757	0.178847	-2.85834	2.56154
BB026_CO_hnajaidf-1	BB026	Old (d750)	Astrocyte	21.8827	0.392319	-1.59595	4.1196
BB026_CO_hnbapkdp-1	BB026	Old (d750)	Astrocyte	23.3689	0.418965	3.54499	3.48563
BB026_CO_hnbblppp-1	BB026	Old (d750)	Astrocyte	22.9005	0.410567	1.87358	4.33636
BB026_CO_hnbcfpbf-1	BB026	Old (d750)	Astrocyte	24.5534	0.4402	-1.29471	2.14706
BB026_CO_hnbdldmn-1	BB026	Old (d750)	Astrocyte	12.158	0.217971	-2.53896	2.15922
BB026_CO_hnbeidjb-1	BB026	Old (d750)	Astrocyte	22.971	0.411831	1.08029	4.5668
BB026_CO_hnbfdgfb-1	BB026	Old (d750)	Astrocyte	23.3408	0.41846	1.12565	3.9908
BB026_CO_hnbgafoi-1	BB026	Old (d750)	Astrocyte	23.3689	0.418965	3.72693	3.60461
BB026_CO_hnbpoedp-1	BB026	Old (d750)	Astrocyte	22.6438	0.405965	2.93461	2.62758
BB026_CO_hncbhdha-1	BB026	Old (d750)	Astrocyte	22.5699	0.40464	-0.0194621	2.42275
BB026_CO_hnccbgbb-1	BB026	Old (d750)	Astrocyte	17.3875	0.311729	-3.19935	-1.40196
BB026_CO_hncjmipd-1	BB026	Old (d750)	Astrocyte	23.034	0.41296	1.50461	4.40122
BB026_CO_hndcckop-1	BB026	Old (d750)	Astrocyte	23.6295	0.423636	1.08027	2.56623
BB026_CO_hndlbokd-1	BB026	Old (d750)	Astrocyte	22.7933	0.408644	-2.34614	4.28138
BB026_CO_hndmkheb-1	BB026	Old (d750)	Astrocyte	25.9517	0.46527	-0.866493	-0.0710218
BB026_CO_hndohmmi-1	BB026	Old (d750)	Astrocyte	20.6042	0.369397	-4.55533	4.43076
BB026_CO_hndphane-1	BB026	Old (d750)	Astrocyte	13.0929	0.234733	-2.5423	3.19757
BB026_CO_hnemihjh-1	BB026	Old (d750)	Astrocyte	23.0978	0.414103	0.0248268	3.99375
BB026_CO_hngamhpg-1	BB026	Old (d750)	Astrocyte	23.2439	0.416723	3.07431	3.30201
BB026_CO_hngbhmda-1	BB026	Old (d750)	Astrocyte	23.3689	0.418965	4.05367	3.41441
BB026_CO_hnggoigk-1	BB026	Old (d750)	Astrocyte	23.3689	0.418965	0.115862	3.29989
BB026_CO_hngjelfh-1	BB026	Old (d750)	Astrocyte	23.7535	0.42586	-1.44244	4.00281
BB026_CO_hngngjch-1	BB026	Old (d750)	Astrocyte	23.0081	0.412495	2.28282	3.30041
BB026_CO_hnhamcjn-1	BB026	Old (d750)	Astrocyte	14.0093	0.251163	-3.44364	1.40399
BB026_CO_hnhfchpg-1	BB026	Old (d750)	Astrocyte	23.2902	0.417554	2.90073	3.80255
BB026_CO_hnhknmke-1	BB026	Old (d750)	Astrocyte	22.9004	0.410565	2.47129	3.51366
BB026_CO_hnhohpan-1	BB026	Old (d750)	Astrocyte	23.0666	0.413545	1.8141	4.7509
BB026_CO_hnhpoejd-1	BB026	Old (d750)	Astrocyte	24.2632	0.434998	0.82458	4.48072
BB026_CO_hnijjdgn-1	BB026	Old (d750)	Astrocyte	6.97676	0.125081	-3.3994	1.78065
BB026_CO_hnikacfc-1	BB026	Old (d750)	Astrocyte	22.7587	0.408024	2.66766	3.85204
BB026_CO_hnilanfg-1	BB026	Old (d750)	Astrocyte	21.5343	0.386072	-1.3352	3.67483
BB026_CO_hnildjjl-1	BB026	Old (d750)	Astrocyte	18.7788	0.336671	-5.15866	2.5715
BB026_CO_hnilnogh-1	BB026	Old (d750)	Astrocyte	23.5676	0.422527	0.132845	3.70366
BB026_CO_hnimhpej-1	BB026	Old (d750)	Astrocyte	18.5458	0.332494	-3.25833	-1.30417
BB026_CO_hninboao-1	BB026	Old (d750)	Astrocyte	23.1961	0.415866	1.00719	4.699
BB026_CO_hninmaki-1	BB026	Old (d750)	Astrocyte	23.4789	0.420936	3.62429	3.78166
BB026_CO_hnjapdpc-1	BB026	Old (d750)	Astrocyte	22.7587	0.408024	3.254	4.28015
BB026_CO_hnjbggpc-1	BB026	Old (d750)	Astrocyte	18.664	0.334613	-5.41811	2.03021
BB026_CO_hnjblopi-1	BB026	Old (d750)	Astrocyte	11.4759	0.205744	-3.48658	1.78929
BB026_CO_hnjbomnl-1	BB026	Old (d750)	Astrocyte	23.0666	0.413545	0.636346	4.18375
BB026_CO_hnjdmghg-1	BB026	Old (d750)	Astrocyte	23.4445	0.42032	1.30123	2.10184
BB026_CO_hnjecmil-1	BB026	Old (d750)	Astrocyte	14.9919	0.268778	-2.85807	3.40669
BB026_CO_hnjhchma-1	BB026	Old (d750)	Astrocyte	17.2923	0.310021	-2.9207	4.20813
BB026_CO_hnjhkhfc-1	BB026	Old (d750)	Astrocyte	8.18588	0.146759	-2.77872	2.82694
BB026_CO_hnjhkkog-1	BB026	Old (d750)	Astrocyte	9.38775	0.168306	-3.34231	2.76589
BB026_CO_hnjinoca-1	BB026	Old (d750)	Astrocyte	13.423	0.240652	-3.16365	2.87414
BB026_CO_hnjojhlg-1	BB026	Old (d750)	Astrocyte	21.1465	0.379121	-4.6323	3.8008
BB026_CO_hnkdhind-1	BB026	Old (d750)	Astrocyte	23.4901	0.421137	1.04998	4.21649
BB026_CO_hnkdjfck-1	BB026	Old (d750)	Astrocyte	23.6679	0.424324	2.61819	3.15292
BB026_CO_hnkliffk-1	BB026	Old (d750)	Astrocyte	24.0078	0.430419	1.24009	2.07417
BB026_CO_hnkogpkb-1	BB026	Old (d750)	Astrocyte	32.4295	0.581405	-2.4836	-1.32046
BB026_CO_hnlmcnih-1	BB026	Old (d750)	Astrocyte	22.9764	0.411928	2.77461	2.68705
BB026_CO_hnmagjdc-1	BB026	Old (d750)	Astrocyte	23.0895	0.413955	1.83879	4.71927
BB026_CO_hnmbcboc-1	BB026	Old (d750)	Astrocyte	23.3689	0.418965	3.17382	3.95291
BB026_CO_hnnphhbi-1	BB026	Old (d750)	Astrocyte	24.2962	0.435589	0.00173787	1.63905
BB026_CO_hnoefiop-1	BB026	Old (d750)	Astrocyte	23.5535	0.422274	2.05064	2.24644
BB026_CO_hnpleeok-1	BB026	Old (d750)	Reactive_Astrocyte	24.2632	0.434998	4.29612	1.78016
BB026_CO_hoacdjob-1	BB026	Old (d750)	Astrocyte	23.6154	0.423384	3.63345	1.26847
BB026_CO_hoaciahh-1	BB026	Old (d750)	Astrocyte	24.7133	0.443066	0.815899	1.64499
BB026_CO_hobpckob-1	BB026	Old (d750)	Astrocyte	24.2353	0.434497	1.37916	1.45308
BB026_CO_hoceghgc-1	BB026	Old (d750)	Astrocyte	24.9047	0.446498	1.07201	1.72418
BB026_CO_hocikkpm-1	BB026	Old (d750)	Astrocyte	23.0666	0.413545	4.35927	2.68461
BB026_CO_hofhggdh-1	BB026	Old (d750)	Astrocyte	12.8172	0.229791	-2.58638	1.66559
BB026_CO_hogmkiih-1	BB026	Old (d750)	Astrocyte	20.0386	0.359258	-6.32449	0.199572
BB026_CO_hognkfad-1	BB026	Old (d750)	Astrocyte	16.9522	0.303924	-0.318609	-4.96352
BB026_CO_hogodpng-1	BB026	Old (d750)	Astrocyte	23.0666	0.413545	2.46103	3.24994
BB026_CO_hohegdkm-1	BB026	Old (d750)	Astrocyte	20.6469	0.370163	-3.52152	-0.999534
BB026_CO_hohfahhd-1	BB026	Old (d750)	Astrocyte	23.5228	0.421724	-1.62255	2.06273
BB026_CO_hohhpfcg-1	BB026	Old (d750)	Astrocyte	23.6711	0.424382	3.11782	1.82763
BB026_CO_hoicjnlc-1	BB026	Old (d750)	Astrocyte	23.5105	0.421502	0.230371	2.33778
BB026_CO_hoicmhnl-1	BB026	Old (d750)	Astrocyte	23.7142	0.425155	1.41983	2.50073
BB026_CO_hoidjljk-1	BB026	Old (d750)	Astrocyte	14.6194	0.2621	-2.17111	1.69165
BB026_CO_hoidkknf-1	BB026	Old (d750)	Astrocyte	11.6494	0.208853	2.68683	-5.13222
BB026_CO_hoiemclo-1	BB026	Old (d750)	Astrocyte	14.9653	0.268302	-3.3982	1.82817
BB026_CO_hoifnamh-1	BB026	Old (d750)	Astrocyte	5.45193	0.0977437	0.596625	-6.00564
BB026_CO_hojbcbbj-1	BB026	Old (d750)	Reactive_Astrocyte	23.6679	0.424324	3.53828	2.16172
BB026_CO_hojchfof-1	BB026	Old (d750)	Astrocyte	21.7973	0.390788	1.81964	0.476026
BB026_CO_hojeabgn-1	BB026	Old (d750)	Astrocyte	23.1263	0.414615	3.15972	3.66448
BB026_CO_hojebhpc-1	BB026	Old (d750)	Astrocyte	23.3499	0.418624	3.61683	1.73168
BB026_CO_hojnmbfk-1	BB026	Old (d750)	Astrocyte	23.198	0.4159	4.08482	2.9836
BB026_CO_hojopdjj-1	BB026	Old (d750)	Astrocyte	23.4097	0.419696	0.627811	4.36071
BB026_CO_hokmlmhc-1	BB026	Old (d750)	Astrocyte	23.2036	0.416001	2.83773	3.16983
BB026_CO_hokmmfjm-1	BB026	Old (d750)	Astrocyte	24.9931	0.448083	-0.272808	1.7279
BB026_CO_hokmofgl-1	BB026	Old (d750)	Astrocyte	25.5836	0.45867	-0.69194	1.17877
BB026_CO_hokojlik-1	BB026	Old (d750)	Astrocyte	13.1405	0.235586	-1.43838	1.03263
BB026_CO_holdofaf-1	BB026	Old (d750)	Astrocyte	23.6679	0.424324	1.52966	2.37915
BB026_CO_holemaao-1	BB026	Old (d750)	Astrocyte	23.3689	0.418965	2.47685	4.30213
BB026_CO_homjjagp-1	BB026	Old (d750)	Astrocyte	23.3689	0.418965	2.90172	4.38597
BB026_CO_honccphe-1	BB026	Old (d750)	Astrocyte	23.0666	0.413545	3.9826	3.67423
BB026_CO_hoojlapk-1	BB026	Old (d750)	Astrocyte	22.9168	0.41086	2.2126	3.72175
BB026_CO_hoombaef-1	BB026	Old (d750)	Astrocyte	24.7413	0.44357	0.389287	1.69846
BB026_CO_hoomcmhm-1	BB026	Old (d750)	Astrocyte	23.0666	0.413545	3.97019	2.39171
BB026_CO_hoopbfem-1	BB026	Old (d750)	Astrocyte	22.8146	0.409026	3.62457	4.16966
BB026_CO_hopnkgbm-1	BB026	Old (d750)	Astrocyte	23.2382	0.416621	3.93807	3.36404
BB026_CO_hpafkppc-1	BB026	Old (d750)	Astrocyte	25.5156	0.457451	0.534278	0.635688
BB026_CO_hpahonic-1	BB026	Old (d750)	Astrocyte	29.9672	0.537261	-1.24525	1.12146
BB026_CO_hpakgaam-1	BB026	Old (d750)	Astrocyte	25.245	0.4526	1.12035	1.70029
BB026_CO_hpakmape-1	BB026	Old (d750)	Astrocyte	27.8509	0.499318	-1.11022	1.10571
BB026_CO_hpaleeam-1	BB026	Old (d750)	Astrocyte	24.9938	0.448096	-0.244074	1.2373
BB026_CO_hpanjjgh-1	BB026	Old (d750)	Astrocyte	24.3975	0.437406	1.11749	1.82089
BB026_CO_hpaoipao-1	BB026	Old (d750)	Astrocyte	31.3202	0.561518	-2.6405	-2.42189
BB026_CO_hpbkjlkc-1	BB026	Old (d750)	Astrocyte	23.3689	0.418965	4.00377	2.42786
BB026_CO_hpbkmdck-1	BB026	Old (d750)	Astrocyte	23.3689	0.418965	3.20468	3.14339
BB026_CO_hpblfpcm-1	BB026	Old (d750)	Astrocyte	24.3735	0.436975	0.937739	1.6969
BB026_CO_hpddgped-1	BB026	Old (d750)	Astrocyte	27.3926	0.491102	-0.548341	1.27775
BB026_CO_hpdflcfa-1	BB026	Old (d750)	Astrocyte	23.0666	0.413545	2.51613	3.06755
BB026_CO_hpdppmjn-1	BB026	Old (d750)	Astrocyte	24.0222	0.430677	1.1146	2.23165
BB026_CO_hpgidjpp-1	BB026	Old (d750)	Astrocyte	23.2165	0.416233	2.55289	3.48318
BB026_CO_hphidhpp-1	BB026	Old (d750)	Astrocyte	23.3689	0.418965	1.60636	2.42433
BB026_CO_hphmpjcb-1	BB026	Old (d750)	Astrocyte	23.3066	0.417847	1.87859	3.33931
BB026_CO_hpichhkn-1	BB026	Old (d750)	Astrocyte	23.0666	0.413545	2.69024	4.66827
BB026_CO_hpicmmip-1	BB026	Old (d750)	Astrocyte	9.61256	0.172337	-1.98253	0.643589
BB026_CO_hpifdjij-1	BB026	Old (d750)	Astrocyte	21.3395	0.382581	-2.29178	1.7084
BB026_CO_hpigabin-1	BB026	Old (d750)	Astrocyte	19.1405	0.343156	-3.52112	0.123191
BB026_CO_hpighlfb-1	BB026	Old (d750)	Astrocyte	15.9078	0.2852	-1.84492	0.867343
BB026_CO_hpignebi-1	BB026	Old (d750)	Astrocyte	23.8195	0.427043	1.42395	2.29721
BB026_CO_hpiiejjm-1	BB026	Old (d750)	Astrocyte	7.56129	0.135561	-3.01637	1.3243
BB026_CO_hpikahee-1	BB026	Old (d750)	Astrocyte	23.5066	0.421433	1.05006	3.07519
BB026_CO_hpikbhao-1	BB026	Old (d750)	Astrocyte	22.2619	0.399118	-3.27714	2.61893
BB026_CO_hpikidmb-1	BB026	Old (d750)	Astrocyte	23.2686	0.417166	3.05937	3.91028
BB026_CO_hpilccok-1	BB026	Old (d750)	Astrocyte	23.2191	0.416279	2.52303	1.80219
BB026_CO_hpjaidjm-1	BB026	Old (d750)	Astrocyte	18.3218	0.328478	-1.34884	1.48125
BB026_CO_hpjbhkhd-1	BB026	Old (d750)	Astrocyte	26.2635	0.47086	-1.27837	1.64724
BB026_CO_hpjbjplh-1	BB026	Old (d750)	Astrocyte	24.1229	0.432483	-0.0785589	2.98507
BB026_CO_hpjeabdi-1	BB026	Old (d750)	Astrocyte	25.8623	0.463667	-1.17136	1.68309
BB026_CO_hpjejbka-1	BB026	Old (d750)	Astrocyte	20.438	0.366417	-4.201	0.401639
BB026_CO_hpjgfbja-1	BB026	Old (d750)	Astrocyte	20.2439	0.362939	-4.15977	0.503098
BB026_CO_hpjgjnea-1	BB026	Old (d750)	Astrocyte	19.693	0.353062	-5.00505	-0.432103
BB026_CO_hpjhaknp-1	BB026	Old (d750)	Astrocyte	19.9652	0.357941	-4.34341	1.79706
BB026_CO_hpjhdjjo-1	BB026	Old (d750)	Astrocyte	20.534	0.368139	-6.98403	0.0817079
BB026_CO_hpjhmcoj-1	BB026	Old (d750)	Astrocyte	19.693	0.353062	-6.18503	-0.427285
BB026_CO_hpjkjaie-1	BB026	Old (d750)	Astrocyte	19.9652	0.357941	-4.26574	0.590324
BB026_CO_hpjlgdbp-1	BB026	Old (d750)	Astrocyte	20.0945	0.360259	-4.26198	0.643463
BB026_CO_hpjomaab-1	BB026	Old (d750)	Astrocyte	19.3812	0.347471	-3.76735	-0.18186
BB026_CO_hpjpdpop-1	BB026	Old (d750)	Astrocyte	19.9652	0.357941	-4.33337	0.854811
BB026_CO_hpjpifki-1	BB026	Old (d750)	Astrocyte	19.4203	0.348172	-4.00988	-0.33299
BB026_CO_hpkaofmh-1	BB026	Old (d750)	Astrocyte	19.911	0.356971	-4.5288	0.018028
BB026_CO_hpkceaaj-1	BB026	Old (d750)	Astrocyte	19.1405	0.343156	-4.43966	-0.897194
BB026_CO_hpkdaeea-1	BB026	Old (d750)	Astrocyte	19.693	0.353062	-6.7656	-1.79992
BB026_CO_hpkefagl-1	BB026	Old (d750)	Astrocyte	19.693	0.353062	-6.41315	-1.44674
BB026_CO_hpkglchp-1	BB026	Old (d750)	Astrocyte	19.5367	0.35026	-6.53722	-1.89377
BB026_CO_hpkiigjo-1	BB026	Old (d750)	Astrocyte	17.4241	0.312383	-6.51405	-0.167864
BB026_CO_hpkkbacc-1	BB026	Old (d750)	Astrocyte	19.4396	0.348519	-7.21149	-0.867309
BB026_CO_hpkkimaa-1	BB026	Old (d750)	Astrocyte	19.8313	0.355541	-7.47165	-0.894789
BB026_CO_hpklipge-1	BB026	Old (d750)	Astrocyte	19.693	0.353062	-7.44269	-1.17283
BB026_CO_hpklpond-1	BB026	Old (d750)	Astrocyte	19.693	0.353062	-7.63731	-0.784518
BB026_CO_hpkmmdba-1	BB026	Old (d750)	Astrocyte	19.9652	0.357941	-7.13191	-1.31767
BB026_CO_hpkmppjo-1	BB026	Old (d750)	Astrocyte	19.9652	0.357941	-6.96848	-1.18757
BB026_CO_hpknbfoo-1	BB026	Old (d750)	Astrocyte	19.693	0.353062	-6.37111	-1.22259
BB026_CO_hpkppgfn-1	BB026	Old (d750)	Astrocyte	19.693	0.353062	-4.51861	0.907382
BB026_CO_hplcbfdk-1	BB026	Old (d750)	Astrocyte	19.693	0.353062	-6.31234	-0.739224
BB026_CO_hplchcfh-1	BB026	Old (d750)	Astrocyte	19.4203	0.348172	-6.30247	-1.68601
BB026_CO_hpldfmfo-1	BB026	Old (d750)	Astrocyte	19.7093	0.353355	-5.91559	-1.05744
BB026_CO_hpldhdon-1	BB026	Old (d750)	Astrocyte	19.9652	0.357941	-5.99358	-1.13921
BB026_CO_hpldmgof-1	BB026	Old (d750)	Astrocyte	19.9652	0.357941	-5.31899	-0.492165
BB026_CO_hpldndap-1	BB026	Old (d750)	Astrocyte	19.4203	0.348172	-6.10724	-1.67797
BB026_CO_hplekofc-1	BB026	Old (d750)	Astrocyte	19.693	0.353062	-6.2555	-0.936367
BB026_CO_hplfhkoe-1	BB026	Old (d750)	Astrocyte	19.693	0.353062	-6.05292	-1.64461
BB026_CO_hplggnna-1	BB026	Old (d750)	Astrocyte	19.9652	0.357941	-4.96069	-0.129875
BB026_CO_hplhjcnf-1	BB026	Old (d750)	Astrocyte	19.4203	0.348172	-6.43184	-0.3565
BB026_CO_hplibdle-1	BB026	Old (d750)	Astrocyte	19.5626	0.350724	-4.59106	-1.32919
BB026_CO_hplinjoo-1	BB026	Old (d750)	Astrocyte	19.2337	0.344827	-5.7539	-0.568555
BB026_CO_hplmlpah-1	BB026	Old (d750)	Astrocyte	19.693	0.353062	-4.51837	-0.392531
BB026_CO_hplmmlma-1	BB026	Old (d750)	Astrocyte	19.693	0.353062	-4.85344	0.132159
BB026_CO_hplngpjf-1	BB026	Old (d750)	Astrocyte	19.1405	0.343156	-3.43733	0.490383
BB026_CO_hploegaa-1	BB026	Old (d750)	Astrocyte	27.8716	0.49969	-1.51592	1.42127
BB026_CO_hplokfbc-1	BB026	Old (d750)	Astrocyte	13.5581	0.243074	-2.78513	2.26748
BB026_CO_hplpajbe-1	BB026	Old (d750)	Astrocyte	19.9652	0.357941	-4.77912	-0.308203
BB026_CO_hpmadpcb-1	BB026	Old (d750)	Astrocyte	19.9652	0.357941	-3.65043	-0.0650177
BB026_CO_hpmahfic-1	BB026	Old (d750)	Astrocyte	20.6562	0.370331	-3.76386	0.418441
BB026_CO_hpmbehhf-1	BB026	Old (d750)	Astrocyte	20.6531	0.370274	-1.6584	2.73409
BB026_CO_hpmbhioh-1	BB026	Old (d750)	Astrocyte	19.9652	0.357941	-4.33054	1.12599
BB026_CO_hpmdjamp-1	BB026	Old (d750)	Astrocyte	16.5089	0.295976	-2.54943	0.557753
BB026_CO_hpmenipl-1	BB026	Old (d750)	Astrocyte	22.5411	0.404123	-0.618533	2.8768
BB026_CO_hpmfajec-1	BB026	Old (d750)	Astrocyte	19.693	0.353062	-4.83793	-0.666687
BB026_CO_hpmffegk-1	BB026	Old (d750)	Astrocyte	19.9652	0.357941	-4.94605	-0.384838
BB026_CO_hpmfibgl-1	BB026	Old (d750)	Astrocyte	19.693	0.353062	-4.48019	-0.22385
BB026_CO_hpmfkopn-1	BB026	Old (d750)	Astrocyte	19.9652	0.357941	-4.88151	-0.184195
BB026_CO_hpmfmhlh-1	BB026	Old (d750)	Astrocyte	19.5298	0.350135	-4.46496	1.19779
BB026_CO_hpmheamg-1	BB026	Old (d750)	Astrocyte	19.5394	0.350309	-7.66792	-0.940052
BB026_CO_hpmjhdhl-1	BB026	Old (d750)	Astrocyte	19.693	0.353062	-7.48109	-1.20013
BB026_CO_hpmjmdlk-1	BB026	Old (d750)	Astrocyte	19.4203	0.348172	-7.50644	-1.12005
BB026_CO_hpmmpcng-1	BB026	Old (d750)	Astrocyte	19.9652	0.357941	-7.53528	-0.466134
BB026_CO_hpmmplem-1	BB026	Old (d750)	Astrocyte	19.9652	0.357941	-6.61278	-1.05761
BB026_CO_hpmmpohg-1	BB026	Old (d750)	Astrocyte	19.693	0.353062	-6.20219	-0.838
BB026_CO_hpmnbfej-1	BB026	Old (d750)	Astrocyte	19.693	0.353062	-6.56832	-0.888705
BB026_CO_hpmponnk-1	BB026	Old (d750)	Astrocyte	20.2329	0.362741	-6.97151	-1.27546
BB026_CO_hpmppjkh-1	BB026	Old (d750)	Astrocyte	20.2439	0.362939	-7.13882	-0.675201
BB026_CO_hpnbblmj-1	BB026	Old (d750)	Astrocyte	19.693	0.353062	-6.59171	-1.58011
BB026_CO_hpnbdleo-1	BB026	Old (d750)	Astrocyte	19.693	0.353062	-6.00039	-1.2903
BB026_CO_hpnblofh-1	BB026	Old (d750)	Reactive_Astrocyte	19.4648	0.34897	-4.94497	-1.30275
BB026_CO_hpnfhfke-1	BB026	Old (d750)	Reactive_Astrocyte	19.6336	0.351996	-6.03362	-1.02688
BB026_CO_hpngpbmc-1	BB026	Old (d750)	Reactive_Astrocyte	12.0034	0.2152	-1.76907	1.55364
BB026_CO_hpnhkcip-1	BB026	Old (d750)	Astrocyte	19.693	0.353062	-4.03722	0.0374236
BB026_CO_hpnhpbpf-1	BB026	Old (d750)	Astrocyte	19.693	0.353062	-5.10663	-0.487244
BB026_CO_hpnibdld-1	BB026	Old (d750)	Astrocyte	19.693	0.353062	-5.27291	-1.72728
BB026_CO_hpnickjb-1	BB026	Old (d750)	Astrocyte	19.1405	0.343156	-5.29233	-0.961456
BB026_CO_hpniiknm-1	BB026	Old (d750)	Astrocyte	19.4253	0.348262	-5.84696	-2.05696
BB026_CO_hpnjlgho-1	BB026	Old (d750)	Astrocyte	19.693	0.353062	-5.47222	-1.09785
BB026_CO_hpnkhfea-1	BB026	Old (d750)	Astrocyte	19.4203	0.348172	-6.91074	-1.51296
BB026_CO_hpnkpfkl-1	BB026	Old (d750)	Astrocyte	19.6892	0.352993	-4.69687	-0.974131
BB026_CO_hpnlfknc-1	BB026	Old (d750)	Astrocyte	19.4203	0.348172	-5.49278	-0.546911
BB026_CO_hpnmkgen-1	BB026	Old (d750)	Astrocyte	19.4203	0.348172	-4.32601	0.433146
BB026_CO_hpnmpfgi-1	BB026	Old (d750)	Astrocyte	18.3861	0.329632	-2.95585	1.59331
BB026_CO_hpnpebgc-1	BB026	Old (d750)	Astrocyte	19.4203	0.348172	-4.2287	-0.20984
BB026_CO_hpnpoipg-1	BB026	Old (d750)	Astrocyte	20.2439	0.362939	-4.53973	-0.0505922
BB026_CO_hpoaldhn-1	BB026	Old (d750)	Astrocyte	17.3377	0.310835	-1.78538	-4.10968
BB026_CO_hpobfjjc-1	BB026	Old (d750)	Astrocyte	11.9774	0.214734	-2.56918	2.37062
BB026_CO_hpodoopm-1	BB026	Old (d750)	Astrocyte	24.2237	0.434289	1.06531	1.94212
BB026_CO_hpofinih-1	BB026	Old (d750)	Astrocyte	22.6149	0.405447	0.825551	3.39866
BB026_CO_hpohjfjd-1	BB026	Old (d750)	Astrocyte	20.8921	0.374559	-2.55005	1.29526
BB026_CO_hpojdlhp-1	BB026	Old (d750)	Astrocyte	23.3689	0.418965	1.31863	4.53935
BB026_CO_hpojfmod-1	BB026	Old (d750)	Astrocyte	27.8357	0.499046	-1.40029	1.05407
BB026_CO_hpojkiof-1	BB026	Old (d750)	Astrocyte	11.7323	0.21034	-2.64609	1.21081
BB026_CO_hpojnljn-1	BB026	Old (d750)	Astrocyte	18.9931	0.340513	-4.42701	-1.3588
BB026_CO_hpomneoi-1	BB026	Old (d750)	Astrocyte	19.819	0.35532	-4.12495	0.00579428
BB026_CO_hpoogmod-1	BB026	Old (d750)	Astrocyte	10.5817	0.189712	-2.40116	1.60167
BB026_CO_hpoplcek-1	BB026	Old (d750)	Astrocyte	25.2252	0.452245	-0.838238	1.94348
BB026_CO_hpopollk-1	BB026	Old (d750)	Astrocyte	23.4186	0.419855	1.15009	2.15255
BB026_CO_hppdbhpf-1	BB026	Old (d750)	Astrocyte	13.6301	0.244364	-2.66916	1.8396
BB026_CO_hppelala-1	BB026	Old (d750)	Astrocyte	22.8549	0.409748	1.93372	3.93818
BB026_CO_hppggfhp-1	BB026	Old (d750)	Astrocyte	23.3689	0.418965	2.95337	3.60331
BB026_CO_hpphckjl-1	BB026	Old (d750)	Astrocyte	22.928	0.411059	3.79295	3.4924
BB026_CO_hppijgho-1	BB026	Old (d750)	Astrocyte	25.3748	0.454927	-2.28644	2.3858
BB026_CO_hppjlamg-1	BB026	Old (d750)	Astrocyte	21.0515	0.377417	-3.4027	0.887793
BB026_CO_hppkpfhk-1	BB026	Old (d750)	Astrocyte	13.5276	0.242527	-2.77951	1.21629
BB026_CO_hppnempg-1	BB026	Old (d750)	Astrocyte	23.0666	0.413545	3.76381	4.14748
BB026_CO_hpppnbcb-1	BB026	Old (d750)	Astrocyte	16.5258	0.296278	-2.33698	2.52257
BB026_CO_hppppcoo-1	BB026	Old (d750)	Astrocyte	22.7101	0.407152	1.61124	3.84987
BB026_CO_iaacfpmn-1	BB026	Old (d750)	Astrocyte	27.2113	0.487851	-1.34046	1.07208
BB026_CO_iaadelfk-1	BB026	Old (d750)	Astrocyte	14.0139	0.251244	-2.65099	1.29917
BB026_CO_iaadmbom-1	BB026	Old (d750)	Astrocyte	20.9329	0.375291	-1.50519	1.80728
BB026_CO_iaadncbk-1	BB026	Old (d750)	Astrocyte	22.8904	0.410386	0.900817	3.61671
BB026_CO_iaadpboj-1	BB026	Old (d750)	Astrocyte	15.4563	0.277105	-2.41256	0.880286
BB026_CO_iaaedckn-1	BB026	Old (d750)	Astrocyte	18.2285	0.326806	-4.21478	0.201262
BB026_CO_iaafohmc-1	BB026	Old (d750)	Astrocyte	24.5348	0.439867	1.55256	3.15997
BB026_CO_iabcedim-1	BB026	Old (d750)	Astrocyte	23.3689	0.418965	3.20888	2.57355
BB026_CO_iabckdgo-1	BB026	Old (d750)	Astrocyte	22.0217	0.394812	1.5616	3.66996
BB026_CO_iabcnagf-1	BB026	Old (d750)	Astrocyte	23.3689	0.418965	2.27527	3.99281
BB026_CO_iabeapfb-1	BB026	Old (d750)	Astrocyte	18.8988	0.338823	-3.6213	-1.18191
BB026_CO_iabejbbj-1	BB026	Old (d750)	Astrocyte	22.4813	0.403052	1.77136	2.8065
BB026_CO_iabkckaj-1	BB026	Old (d750)	Astrocyte	22.9844	0.412071	2.85371	3.32781
BB026_CO_iablidda-1	BB026	Old (d750)	Astrocyte	22.7804	0.408413	3.08633	2.39533
BB026_CO_iablncka-1	BB026	Old (d750)	Astrocyte	16.1913	0.290283	-2.72253	0.384909
BB026_CO_iablocjm-1	BB026	Old (d750)	Astrocyte	23.4604	0.420604	0.907792	4.03561
BB026_CO_iabnbeeh-1	BB026	Old (d750)	Astrocyte	10.7636	0.192973	-2.6771	2.88352
BB026_CO_iacamjhc-1	BB026	Old (d750)	Astrocyte	23.5519	0.422245	1.92242	4.14594
BB026_CO_iacanmcb-1	BB026	Old (d750)	Astrocyte	24.1241	0.432504	0.901481	3.42777
BB026_CO_iacbejgm-1	BB026	Old (d750)	Astrocyte	23.3689	0.418965	3.2646	3.66431
BB026_CO_iacgdpii-1	BB026	Old (d750)	Astrocyte	17.6746	0.316875	-3.59659	-1.46102
BB026_CO_iacgenkk-1	BB026	Old (d750)	Astrocyte	11.9359	0.213991	-2.36021	3.05084
BB026_CO_iacidjmb-1	BB026	Old (d750)	Astrocyte	23.1761	0.415507	0.666708	2.35204
BB026_CO_iacidnhg-1	BB026	Old (d750)	Astrocyte	23.4611	0.420617	0.719577	2.10344
BB026_CO_iacllndd-1	BB026	Old (d750)	Astrocyte	24.754	0.443796	-0.348999	1.71567
BB026_CO_iacmbnlp-1	BB026	Old (d750)	Astrocyte	23.28	0.41737	1.74593	2.26332
BB026_CO_iacobnif-1	BB026	Old (d750)	Astrocyte	29.8572	0.535288	-4.17866	-8.3189
BB026_CO_iacpkcie-1	BB026	Old (d750)	Reactive_Astrocyte	22.9791	0.411977	0.0695031	3.81548
BB026_CO_iadbkmka-1	BB026	Old (d750)	Astrocyte	23.0172	0.412659	2.32227	4.15295
BB026_CO_iadchnpi-1	BB026	Old (d750)	Astrocyte	23.2479	0.416794	1.66684	3.17557
BB026_CO_iaddcpgm-1	BB026	Old (d750)	Astrocyte	23.2215	0.416322	4.00053	3.42075
BB026_CO_iadflfej-1	BB026	Old (d750)	Astrocyte	22.9775	0.411948	0.614548	4.22594
BB026_CO_iadkkllc-1	BB026	Old (d750)	Astrocyte	21.2802	0.381518	-1.09975	1.61433
BB026_CO_iaehndmm-1	BB026	Old (d750)	Astrocyte	25.3527	0.45453	0.470727	1.82207
BB026_CO_iaellnjm-1	BB026	Old (d750)	Astrocyte	24.7528	0.443774	0.97179	2.08054
BB026_CO_iafaclih-1	BB026	Old (d750)	Astrocyte	23.1415	0.414887	3.11594	4.37462
BB026_CO_iagjdgdf-1	BB026	Old (d750)	Astrocyte	22.5321	0.403962	2.2745	3.13952
BB026_CO_iagjfgnm-1	BB026	Old (d750)	Astrocyte	23.4894	0.421125	3.25423	2.48652
BB026_CO_iagkjnmg-1	BB026	Old (d750)	Astrocyte	22.2637	0.399149	2.40875	3.79844
BB026_CO_iaglflhb-1	BB026	Old (d750)	Astrocyte	23.0666	0.413545	3.10483	3.56317
BB026_CO_iagliakk-1	BB026	Old (d750)	Astrocyte	23.3689	0.418965	1.17932	3.92399
BB026_CO_iagmhdmm-1	BB026	Old (d750)	Astrocyte	23.0666	0.413545	2.37518	4.62602
BB026_CO_iagncdff-1	BB026	Old (d750)	Astrocyte	22.3942	0.40149	-0.603578	2.74198
BB026_CO_iagofiak-1	BB026	Old (d750)	Astrocyte	22.9548	0.411541	0.0116449	2.27983
BB026_CO_iagolomp-1	BB026	Old (d750)	Astrocyte	22.8674	0.409973	2.31371	4.37261
BB026_CO_iagpajhc-1	BB026	Old (d750)	Astrocyte	23.1125	0.414367	0.747209	3.3163
BB026_CO_iagpbdoc-1	BB026	Old (d750)	Astrocyte	23.9654	0.429659	1.14595	2.76021
BB026_CO_iagpkjpb-1	BB026	Old (d750)	Astrocyte	24.7957	0.444544	0.883876	1.51174
BB026_CO_iahaadkh-1	BB026	Old (d750)	Astrocyte	23.3719	0.419017	2.59776	3.01117
BB026_CO_iaheafmm-1	BB026	Old (d750)	Astrocyte	22.4796	0.403021	2.84037	4.39119
BB026_CO_iahjefkl-1	BB026	Old (d750)	Astrocyte	22.98	0.411991	0.380601	3.69653
BB026_CO_iahofldo-1	BB026	Old (d750)	Reactive_Astrocyte	18.4603	0.330961	-1.69475	1.11151
BB026_CO_iahphimm-1	BB026	Old (d750)	Astrocyte	26.2721	0.471013	-1.01763	1.10861
BB026_CO_iaiakdbd-1	BB026	Old (d750)	Reactive_Astrocyte	24.6845	0.44255	1.39632	1.90871
BB026_CO_iaiejomc-1	BB026	Old (d750)	Astrocyte	18.0979	0.324464	-2.03318	1.45828
BB026_CO_iaihdmnk-1	BB026	Old (d750)	Astrocyte	20.2698	0.363403	-3.65925	3.60181
BB026_CO_iaiilppm-1	BB026	Old (d750)	Astrocyte	19.7495	0.354075	-3.66021	0.523603
BB026_CO_iaiiohji-1	BB026	Old (d750)	Astrocyte	15.165	0.271882	-3.70454	1.50375
BB026_CO_iaikngmb-1	BB026	Old (d750)	Astrocyte	23.4336	0.420124	3.47151	2.74652
BB026_CO_iailijhb-1	BB026	Old (d750)	Astrocyte	17.8981	0.320882	-3.0946	-1.64886
BB026_CO_iailolad-1	BB026	Old (d750)	Astrocyte	22.6112	0.40538	-1.87361	3.55263
BB026_CO_iaimkomn-1	BB026	Old (d750)	Astrocyte	17.8051	0.319215	-3.17802	1.1885
BB026_CO_iaincjoa-1	BB026	Old (d750)	Astrocyte	26.7987	0.480454	-1.69513	0.426204
BB026_CO_iainjaai-1	BB026	Old (d750)	Astrocyte	19.8245	0.355419	-7.10117	-0.184373
BB026_CO_iaiodoao-1	BB026	Old (d750)	Astrocyte	19.9652	0.357941	-7.55517	-1.49873
BB026_CO_iaipgpoo-1	BB026	Old (d750)	Astrocyte	19.693	0.353062	-7.59264	-0.414982
BB026_CO_iaipjill-1	BB026	Old (d750)	Astrocyte	19.4203	0.348172	-7.67237	-0.453917
BB026_CO_iajaadif-1	BB026	Old (d750)	Astrocyte	19.9652	0.357941	-4.61571	0.29923
BB026_CO_iajbflfm-1	BB026	Old (d750)	Astrocyte	20.3815	0.365405	-6.26075	-1.15117
BB026_CO_iajdbipl-1	BB026	Old (d750)	Astrocyte	19.9652	0.357941	-7.01872	-0.871677
BB026_CO_iajeihjh-1	BB026	Old (d750)	Astrocyte	19.9538	0.357738	-6.8911	-1.44436
BB026_CO_iajeijcl-1	BB026	Old (d750)	Astrocyte	19.693	0.353062	-6.89023	-1.71392
BB026_CO_iajepcfk-1	BB026	Old (d750)	Astrocyte	19.693	0.353062	-7.36528	-0.846439
BB026_CO_iajfafec-1	BB026	Old (d750)	Astrocyte	19.5308	0.350153	-7.3997	-0.782133
BB026_CO_iajgblnb-1	BB026	Old (d750)	Astrocyte	19.693	0.353062	-6.42531	-0.967492
BB026_CO_iajgclof-1	BB026	Old (d750)	Astrocyte	19.693	0.353062	-6.72318	-0.74353
BB026_CO_iajifmka-1	BB026	Old (d750)	Astrocyte	19.693	0.353062	-5.67465	-1.64278
BB026_CO_iajjdjpc-1	BB026	Old (d750)	Astrocyte	19.693	0.353062	-5.3191	-0.915218
BB026_CO_iajjgajd-1	BB026	Old (d750)	Astrocyte	19.4203	0.348172	-5.75238	-0.732999
BB026_CO_iajjjdfg-1	BB026	Old (d750)	Reactive_Astrocyte	45.051	0.807686	-4.3094	-8.73151
BB026_CO_iajjmnbf-1	BB026	Old (d750)	Astrocyte	19.436	0.348454	-5.37813	-1.61024
BB026_CO_iajjpgif-1	BB026	Old (d750)	Astrocyte	19.9917	0.358417	-5.81265	0.180745
BB026_CO_iajkdpgk-1	BB026	Old (d750)	Astrocyte	19.641	0.352129	-5.72212	0.160645
BB026_CO_iajlgfbp-1	BB026	Old (d750)	Reactive_Astrocyte	19.693	0.353062	-6.25812	-1.32771
BB026_CO_iajmbbha-1	BB026	Old (d750)	Astrocyte	19.257	0.345244	-6.00183	-0.432957
BB026_CO_iajnjiem-1	BB026	Old (d750)	Astrocyte	19.693	0.353062	-5.63825	-1.3498
BB026_CO_iakbfljf-1	BB026	Old (d750)	Astrocyte	19.9652	0.357941	-5.75201	-0.754588
BB026_CO_iakcjilb-1	BB026	Old (d750)	Astrocyte	21.3928	0.383537	1.56697	2.4327
BB026_CO_iakeeogk-1	BB026	Old (d750)	Astrocyte	20.2439	0.362939	-4.37397	1.34088
BB026_CO_iakemcdo-1	BB026	Old (d750)	Reactive_Astrocyte	19.693	0.353062	-5.50407	-0.353718
BB026_CO_iakfjjdm-1	BB026	Old (d750)	Astrocyte	13.0629	0.234195	-2.5142	2.93047
BB026_CO_iakiljhb-1	BB026	Old (d750)	Astrocyte	19.8428	0.355747	-4.26198	0.729812
BB026_CO_iakimnnc-1	BB026	Old (d750)	Astrocyte	19.9652	0.357941	-4.28003	0.236838
BB026_CO_iakjjmmb-1	BB026	Old (d750)	Astrocyte	19.1405	0.343156	-4.53536	1.41834
BB026_CO_iakldjlb-1	BB026	Old (d750)	Astrocyte	19.888	0.356559	-4.45946	1.42278
BB026_CO_iakleiok-1	BB026	Old (d750)	Astrocyte	19.693	0.353062	-4.65337	-0.0222778
BB026_CO_iakocmad-1	BB026	Old (d750)	Astrocyte	19.9652	0.357941	-4.45598	1.30926
BB026_CO_iakpjbpk-1	BB026	Old (d750)	Astrocyte	19.693	0.353062	-4.20813	0.407848
BB026_CO_ialammcp-1	BB026	Old (d750)	Astrocyte	19.9652	0.357941	-4.52565	1.58294
BB026_CO_ialbibfe-1	BB026	Old (d750)	Astrocyte	23.4602	0.420601	-0.795459	3.60429
BB026_CO_ialcbkff-1	BB026	Old (d750)	Astrocyte	18.2274	0.326786	-3.42103	-1.46098
BB026_CO_ialcnefd-1	BB026	Old (d750)	Astrocyte	18.1301	0.325042	-3.58791	-1.38685
BB026_CO_ialdlgmf-1	BB026	Old (d750)	Astrocyte	23.9265	0.42896	2.3042	2.76192
BB026_CO_ialfbcpl-1	BB026	Old (d750)	Astrocyte	23.149	0.415022	2.70541	2.7777
BB026_CO_ialilokm-1	BB026	Old (d750)	Astrocyte	16.6562	0.298617	-2.17768	1.5532
BB026_CO_ialjaloo-1	BB026	Old (d750)	Astrocyte	21.221	0.380456	-1.20669	2.06883
BB026_CO_ialjhnko-1	BB026	Old (d750)	Astrocyte	22.3707	0.401069	1.4886	4.34469
BB026_CO_iallenhp-1	BB026	Old (d750)	Astrocyte	23.7262	0.42537	0.831207	3.32893
BB026_CO_iallhaph-1	BB026	Old (d750)	Astrocyte	23.208	0.41608	-1.12277	3.94086
BB026_CO_iallkmhk-1	BB026	Old (d750)	Astrocyte	23.9769	0.429865	0.7828	2.83194
BB026_CO_ialmnfmb-1	BB026	Old (d750)	Astrocyte	18.2285	0.326806	-3.44888	-1.41608
BB026_CO_ialndikm-1	BB026	Old (d750)	Astrocyte	26.3431	0.472286	-0.35277	1.52289
BB026_CO_ialognlj-1	BB026	Old (d750)	Astrocyte	22.1722	0.397509	-3.79141	1.67819
BB026_CO_ialpdccc-1	BB026	Old (d750)	Reactive_Astrocyte	44.9156	0.805259	-4.68907	-8.65983
BB026_CO_iamakjjp-1	BB026	Old (d750)	Astrocyte	19.6927	0.353057	-6.06569	-1.88081
BB026_CO_iamchahc-1	BB026	Old (d750)	Astrocyte	19.4203	0.348172	-7.08337	-1.34631
BB026_CO_iamckjco-1	BB026	Old (d750)	Astrocyte	19.9652	0.357941	-7.58849	-0.266591
BB026_CO_iamcmaej-1	BB026	Old (d750)	Astrocyte	19.9652	0.357941	-6.95676	-1.42373
BB026_CO_iamdfnee-1	BB026	Old (d750)	Astrocyte	20.4867	0.367291	-6.49711	-0.914111
BB026_CO_iamencfo-1	BB026	Old (d750)	Astrocyte	19.4203	0.348172	-7.72315	-0.719027
BB026_CO_iamfjdkl-1	BB026	Old (d750)	Astrocyte	19.4203	0.348172	-6.15049	-2.20197
BB026_CO_iamhnigd-1	BB026	Old (d750)	Astrocyte	19.693	0.353062	-6.87369	-1.07527
BB026_CO_iamjbkhm-1	BB026	Old (d750)	Astrocyte	19.693	0.353062	-6.09639	-2.0292
BB026_CO_iamjhgdc-1	BB026	Old (d750)	Astrocyte	21.1503	0.379188	-2.50271	4.12161
BB026_CO_iamoiehg-1	BB026	Old (d750)	Astrocyte	19.4203	0.348172	-4.32094	0.806812
BB026_CO_iampdobl-1	BB026	Old (d750)	Astrocyte	19.9652	0.357941	-4.59098	0.924619
BB026_CO_iamphdnb-1	BB026	Old (d750)	Astrocyte	19.9652	0.357941	-4.31018	1.34458
BB026_CO_ianaegjn-1	BB026	Old (d750)	Astrocyte	20.2439	0.362939	-4.46987	1.41693
BB026_CO_ianaifoe-1	BB026	Old (d750)	Astrocyte	19.9652	0.357941	-4.45765	1.25313
BB026_CO_ianbllpf-1	BB026	Old (d750)	Astrocyte	12.0375	0.215811	-3.08544	2.94226
BB026_CO_ianbohjn-1	BB026	Old (d750)	Astrocyte	19.495	0.349512	-4.11323	0.689358
BB026_CO_iancopbo-1	BB026	Old (d750)	Astrocyte	17.0621	0.305894	-3.31496	0.58652
BB026_CO_iandaigh-1	BB026	Old (d750)	Astrocyte	19.6182	0.351721	-4.23229	1.21504
BB026_CO_ianfajkk-1	BB026	Old (d750)	Astrocyte	19.9652	0.357941	-4.46018	1.63408
BB026_CO_ianfbdcb-1	BB026	Old (d750)	Astrocyte	19.0833	0.342131	-4.19078	-0.303748
BB026_CO_ianfjhan-1	BB026	Old (d750)	Astrocyte	20.2439	0.362939	-4.04643	1.96765
BB026_CO_ianghnee-1	BB026	Old (d750)	Astrocyte	10.7672	0.193037	-2.96718	1.19372
BB026_CO_ianiipob-1	BB026	Old (d750)	Astrocyte	19.693	0.353062	-4.12444	0.226626
BB026_CO_ianijdjf-1	BB026	Old (d750)	Astrocyte	19.7275	0.35368	-4.43628	1.84635
BB026_CO_ianjmjhp-1	BB026	Old (d750)	Astrocyte	24.804	0.444693	0.26406	2.19848
BB026_CO_iankiiod-1	BB026	Old (d750)	Astrocyte	16.4583	0.295069	-1.41621	1.11534
BB026_CO_ianlpmoh-1	BB026	Old (d750)	Astrocyte	13.2442	0.237446	-2.59879	1.67883
BB026_CO_ianmbgcf-1	BB026	Old (d750)	Astrocyte	15.6416	0.280427	0.83533	-5.31671
BB026_CO_ianmgcif-1	BB026	Old (d750)	Astrocyte	21.5484	0.386326	-2.90685	3.96529
BB026_CO_ianncmph-1	BB026	Old (d750)	Astrocyte	14.7278	0.264044	-2.4474	2.22874
BB026_CO_iannkepb-1	BB026	Old (d750)	Astrocyte	16.1705	0.289908	-2.47408	3.49051
BB026_CO_ianpcgkg-1	BB026	Old (d750)	Astrocyte	23.2497	0.416827	2.63353	3.87772
BB026_CO_iaoaebai-1	BB026	Old (d750)	Astrocyte	22.9188	0.410894	-0.814054	2.90214
BB026_CO_iaoepllb-1	BB026	Old (d750)	Astrocyte	23.0368	0.41301	3.20888	4.41527
BB026_CO_iaoglnbb-1	BB026	Old (d750)	Astrocyte	25.6437	0.459748	-0.43985	2.28345
BB026_CO_iaogmflb-1	BB026	Old (d750)	Astrocyte	24.2632	0.434998	1.17821	2.48491
BB026_CO_iaojihao-1	BB026	Old (d750)	Astrocyte	14.384	0.25788	-1.76759	1.42415
BB026_CO_iaokohih-1	BB026	Old (d750)	Reactive_Astrocyte	23.0666	0.413545	2.92111	2.55953
BB026_CO_iaoneagl-1	BB026	Old (d750)	Astrocyte	23.0666	0.413545	3.01137	4.26185
BB026_CO_iaophkke-1	BB026	Old (d750)	Astrocyte	22.5058	0.403491	-1.21749	3.18114
BB026_CO_iapdiibb-1	BB026	Old (d750)	Astrocyte	22.8949	0.410466	2.43737	3.71029
BB026_CO_iaphkmdi-1	BB026	Old (d750)	Astrocyte	21.9913	0.394267	-0.213841	3.29942
BB026_CO_iaphplmk-1	BB026	Old (d750)	Astrocyte	23.3689	0.418965	2.54563	3.71546
BB026_CO_iapjinep-1	BB026	Old (d750)	Astrocyte	24.0896	0.431885	-1.64399	2.89649
BB026_CO_iapkajbg-1	BB026	Old (d750)	Astrocyte	12.3708	0.221788	-2.67236	1.26097
BB026_CO_iaplglhe-1	BB026	Old (d750)	Astrocyte	18.7301	0.335799	-3.60729	1.66141
BB026_CO_iapmhbmj-1	BB026	Old (d750)	Astrocyte	22.082	0.395892	1.46913	2.74066
BB026_CO_iapobflp-1	BB026	Old (d750)	Astrocyte	23.4423	0.42028	3.40993	2.28214
BB026_CO_iappcjcc-1	BB026	Old (d750)	Astrocyte	18.0068	0.322832	-3.24423	0.910588
BB026_CO_iapppffk-1	BB026	Old (d750)	Astrocyte	10.6458	0.190861	-3.01915	2.14985
BB026_CO_ibaaijjj-1	BB026	Old (d750)	Astrocyte	22.2431	0.398781	-0.940608	3.26264
BB026_CO_ibaaknkl-1	BB026	Old (d750)	Astrocyte	17.7911	0.318964	-2.7543	1.51637
BB026_CO_ibacgemp-1	BB026	Old (d750)	Astrocyte	23.6312	0.423667	0.909528	3.52473
BB026_CO_ibachagp-1	BB026	Old (d750)	Astrocyte	23.3689	0.418965	2.68606	3.3669
BB026_CO_ibbalkmo-1	BB026	Old (d750)	Astrocyte	25.0724	0.449505	-1.38209	3.98495
BB026_CO_ibbjabcn-1	BB026	Old (d750)	Astrocyte	23.2859	0.417477	3.86429	3.49661
BB026_CO_ibbodnof-1	BB026	Old (d750)	Astrocyte	25.373	0.454894	-0.110564	1.60969
BB026_CO_ibbonijk-1	BB026	Old (d750)	Astrocyte	23.9831	0.429975	2.07008	2.41546
BB026_CO_ibdjbmmj-1	BB026	Old (d750)	Astrocyte	23.2414	0.416679	2.3595	3.64388
BB026_CO_ibeeogmj-1	BB026	Old (d750)	Astrocyte	23.6229	0.423518	0.756408	3.52172
BB026_CO_ibegjdkb-1	BB026	Old (d750)	Astrocyte	23.6722	0.424401	2.49536	3.62682
BB026_CO_ibfieonp-1	BB026	Old (d750)	Astrocyte	27.1484	0.486723	-0.669801	1.26459
BB026_CO_ibfnmhhh-1	BB026	Old (d750)	Astrocyte	23.2276	0.416431	2.84669	3.02037
BB026_CO_ibgecngc-1	BB026	Old (d750)	Astrocyte	23.6172	0.423415	1.42126	2.57601
BB026_CO_ibgeekkc-1	BB026	Old (d750)	Astrocyte	25.1018	0.450032	0.104637	1.5004
BB026_CO_ibhacljp-1	BB026	Old (d750)	Astrocyte	20.3487	0.364818	-2.19959	2.28874
BB026_CO_ibhekdcp-1	BB026	Old (d750)	Astrocyte	10.1767	0.18245	-3.05039	2.377
BB026_CO_ibheoggh-1	BB026	Old (d750)	Astrocyte	25.3204	0.453951	-2.00053	3.04467
BB026_CO_ibhepmaj-1	BB026	Old (d750)	Astrocyte	20.4756	0.367092	-2.5214	2.53684
BB026_CO_ibhjgelg-1	BB026	Old (d750)	Astrocyte	13.8991	0.249186	-3.01665	3.12924
BB026_CO_ibiaineb-1	BB026	Old (d750)	Astrocyte	22.8844	0.410279	-1.28952	3.43272
BB026_CO_ibijljmp-1	BB026	Old (d750)	Astrocyte	23.1323	0.414723	2.09565	2.84991
BB026_CO_ibjahgng-1	BB026	Old (d750)	Astrocyte	14.5635	0.261099	-1.63665	1.31145
BB026_CO_ibjccmnc-1	BB026	Old (d750)	Astrocyte	27.2218	0.48804	-1.16553	1.47205
BB026_CO_ibjcdkjp-1	BB026	Old (d750)	Astrocyte	23.7766	0.426274	1.58489	2.22168
BB026_CO_ibjcjbll-1	BB026	Old (d750)	Astrocyte	26.3027	0.471562	-1.30331	1.34101
BB026_CO_ibjjkjio-1	BB026	Old (d750)	Astrocyte	23.3292	0.418252	4.19574	3.37439
BB026_CO_ibkbfjpp-1	BB026	Old (d750)	Astrocyte	23.3689	0.418965	3.14945	2.35317
BB026_CO_ibkbhjni-1	BB026	Old (d750)	Astrocyte	22.9298	0.411091	-0.228757	3.50271
BB026_CO_ibkcbhgd-1	BB026	Old (d750)	Astrocyte	19.1405	0.343156	-4.7911	1.95898
BB026_CO_ibkdaiee-1	BB026	Old (d750)	Astrocyte	23.1791	0.415562	4.02338	3.57196
BB026_CO_ibkfnbgd-1	BB026	Old (d750)	Astrocyte	26.5343	0.475714	-0.306046	1.48772
BB026_CO_ibkpdpgo-1	BB026	Old (d750)	Astrocyte	26.8277	0.480974	-0.733662	1.1641
BB026_CO_iblakehh-1	BB026	Old (d750)	Astrocyte	24.3245	0.436097	-0.123064	1.58268
BB026_CO_iblamncm-1	BB026	Old (d750)	Astrocyte	23.782	0.426371	1.45056	2.6052
BB026_CO_iblpbdeg-1	BB026	Old (d750)	Astrocyte	13.6488	0.2447	-2.83986	2.57529
BB026_CO_iblpegaj-1	BB026	Old (d750)	Astrocyte	23.0666	0.413545	3.13056	3.83321
BB026_CO_ibmicddf-1	BB026	Old (d750)	Astrocyte	22.6465	0.406013	1.10051	4.43357
BB026_CO_ibmjcijo-1	BB026	Old (d750)	Astrocyte	23.0419	0.413101	0.1841	3.63816
BB026_CO_ibndijhd-1	BB026	Old (d750)	Reactive_Astrocyte	24.5621	0.440357	2.79493	1.50145
BB026_CO_ibnfdmdf-1	BB026	Old (d750)	Astrocyte	23.3917	0.419372	1.06004	3.27074
BB026_CO_ibnlcbkg-1	BB026	Old (d750)	Astrocyte	18.1512	0.325419	-4.75064	1.32592
BB026_CO_iboamdje-1	BB026	Old (d750)	Astrocyte	23.0666	0.413545	3.58851	4.21135
BB026_CO_ibobjolj-1	BB026	Old (d750)	Reactive_Astrocyte	23.0666	0.413545	2.01362	4.51992
BB026_CO_ibobppij-1	BB026	Old (d750)	Astrocyte	22.8951	0.410471	3.25202	3.83222
BB026_CO_ibokmhaa-1	BB026	Old (d750)	Astrocyte	18.3571	0.329111	-3.2758	1.49487
BB026_CO_ibokooeg-1	BB026	Old (d750)	Astrocyte	23.0666	0.413545	3.23722	2.82052
BB026_CO_ibplogdi-1	BB026	Old (d750)	Astrocyte	24.2749	0.435208	1.53498	1.9133
BB026_CO_ibppiifb-1	BB026	Old (d750)	Astrocyte	24.9372	0.447081	0.736672	1.58796
BB026_CO_ibppkjne-1	BB026	Old (d750)	Astrocyte	24.5282	0.439748	0.887162	1.82817
BB026_CO_icanfkgj-1	BB026	Old (d750)	Astrocyte	21.6879	0.388827	0.631099	4.39148
BB026_CO_icanjkmn-1	BB026	Old (d750)	Astrocyte	11.023	0.197623	-2.88344	2.11702
BB026_CO_icbacaga-1	BB026	Old (d750)	Astrocyte	22.8149	0.409031	0.832972	2.77706
BB026_CO_icbceofh-1	BB026	Old (d750)	Astrocyte	23.3766	0.419103	2.40785	4.38335
BB026_CO_icboenhk-1	BB026	Old (d750)	Astrocyte	24.6658	0.442215	-1.15974	3.11601
BB026_CO_icckgidi-1	BB026	Old (d750)	Astrocyte	23.7451	0.425708	1.01469	2.3496
BB026_CO_icepjbal-1	BB026	Old (d750)	Reactive_Astrocyte	23.2145	0.416197	3.26935	3.2406
BB026_CO_icffhckg-1	BB026	Old (d750)	Astrocyte	13.6553	0.244815	-2.7617	2.11945
BB026_CO_icffifgg-1	BB026	Old (d750)	Astrocyte	7.87578	0.141199	-3.28194	2.68497
BB026_CO_icfnnjof-1	BB026	Old (d750)	Astrocyte	23.2621	0.417049	3.00029	2.79033
BB026_CO_icfpggah-1	BB026	Old (d750)	Astrocyte	23.4288	0.420038	1.20207	3.50634
BB026_CO_icgdagbd-1	BB026	Old (d750)	Astrocyte	23.0666	0.413545	1.92706	4.30269
BB026_CO_icgdfcpm-1	BB026	Old (d750)	Astrocyte	23.6575	0.424138	2.04676	2.72088
BB026_CO_icjabijc-1	BB026	Old (d750)	Astrocyte	23.9654	0.429659	1.3473	1.94944
BB026_CO_icjbajmo-1	BB026	Old (d750)	Astrocyte	23.3852	0.419256	3.88803	3.6874
BB026_CO_icjfihac-1	BB026	Old (d750)	Astrocyte	12.5903	0.225723	-2.24736	0.736307
BB026_CO_icjlmegc-1	BB026	Old (d750)	Astrocyte	23.2246	0.416378	2.21102	4.25362
BB026_CO_ickaijck-1	BB026	Old (d750)	Astrocyte	25.1417	0.450748	0.660106	1.68509
BB026_CO_ickammnc-1	BB026	Old (d750)	Astrocyte	24.3985	0.437423	1.28033	1.85982
BB026_CO_ickjglcc-1	BB026	Old (d750)	Astrocyte	22.487	0.403154	0.90222	4.48959
BB026_CO_ickmlbbk-1	BB026	Old (d750)	Astrocyte	21.7973	0.390788	0.0962127	4.03693
BB026_CO_iclaidho-1	BB026	Old (d750)	Reactive_Astrocyte	24.0117	0.430488	1.91236	3.29648
BB026_CO_icldankk-1	BB026	Old (d750)	Astrocyte	21.2255	0.380536	-0.59237	3.93866
BB026_CO_icldjpnn-1	BB026	Old (d750)	Astrocyte	22.1649	0.397378	1.92789	4.26739
BB026_CO_icldmjni-1	BB026	Old (d750)	Astrocyte	13.5526	0.242975	-2.91833	2.86718
BB026_CO_iclhfjbm-1	BB026	Old (d750)	Astrocyte	22.3375	0.400473	-2.64483	4.37762
BB026_CO_iclhhmoo-1	BB026	Old (d750)	Astrocyte	22.9389	0.411255	3.12893	4.57179
BB026_CO_iclpbgbi-1	BB026	Old (d750)	Astrocyte	23.2245	0.416376	2.50752	4.38601
BB026_CO_icmagmji-1	BB026	Old (d750)	Astrocyte	23.0666	0.413545	2.50247	4.29238
BB026_CO_icmcfkdh-1	BB026	Old (d750)	Astrocyte	23.0666	0.413545	4.28885	3.39052
BB026_CO_icmggaeb-1	BB026	Old (d750)	Astrocyte	24.38	0.437091	-1.871	3.56496
BB026_CO_icmlflip-1	BB026	Old (d750)	Astrocyte	23.3689	0.418965	0.717536	4.05016
BB026_CO_icmlhgfa-1	BB026	Old (d750)	Astrocyte	21.7973	0.390788	-0.0512349	4.26081
BB026_CO_icmmeege-1	BB026	Old (d750)	Astrocyte	14.4362	0.258816	-2.35632	3.37394
BB026_CO_icmploim-1	BB026	Old (d750)	Astrocyte	23.1186	0.414477	2.04363	2.60825
BB026_CO_icndmbne-1	BB026	Old (d750)	Astrocyte	23.2557	0.416935	1.4008	4.0319
BB026_CO_icnfmfgj-1	BB026	Old (d750)	Astrocyte	21.7117	0.389254	3.11546	3.14291
BB026_CO_icngcdlh-1	BB026	Old (d750)	Astrocyte	22.7587	0.408024	0.0617781	4.03725
BB026_CO_icnlipoo-1	BB026	Old (d750)	Astrocyte	23.0666	0.413545	3.71796	3.68961
BB026_CO_icnpcled-1	BB026	Old (d750)	Astrocyte	22.0957	0.396138	1.65212	2.63834
BB026_CO_icoaccbn-1	BB026	Old (d750)	Astrocyte	21.2275	0.380572	-1.53871	3.87453
BB026_CO_icoaechj-1	BB026	Old (d750)	Astrocyte	22.2496	0.398897	1.22636	1.82911
BB026_CO_icodepno-1	BB026	Old (d750)	Astrocyte	23.0244	0.412787	2.44086	3.91866
BB026_CO_icongacm-1	BB026	Old (d750)	Astrocyte	24.2908	0.435492	-1.95378	3.83742
BB026_CO_icopddon-1	BB026	Old (d750)	Astrocyte	22.6507	0.406088	1.15101	4.48603
BB026_CO_icopelpj-1	BB026	Old (d750)	Astrocyte	23.2994	0.417719	3.71354	3.72471
BB026_CO_icpibnjc-1	BB026	Old (d750)	Astrocyte	23.1495	0.41503	1.85486	4.63582
BB026_CO_icpihkcc-1	BB026	Old (d750)	Astrocyte	23.0666	0.413545	1.03596	3.58984
BB026_CO_icpjbhnb-1	BB026	Old (d750)	Astrocyte	23.6502	0.424007	-0.402119	4.17355
BB026_CO_icpkcfbm-1	BB026	Old (d750)	Astrocyte	19.6796	0.352821	-5.46555	2.14786
BB026_CO_icpkfdba-1	BB026	Old (d750)	Astrocyte	20.8807	0.374355	0.623987	3.82888
BB026_CO_icpknded-1	BB026	Old (d750)	Astrocyte	22.7015	0.407	2.90793	3.99795
BB026_CO_idbifhhd-1	BB026	Old (d750)	Astrocyte	20.2439	0.362939	-5.18413	4.8565
BB026_CO_idbkdlkb-1	BB026	Old (d750)	Astrocyte	13.6113	0.244027	-2.95658	3.24592
BB026_CO_idbonemo-1	BB026	Old (d750)	Astrocyte	21.3711	0.383147	-5.10255	4.08296
BB026_CO_idbpflio-1	BB026	Old (d750)	Astrocyte	19.4203	0.348172	-4.90535	4.6004
BB026_CO_idbpnhac-1	BB026	Old (d750)	Astrocyte	22.9945	0.412251	0.866389	3.44282
BB026_CO_idcemlil-1	BB026	Old (d750)	Astrocyte	23.0255	0.412808	0.911314	4.60402
BB026_CO_idcempfc-1	BB026	Old (d750)	Astrocyte	24.1082	0.432218	-1.27147	3.89418
BB026_CO_idcjbfeh-1	BB026	Old (d750)	Astrocyte	21.9625	0.393749	-0.634566	2.86004
BB026_CO_idckdlbl-1	BB026	Old (d750)	Astrocyte	22.4635	0.402731	3.67787	2.68222
BB026_CO_idcmbfem-1	BB026	Old (d750)	Astrocyte	23.6679	0.424324	3.46807	2.87124
BB026_CO_idcnmlmg-1	BB026	Old (d750)	Astrocyte	22.0134	0.394663	-0.473693	4.0741
BB026_CO_idcpoldc-1	BB026	Old (d750)	Astrocyte	14.9785	0.268539	-2.94519	3.12827
BB026_CO_iddcamdk-1	BB026	Old (d750)	Astrocyte	13.8813	0.248868	-3.3645	2.41584
BB026_CO_iddonopo-1	BB026	Old (d750)	Astrocyte	31.9045	0.571992	-1.39477	0.500037
BB026_CO_idejgkml-1	BB026	Old (d750)	Astrocyte	28.0829	0.503477	-0.849299	1.26651
BB026_CO_idepjdkm-1	BB026	Old (d750)	Astrocyte	23.7013	0.424924	1.39849	2.5401
BB026_CO_idffnlnd-1	BB026	Old (d750)	Reactive_Astrocyte	23.8815	0.428154	0.950213	1.90896
BB026_CO_idfhjooa-1	BB026	Old (d750)	Astrocyte	24.834	0.445231	1.06996	1.65649
BB026_CO_idfifmnf-1	BB026	Old (d750)	Astrocyte	26.5949	0.4768	-0.315857	1.42628
BB026_CO_idfklini-1	BB026	Old (d750)	Reactive_Astrocyte	30.7194	0.550747	-3.53163	-1.0204
BB026_CO_idfkpkfb-1	BB026	Old (d750)	Astrocyte	26.8876	0.482049	-0.960547	1.14063
BB026_CO_idgohabj-1	BB026	Old (d750)	Astrocyte	23.3689	0.418965	4.36108	2.54276
BB026_CO_idiggppm-1	BB026	Old (d750)	Astrocyte	24.4451	0.438259	0.302161	3.81188
BB026_CO_idjfoibp-1	BB026	Old (d750)	Astrocyte	17.7813	0.318788	-2.91385	-2.76975
BB026_CO_idjhnfap-1	BB026	Old (d750)	Astrocyte	23.7957	0.426617	0.523711	3.31893
BB026_CO_idmelkki-1	BB026	Old (d750)	Astrocyte	28.02	0.50235	-0.892303	1.18949
BB026_CO_idmenfgd-1	BB026	Old (d750)	Astrocyte	28.9671	0.519329	-1.14365	1.11695
BB026_CO_idnjhadh-1	BB026	Old (d750)	Astrocyte	23.3689	0.418965	3.86052	3.25257
BB026_CO_idppgdog-1	BB026	Old (d750)	Astrocyte	22.5768	0.404764	-0.0574033	4.22501
BB026_CO_ieaahljb-1	BB026	Old (d750)	Astrocyte	19.693	0.353062	-5.72163	1.80487
BB026_CO_ieaallgb-1	BB026	Old (d750)	Astrocyte	22.7587	0.408024	3.57949	3.57835
BB026_CO_ieaejdnm-1	BB026	Old (d750)	Astrocyte	18.8247	0.337495	-5.33623	1.92267
BB026_CO_ieaiacgl-1	BB026	Old (d750)	Astrocyte	23.2807	0.417383	2.85799	4.30662
BB026_CO_ieamgaea-1	BB026	Old (d750)	Astrocyte	22.6305	0.405725	4.57472	2.37086
BB026_CO_ieaocgac-1	BB026	Old (d750)	Astrocyte	23.6719	0.424397	2.59818	3.18349
BB026_CO_ieaomido-1	BB026	Old (d750)	Astrocyte	25.5238	0.457598	-1.00297	1.52689
BB026_CO_ieappffh-1	BB026	Old (d750)	Astrocyte	23.0666	0.413545	3.01149	3.20749
BB026_CO_iebadiho-1	BB026	Old (d750)	Reactive_Astrocyte	22.9031	0.410614	3.24844	4.11997
BB026_CO_iebdicii-1	BB026	Old (d750)	Astrocyte	18.8496	0.337941	-5.3141	2.15097
BB026_CO_iebkmbig-1	BB026	Old (d750)	Astrocyte	22.7587	0.408024	2.50265	3.4492
BB026_CO_iebldfcj-1	BB026	Old (d750)	Astrocyte	13.1688	0.236094	-3.30079	1.96577
BB026_CO_iecfkbpk-1	BB026	Old (d750)	Astrocyte	22.7587	0.408024	3.8361	3.58422
BB026_CO_iedblfdg-1	BB026	Old (d750)	Reactive_Astrocyte	23.6679	0.424324	4.6442	1.79312
BB026_CO_iedcbeec-1	BB026	Old (d750)	Astrocyte	22.5018	0.403419	3.49282	3.34393
BB026_CO_iedgfmll-1	BB026	Old (d750)	Astrocyte	10.9664	0.196608	-3.15986	2.51656
BB026_CO_iedkjpni-1	BB026	Old (d750)	Astrocyte	22.7587	0.408024	3.11086	4.26352
BB026_CO_iedljekc-1	BB026	Old (d750)	Astrocyte	23.0347	0.412973	3.33098	2.8612
BB026_CO_ieebakhc-1	BB026	Old (d750)	Astrocyte	21.6859	0.388791	-1.09218	1.63823
BB026_CO_iefclopl-1	BB026	Old (d750)	Astrocyte	24.0913	0.431915	1.06662	3.93011
BB026_CO_iefdagpk-1	BB026	Old (d750)	Reactive_Astrocyte	23.3369	0.41839	1.50186	4.59436
BB026_CO_ieggippa-1	BB026	Old (d750)	Astrocyte	23.0666	0.413545	3.34248	3.38373
BB026_CO_ieglndke-1	BB026	Old (d750)	Astrocyte	22.7587	0.408024	2.45311	3.21874
BB026_CO_iegmbegd-1	BB026	Old (d750)	Astrocyte	23.5386	0.422007	1.85839	2.30967
BB026_CO_iehbjhmh-1	BB026	Old (d750)	Astrocyte	23.0216	0.412737	1.91367	2.67069
BB026_CO_iehcmlfn-1	BB026	Old (d750)	Astrocyte	23.0666	0.413545	3.40581	4.30399
BB026_CO_ieickmpn-1	BB026	Old (d750)	Astrocyte	12.4461	0.223137	-3.52507	2.45807
BB026_CO_ieifadfh-1	BB026	Old (d750)	Astrocyte	22.7118	0.407183	2.80259	4.60528
BB026_CO_ieifmooo-1	BB026	Old (d750)	Astrocyte	24.9503	0.447316	-0.381495	2.36843
BB026_CO_ieigiclp-1	BB026	Old (d750)	Astrocyte	22.2411	0.398744	0.907327	2.254
BB026_CO_ieihgfde-1	BB026	Old (d750)	Astrocyte	23.3689	0.418965	2.36209	3.47548
BB026_CO_ieiinhoj-1	BB026	Old (d750)	Astrocyte	22.8649	0.409927	4.03086	3.89143
BB026_CO_ieijddof-1	BB026	Old (d750)	Astrocyte	23.0666	0.413545	0.140169	4.59558
BB026_CO_ieiklmph-1	BB026	Old (d750)	Astrocyte	19.1405	0.343156	-5.34416	4.12561
BB026_CO_iejfcfnn-1	BB026	Old (d750)	Astrocyte	23.0666	0.413545	2.5128	3.39809
BB026_CO_iejhmcga-1	BB026	Old (d750)	Astrocyte	16.2947	0.292135	-4.04556	2.70276
BB026_CO_iejogeem-1	BB026	Old (d750)	Astrocyte	22.7121	0.40719	2.47903	3.18589
BB026_CO_iejojaoe-1	BB026	Old (d750)	Astrocyte	22.6557	0.406177	2.09312	3.25928
BB026_CO_ielfplbc-1	BB026	Old (d750)	Astrocyte	23.3689	0.418965	1.89825	4.41449
BB026_CO_iellgabg-1	BB026	Old (d750)	Astrocyte	22.4438	0.402378	3.68303	3.27766
BB026_CO_ielljnoh-1	BB026	Old (d750)	Astrocyte	22.6727	0.406483	-0.824811	4.06326
BB026_CO_iennfebn-1	BB026	Old (d750)	Astrocyte	22.4132	0.40183	-2.91272	4.91284
BB026_CO_ieoffpjp-1	BB026	Old (d750)	Astrocyte	20.534	0.368139	-5.21519	4.31444
BB026_CO_ieogfpim-1	BB026	Old (d750)	Astrocyte	22.9872	0.412122	3.27569	3.2457
BB026_CO_ieogfpme-1	BB026	Old (d750)	Astrocyte	23.3689	0.418965	3.67479	2.54867
BB026_CO_ieohcbmb-1	BB026	Old (d750)	Astrocyte	22.4438	0.402378	2.13689	0.725584
BB026_CO_ieohfinc-1	BB026	Old (d750)	Astrocyte	19.2705	0.345486	-5.40221	2.41164
BB026_CO_ieohfjek-1	BB026	Old (d750)	Astrocyte	23.2713	0.417215	3.05871	3.78332
BB026_CO_ieokgebl-1	BB026	Old (d750)	Astrocyte	10.829	0.194145	-3.66296	2.40295
BB026_CO_iepbldbp-1	BB026	Old (d750)	Astrocyte	24.1036	0.432135	2.18173	2.76642
BB026_CO_ifanbfkb-1	BB026	Old (d750)	Astrocyte	22.2743	0.39934	0.476756	3.06684
BB026_CO_ifbncklc-1	BB026	Old (d750)	Astrocyte	23.2671	0.417139	2.58967	4.01621
BB026_CO_ifcfplle-1	BB026	Old (d750)	Astrocyte	19.9652	0.357941	-5.49012	4.05403
BB026_CO_ifchngoo-1	BB026	Old (d750)	Astrocyte	22.8987	0.410535	-0.93923	4.363
BB026_CO_ifcikdcf-1	BB026	Old (d750)	Astrocyte	14.3775	0.257764	-3.24822	2.24037
BB026_CO_ifcnedmh-1	BB026	Old (d750)	Astrocyte	22.8985	0.410531	1.11214	4.67085
BB026_CO_ifcnndip-1	BB026	Old (d750)	Astrocyte	23.0847	0.41387	0.587814	3.69086
BB026_CO_ifdlfhjo-1	BB026	Old (d750)	Astrocyte	19.4203	0.348172	-6.08012	2.58429
BB026_CO_ifdnalbd-1	BB026	Old (d750)	Astrocyte	21.8306	0.391386	2.26012	4.40514
BB026_CO_ifdokidj-1	BB026	Old (d750)	Astrocyte	22.3305	0.400348	1.75206	4.09692
BB026_CO_ifdpepak-1	BB026	Old (d750)	Astrocyte	9.94413	0.178281	-3.59801	2.47215
BB026_CO_ifeakejj-1	BB026	Old (d750)	Astrocyte	15.9032	0.285117	-2.60394	2.9415
BB026_CO_ifecfdck-1	BB026	Old (d750)	Astrocyte	23.0362	0.413	2.03123	4.80434
BB026_CO_iffbgpmp-1	BB026	Old (d750)	Astrocyte	14.2415	0.255325	-2.20921	2.87992
BB026_CO_iffchian-1	BB026	Old (d750)	Astrocyte	15.9234	0.285479	-2.28208	2.62388
BB026_CO_ifffknpk-1	BB026	Old (d750)	Astrocyte	25.3896	0.455191	-2.28192	3.39209
BB026_CO_iffopach-1	BB026	Old (d750)	Astrocyte	22.2963	0.399735	2.0021	2.48383
BB026_CO_iffpmfei-1	BB026	Old (d750)	Astrocyte	16.1168	0.288947	-3.05888	2.85684
BB026_CO_ifgbhdgk-1	BB026	Old (d750)	Astrocyte	22.6444	0.405976	2.21019	3.55251
BB026_CO_ifgeihdl-1	BB026	Old (d750)	Astrocyte	23.1864	0.415693	-2.27075	4.00436
BB026_CO_ifggmbef-1	BB026	Old (d750)	Astrocyte	24.0579	0.431317	0.581089	3.65346
BB026_CO_ifhggpbl-1	BB026	Old (d750)	Astrocyte	23.74	0.425618	1.68854	4.42189
BB026_CO_ifhpoedk-1	BB026	Old (d750)	Astrocyte	18.2285	0.326806	-4.06216	-0.309228
BB026_CO_ifigdnel-1	BB026	Old (d750)	Astrocyte	22.6057	0.405281	1.95104	4.30027
BB026_CO_ifiklkfh-1	BB026	Old (d750)	Astrocyte	23.0666	0.413545	1.74092	4.07098
BB026_CO_ifjadach-1	BB026	Old (d750)	Astrocyte	22.6535	0.406138	2.90219	1.94159
BB026_CO_ifjkhgof-1	BB026	Old (d750)	Astrocyte	23.8133	0.426932	0.909579	3.16523
BB026_CO_iflamglg-1	BB026	Old (d750)	Astrocyte	24.4794	0.438873	-0.438375	1.77523
BB026_CO_iflehifn-1	BB026	Old (d750)	Astrocyte	22.7587	0.408024	3.4586	3.74629
BB026_CO_iflhlgho-1	BB026	Old (d750)	Reactive_Astrocyte	23.5901	0.422929	2.13164	3.20493
BB026_CO_iflklleh-1	BB026	Old (d750)	Reactive_Astrocyte	23.0666	0.413545	1.5363	4.36636
BB026_CO_iflnjepb-1	BB026	Old (d750)	Astrocyte	22.7405	0.407697	1.68326	3.42555
BB026_CO_ifmaigpm-1	BB026	Old (d750)	Astrocyte	23.6149	0.423374	1.98445	2.38761
BB026_CO_ifmamfda-1	BB026	Old (d750)	Astrocyte	23.0666	0.413545	1.4421	3.9772
BB026_CO_ifmeabmh-1	BB026	Old (d750)	Astrocyte	16.951	0.303902	-1.8729	-5.1706
BB026_CO_ifmfoocd-1	BB026	Old (d750)	Astrocyte	23.1499	0.415038	2.20693	3.8465
BB026_CO_ifmgfleg-1	BB026	Old (d750)	Astrocyte	23.8544	0.427668	-1.95487	3.61344
BB026_CO_ifmiagmm-1	BB026	Old (d750)	Astrocyte	13.6214	0.244209	-1.8756	1.79968
BB026_CO_ifmiekbn-1	BB026	Old (d750)	Astrocyte	10.5817	0.189712	-2.81996	3.13019
BB026_CO_ifmlngnp-1	BB026	Old (d750)	Astrocyte	22.707	0.407097	2.06752	4.19172
BB026_CO_ifnajahh-1	BB026	Old (d750)	Astrocyte	22.8956	0.41048	3.50141	3.89221
BB026_CO_ifnpdhom-1	BB026	Old (d750)	Astrocyte	22.8106	0.408955	1.17296	4.65642
BB026_CO_ifoobinf-1	BB026	Old (d750)	Astrocyte	23.4242	0.419955	2.30485	4.05922
BB026_CO_ifopmogc-1	BB026	Old (d750)	Astrocyte	24.0406	0.431007	2.50515	2.16725
BB026_CO_ifpdfjpo-1	BB026	Old (d750)	Astrocyte	11.7395	0.21047	-3.06392	2.59515
BB026_CO_ifpeegeo-1	BB026	Old (d750)	Astrocyte	24.1429	0.432841	-0.283509	2.37469
BB026_CO_ifpgadid-1	BB026	Old (d750)	Astrocyte	23.6917	0.424752	-1.11957	3.4709
BB026_CO_ifpgegid-1	BB026	Old (d750)	Astrocyte	23.3567	0.418745	4.26844	2.95273
BB026_CO_ifpjmgkg-1	BB026	Old (d750)	Astrocyte	22.7005	0.406982	3.00452	3.11992
BB026_CO_ifpkonbd-1	BB026	Old (d750)	Astrocyte	22.9637	0.411699	2.75834	4.43599
BB026_CO_ifpljpcp-1	BB026	Old (d750)	Astrocyte	24.0314	0.430841	2.04199	2.78758
BB026_CO_igajjlkg-1	BB026	Old (d750)	Astrocyte	22.8431	0.409538	2.22719	2.58126
BB026_CO_igamgldd-1	BB026	Old (d750)	Astrocyte	23.4047	0.419607	1.04248	3.40278
BB026_CO_igamlhgj-1	BB026	Old (d750)	Astrocyte	23.539	0.422013	1.40671	3.89384
BB026_CO_iganlfel-1	BB026	Old (d750)	Astrocyte	22.6704	0.406441	0.0457328	3.94717
BB026_CO_igaohgic-1	BB026	Old (d750)	Astrocyte	23.3387	0.418423	2.07448	4.53349
BB026_CO_igapbgoj-1	BB026	Old (d750)	Astrocyte	9.62725	0.1726	1.81544	-5.62924
BB026_CO_igbbimha-1	BB026	Old (d750)	Astrocyte	22.0245	0.394862	2.0712	0.602064
BB026_CO_igbjpjib-1	BB026	Old (d750)	Astrocyte	21.2547	0.38106	-3.48583	4.53987
BB026_CO_igbkelcc-1	BB026	Old (d750)	Astrocyte	22.8098	0.408941	2.23679	4.77531
BB026_CO_igbmbbac-1	BB026	Old (d750)	Astrocyte	23.1123	0.414364	3.74897	3.11455
BB026_CO_igbmlljm-1	BB026	Old (d750)	Astrocyte	22.8889	0.410359	2.66971	3.40077
BB026_CO_igbnpgig-1	BB026	Old (d750)	Astrocyte	24.2197	0.434218	1.47109	2.55878
BB026_CO_igbpgboh-1	BB026	Old (d750)	Astrocyte	16.1775	0.290034	-3.00247	3.00465
BB026_CO_igcccang-1	BB026	Old (d750)	Astrocyte	17.7097	0.317505	-2.99623	0.64525
BB026_CO_igcdncop-1	BB026	Old (d750)	Astrocyte	24.7727	0.444131	0.352777	2.17914
BB026_CO_igcfgpdd-1	BB026	Old (d750)	Astrocyte	23.2245	0.416375	2.61058	3.25108
BB026_CO_igchcojc-1	BB026	Old (d750)	Astrocyte	22.7587	0.408024	3.8877	3.7476
BB026_CO_igcibbjb-1	BB026	Old (d750)	Astrocyte	23.3243	0.418164	2.37873	4.04855
BB026_CO_igciffdp-1	BB026	Old (d750)	Astrocyte	22.6111	0.405379	3.71083	3.29478
BB026_CO_igciiege-1	BB026	Old (d750)	Astrocyte	22.2058	0.398112	-0.806439	3.46188
BB026_CO_igckcflo-1	BB026	Old (d750)	Astrocyte	12.9694	0.232519	-3.02074	2.08373
BB026_CO_igclhneg-1	BB026	Old (d750)	Astrocyte	23.0386	0.413042	2.45129	3.24386
BB026_CO_igdebaaa-1	BB026	Old (d750)	Astrocyte	22.5916	0.405029	0.339251	2.57051
BB026_CO_igdedkch-1	BB026	Old (d750)	Astrocyte	23.6416	0.423854	2.18985	4.19028
BB026_CO_igdlagbi-1	BB026	Old (d750)	Astrocyte	23.4395	0.420229	1.75898	3.5741
BB026_CO_igdomekg-1	BB026	Old (d750)	Astrocyte	22.7587	0.408024	1.5805	2.75155
BB026_CO_igdpgkmm-1	BB026	Old (d750)	Astrocyte	23.5467	0.422152	1.86915	2.19929
BB026_CO_igfdebmf-1	BB026	Old (d750)	Astrocyte	18.5483	0.332539	-3.94147	-0.383399
BB026_CO_igfgmfmf-1	BB026	Old (d750)	Astrocyte	23.1079	0.414285	1.44961	1.86983
BB026_CO_igfijcch-1	BB026	Old (d750)	Astrocyte	23.2832	0.417427	1.40423	3.00107
BB026_CO_igfkppji-1	BB026	Old (d750)	Astrocyte	23.3867	0.419284	1.63706	3.27322
BB026_CO_iggjlaad-1	BB026	Old (d750)	Astrocyte	23.0666	0.413545	4.17187	2.57629
BB026_CO_iggnbkmh-1	BB026	Old (d750)	Astrocyte	23.6679	0.424324	2.88881	2.88834
BB026_CO_ighmmnmj-1	BB026	Old (d750)	Astrocyte	23.0666	0.413545	3.76632	4.00294
BB026_CO_igihjcfi-1	BB026	Old (d750)	Astrocyte	23.2401	0.416655	4.2574	3.46541
BB026_CO_igjhcfhb-1	BB026	Old (d750)	Astrocyte	14.2223	0.254982	-2.26134	3.54802
BB026_CO_igjjiofo-1	BB026	Old (d750)	Astrocyte	30.1829	0.541128	-2.5641	-1.17386
BB026_CO_igjmeipa-1	BB026	Old (d750)	Astrocyte	23.0666	0.413545	3.97881	3.71197
BB026_CO_igjplaih-1	BB026	Old (d750)	Astrocyte	23.5198	0.421669	2.80988	2.77463
BB026_CO_igkcbafc-1	BB026	Old (d750)	Astrocyte	23.4528	0.420468	-1.82421	3.68886
BB026_CO_igkfmeob-1	BB026	Old (d750)	Astrocyte	23.0666	0.413545	1.30564	4.48419
BB026_CO_igkocihn-1	BB026	Old (d750)	Astrocyte	23.0957	0.414067	3.65142	3.62159
BB026_CO_igkokepe-1	BB026	Old (d750)	Astrocyte	17.7646	0.318489	-4.06125	0.446983
BB026_CO_iglbheji-1	BB026	Old (d750)	Astrocyte	24.9472	0.447261	-0.109259	1.0511
BB026_CO_iglkhedg-1	BB026	Old (d750)	Astrocyte	22.6161	0.405469	2.95938	1.87771
BB026_CO_iglknnad-1	BB026	Old (d750)	Astrocyte	23.5209	0.421689	2.58553	2.52044
BB026_CO_iglmgfoh-1	BB026	Old (d750)	Astrocyte	26.3116	0.471722	-1.64144	3.51754
BB026_CO_igloajbj-1	BB026	Old (d750)	Astrocyte	23.3689	0.418965	3.43951	3.3209
BB026_CO_igmjlimd-1	BB026	Old (d750)	Astrocyte	23.7023	0.424941	2.76737	1.53942
BB026_CO_igmlkigk-1	BB026	Old (d750)	Astrocyte	24.9126	0.44664	1.22915	1.79809
BB026_CO_igmnojlj-1	BB026	Old (d750)	Astrocyte	29.0364	0.520572	-1.26296	1.16838
BB026_CO_igmpdjcb-1	BB026	Old (d750)	Astrocyte	20.6539	0.370289	-5.28044	-0.77905
BB026_CO_ignbbmma-1	BB026	Old (d750)	Reactive_Astrocyte	23.1661	0.415327	-0.625522	3.36658
BB026_CO_igncclkj-1	BB026	Old (d750)	Astrocyte	23.1608	0.415234	1.48384	3.56993
BB026_CO_igndlmpi-1	BB026	Old (d750)	Astrocyte	23.0666	0.413545	3.86397	3.70603
BB026_CO_ignebffa-1	BB026	Old (d750)	Astrocyte	17.2705	0.30963	-2.65673	0.566025
BB026_CO_ignfbcop-1	BB026	Old (d750)	Astrocyte	18.2522	0.32723	-3.79034	-1.04005
BB026_CO_ignfegkn-1	BB026	Old (d750)	Astrocyte	23.0455	0.413166	0.185931	3.3446
BB026_CO_ignkbhfh-1	BB026	Old (d750)	Astrocyte	19.9369	0.357434	-4.42045	1.44009
BB026_CO_ignkdinj-1	BB026	Old (d750)	Astrocyte	19.4203	0.348172	-4.46732	1.10798
BB026_CO_ignkgmkk-1	BB026	Old (d750)	Astrocyte	19.693	0.353062	-6.55575	-1.51599
BB026_CO_ignkpkgn-1	BB026	Old (d750)	Astrocyte	19.693	0.353062	-6.98298	-1.17748
BB026_CO_ignmobec-1	BB026	Old (d750)	Astrocyte	20.6445	0.370121	-6.49643	0.0545194
BB026_CO_ignmpolc-1	BB026	Old (d750)	Astrocyte	19.693	0.353062	-4.87646	0.0188968
BB026_CO_ignncepk-1	BB026	Old (d750)	Astrocyte	19.693	0.353062	-6.18798	-1.02443
BB026_CO_ignnfokl-1	BB026	Old (d750)	Astrocyte	20.2439	0.362939	-6.24631	-1.51319
BB026_CO_ignnnbme-1	BB026	Old (d750)	Astrocyte	19.4203	0.348172	-6.25243	-1.0702
BB026_CO_ignpehpk-1	BB026	Old (d750)	Astrocyte	19.9223	0.357172	-5.15417	-0.476913
BB026_CO_igobdbie-1	BB026	Old (d750)	Astrocyte	23.1996	0.415928	0.399413	3.24561
BB026_CO_igobncoe-1	BB026	Old (d750)	Astrocyte	19.9652	0.357941	-4.36044	1.06933
BB026_CO_igodaggd-1	BB026	Old (d750)	Astrocyte	19.4203	0.348172	-4.24554	1.31615
BB026_CO_igodjoej-1	BB026	Old (d750)	Astrocyte	15.3811	0.275757	-2.89127	2.11426
BB026_CO_igoiljkl-1	BB026	Old (d750)	Astrocyte	21.0491	0.377375	-4.25755	1.59118
BB026_CO_igojonnj-1	BB026	Old (d750)	Astrocyte	22.8417	0.409513	0.655838	4.34071
BB026_CO_igolfjgd-1	BB026	Old (d750)	Astrocyte	10.173	0.182385	-3.07275	2.30011
BB026_CO_igommeeo-1	BB026	Old (d750)	Astrocyte	24.0634	0.431416	0.696674	2.69329
BB026_CO_igomneom-1	BB026	Old (d750)	Astrocyte	12.0759	0.2165	-3.03302	2.91758
BB026_CO_igonebeh-1	BB026	Old (d750)	Astrocyte	8.18638	0.146768	-3.29237	2.70047
BB026_CO_igonklfk-1	BB026	Old (d750)	Astrocyte	23.0666	0.413545	2.73511	3.72308
BB026_CO_igooopnf-1	BB026	Old (d750)	Astrocyte	18.5458	0.332494	-3.97482	-0.789822
BB026_CO_igopakjd-1	BB026	Old (d750)	Astrocyte	21.7575	0.390074	-0.88884	2.74414
BB026_CO_igpapjgc-1	BB026	Old (d750)	Astrocyte	9.87212	0.17699	-2.85913	1.21747
BB026_CO_igpdpbll-1	BB026	Old (d750)	Astrocyte	17.7275	0.317823	-0.835432	2.8209
BB026_CO_igpeajdl-1	BB026	Old (d750)	Astrocyte	16.6791	0.299028	-2.94817	-0.648657
BB026_CO_igpechfd-1	BB026	Old (d750)	Astrocyte	11.8275	0.212047	-2.71468	1.76557
BB026_CO_igpefikj-1	BB026	Old (d750)	Astrocyte	13.145	0.235668	-3.23424	2.36116
BB026_CO_igpegekc-1	BB026	Old (d750)	Astrocyte	23.3689	0.418965	1.8997	4.36996
BB026_CO_igpfnlef-1	BB026	Old (d750)	Astrocyte	23.4203	0.419885	0.198187	3.62849
BB026_CO_igpgbflc-1	BB026	Old (d750)	Astrocyte	14.952	0.268063	-2.48669	2.7734
BB026_CO_igphfkmj-1	BB026	Old (d750)	Astrocyte	23.0666	0.413545	3.16285	3.4417
BB026_CO_igphoflo-1	BB026	Old (d750)	Astrocyte	24.6024	0.441079	1.04523	1.94952
BB026_CO_igpieeja-1	BB026	Old (d750)	Astrocyte	23.3689	0.418965	2.65354	3.5392
BB026_CO_igplhphc-1	BB026	Old (d750)	Astrocyte	23.7578	0.425936	0.0317247	4.2626
BB026_CO_igplmhal-1	BB026	Old (d750)	Astrocyte	22.3547	0.400781	-2.20315	-2.54248
BB026_CO_igpmhibl-1	BB026	Old (d750)	Astrocyte	22.9017	0.410588	3.56181	3.07874
BB026_CO_ihacnolh-1	BB026	Old (d750)	Astrocyte	19.5294	0.350128	-4.33396	1.08098
BB026_CO_ihadbbjm-1	BB026	Old (d750)	Astrocyte	19.7994	0.35497	-4.26478	0.622975
BB026_CO_ihafaijj-1	BB026	Old (d750)	Astrocyte	19.4203	0.348172	-4.79404	0.578314
BB026_CO_ihafdbap-1	BB026	Old (d750)	Astrocyte	19.693	0.353062	-5.48112	-1.6085
BB026_CO_ihafokld-1	BB026	Old (d750)	Astrocyte	19.693	0.353062	-5.71883	-1.05689
BB026_CO_ihagnfpo-1	BB026	Old (d750)	Astrocyte	19.693	0.353062	-6.9416	-1.68341
BB026_CO_ihaijcha-1	BB026	Old (d750)	Astrocyte	8.63858	0.154875	-3.10572	1.72267
BB026_CO_ihaipnhk-1	BB026	Old (d750)	Astrocyte	23.0666	0.413545	2.34926	4.29603
BB026_CO_ihajlepk-1	BB026	Old (d750)	Astrocyte	12.0436	0.215922	-2.88078	1.99036
BB026_CO_ihamaoei-1	BB026	Old (d750)	Astrocyte	19.0702	0.341896	-5.16224	-1.83889
BB026_CO_ihaoabcc-1	BB026	Old (d750)	Astrocyte	19.4203	0.348172	-7.15093	-1.70503
BB026_CO_ihaoejcc-1	BB026	Old (d750)	Astrocyte	19.9664	0.357964	-6.36637	-0.728328
BB026_CO_ihappkgj-1	BB026	Old (d750)	Astrocyte	14.633	0.262344	3.41001	-4.18973
BB026_CO_ihbdfnhl-1	BB026	Old (d750)	Astrocyte	19.693	0.353062	-4.41579	1.85612
BB026_CO_ihbdikbk-1	BB026	Old (d750)	Astrocyte	19.9652	0.357941	-4.54134	1.46995
BB026_CO_ihbdkooe-1	BB026	Old (d750)	Astrocyte	18.9271	0.339331	-4.85373	-0.992866
BB026_CO_ihbecmbg-1	BB026	Old (d750)	Astrocyte	19.693	0.353062	-4.15947	1.32387
BB026_CO_ihbfdemh-1	BB026	Old (d750)	Reactive_Astrocyte	19.4203	0.348172	-5.2806	-1.01496
BB026_CO_ihbfjaic-1	BB026	Old (d750)	Astrocyte	19.693	0.353062	-4.48324	1.26521
BB026_CO_ihbflpaj-1	BB026	Old (d750)	Astrocyte	19.1405	0.343156	-4.75272	0.470052
BB026_CO_ihbgeoog-1	BB026	Old (d750)	Astrocyte	18.5458	0.332494	-4.10017	-1.15031
BB026_CO_ihbidnhc-1	BB026	Old (d750)	Astrocyte	19.8709	0.356251	-4.71276	0.969944
BB026_CO_ihbnahpa-1	BB026	Old (d750)	Astrocyte	20.0181	0.35889	-7.36021	-1.55719
BB026_CO_ihbpgmdp-1	BB026	Old (d750)	Astrocyte	19.4203	0.348172	-7.2141	-0.194302
BB026_CO_ihcagbkg-1	BB026	Old (d750)	Astrocyte	19.3325	0.346598	-7.12549	-1.49934
BB026_CO_ihccebik-1	BB026	Old (d750)	Astrocyte	19.693	0.353062	-7.09312	-0.685878
BB026_CO_ihccmfpf-1	BB026	Old (d750)	Astrocyte	19.6355	0.352031	-6.98726	-1.40438
BB026_CO_ihcecdkh-1	BB026	Old (d750)	Astrocyte	20.2439	0.362939	-6.95751	-0.70959
BB026_CO_ihcehgek-1	BB026	Old (d750)	Astrocyte	19.4203	0.348172	-5.5113	-1.98643
BB026_CO_ihcfdkkm-1	BB026	Old (d750)	Astrocyte	19.693	0.353062	-4.56366	0.518775
BB026_CO_ihcgcigb-1	BB026	Old (d750)	Astrocyte	20.2105	0.362339	-4.25584	2.06007
BB026_CO_ihcjgjmc-1	BB026	Old (d750)	Astrocyte	19.4203	0.348172	-4.62208	-0.746355
BB026_CO_ihcjhaia-1	BB026	Old (d750)	Reactive_Astrocyte	40.6238	0.728315	-4.48432	-8.73655
BB026_CO_ihclfalj-1	BB026	Old (d750)	Astrocyte	19.4203	0.348172	-4.48928	-0.991779
BB026_CO_ihcmboeo-1	BB026	Old (d750)	Astrocyte	19.7416	0.353934	-4.5216	1.3971
BB026_CO_ihcockem-1	BB026	Old (d750)	Astrocyte	19.9652	0.357941	-4.57772	1.24356
BB026_CO_ihdafcnh-1	BB026	Old (d750)	Reactive_Astrocyte	19.6514	0.352317	-5.10052	-0.582818
BB026_CO_ihdaffah-1	BB026	Old (d750)	Astrocyte	19.9652	0.357941	-4.42151	1.3416
BB026_CO_ihdafpbp-1	BB026	Old (d750)	Astrocyte	19.4203	0.348172	-6.14462	-0.69464
BB026_CO_ihdaljfb-1	BB026	Old (d750)	Astrocyte	19.4203	0.348172	-5.98155	-0.620751
BB026_CO_ihdbhnfl-1	BB026	Old (d750)	Astrocyte	19.693	0.353062	-5.02585	0.130318
BB026_CO_ihdddodf-1	BB026	Old (d750)	Astrocyte	19.3466	0.346851	-5.23233	-0.929262
BB026_CO_ihdfcelm-1	BB026	Old (d750)	Astrocyte	23.0666	0.413545	1.58148	3.90429
BB026_CO_ihdggapo-1	BB026	Old (d750)	Astrocyte	22.1225	0.396618	3.39118	4.06443
BB026_CO_ihdgmcmj-1	BB026	Old (d750)	Astrocyte	22.268	0.399227	1.32798	4.70184
BB026_CO_ihdhebgd-1	BB026	Old (d750)	Astrocyte	24.3633	0.436793	0.212357	3.44274
BB026_CO_ihdiaolc-1	BB026	Old (d750)	Astrocyte	22.7587	0.408024	1.44334	4.04656
BB026_CO_ihdihhci-1	BB026	Old (d750)	Astrocyte	20.9652	0.375871	-1.43326	-0.777321
BB026_CO_ihdjbkpi-1	BB026	Old (d750)	Astrocyte	14.6051	0.261844	-2.11169	1.94021
BB026_CO_ihdkfoff-1	BB026	Old (d750)	Astrocyte	23.0666	0.413545	2.87482	3.28865
BB026_CO_ihdkjgji-1	BB026	Old (d750)	Astrocyte	19.2608	0.345313	-3.19479	-1.2842
BB026_CO_ihdlpnmk-1	BB026	Old (d750)	Astrocyte	25.5668	0.458368	-1.06314	2.05481
BB026_CO_ihdmjeel-1	BB026	Old (d750)	Astrocyte	24.4975	0.439197	0.506114	2.66559
BB026_CO_ihdngdoh-1	BB026	Old (d750)	Astrocyte	23.3689	0.418965	2.7408	4.50756
BB026_CO_ihdojhkp-1	BB026	Old (d750)	Astrocyte	22.488	0.403172	1.03522	3.52807
BB026_CO_ihebipfn-1	BB026	Old (d750)	Astrocyte	25.4796	0.456805	-2.10355	3.27338
BB026_CO_ihecaoha-1	BB026	Old (d750)	Astrocyte	20.1816	0.361822	-6.81735	-0.38815
BB026_CO_ihedmgln-1	BB026	Old (d750)	Reactive_Astrocyte	24.2238	0.434291	1.27006	2.9481
BB026_CO_ihedndkd-1	BB026	Old (d750)	Astrocyte	22.0337	0.395026	-0.923874	2.61165
BB026_CO_ihefbjkg-1	BB026	Old (d750)	Reactive_Astrocyte	23.1008	0.414158	1.41889	3.37469
BB026_CO_ihejocja-1	BB026	Old (d750)	Astrocyte	22.4723	0.40289	2.93191	3.54826
BB026_CO_ihenconl-1	BB026	Old (d750)	Astrocyte	11.0597	0.198281	-2.53229	1.67155
BB026_CO_ihfcclib-1	BB026	Old (d750)	Astrocyte	22.9457	0.411377	1.2385	3.39604
BB026_CO_ihfeikcp-1	BB026	Old (d750)	Astrocyte	23.1874	0.41571	1.51233	4.37444
BB026_CO_ihfelbjg-1	BB026	Old (d750)	Astrocyte	13.7697	0.246867	-2.92341	2.40838
BB026_CO_ihfginch-1	BB026	Old (d750)	Astrocyte	17.8638	0.320268	-3.64259	-1.17953
BB026_CO_ihfikbkc-1	BB026	Old (d750)	Astrocyte	12.2752	0.220072	-2.56785	2.28497
BB026_CO_ihfileeg-1	BB026	Old (d750)	Astrocyte	10.2965	0.184599	-2.50841	2.41283
BB026_CO_ihfipalc-1	BB026	Old (d750)	Astrocyte	15.1482	0.271582	-2.21195	3.1262
BB026_CO_ihflckgo-1	BB026	Old (d750)	Astrocyte	22.579	0.404802	0.162905	3.19414
BB026_CO_ihfmahcd-1	BB026	Old (d750)	Astrocyte	19.1405	0.343156	-4.41123	-0.431999
BB026_CO_ihfnplfk-1	BB026	Old (d750)	Astrocyte	17.0387	0.305475	-0.733596	2.80293
BB026_CO_ihfodlah-1	BB026	Old (d750)	Astrocyte	7.828	0.140343	-2.53114	0.233915
BB026_CO_ihgbdepd-1	BB026	Old (d750)	Astrocyte	21.715	0.389312	-1.93567	4.47665
BB026_CO_ihghjhdn-1	BB026	Old (d750)	Astrocyte	23.0237	0.412776	2.16321	2.55116
BB026_CO_ihgieenb-1	BB026	Old (d750)	Astrocyte	23.2579	0.416974	3.48748	2.87386
BB026_CO_ihgohdba-1	BB026	Old (d750)	Astrocyte	23.0519	0.413281	4.10764	3.16107
BB026_CO_ihhagebn-1	BB026	Old (d750)	Astrocyte	14.2615	0.255684	-1.46854	1.31703
BB026_CO_ihhaocoh-1	BB026	Old (d750)	Reactive_Astrocyte	17.8981	0.320882	-3.30621	-1.42015
BB026_CO_ihhcgofe-1	BB026	Old (d750)	Astrocyte	25.8211	0.462928	-0.953734	1.22884
BB026_CO_ihjinfeg-1	BB026	Old (d750)	Astrocyte	23.3689	0.418965	2.34344	4.00367
BB026_CO_ihjnikbn-1	BB026	Old (d750)	Astrocyte	23.1794	0.415567	4.16797	3.39635
BB026_CO_ihkndpfh-1	BB026	Old (d750)	Astrocyte	10.5601	0.189325	-2.59257	1.75262
BB026_CO_ihkpebib-1	BB026	Old (d750)	Astrocyte	13.8034	0.247472	-1.60439	1.26455
BB026_CO_ihldhlnj-1	BB026	Old (d750)	Astrocyte	23.0666	0.413545	3.95542	3.58636
BB026_CO_ihljnoea-1	BB026	Old (d750)	Astrocyte	17.8981	0.320882	-2.64123	-3.41906
BB026_CO_ihmjaelo-1	BB026	Old (d750)	Astrocyte	23.787	0.42646	1.51391	2.82686
BB026_CO_ihmjgfcp-1	BB026	Old (d750)	Astrocyte	22.1864	0.397764	2.32756	4.8375
BB026_CO_ihmjglna-1	BB026	Old (d750)	Astrocyte	23.9597	0.429556	3.89187	2.26014
BB026_CO_ihmknfmn-1	BB026	Old (d750)	Astrocyte	23.5171	0.421622	-1.333	1.59324
BB026_CO_ihmmkogm-1	BB026	Old (d750)	Astrocyte	22.9631	0.41169	1.92738	3.62253
BB026_CO_ihnecpaa-1	BB026	Old (d750)	Astrocyte	22.993	0.412224	3.74015	1.83184
BB026_CO_ihocipjj-1	BB026	Old (d750)	Astrocyte	23.1096	0.414316	4.03184	3.72555
BB026_CO_ihocnnnh-1	BB026	Old (d750)	Astrocyte	21.3344	0.382489	-0.530234	1.6598
BB026_CO_ihognfgn-1	BB026	Old (d750)	Astrocyte	4.56695	0.0818776	-3.56859	1.62753
BB026_CO_ihohbgkm-1	BB026	Old (d750)	Astrocyte	14.2472	0.255429	2.25267	-4.80807
BB026_CO_ihohjbgk-1	BB026	Old (d750)	Astrocyte	23.9052	0.42858	1.49157	1.93858
BB026_CO_ihoiecbe-1	BB026	Old (d750)	Astrocyte	24.9422	0.447171	0.583385	1.90974
BB026_CO_ihombhgm-1	BB026	Old (d750)	Astrocyte	17.3302	0.3107	-2.07121	-1.40059
BB026_CO_ihomljaf-1	BB026	Old (d750)	Astrocyte	25.0751	0.449554	0.715872	1.79534
BB026_CO_ihomnknb-1	BB026	Old (d750)	Astrocyte	23.3038	0.417797	0.999642	2.96771
BB026_CO_ihondjco-1	BB026	Old (d750)	Astrocyte	26.8236	0.480902	-0.588427	1.39746
BB026_CO_ihoobjpk-1	BB026	Old (d750)	Astrocyte	27.5256	0.493487	-1.45487	1.29346
BB026_CO_ihoodokk-1	BB026	Old (d750)	Astrocyte	24.1645	0.433228	1.37507	1.40359
BB026_CO_ihpaafmh-1	BB026	Old (d750)	Astrocyte	14.4034	0.258228	-1.6419	0.431052
BB026_CO_ihpakibl-1	BB026	Old (d750)	Reactive_Astrocyte	22.5955	0.405098	2.4681	1.49091
BB026_CO_ihpbedcn-1	BB026	Old (d750)	Astrocyte	24.6258	0.441497	1.62151	1.75408
BB026_CO_ihpcoblo-1	BB026	Old (d750)	Astrocyte	23.3086	0.417883	0.961703	3.63063
BB026_CO_ihpjpofp-1	BB026	Old (d750)	Astrocyte	11.1459	0.199827	2.54203	-4.30367
BB026_CO_ihploekg-1	BB026	Old (d750)	Astrocyte	25.8329	0.463139	-0.989289	1.4359
BB026_CO_iibgfiem-1	BB026	Old (d750)	Astrocyte	23.3023	0.417771	3.87999	2.68016
BB026_CO_iibgfnca-1	BB026	Old (d750)	Reactive_Astrocyte	23.4149	0.41979	2.63486	2.76983
BB026_CO_iiblhpgh-1	BB026	Old (d750)	Astrocyte	27.1338	0.486463	-1.96273	0.24813
BB026_CO_iicaohlj-1	BB026	Old (d750)	Astrocyte	30.2617	0.542541	-1.13802	1.11538
BB026_CO_iiccaibe-1	BB026	Old (d750)	Reactive_Astrocyte	17.0428	0.305548	-3.20969	-2.06537
BB026_CO_iichafne-1	BB026	Old (d750)	Astrocyte	14.2383	0.255268	-1.67142	1.34337
BB026_CO_iicheicn-1	BB026	Old (d750)	Astrocyte	23.2155	0.416214	1.87725	3.86179
BB026_CO_iidioegg-1	BB026	Old (d750)	Astrocyte	23.8657	0.427871	0.617518	4.10296
BB026_CO_iidoipfc-1	BB026	Old (d750)	Astrocyte	10.7639	0.192979	-3.48441	2.78785
BB026_CO_iidpcfnl-1	BB026	Old (d750)	Astrocyte	23.4449	0.420326	1.15405	3.07178
BB026_CO_iiecodkg-1	BB026	Old (d750)	Astrocyte	22.6284	0.405689	0.433536	4.81398
BB026_CO_iiedhilb-1	BB026	Old (d750)	Astrocyte	22.7587	0.408024	2.74061	4.75097
BB026_CO_iiefjpdl-1	BB026	Old (d750)	Astrocyte	16.9433	0.303764	-2.89081	3.34508
BB026_CO_iieilaef-1	BB026	Old (d750)	Astrocyte	23.746	0.425724	0.495674	3.80337
BB026_CO_iieipfjl-1	BB026	Old (d750)	Astrocyte	22.8992	0.410543	2.78687	3.2877
BB026_CO_iiemajoe-1	BB026	Old (d750)	Astrocyte	19.693	0.353062	-4.42946	4.64057
BB026_CO_iiemgcob-1	BB026	Old (d750)	Astrocyte	23.0666	0.413545	1.83348	4.54696
BB026_CO_iienccln-1	BB026	Old (d750)	Astrocyte	23.0666	0.413545	1.72059	4.66038
BB026_CO_iieoddll-1	BB026	Old (d750)	Reactive_Astrocyte	23.4763	0.42089	2.65141	3.45123
BB026_CO_iifnjnah-1	BB026	Old (d750)	Astrocyte	22.8883	0.410347	3.15908	3.95299
BB026_CO_iifodlhh-1	BB026	Old (d750)	Astrocyte	23.4083	0.41967	0.899895	1.88107
BB026_CO_iifojcik-1	BB026	Old (d750)	Astrocyte	23.1088	0.414301	2.80363	3.19482
BB026_CO_iigafhif-1	BB026	Old (d750)	Astrocyte	23.6679	0.424324	1.94897	3.1484
BB026_CO_iigagppa-1	BB026	Old (d750)	Astrocyte	23.6606	0.424193	2.84501	3.54054
BB026_CO_iigghclb-1	BB026	Old (d750)	Astrocyte	23.0666	0.413545	0.618384	3.60531
BB026_CO_iighgkpe-1	BB026	Old (d750)	Astrocyte	19.2311	0.34478	-3.26963	3.73128
BB026_CO_iigiekbk-1	BB026	Old (d750)	Astrocyte	23.0653	0.413521	2.11644	3.67757
BB026_CO_iigimhbc-1	BB026	Old (d750)	Astrocyte	23.8503	0.427595	1.36177	2.33291
BB026_CO_iiglnmfl-1	BB026	Old (d750)	Astrocyte	17.9742	0.322246	-2.32528	3.82379
BB026_CO_iigofcei-1	BB026	Old (d750)	Astrocyte	12.3549	0.221502	-2.73897	3.15108
BB026_CO_iihcpjgc-1	BB026	Old (d750)	Astrocyte	22.6244	0.405617	3.95157	3.07318
BB026_CO_iihhpbio-1	BB026	Old (d750)	Astrocyte	22.9073	0.410689	2.90058	4.52245
BB026_CO_iihjbpgc-1	BB026	Old (d750)	Astrocyte	24.0967	0.432013	1.2354	1.52685
BB026_CO_iihnppbd-1	BB026	Old (d750)	Astrocyte	24.3084	0.435808	-0.824182	2.59372
BB026_CO_iihofdld-1	BB026	Old (d750)	Astrocyte	23.3689	0.418965	2.80371	1.68307
BB026_CO_iiiaglnj-1	BB026	Old (d750)	Astrocyte	25.5882	0.458753	0.361217	1.47589
BB026_CO_iiibahel-1	BB026	Old (d750)	Astrocyte	21.37	0.383127	0.258394	-1.72272
BB026_CO_iiiikhmb-1	BB026	Old (d750)	Astrocyte	23.2735	0.417254	2.72532	2.78207
BB026_CO_iiimmjoi-1	BB026	Old (d750)	Astrocyte	22.726	0.407439	2.66069	4.18228
BB026_CO_iiincfai-1	BB026	Old (d750)	Astrocyte	21.4759	0.385026	-0.110915	3.042
BB026_CO_iijajlfa-1	BB026	Old (d750)	Astrocyte	23.9975	0.430233	2.68651	1.14141
BB026_CO_iijbmdfd-1	BB026	Old (d750)	Astrocyte	22.7587	0.408024	3.62899	3.38089
BB026_CO_iijhpboj-1	BB026	Old (d750)	Astrocyte	24.1566	0.433087	0.829407	3.34892
BB026_CO_iijpimne-1	BB026	Old (d750)	Astrocyte	23.0666	0.413545	2.91091	4.54563
BB026_CO_iijplbon-1	BB026	Old (d750)	Astrocyte	23.4138	0.419769	1.88063	3.60446
BB026_CO_iikfagdj-1	BB026	Old (d750)	Astrocyte	23.211	0.416133	3.54763	4.41544
BB026_CO_iilgofbk-1	BB026	Old (d750)	Astrocyte	24.1435	0.432852	-1.5883	3.1204
BB026_CO_iilhaapf-1	BB026	Old (d750)	Astrocyte	24.0582	0.431321	2.46078	3.85235
BB026_CO_iilicjpb-1	BB026	Old (d750)	Astrocyte	23.3689	0.418965	2.32348	4.24364
BB026_CO_iilmlffn-1	BB026	Old (d750)	Astrocyte	26.5892	0.476699	-0.672605	1.24371
BB026_CO_iilnkojh-1	BB026	Old (d750)	Reactive_Astrocyte	28.9236	0.51855	-2.72579	-1.36169
BB026_CO_iimalope-1	BB026	Old (d750)	Astrocyte	23.3018	0.417761	2.95019	3.19329
BB026_CO_iimanoka-1	BB026	Old (d750)	Astrocyte	26.2338	0.470326	-0.00647016	1.40927
BB026_CO_iimbahjn-1	BB026	Old (d750)	Astrocyte	23.9663	0.429675	2.96917	0.998255
BB026_CO_iimbhcmj-1	BB026	Old (d750)	Astrocyte	17.1705	0.307837	-1.40738	0.747593
BB026_CO_iimddapg-1	BB026	Old (d750)	Astrocyte	23.3689	0.418965	2.56204	3.36922
BB026_CO_iimekofj-1	BB026	Old (d750)	Astrocyte	27.9629	0.501326	-0.291125	1.41161
BB026_CO_iimenfck-1	BB026	Old (d750)	Astrocyte	23.6246	0.423548	2.04744	3.55899
BB026_CO_iimmmfga-1	BB026	Old (d750)	Astrocyte	23.0666	0.413545	4.34229	2.45925
BB026_CO_iimpmgdk-1	BB026	Old (d750)	Astrocyte	23.1613	0.415243	3.36314	4.05396
BB026_CO_iinjdala-1	BB026	Old (d750)	Astrocyte	24.7667	0.444024	-0.570105	2.59531
BB026_CO_iinkakgc-1	BB026	Old (d750)	Astrocyte	14.4498	0.259061	-2.61652	2.74661
BB026_CO_iinkhacp-1	BB026	Old (d750)	Astrocyte	19.4563	0.348817	-6.22853	2.87242
BB026_CO_iinklaob-1	BB026	Old (d750)	Astrocyte	11.0301	0.197751	-2.95155	1.65493
BB026_CO_iinpanmn-1	BB026	Old (d750)	Astrocyte	24.9967	0.448148	0.240918	2.03796
BB026_CO_iioaajjf-1	BB026	Old (d750)	Astrocyte	9.47505	0.169871	-2.68649	1.76349
BB026_CO_iiokakio-1	BB026	Old (d750)	Astrocyte	23.6679	0.424324	1.89922	2.29206
BB026_CO_ijaagjmn-1	BB026	Old (d750)	Astrocyte	28.2605	0.506663	0.576145	-5.40713
BB026_CO_ijaaoidp-1	BB026	Old (d750)	Astrocyte	28.6639	0.513894	-1.70935	1.38833
BB026_CO_ijbablid-1	BB026	Old (d750)	Astrocyte	25.0987	0.449976	1.29891	0.928074
BB026_CO_ijbcbgpf-1	BB026	Old (d750)	Astrocyte	23.3689	0.418965	1.86753	4.20522
BB026_CO_ijbfpeoh-1	BB026	Old (d750)	Astrocyte	23.6014	0.423132	3.28758	3.44841
BB026_CO_ijbignhe-1	BB026	Old (d750)	Astrocyte	15.772	0.282765	-1.9937	1.49693
BB026_CO_ijbiinge-1	BB026	Old (d750)	Astrocyte	20.9864	0.37625	-0.615489	1.29926
BB026_CO_ijcbbico-1	BB026	Old (d750)	Astrocyte	23.4443	0.420316	1.24432	2.21536
BB026_CO_ijciiloc-1	BB026	Old (d750)	Astrocyte	13.9656	0.25038	-3.19746	2.62982
BB026_CO_ijcimedi-1	BB026	Old (d750)	Astrocyte	23.9654	0.429659	1.63888	1.90026
BB026_CO_ijclcamn-1	BB026	Old (d750)	Astrocyte	23.428	0.420024	3.0465	2.47973
BB026_CO_ijdgmngb-1	BB026	Old (d750)	Astrocyte	22.7587	0.408024	3.64	4.01824
BB026_CO_ijekgpll-1	BB026	Old (d750)	Astrocyte	23.4236	0.419945	1.43372	2.12631
BB026_CO_ijeodhfo-1	BB026	Old (d750)	Astrocyte	23.0994	0.414132	2.08732	3.06908
BB026_CO_ijfbcnfl-1	BB026	Old (d750)	Astrocyte	22.7339	0.40758	2.78018	2.62678
BB026_CO_ijfjpkhb-1	BB026	Old (d750)	Astrocyte	7.66148	0.137357	-3.42939	2.2095
BB026_CO_ijfnboop-1	BB026	Old (d750)	Astrocyte	20.9674	0.37591	-5.37635	2.79291
BB026_CO_ijfncngb-1	BB026	Old (d750)	Astrocyte	15.368	0.275521	-3.61281	2.322
BB026_CO_ijgbnjel-1	BB026	Old (d750)	Astrocyte	23.0819	0.41382	3.69943	2.4222
BB026_CO_ijgdaeci-1	BB026	Old (d750)	Astrocyte	22.7587	0.408024	2.18854	3.68654
BB026_CO_ijgjilgh-1	BB026	Old (d750)	Astrocyte	15.0806	0.270369	-3.85366	2.32876
BB026_CO_ijgjlebo-1	BB026	Old (d750)	Astrocyte	23.0551	0.413338	1.82012	4.09023
BB026_CO_ijgjmlfe-1	BB026	Old (d750)	Astrocyte	20.6672	0.370528	-0.318742	-1.57756
BB026_CO_ijgjopfb-1	BB026	Old (d750)	Astrocyte	22.5682	0.404608	3.32908	4.09715
BB026_CO_ijjhiajo-1	BB026	Old (d750)	Astrocyte	24.8626	0.445744	2.05932	1.2387
BB026_CO_ijjifpem-1	BB026	Old (d750)	Astrocyte	22.8937	0.410445	1.86628	3.56684
BB026_CO_ijjkdngk-1	BB026	Old (d750)	Astrocyte	23.4252	0.419974	2.6008	3.52434
BB026_CO_ijjkeelk-1	BB026	Old (d750)	Astrocyte	23.9654	0.429659	0.984013	1.95008
BB026_CO_ijjmjmap-1	BB026	Old (d750)	Astrocyte	23.385	0.419253	1.83929	2.13111
BB026_CO_ijjpbmfp-1	BB026	Old (d750)	Astrocyte	23.6679	0.424324	1.54214	2.36974
BB026_CO_ijkjoogp-1	BB026	Old (d750)	Astrocyte	23.0666	0.413545	4.27259	3.01642
BB026_CO_ijkpmhfe-1	BB026	Old (d750)	Astrocyte	23.8762	0.42806	4.11954	-0.284957
BB026_CO_ijlaehlm-1	BB026	Old (d750)	Astrocyte	22.9785	0.411966	1.78081	1.60354
BB026_CO_ijlgdcla-1	BB026	Old (d750)	Astrocyte	23.6679	0.424324	3.76222	0.0351419
BB026_CO_ijpgnbdk-1	BB026	Old (d750)	Astrocyte	23.0666	0.413545	3.04022	3.70387
BB026_CO_ikagpocd-1	BB026	Old (d750)	Astrocyte	13.8701	0.248667	1.86355	-4.69391
BB026_CO_ikahamod-1	BB026	Old (d750)	Astrocyte	13.6123	0.244045	-1.86852	1.54507
BB026_CO_ikahhpfl-1	BB026	Old (d750)	Astrocyte	21.6545	0.388227	-5.11943	2.94875
BB026_CO_ikaidhfm-1	BB026	Old (d750)	Astrocyte	18.3744	0.329421	-2.5038	1.72233
BB026_CO_ikajdomh-1	BB026	Old (d750)	Astrocyte	20.9671	0.375905	-2.04608	1.35537
BB026_CO_ikajeljn-1	BB026	Old (d750)	Astrocyte	7.95625	0.142642	-3.16357	2.07975
BB026_CO_ikangcoa-1	BB026	Old (d750)	Astrocyte	12.4625	0.223431	-1.53695	1.21492
BB026_CO_ikbfliah-1	BB026	Old (d750)	Astrocyte	21.9431	0.393402	-1.75084	3.54979
BB026_CO_ikbhnedi-1	BB026	Old (d750)	Astrocyte	23.0723	0.413646	4.21466	3.39802
BB026_CO_ikbmhmnl-1	BB026	Old (d750)	Astrocyte	16.6112	0.297811	-3.26822	2.61257
BB026_CO_ikbmkemg-1	BB026	Old (d750)	Astrocyte	23.0666	0.413545	3.64463	3.47464
BB026_CO_ikcchidf-1	BB026	Old (d750)	Astrocyte	23.0666	0.413545	2.38423	3.51355
BB026_CO_ikciaojf-1	BB026	Old (d750)	Astrocyte	6.40169	0.114771	-3.35835	2.9459
BB026_CO_ikcifckg-1	BB026	Old (d750)	Astrocyte	8.66804	0.155403	-3.17125	3.39078
BB026_CO_ikcififc-1	BB026	Old (d750)	Astrocyte	12.9964	0.233003	-2.87051	3.23584
BB026_CO_ikcjkkch-1	BB026	Old (d750)	Astrocyte	22.4793	0.403016	0.672437	3.3227
BB026_CO_ikckijfh-1	BB026	Old (d750)	Astrocyte	15.045	0.26973	-3.63971	3.35006
BB026_CO_ikclenhd-1	BB026	Old (d750)	Astrocyte	22.7587	0.408024	0.271596	4.67019
BB026_CO_ikcncedp-1	BB026	Old (d750)	Astrocyte	6.18168	0.110827	-3.41337	3.05324
BB026_CO_ikdabeoi-1	BB026	Old (d750)	Astrocyte	21.5452	0.386269	-2.05736	4.29831
BB026_CO_ikdagkdg-1	BB026	Old (d750)	Astrocyte	12.5195	0.224452	-2.71978	3.43462
BB026_CO_ikdalkll-1	BB026	Old (d750)	Astrocyte	23.0666	0.413545	0.961647	4.78301
BB026_CO_ikdbijdd-1	BB026	Old (d750)	Astrocyte	19.9652	0.357941	-4.48386	4.74989
BB026_CO_ikdblakp-1	BB026	Old (d750)	Astrocyte	23.5856	0.422848	-0.969865	4.15615
BB026_CO_ikdfghoa-1	BB026	Old (d750)	Astrocyte	22.5074	0.403519	0.483355	4.71952
BB026_CO_ikdkadmg-1	BB026	Old (d750)	Astrocyte	23.0529	0.413298	1.20274	3.95564
BB026_CO_ikdlaajp-1	BB026	Old (d750)	Astrocyte	21.9114	0.392834	-1.89299	4.56031
BB026_CO_ikdmmapf-1	BB026	Old (d750)	Astrocyte	20.7081	0.37126	1.97086	2.75658
BB026_CO_ikdonpcg-1	BB026	Old (d750)	Astrocyte	22.5948	0.405086	-0.435333	4.46455
BB026_CO_ikeagbcn-1	BB026	Old (d750)	Astrocyte	23.0666	0.413545	3.30336	3.43635
BB026_CO_ikeapipk-1	BB026	Old (d750)	Astrocyte	11.6134	0.208209	-2.70242	3.40792
BB026_CO_ikedkfpd-1	BB026	Old (d750)	Astrocyte	23.5579	0.422353	2.57178	2.40076
BB026_CO_ikegdcec-1	BB026	Old (d750)	Astrocyte	21.8237	0.391261	0.739659	4.39487
BB026_CO_ikegmlin-1	BB026	Old (d750)	Astrocyte	22.8852	0.410293	1.71765	3.83078
BB026_CO_ikehklnn-1	BB026	Old (d750)	Astrocyte	22.5496	0.404276	-1.31975	4.10383
BB026_CO_ikeledap-1	BB026	Old (d750)	Astrocyte	14.7632	0.26468	-2.72542	1.91705
BB026_CO_ikemadki-1	BB026	Old (d750)	Astrocyte	23.0666	0.413545	3.63069	4.09666
BB026_CO_ikendagk-1	BB026	Old (d750)	Astrocyte	15.0073	0.269056	-3.05396	2.28988
BB026_CO_ikfdobae-1	BB026	Old (d750)	Astrocyte	22.9399	0.411274	-0.441541	4.11367
BB026_CO_ikfehhkb-1	BB026	Old (d750)	Astrocyte	11.8234	0.211973	-2.48595	3.48078
BB026_CO_ikfgkihl-1	BB026	Old (d750)	Astrocyte	23.0666	0.413545	3.40212	4.29451
BB026_CO_ikfhdhhm-1	BB026	Old (d750)	Astrocyte	11.3522	0.203526	-3.38251	2.90289
BB026_CO_ikfomdjk-1	BB026	Old (d750)	Astrocyte	19.8217	0.355369	-5.62846	2.09483
BB026_CO_ikfonhnb-1	BB026	Old (d750)	Astrocyte	23.3689	0.418965	3.34507	4.18183
BB026_CO_ikfpoffd-1	BB026	Old (d750)	Astrocyte	14.172	0.25408	-2.41807	1.86262
BB026_CO_ikggobgi-1	BB026	Old (d750)	Astrocyte	21.7159	0.389328	-1.89843	3.38902
BB026_CO_ikgifpha-1	BB026	Old (d750)	Astrocyte	19.7892	0.354787	-5.21817	2.83377
BB026_CO_ikgmbbjn-1	BB026	Old (d750)	Astrocyte	14.1551	0.253776	-2.44349	3.59517
BB026_CO_ikgmbgcb-1	BB026	Old (d750)	Astrocyte	20.2439	0.362939	-3.71407	4.56966
BB026_CO_ikgmmlhk-1	BB026	Old (d750)	Astrocyte	9.00121	0.161376	-3.26812	2.82027
BB026_CO_ikgpeecc-1	BB026	Old (d750)	Astrocyte	11.7395	0.21047	-2.70712	2.89767
BB026_CO_ikhcghfi-1	BB026	Old (d750)	Astrocyte	23.1965	0.415873	3.53366	1.91715
BB026_CO_ikhfmpnp-1	BB026	Old (d750)	Astrocyte	18.0371	0.323374	-5.94236	2.82121
BB026_CO_ikhhcaoi-1	BB026	Old (d750)	Astrocyte	14.7535	0.264505	-3.00777	2.71157
BB026_CO_ikhkagnj-1	BB026	Old (d750)	Astrocyte	22.8862	0.410311	-0.816093	4.26014
BB026_CO_ikhlipll-1	BB026	Old (d750)	Astrocyte	19.4203	0.348172	-5.37668	2.67305
BB026_CO_ikhojcmi-1	BB026	Old (d750)	Astrocyte	23.4997	0.42131	3.43187	3.16806
BB026_CO_ikhopdch-1	BB026	Old (d750)	Astrocyte	23.0666	0.413545	1.83996	3.78166
BB026_CO_ikibeiko-1	BB026	Old (d750)	Astrocyte	15.4449	0.2769	-2.37483	2.94934
BB026_CO_ikiefmoc-1	BB026	Old (d750)	Astrocyte	22.7879	0.408547	2.7363	3.85778
BB026_CO_ikiemfjb-1	BB026	Old (d750)	Astrocyte	20.811	0.373105	-5.03322	4.41486
BB026_CO_ikifiplc-1	BB026	Old (d750)	Astrocyte	9.61261	0.172338	-3.56897	2.46194
BB026_CO_ikigekmg-1	BB026	Old (d750)	Astrocyte	14.9433	0.267907	-3.11255	2.15625
BB026_CO_ikigpmkg-1	BB026	Old (d750)	Astrocyte	8.66804	0.155403	-3.36092	2.36021
BB026_CO_ikiiclen-1	BB026	Old (d750)	Astrocyte	10.2582	0.183913	-2.93603	2.96719
BB026_CO_ikijkobi-1	BB026	Old (d750)	Astrocyte	15.4393	0.2768	-2.5056	3.67511
BB026_CO_ikikpcae-1	BB026	Old (d750)	Astrocyte	15.1877	0.272288	-3.5891	4.37847
BB026_CO_ikilfocd-1	BB026	Old (d750)	Astrocyte	20.2439	0.362939	-5.37722	2.45237
BB026_CO_ikilhhhm-1	BB026	Old (d750)	Reactive_Astrocyte	23.3689	0.418965	2.4627	3.59794
BB026_CO_ikimhpbn-1	BB026	Old (d750)	Astrocyte	23.486	0.421063	1.64514	2.96491
BB026_CO_ikipcnpi-1	BB026	Old (d750)	Astrocyte	9.81501	0.175966	-3.17013	3.18693
BB026_CO_ikipddgi-1	BB026	Old (d750)	Astrocyte	15.4217	0.276485	2.19475	-3.18002
BB026_CO_ikipfomg-1	BB026	Old (d750)	Astrocyte	15.1456	0.271534	-2.55386	3.10107
BB026_CO_ikjajkgn-1	BB026	Old (d750)	Astrocyte	23.0744	0.413685	2.30431	3.94369
BB026_CO_ikjcbpjf-1	BB026	Old (d750)	Astrocyte	23.0666	0.413545	0.684068	4.08077
BB026_CO_ikjeejmn-1	BB026	Old (d750)	Astrocyte	21.1106	0.378477	-1.81474	1.87142
BB026_CO_ikjekaio-1	BB026	Old (d750)	Astrocyte	23.4575	0.420552	1.21995	2.82501
BB026_CO_ikjhnmhj-1	BB026	Old (d750)	Astrocyte	14.9127	0.267359	-2.76728	2.90116
BB026_CO_ikjjillf-1	BB026	Old (d750)	Astrocyte	21.0285	0.377005	-4.99037	3.62365
BB026_CO_ikjpddhm-1	BB026	Old (d750)	Astrocyte	14.4986	0.259935	3.32589	-3.56188
BB026_CO_ikkdcdca-1	BB026	Old (d750)	Astrocyte	10.8759	0.194986	-3.11055	2.271
BB026_CO_ikkeefig-1	BB026	Old (d750)	Astrocyte	22.4438	0.402378	1.03897	4.47982
BB026_CO_ikkeelkd-1	BB026	Old (d750)	Astrocyte	12.3685	0.221747	-3.21285	2.38747
BB026_CO_ikkfecjo-1	BB026	Old (d750)	Astrocyte	15.5026	0.277936	2.07809	-3.29562
BB026_CO_ikkfffpb-1	BB026	Old (d750)	Astrocyte	23.8953	0.428401	-1.50979	4.12357
BB026_CO_ikkhhjaj-1	BB026	Old (d750)	Astrocyte	13.9467	0.250039	-3.15581	2.12609
BB026_CO_ikkpdaoc-1	BB026	Old (d750)	Astrocyte	20.1367	0.361017	-3.1206	2.59583
BB026_CO_iklbddfp-1	BB026	Old (d750)	Astrocyte	23.3689	0.418965	2.47438	3.14961
BB026_CO_iklikohc-1	BB026	Old (d750)	Astrocyte	23.3003	0.417735	3.41971	3.44255
BB026_CO_ikmjbkkd-1	BB026	Old (d750)	Astrocyte	15.6647	0.280841	-1.39846	1.74579
BB026_CO_ikobpomm-1	BB026	Old (d750)	Astrocyte	15.3156	0.274582	-2.18249	1.72277
BB026_CO_ikofigob-1	BB026	Old (d750)	Astrocyte	24.1173	0.432381	0.848759	2.27396
BB026_CO_ilagagoa-1	BB026	Old (d750)	Astrocyte	23.3689	0.418965	3.37751	3.76507
BB026_CO_ilakllje-1	BB026	Old (d750)	Astrocyte	21.7973	0.390788	-5.91816	2.37258
BB026_CO_ilamjgei-1	BB026	Old (d750)	Reactive_Astrocyte	23.658	0.424147	1.48715	3.34367
BB026_CO_ilapjgcp-1	BB026	Old (d750)	Astrocyte	21.2011	0.380099	-5.20889	4.4656
BB026_CO_ilbhpnjj-1	BB026	Old (d750)	Astrocyte	22.7587	0.408024	2.62707	3.62388
BB026_CO_ilboopaj-1	BB026	Old (d750)	Astrocyte	22.7872	0.408534	3.67236	4.24072
BB026_CO_ilbpekdm-1	BB026	Old (d750)	Astrocyte	22.8373	0.409434	0.441263	4.66123
BB026_CO_ilcbohmf-1	BB026	Old (d750)	Astrocyte	22.7967	0.408706	1.95562	4.4897
BB026_CO_ildhlalg-1	BB026	Old (d750)	Astrocyte	23.0838	0.413853	3.74586	3.90228
BB026_CO_iledmfdn-1	BB026	Old (d750)	Astrocyte	22.2289	0.398526	1.39984	3.8224
BB026_CO_ilehkbbf-1	BB026	Old (d750)	Astrocyte	19.6689	0.352629	-4.10904	0.131233
BB026_CO_ileicepg-1	BB026	Old (d750)	Astrocyte	18.909	0.339005	-4.4731	2.65952
BB026_CO_ileigleo-1	BB026	Old (d750)	Astrocyte	8.52311	0.152805	-3.32504	2.07133
BB026_CO_ilejhpef-1	BB026	Old (d750)	Astrocyte	22.7137	0.407218	-0.27901	4.00556
BB026_CO_ilelejki-1	BB026	Old (d750)	Astrocyte	23.0496	0.413239	0.0899492	4.5205
BB026_CO_ilenebca-1	BB026	Old (d750)	Astrocyte	23.9633	0.429621	1.32198	1.48698
BB026_CO_ilepifni-1	BB026	Old (d750)	Astrocyte	23.5025	0.421359	2.1722	3.28643
BB026_CO_ilepkafo-1	BB026	Old (d750)	Astrocyte	21.7422	0.389801	-1.17382	3.68559
BB026_CO_ilfacplp-1	BB026	Old (d750)	Astrocyte	13.1374	0.235531	-2.68038	3.32151
BB026_CO_ilfakghn-1	BB026	Old (d750)	Astrocyte	23.1906	0.415768	1.77211	4.63778
BB026_CO_ilfdhjgn-1	BB026	Old (d750)	Astrocyte	22.3933	0.401474	2.38623	4.19484
BB026_CO_ilfhddaf-1	BB026	Old (d750)	Astrocyte	22.9759	0.411918	2.34655	4.34633
BB026_CO_ilfidhmb-1	BB026	Old (d750)	Astrocyte	23.8076	0.426829	-1.08945	3.96104
BB026_CO_ilfigffk-1	BB026	Old (d750)	Astrocyte	22.8319	0.409336	1.70589	4.88167
BB026_CO_ilfjcifb-1	BB026	Old (d750)	Astrocyte	8.9425	0.160324	-2.911	3.14753
BB026_CO_ilfogdcg-1	BB026	Old (d750)	Astrocyte	23.3402	0.41845	-0.681984	3.79638
BB026_CO_ilgbhcbh-1	BB026	Old (d750)	Astrocyte	22.4438	0.402378	2.41886	2.86093
BB026_CO_ilgmcbjk-1	BB026	Old (d750)	Astrocyte	20.1246	0.360799	-5.08695	4.93959
BB026_CO_ilgnlapb-1	BB026	Old (d750)	Astrocyte	9.65444	0.173087	-3.10803	3.38746
BB026_CO_ilgoadnf-1	BB026	Old (d750)	Astrocyte	8.24287	0.14778	-3.17215	3.13727
BB026_CO_ilgomlil-1	BB026	Old (d750)	Astrocyte	21.7791	0.390463	-2.61077	4.57248
BB026_CO_ilgpfmfm-1	BB026	Old (d750)	Astrocyte	11.8801	0.21299	-3.01381	3.30901
BB026_CO_ilgpjjob-1	BB026	Old (d750)	Astrocyte	25.7152	0.461029	-2.37717	3.02918
BB026_CO_ilhjhcmc-1	BB026	Old (d750)	Astrocyte	23.0666	0.413545	2.01597	3.4731
BB026_CO_iliagjae-1	BB026	Old (d750)	Astrocyte	10.05	0.180179	-3.4289	2.33793
BB026_CO_ilijfhaf-1	BB026	Old (d750)	Astrocyte	13.8693	0.248654	-2.7542	2.80275
BB026_CO_ilijlffp-1	BB026	Old (d750)	Astrocyte	23.3689	0.418965	1.18599	3.42468
BB026_CO_iljamoon-1	BB026	Old (d750)	Astrocyte	18.724	0.33569	-2.61383	3.22012
BB026_CO_iljcghjb-1	BB026	Old (d750)	Astrocyte	19.4954	0.349519	-5.5241	2.02547
BB026_CO_iljdlfab-1	BB026	Old (d750)	Astrocyte	22.7587	0.408024	-0.0182135	4.39778
BB026_CO_iljfpkoh-1	BB026	Old (d750)	Astrocyte	19.8441	0.355771	-5.45232	4.57464
BB026_CO_iljhnico-1	BB026	Old (d750)	Astrocyte	22.0863	0.39597	-0.259024	3.1869
BB026_CO_iljjachc-1	BB026	Old (d750)	Astrocyte	23.0666	0.413545	0.891872	3.56767
BB026_CO_ilkbpkhm-1	BB026	Old (d750)	Astrocyte	24.0772	0.431663	-1.52482	3.68315
BB026_CO_ilkcjona-1	BB026	Old (d750)	Astrocyte	22.878	0.410164	3.18581	2.07945
BB026_CO_ilkffhpi-1	BB026	Old (d750)	Astrocyte	15.8672	0.284472	-2.69729	2.57247
BB026_CO_ilkidpal-1	BB026	Old (d750)	Astrocyte	15.0135	0.269167	-3.0364	2.55562
