## Supplementary Data 2 for "DEVELOPMENT OF ORGANOID BASED MODEL TO STUDY IMMUNE-NEURAL INTERACTIONS IN HUMAN CNS DISEASES" (part 2 of 3)

### Sheet: Figure 8D (continued)
cell	donor	age_group	lineage	pseudotime	pt_scaled	UMAP_1	UMAP_2
BB026_CO_ilkiplih-1	BB026	Old (d750)	Astrocyte	23.3689	0.418965	0.920764	1.97584
BB026_CO_ilkjbgob-1	BB026	Old (d750)	Reactive_Astrocyte	23.9593	0.429548	1.895	2.9651
BB026_CO_ilkjjihd-1	BB026	Old (d750)	Astrocyte	7.7045	0.138128	-2.857	1.97703
BB026_CO_illcdglc-1	BB026	Old (d750)	Astrocyte	22.7587	0.408024	3.64315	3.93717
BB026_CO_illhaikj-1	BB026	Old (d750)	Astrocyte	23.0666	0.413545	2.11146	4.16236
BB026_CO_illhebpa-1	BB026	Old (d750)	Astrocyte	23.0666	0.413545	2.68343	4.69454
BB026_CO_illiohii-1	BB026	Old (d750)	Astrocyte	22.3706	0.401067	2.0295	3.363
BB026_CO_illlbjjg-1	BB026	Old (d750)	Astrocyte	22.9908	0.412185	1.25234	4.64555
BB026_CO_illlfffb-1	BB026	Old (d750)	Astrocyte	13.7032	0.245674	-2.18468	3.40732
BB026_CO_ilmagpgb-1	BB026	Old (d750)	Astrocyte	23.6576	0.424141	0.739443	2.14865
BB026_CO_ilmaobjm-1	BB026	Old (d750)	Astrocyte	19.9323	0.357351	-5.40176	4.59688
BB026_CO_ilmbnnim-1	BB026	Old (d750)	Astrocyte	20.9939	0.376385	-3.31977	4.34622
BB026_CO_ilmeaknp-1	BB026	Old (d750)	Astrocyte	19.9652	0.357941	-7.29525	2.36233
BB026_CO_ilmgicid-1	BB026	Old (d750)	Astrocyte	19.693	0.353062	-6.22531	2.37698
BB026_CO_ilmhpjod-1	BB026	Old (d750)	Astrocyte	19.7254	0.353643	-6.61518	2.64075
BB026_CO_ilminjaa-1	BB026	Old (d750)	Astrocyte	19.8802	0.356419	-5.84469	2.51294
BB026_CO_ilmjnhoc-1	BB026	Old (d750)	Astrocyte	19.5502	0.350501	-6.11797	2.65141
BB026_CO_ilmkpcda-1	BB026	Old (d750)	Astrocyte	23.3689	0.418965	1.68165	3.57749
BB026_CO_ilmllkbo-1	BB026	Old (d750)	Astrocyte	20.2439	0.362939	-4.014	4.55011
BB026_CO_ilmnnjhd-1	BB026	Old (d750)	Astrocyte	22.2	0.398007	-0.28125	3.37851
BB026_CO_ilmomkjc-1	BB026	Old (d750)	Astrocyte	23.0057	0.412452	-1.53955	3.9828
BB026_CO_ilnanofk-1	BB026	Old (d750)	Astrocyte	22.7798	0.408402	2.38847	4.45439
BB026_CO_ilndmcgd-1	BB026	Old (d750)	Astrocyte	23.0704	0.413613	2.78982	4.0616
BB026_CO_ilndnnao-1	BB026	Old (d750)	Astrocyte	22.1225	0.396618	0.898094	4.69119
BB026_CO_ilnfcace-1	BB026	Old (d750)	Astrocyte	22.1225	0.396618	-2.48499	4.76707
BB026_CO_ilnkbcmc-1	BB026	Old (d750)	Astrocyte	23.527	0.421799	3.03344	0.027523
BB026_CO_ilnmjilo-1	BB026	Old (d750)	Astrocyte	22.8979	0.410521	2.77952	3.64906
BB026_CO_ilnnkpkh-1	BB026	Old (d750)	Astrocyte	22.7587	0.408024	2.7242	2.286
BB026_CO_ilnocblp-1	BB026	Old (d750)	Astrocyte	22.2414	0.398751	2.27903	2.80276
BB026_CO_iloafhli-1	BB026	Old (d750)	Astrocyte	23.2207	0.416308	2.39935	2.33008
BB026_CO_iloaonpg-1	BB026	Old (d750)	Astrocyte	23.0312	0.41291	3.09008	4.39368
BB026_CO_ilocgagb-1	BB026	Old (d750)	Astrocyte	22.7587	0.408024	3.04924	1.68318
BB026_CO_ilodjime-1	BB026	Old (d750)	Astrocyte	22.9519	0.411488	2.95416	4.69289
BB026_CO_iloefman-1	BB026	Old (d750)	Astrocyte	22.6707	0.406447	1.80443	3.36311
BB026_CO_iloehmol-1	BB026	Old (d750)	Astrocyte	22.7414	0.407714	2.90907	3.74063
BB026_CO_iloinnja-1	BB026	Old (d750)	Astrocyte	20.8366	0.373565	-6.45531	2.38634
BB026_CO_ilojmhml-1	BB026	Old (d750)	Astrocyte	14.7458	0.264366	-3.28144	2.4781
BB026_CO_ilolbfeo-1	BB026	Old (d750)	Astrocyte	23.0147	0.412615	2.3081	3.03677
BB026_CO_ilomccne-1	BB026	Old (d750)	Astrocyte	13.8801	0.248846	-2.85307	1.90296
BB026_CO_ilonngph-1	BB026	Old (d750)	Astrocyte	22.15	0.397112	2.11126	3.47844
BB026_CO_iloppclh-1	BB026	Old (d750)	Astrocyte	20.9042	0.374776	-5.57887	2.77604
BB026_CO_ilpefnpk-1	BB026	Old (d750)	Astrocyte	21.6666	0.388445	-2.59558	4.21293
BB026_CO_ilpfgcef-1	BB026	Old (d750)	Astrocyte	10.8586	0.194677	-2.94646	3.39459
BB026_CO_ilphgicc-1	BB026	Old (d750)	Astrocyte	22.3452	0.40061	1.85282	4.31198
BB026_CO_ilphpecf-1	BB026	Old (d750)	Astrocyte	20.6857	0.370859	-2.42986	4.22025
BB026_CO_ilpifmge-1	BB026	Old (d750)	Astrocyte	19.9652	0.357941	-5.31175	4.22628
BB026_CO_ilpigjdn-1	BB026	Old (d750)	Astrocyte	20.1769	0.361737	-3.86225	3.29109
BB026_CO_ilpimddj-1	BB026	Old (d750)	Astrocyte	15.9913	0.286697	-2.13155	3.97004
BB026_CO_ilpjjmhm-1	BB026	Old (d750)	Astrocyte	23.3077	0.417867	2.15924	4.34297
BB026_CO_imaamgfk-1	BB026	Old (d750)	Astrocyte	19.7892	0.354786	-5.65789	2.25265
BB026_CO_imabcijk-1	BB026	Old (d750)	Astrocyte	22.975	0.411903	3.38563	3.99788
BB026_CO_imadcohp-1	BB026	Old (d750)	Astrocyte	23.8892	0.428292	-1.83466	3.84136
BB026_CO_imaeodjj-1	BB026	Old (d750)	Astrocyte	13.0756	0.234423	-3.21431	3.58924
BB026_CO_imafflnl-1	BB026	Old (d750)	Astrocyte	20.8597	0.373979	-2.94756	4.63368
BB026_CO_imahjhha-1	BB026	Old (d750)	Astrocyte	23.2051	0.416028	-0.834255	2.84131
BB026_CO_imajhccj-1	BB026	Old (d750)	Astrocyte	10.5248	0.188691	-2.87217	2.61065
BB026_CO_imamoand-1	BB026	Old (d750)	Astrocyte	19.9652	0.357941	-6.18228	2.49473
BB026_CO_imanebcp-1	BB026	Old (d750)	Astrocyte	19.693	0.353062	-6.08288	2.5543
BB026_CO_imanijli-1	BB026	Old (d750)	Astrocyte	19.9652	0.357941	-6.1235	2.46616
BB026_CO_imaoppab-1	BB026	Old (d750)	Astrocyte	19.693	0.353062	-6.04367	2.36628
BB026_CO_imapimag-1	BB026	Old (d750)	Astrocyte	20.7445	0.371913	-5.21214	3.08846
BB026_CO_imbafjag-1	BB026	Old (d750)	Astrocyte	20.2439	0.362939	-6.02082	2.68155
BB026_CO_imbanpkc-1	BB026	Old (d750)	Astrocyte	20.2044	0.362231	-5.84964	2.69848
BB026_CO_imbbkjfd-1	BB026	Old (d750)	Astrocyte	20.2439	0.362939	-5.99436	2.85891
BB026_CO_imbdafki-1	BB026	Old (d750)	Astrocyte	20.2439	0.362939	-5.97337	2.5827
BB026_CO_imbdklfe-1	BB026	Old (d750)	Astrocyte	19.9652	0.357941	-6.48485	2.54266
BB026_CO_imbfafjf-1	BB026	Old (d750)	Astrocyte	19.7416	0.353932	-5.93495	2.46113
BB026_CO_imbgfael-1	BB026	Old (d750)	Astrocyte	21.9203	0.392994	0.780409	4.19041
BB026_CO_imbgflmo-1	BB026	Old (d750)	Astrocyte	24.0506	0.431186	1.41739	3.32679
BB026_CO_imblejpd-1	BB026	Old (d750)	Astrocyte	21.2383	0.380766	0.702995	2.70046
BB026_CO_imcdehdh-1	BB026	Old (d750)	Astrocyte	22.4438	0.402378	3.09658	3.37838
BB026_CO_imcdmjhc-1	BB026	Old (d750)	Astrocyte	12.2064	0.21884	-3.10097	2.80735
BB026_CO_imcencpj-1	BB026	Old (d750)	Astrocyte	12.1286	0.217444	-3.45641	4.12946
BB026_CO_imcfkfie-1	BB026	Old (d750)	Astrocyte	13.5412	0.24277	-3.26576	3.4911
BB026_CO_imcgnoae-1	BB026	Old (d750)	Astrocyte	19.4203	0.348172	-4.71837	4.53921
BB026_CO_imcjelgl-1	BB026	Old (d750)	Astrocyte	23.0666	0.413545	3.10279	4.24648
BB026_CO_imclkohh-1	BB026	Old (d750)	Astrocyte	19.2908	0.34585	-7.40348	1.88757
BB026_CO_imcmfcah-1	BB026	Old (d750)	Astrocyte	19.4203	0.348172	-5.69979	1.86124
BB026_CO_imcmpomj-1	BB026	Old (d750)	Astrocyte	19.7315	0.353752	-6.50826	2.40689
BB026_CO_imcnfihm-1	BB026	Old (d750)	Astrocyte	19.6922	0.353046	-6.10791	2.59329
BB026_CO_imcnoofh-1	BB026	Old (d750)	Astrocyte	19.693	0.353062	-5.8451	2.70367
BB026_CO_imcpkhpe-1	BB026	Old (d750)	Astrocyte	21.2733	0.381393	-0.343866	2.87868
BB026_CO_imdabpke-1	BB026	Old (d750)	Astrocyte	11.4854	0.205914	-3.69015	2.45793
BB026_CO_imdacime-1	BB026	Old (d750)	Astrocyte	19.693	0.353062	-6.48579	2.70571
BB026_CO_imdbbime-1	BB026	Old (d750)	Astrocyte	19.2569	0.345243	-6.04065	2.47592
BB026_CO_imdbkkjl-1	BB026	Old (d750)	Astrocyte	19.4203	0.348172	-5.84569	2.85055
BB026_CO_imdckinp-1	BB026	Old (d750)	Astrocyte	19.9652	0.357941	-6.30461	2.63004
BB026_CO_imdckllp-1	BB026	Old (d750)	Astrocyte	19.693	0.353062	-6.21603	2.76303
BB026_CO_imdclegb-1	BB026	Old (d750)	Astrocyte	21.6261	0.387719	-1.21917	4.21937
BB026_CO_imddekfc-1	BB026	Old (d750)	Astrocyte	22.2982	0.399768	0.879645	3.24093
BB026_CO_imddhlno-1	BB026	Old (d750)	Astrocyte	16.3355	0.292868	3.98705	-2.25821
BB026_CO_imddkebb-1	BB026	Old (d750)	Astrocyte	19.4203	0.348172	-6.27731	2.72854
BB026_CO_imdebdab-1	BB026	Old (d750)	Astrocyte	20.3172	0.364252	-5.08196	2.4059
BB026_CO_imdfjeid-1	BB026	Old (d750)	Astrocyte	22.0978	0.396176	-0.24463	4.44698
BB026_CO_imdghhlh-1	BB026	Old (d750)	Astrocyte	11.8525	0.212494	-3.51552	2.91172
BB026_CO_imdhhamk-1	BB026	Old (d750)	Astrocyte	20.1844	0.361871	-4.50464	4.06266
BB026_CO_imdhkmjm-1	BB026	Old (d750)	Astrocyte	19.4395	0.348517	-6.33885	2.56941
BB026_CO_imdichhb-1	BB026	Old (d750)	Astrocyte	19.2327	0.344809	-5.88024	2.81629
BB026_CO_imdiehhd-1	BB026	Old (d750)	Astrocyte	19.7946	0.354884	-7.37836	2.28665
BB026_CO_imdikief-1	BB026	Old (d750)	Astrocyte	13.6635	0.244962	-2.80302	3.86501
BB026_CO_imdmcbbg-1	BB026	Old (d750)	Astrocyte	23.1349	0.414769	0.146537	3.67613
BB026_CO_imdmpecl-1	BB026	Old (d750)	Astrocyte	23.4854	0.421052	2.30168	1.488
BB026_CO_imdofbic-1	BB026	Old (d750)	Astrocyte	23.9304	0.429031	3.12517	4.15599
BB026_CO_imdpnjmb-1	BB026	Old (d750)	Astrocyte	19.5763	0.350969	-5.87984	2.41669
BB026_CO_imedeelp-1	BB026	Old (d750)	Astrocyte	12.1679	0.21815	-3.12177	3.55492
BB026_CO_imeelkid-1	BB026	Old (d750)	Astrocyte	16.333	0.292822	-2.39712	3.69284
BB026_CO_imefcpjk-1	BB026	Old (d750)	Astrocyte	23.2193	0.416281	1.56638	4.35998
BB026_CO_imegdgcd-1	BB026	Old (d750)	Astrocyte	14.3562	0.257382	-3.35104	2.88029
BB026_CO_imegdnmj-1	BB026	Old (d750)	Astrocyte	21.6576	0.388283	-1.8495	3.98487
BB026_CO_imegoojm-1	BB026	Old (d750)	Astrocyte	22.8609	0.409856	-0.653828	4.36643
BB026_CO_imeiddpg-1	BB026	Old (d750)	Astrocyte	22.7587	0.408024	2.5295	4.38196
BB026_CO_imeiefjn-1	BB026	Old (d750)	Astrocyte	22.5912	0.405021	2.06076	4.43824
BB026_CO_imeinekm-1	BB026	Old (d750)	Astrocyte	14.8232	0.265754	-2.52093	3.48305
BB026_CO_imejabde-1	BB026	Old (d750)	Astrocyte	22.1653	0.397386	-1.86773	4.22051
BB026_CO_imekbpce-1	BB026	Old (d750)	Astrocyte	14.4905	0.25979	-2.26936	3.71662
BB026_CO_imembkok-1	BB026	Old (d750)	Astrocyte	11.1654	0.200177	-3.31868	1.60952
BB026_CO_imfccjih-1	BB026	Old (d750)	Astrocyte	23.1418	0.414893	2.97718	4.47178
BB026_CO_imfcjojb-1	BB026	Old (d750)	Astrocyte	19.5696	0.350849	-5.39562	4.22308
BB026_CO_imfdadph-1	BB026	Old (d750)	Reactive_Astrocyte	23.3309	0.418284	3.33248	4.21682
BB026_CO_imfhjchd-1	BB026	Old (d750)	Astrocyte	19.4203	0.348172	-5.02853	2.28972
BB026_CO_imfiljpa-1	BB026	Old (d750)	Astrocyte	12.9123	0.231495	-3.21316	2.28876
BB026_CO_imfiomjo-1	BB026	Old (d750)	Astrocyte	22.8403	0.409487	2.92587	3.76195
BB026_CO_imfjmeee-1	BB026	Old (d750)	Astrocyte	22.4438	0.402378	2.99488	4.50625
BB026_CO_imfoecfh-1	BB026	Old (d750)	Astrocyte	22.8086	0.408919	-3.28066	4.72434
BB026_CO_imfokkmj-1	BB026	Old (d750)	Astrocyte	23.0666	0.413545	0.325817	4.43861
BB026_CO_imgbnhbf-1	BB026	Old (d750)	Astrocyte	23.3689	0.418965	1.69145	3.80716
BB026_CO_imgceoll-1	BB026	Old (d750)	Astrocyte	22.5984	0.40515	-3.04484	4.83324
BB026_CO_imgefphb-1	BB026	Old (d750)	Astrocyte	23.8679	0.427911	0.700289	3.80604
BB026_CO_imgffpff-1	BB026	Old (d750)	Astrocyte	19.6507	0.352304	-3.46598	4.22842
BB026_CO_imghpcok-1	BB026	Old (d750)	Astrocyte	20.6903	0.370941	-4.78957	4.63597
BB026_CO_imgiglna-1	BB026	Old (d750)	Astrocyte	23.0666	0.413545	3.33427	4.53603
BB026_CO_imgjlifk-1	BB026	Old (d750)	Astrocyte	22.9292	0.411081	-1.6082	3.86415
BB026_CO_imgmjbod-1	BB026	Old (d750)	Reactive_Astrocyte	22.8533	0.409721	0.199968	3.81368
BB026_CO_imgnhblf-1	BB026	Old (d750)	Astrocyte	9.57682	0.171696	-3.12261	2.90466
BB026_CO_imgoalmc-1	BB026	Old (d750)	Astrocyte	24.7914	0.444468	-1.66644	3.54482
BB026_CO_imgpeegm-1	BB026	Old (d750)	Astrocyte	11.4395	0.20509	-3.01095	3.47809
BB026_CO_imgpjgfh-1	BB026	Old (d750)	Astrocyte	19.9813	0.35823	-7.51644	1.82308
BB026_CO_imgpmehe-1	BB026	Old (d750)	Astrocyte	19.9652	0.357941	-7.32338	2.06504
BB026_CO_imhbigbj-1	BB026	Old (d750)	Astrocyte	20.1601	0.361436	-7.63284	1.85309
BB026_CO_imhdcfap-1	BB026	Old (d750)	Astrocyte	19.9022	0.356812	-6.97905	2.44225
BB026_CO_imhdinmb-1	BB026	Old (d750)	Astrocyte	19.8254	0.355435	-7.51328	2.01529
BB026_CO_imheibho-1	BB026	Old (d750)	Astrocyte	20.6682	0.370546	-7.06361	1.34758
BB026_CO_imhemfpb-1	BB026	Old (d750)	Astrocyte	20.5316	0.368097	-6.86876	1.73655
BB026_CO_imhfgbom-1	BB026	Old (d750)	Astrocyte	19.9652	0.357941	-7.34592	2.21168
BB026_CO_imhhmlol-1	BB026	Old (d750)	Astrocyte	19.9652	0.357941	-7.37743	2.09985
BB026_CO_imhijfkd-1	BB026	Old (d750)	Astrocyte	19.9652	0.357941	-7.67103	1.96127
BB026_CO_imhimajm-1	BB026	Old (d750)	Astrocyte	19.9652	0.357941	-7.11601	2.06162
BB026_CO_imhkdphh-1	BB026	Old (d750)	Astrocyte	19.7172	0.353496	-7.0051	2.5163
BB026_CO_imhlohnc-1	BB026	Old (d750)	Astrocyte	19.693	0.353062	-6.56519	2.60058
BB026_CO_imhnhbgl-1	BB026	Old (d750)	Astrocyte	19.9652	0.357941	-7.38229	2.33725
BB026_CO_imiapkfe-1	BB026	Old (d750)	Astrocyte	19.9652	0.357941	-7.2683	2.45756
BB026_CO_imicdflh-1	BB026	Old (d750)	Astrocyte	20.0443	0.35936	-7.44975	2.24916
BB026_CO_imidalmi-1	BB026	Old (d750)	Astrocyte	20.2439	0.362939	-7.77563	1.82031
BB026_CO_imiegamg-1	BB026	Old (d750)	Astrocyte	20.2439	0.362939	-7.59502	1.87544
BB026_CO_imieikph-1	BB026	Old (d750)	Astrocyte	19.693	0.353062	-7.73042	1.91383
BB026_CO_imifdend-1	BB026	Old (d750)	Astrocyte	19.7386	0.35388	-6.13429	2.6173
BB026_CO_imifojpk-1	BB026	Old (d750)	Astrocyte	19.9652	0.357941	-7.23951	1.67852
BB026_CO_imihkgjg-1	BB026	Old (d750)	Astrocyte	20.2439	0.362939	-7.64313	1.79983
BB026_CO_imijpkbl-1	BB026	Old (d750)	Astrocyte	19.7587	0.35424	-6.94288	2.44991
BB026_CO_imikmbeb-1	BB026	Old (d750)	Astrocyte	19.9652	0.357941	-7.16204	2.16283
BB026_CO_imikmpmp-1	BB026	Old (d750)	Astrocyte	21.0293	0.37702	-7.03117	1.89504
BB026_CO_imiknfbb-1	BB026	Old (d750)	Astrocyte	20.007	0.358691	-7.6132	2.16745
BB026_CO_imioghjg-1	BB026	Old (d750)	Astrocyte	19.9652	0.357941	-7.46373	2.3092
BB026_CO_imipihpk-1	BB026	Old (d750)	Astrocyte	19.693	0.353062	-6.86982	2.61095
BB026_CO_imipmkpb-1	BB026	Old (d750)	Astrocyte	20.2189	0.362491	-6.19553	2.73027
BB026_CO_imipnhmi-1	BB026	Old (d750)	Astrocyte	19.9428	0.35754	-7.53588	1.78826
BB026_CO_imjameho-1	BB026	Old (d750)	Astrocyte	19.9652	0.357941	-7.54094	2.13701
BB026_CO_imjdoemi-1	BB026	Old (d750)	Astrocyte	19.8888	0.356572	-7.64656	2.17285
BB026_CO_imjeaked-1	BB026	Old (d750)	Astrocyte	20.2439	0.362939	-7.3876	2.09567
BB026_CO_imjfcgff-1	BB026	Old (d750)	Astrocyte	20.2439	0.362939	-7.44763	2.3263
BB026_CO_imjfgnpi-1	BB026	Old (d750)	Astrocyte	21.4471	0.384509	-7.3024	2.08894
BB026_CO_imjgbbfi-1	BB026	Old (d750)	Astrocyte	19.9652	0.357941	-6.93611	2.43734
BB026_CO_imjicphf-1	BB026	Old (d750)	Astrocyte	19.9652	0.357941	-7.42019	2.24535
BB026_CO_imjjdoal-1	BB026	Old (d750)	Astrocyte	19.9652	0.357941	-7.18847	2.43609
BB026_CO_imjkecld-1	BB026	Old (d750)	Astrocyte	18.8496	0.337941	-6.47965	2.34885
BB026_CO_imjkkggp-1	BB026	Old (d750)	Astrocyte	19.9652	0.357941	-7.30039	2.40538
BB026_CO_imjkknom-1	BB026	Old (d750)	Astrocyte	19.0171	0.340944	-5.89546	2.76701
BB026_CO_imjlfmja-1	BB026	Old (d750)	Astrocyte	20.6083	0.369472	-7.2673	2.05546
BB026_CO_imjmminf-1	BB026	Old (d750)	Astrocyte	19.9652	0.357941	-7.10776	2.08861
BB026_CO_imjnhmao-1	BB026	Old (d750)	Astrocyte	19.8898	0.356589	-6.87466	2.12956
BB026_CO_imjnjaho-1	BB026	Old (d750)	Astrocyte	19.693	0.353062	-6.97075	2.53418
BB026_CO_imjnjncf-1	BB026	Old (d750)	Astrocyte	21.7243	0.38948	-0.712337	2.78251
BB026_CO_imjnlmjo-1	BB026	Old (d750)	Astrocyte	19.9652	0.357941	-7.34115	1.54286
BB026_CO_imjoikjd-1	BB026	Old (d750)	Astrocyte	19.9652	0.357941	-7.46711	2.23659
BB026_CO_imjomgji-1	BB026	Old (d750)	Astrocyte	20.2439	0.362939	-7.66222	1.99318
BB026_CO_imjonbbo-1	BB026	Old (d750)	Astrocyte	19.9652	0.357941	-7.09019	2.52172
BB026_CO_imjpefef-1	BB026	Old (d750)	Astrocyte	12.0115	0.215346	-2.42225	2.92641
BB026_CO_imkaahgp-1	BB026	Old (d750)	Astrocyte	19.693	0.353062	-7.30856	2.35465
BB026_CO_imkbehmj-1	BB026	Old (d750)	Astrocyte	19.693	0.353062	-6.71445	2.39088
BB026_CO_imkbkckf-1	BB026	Old (d750)	Astrocyte	19.412	0.348024	-6.91242	2.45907
BB026_CO_imkckgin-1	BB026	Old (d750)	Astrocyte	19.762	0.354299	-7.49436	2.17692
BB026_CO_imkdkdfd-1	BB026	Old (d750)	Astrocyte	19.9232	0.357189	-7.62315	2.04537
BB026_CO_imkgocmp-1	BB026	Old (d750)	Astrocyte	19.4203	0.348172	-7.08472	2.31105
BB026_CO_imkkibla-1	BB026	Old (d750)	Astrocyte	19.693	0.353062	-7.3704	2.17272
BB026_CO_imklemfc-1	BB026	Old (d750)	Astrocyte	19.8451	0.355788	-7.59832	2.14873
BB026_CO_imkmmbil-1	BB026	Old (d750)	Astrocyte	19.693	0.353062	-7.41571	2.35492
BB026_CO_imknaegh-1	BB026	Old (d750)	Astrocyte	20.2439	0.362939	-7.66701	1.9059
BB026_CO_imkngnbc-1	BB026	Old (d750)	Astrocyte	19.7975	0.354934	-7.49826	2.19899
BB026_CO_imkodmmi-1	BB026	Old (d750)	Astrocyte	19.9652	0.357941	-6.595	2.37772
BB026_CO_imkpckcg-1	BB026	Old (d750)	Astrocyte	20.534	0.368139	-6.43944	2.46126
BB026_CO_imkpeofd-1	BB026	Old (d750)	Astrocyte	19.693	0.353062	-6.63005	2.61187
BB026_CO_imkpjopd-1	BB026	Old (d750)	Astrocyte	19.693	0.353062	-6.88275	2.60971
BB026_CO_imlaakcf-1	BB026	Old (d750)	Astrocyte	19.693	0.353062	-7.06366	2.64776
BB026_CO_imlanphp-1	BB026	Old (d750)	Astrocyte	19.693	0.353062	-6.26612	2.30978
BB026_CO_imlbhljm-1	BB026	Old (d750)	Astrocyte	19.693	0.353062	-6.74299	2.65385
BB026_CO_imlbohkb-1	BB026	Old (d750)	Astrocyte	19.9652	0.357941	-7.54619	1.90642
BB026_CO_imlcccpc-1	BB026	Old (d750)	Astrocyte	19.6361	0.352041	-5.80245	2.10061
BB026_CO_imldannm-1	BB026	Old (d750)	Astrocyte	19.9652	0.357941	-7.13955	2.45996
BB026_CO_imleacoa-1	BB026	Old (d750)	Astrocyte	12.9869	0.232833	-3.33305	2.22674
BB026_CO_imlelafh-1	BB026	Old (d750)	Astrocyte	17.692	0.317188	-2.28151	4.0294
BB026_CO_imlfabcj-1	BB026	Old (d750)	Astrocyte	19.9343	0.357387	-5.73119	2.8489
BB026_CO_imlgjfpp-1	BB026	Old (d750)	Astrocyte	22.4438	0.402378	2.14724	4.01783
BB026_CO_imlhbndh-1	BB026	Old (d750)	Astrocyte	19.1405	0.343156	-5.75612	2.87314
BB026_CO_imlinfge-1	BB026	Old (d750)	Astrocyte	19.693	0.353062	-6.03614	2.49617
BB026_CO_imljfnmo-1	BB026	Old (d750)	Astrocyte	19.2946	0.34592	-6.05464	2.88151
BB026_CO_imljnhhl-1	BB026	Old (d750)	Astrocyte	20.0821	0.360038	-6.354	2.72071
BB026_CO_imlkainm-1	BB026	Old (d750)	Astrocyte	19.4742	0.349138	-6.35739	2.15275
BB026_CO_imlkkfjb-1	BB026	Old (d750)	Astrocyte	20.7642	0.372267	-4.2293	4.12451
BB026_CO_imllkjld-1	BB026	Old (d750)	Astrocyte	19.693	0.353062	-7.08111	2.50373
BB026_CO_imlnhldi-1	BB026	Old (d750)	Astrocyte	20.2439	0.362939	-7.37502	2.27378
BB026_CO_imloilon-1	BB026	Old (d750)	Astrocyte	20.2439	0.362939	-6.57775	2.24689
BB026_CO_immaefhm-1	BB026	Old (d750)	Astrocyte	20.2439	0.362939	-7.75346	1.45201
BB026_CO_immbdfng-1	BB026	Old (d750)	Astrocyte	21.5317	0.386026	-7.21651	1.17087
BB026_CO_immbicof-1	BB026	Old (d750)	Astrocyte	19.9652	0.357941	-7.58442	2.12203
BB026_CO_immbnoje-1	BB026	Old (d750)	Astrocyte	13.4091	0.240402	-3.56416	2.13906
BB026_CO_immckicn-1	BB026	Old (d750)	Astrocyte	20.2439	0.362939	-7.49358	1.94245
BB026_CO_immekbob-1	BB026	Old (d750)	Astrocyte	20.1298	0.360893	-7.19916	2.1426
BB026_CO_immepfjo-1	BB026	Old (d750)	Astrocyte	19.9652	0.357941	-7.33112	2.07714
BB026_CO_immgabge-1	BB026	Old (d750)	Astrocyte	20.4787	0.367149	-7.18553	2.13622
BB026_CO_immgnkoj-1	BB026	Old (d750)	Astrocyte	19.4203	0.348172	-6.60019	2.14769
BB026_CO_immhgclg-1	BB026	Old (d750)	Astrocyte	19.9652	0.357941	-6.15993	2.30677
BB026_CO_immjndpi-1	BB026	Old (d750)	Astrocyte	19.693	0.353062	-6.92655	2.58427
BB026_CO_immldkec-1	BB026	Old (d750)	Astrocyte	19.9652	0.357941	-6.86419	2.44505
BB026_CO_immnhjdi-1	BB026	Old (d750)	Astrocyte	19.9652	0.357941	-7.81302	1.6788
BB026_CO_immpeppg-1	BB026	Old (d750)	Astrocyte	19.9652	0.357941	-6.38079	2.67879
BB026_CO_imnaeigj-1	BB026	Old (d750)	Astrocyte	19.7239	0.353616	-7.76173	1.80799
BB026_CO_imnbicbe-1	BB026	Old (d750)	Astrocyte	19.9652	0.357941	-7.5301	1.68218
BB026_CO_imncjbhg-1	BB026	Old (d750)	Astrocyte	19.9652	0.357941	-6.9804	2.28903
BB026_CO_imnefagl-1	BB026	Old (d750)	Astrocyte	19.9652	0.357941	-7.30622	1.80689
BB026_CO_imnepemf-1	BB026	Old (d750)	Astrocyte	20.6571	0.370345	-7.52351	1.71928
BB026_CO_imnfjeoj-1	BB026	Old (d750)	Astrocyte	20.2439	0.362939	-7.42853	2.19237
BB026_CO_imnkbbki-1	BB026	Old (d750)	Astrocyte	19.9652	0.357941	-7.70653	2.04212
BB026_CO_imnlldmn-1	BB026	Old (d750)	Astrocyte	19.9652	0.357941	-7.03615	2.47305
BB026_CO_imnmafjk-1	BB026	Old (d750)	Astrocyte	19.693	0.353062	-7.57488	2.21726
BB026_CO_imnmgfmd-1	BB026	Old (d750)	Astrocyte	19.9652	0.357941	-7.15731	2.40128
BB026_CO_imnmgiid-1	BB026	Old (d750)	Astrocyte	20.7249	0.371562	-7.21733	2.0844
BB026_CO_imnmpopj-1	BB026	Old (d750)	Astrocyte	19.693	0.353062	-7.61224	2.18012
BB026_CO_imnnjiko-1	BB026	Old (d750)	Astrocyte	20.2439	0.362939	-7.52346	2.07751
BB026_CO_imnodflf-1	BB026	Old (d750)	Astrocyte	19.693	0.353062	-7.78805	1.56063
BB026_CO_imnogokc-1	BB026	Old (d750)	Astrocyte	17.7335	0.317931	-7.12466	1.495
BB026_CO_imoakahi-1	BB026	Old (d750)	Astrocyte	19.693	0.353062	-7.42784	2.25144
BB026_CO_imoaklha-1	BB026	Old (d750)	Astrocyte	20.6015	0.369349	-7.7864	1.46071
BB026_CO_imocoabl-1	BB026	Old (d750)	Astrocyte	19.693	0.353062	-6.81274	2.64611
BB026_CO_imocojgl-1	BB026	Old (d750)	Astrocyte	19.9652	0.357941	-6.73576	2.36107
BB026_CO_imoeibcf-1	BB026	Old (d750)	Astrocyte	19.9652	0.357941	-7.63255	1.64705
BB026_CO_imofjmko-1	BB026	Old (d750)	Astrocyte	19.9652	0.357941	-7.57356	1.72741
BB026_CO_imofkhgo-1	BB026	Old (d750)	Astrocyte	19.9652	0.357941	-7.63554	1.05537
BB026_CO_imoifeie-1	BB026	Old (d750)	Astrocyte	20.1698	0.36161	-7.77866	1.59836
BB026_CO_imoifeja-1	BB026	Old (d750)	Astrocyte	19.9652	0.357941	-7.30863	2.15325
BB026_CO_imoiibcl-1	BB026	Old (d750)	Astrocyte	19.7112	0.353389	-6.83888	2.31644
BB026_CO_imojaakj-1	BB026	Old (d750)	Astrocyte	19.9652	0.357941	-7.37982	2.26426
BB026_CO_imokpoaj-1	BB026	Old (d750)	Astrocyte	19.6004	0.351402	-7.1133	1.2267
BB026_CO_imolacmp-1	BB026	Old (d750)	Astrocyte	19.9969	0.35851	-7.44157	1.70243
BB026_CO_imolobin-1	BB026	Old (d750)	Astrocyte	19.9652	0.357941	-7.74442	1.81645
BB026_CO_imomfmle-1	BB026	Old (d750)	Astrocyte	15.4648	0.277258	-1.64047	2.75615
BB026_CO_imomppjg-1	BB026	Old (d750)	Astrocyte	19.9652	0.357941	-7.26814	2.33248
BB026_CO_imoolhci-1	BB026	Old (d750)	Astrocyte	19.9652	0.357941	-7.57944	2.06954
BB026_CO_impahmdb-1	BB026	Old (d750)	Astrocyte	19.693	0.353062	-6.96118	2.28308
BB026_CO_impakfpp-1	BB026	Old (d750)	Astrocyte	20.534	0.368139	-7.2287	1.16222
BB026_CO_impbooag-1	BB026	Old (d750)	Astrocyte	19.969	0.358009	-7.59723	1.27313
BB026_CO_impcooef-1	BB026	Old (d750)	Astrocyte	19.693	0.353062	-7.14569	2.38421
BB026_CO_impdkemi-1	BB026	Old (d750)	Astrocyte	20.8366	0.373565	-7.58511	1.27371
BB026_CO_impeglhn-1	BB026	Old (d750)	Astrocyte	19.693	0.353062	-7.43754	1.20696
BB026_CO_impehkgi-1	BB026	Old (d750)	Astrocyte	19.6419	0.352146	-7.39517	1.67522
BB026_CO_impfijkg-1	BB026	Old (d750)	Astrocyte	19.9652	0.357941	-7.26373	2.37641
BB026_CO_impfjonc-1	BB026	Old (d750)	Astrocyte	19.8803	0.35642	-7.52713	2.04756
BB026_CO_impgegpo-1	BB026	Old (d750)	Astrocyte	19.9924	0.35843	-7.29397	2.3461
BB026_CO_imphfogf-1	BB026	Old (d750)	Astrocyte	19.7943	0.354878	-7.6993	1.21856
BB026_CO_imphgohb-1	BB026	Old (d750)	Astrocyte	19.482	0.349278	-6.95412	2.58758
BB026_CO_imphpmed-1	BB026	Old (d750)	Astrocyte	19.693	0.353062	-7.02553	2.54901
BB026_CO_impjcaej-1	BB026	Old (d750)	Astrocyte	19.4203	0.348172	-7.21801	2.40272
BB026_CO_impjnckl-1	BB026	Old (d750)	Astrocyte	20.8366	0.373565	-7.68716	1.44141
BB026_CO_impkagan-1	BB026	Old (d750)	Astrocyte	19.9652	0.357941	-7.39886	1.90739
BB026_CO_impkjgce-1	BB026	Old (d750)	Astrocyte	19.9652	0.357941	-7.44449	2.27734
BB026_CO_impkmpdn-1	BB026	Old (d750)	Astrocyte	19.9652	0.357941	-7.63612	2.08637
BB026_CO_impndbmb-1	BB026	Old (d750)	Astrocyte	20.2439	0.362939	-4.46595	4.50328
BB026_CO_impobboh-1	BB026	Old (d750)	Astrocyte	18.7039	0.335329	-5.36318	1.99802
BB026_CO_impojjae-1	BB026	Old (d750)	Astrocyte	22.8255	0.409221	-1.38043	3.84321
BB026_CO_impomoip-1	BB026	Old (d750)	Astrocyte	22.7587	0.408024	3.45576	3.78381
BB026_CO_imppamed-1	BB026	Old (d750)	Astrocyte	22.3859	0.401341	-3.21099	4.68466
BB026_CO_inaahmen-1	BB026	Old (d750)	Astrocyte	7.48499	0.134193	-3.228	3.04903
BB026_CO_inaalddf-1	BB026	Old (d750)	Astrocyte	12.6616	0.227	-2.77245	3.51165
BB026_CO_inabdmkf-1	BB026	Old (d750)	Astrocyte	19.9652	0.357941	-5.00791	4.49914
BB026_CO_inacilai-1	BB026	Old (d750)	Astrocyte	11.5852	0.207702	-2.51212	2.88142
BB026_CO_inadccfj-1	BB026	Old (d750)	Astrocyte	22.4104	0.40178	0.390713	3.56409
BB026_CO_inadjakf-1	BB026	Old (d750)	Astrocyte	18.9512	0.339762	-5.2031	4.62482
BB026_CO_inafnimn-1	BB026	Old (d750)	Astrocyte	11.3522	0.203526	-3.01298	3.78171
BB026_CO_inagoohi-1	BB026	Old (d750)	Astrocyte	16.5772	0.297201	-3.8506	4.51651
BB026_CO_inahfpba-1	BB026	Old (d750)	Astrocyte	23.2097	0.41611	3.22346	3.6862
BB026_CO_inaipmfb-1	BB026	Old (d750)	Astrocyte	23.0504	0.413254	2.68764	3.59465
BB026_CO_inaknfkj-1	BB026	Old (d750)	Astrocyte	23.9698	0.429738	1.01626	3.63879
BB026_CO_inamhlbp-1	BB026	Old (d750)	Astrocyte	20.2439	0.362939	-5.12098	4.63207
BB026_CO_inamipof-1	BB026	Old (d750)	Astrocyte	11.4518	0.205311	-3.09226	3.29117
BB026_CO_inanbnmg-1	BB026	Old (d750)	Astrocyte	22.6197	0.405532	3.0057	4.37097
BB026_CO_inandoia-1	BB026	Old (d750)	Astrocyte	24.0986	0.432047	-1.99551	3.91903
BB026_CO_inapglme-1	BB026	Old (d750)	Astrocyte	11.4718	0.205669	-2.80261	2.8835
BB026_CO_inbafjlg-1	BB026	Old (d750)	Astrocyte	20.8617	0.374014	-5.23642	4.53343
BB026_CO_inbapoka-1	BB026	Old (d750)	Astrocyte	23.3295	0.418257	0.799876	4.37315
BB026_CO_inbcllke-1	BB026	Old (d750)	Astrocyte	23.0666	0.413545	2.62326	4.35294
BB026_CO_inbeikei-1	BB026	Old (d750)	Astrocyte	19.9652	0.357941	-5.10601	4.88792
BB026_CO_inbejnkh-1	BB026	Old (d750)	Astrocyte	16.367	0.293431	-1.86968	3.49993
BB026_CO_inbghlml-1	BB026	Old (d750)	Astrocyte	22.6625	0.406299	3.35303	4.48322
BB026_CO_inbhhood-1	BB026	Old (d750)	Astrocyte	19.9652	0.357941	-4.34497	4.73017
BB026_CO_inbhognf-1	BB026	Old (d750)	Astrocyte	22.2982	0.399768	1.57488	2.87132
BB026_CO_inbinhle-1	BB026	Old (d750)	Astrocyte	22.9654	0.411731	2.77655	1.8041
BB026_CO_inbjogol-1	BB026	Old (d750)	Astrocyte	20.6188	0.369659	-5.79365	2.63656
BB026_CO_inbkkkda-1	BB026	Old (d750)	Astrocyte	16.1903	0.290264	-3.99481	2.43273
BB026_CO_inboahon-1	BB026	Old (d750)	Astrocyte	20.2439	0.362939	-5.2127	4.69713
BB026_CO_inbomocd-1	BB026	Old (d750)	Astrocyte	23.2633	0.417072	2.95418	4.23753
BB026_CO_incdjdpf-1	BB026	Old (d750)	Astrocyte	20.7258	0.371578	-4.38019	4.85457
BB026_CO_incfobmd-1	BB026	Old (d750)	Astrocyte	19.693	0.353062	-5.43097	4.46589
BB026_CO_incihbbi-1	BB026	Old (d750)	Astrocyte	12.9426	0.232038	-2.84225	3.58679
BB026_CO_incneghl-1	BB026	Old (d750)	Astrocyte	23.3689	0.418965	3.54195	3.06382
BB026_CO_incnmhbe-1	BB026	Old (d750)	Astrocyte	13.1145	0.23512	-3.38481	3.09993
BB026_CO_incpchah-1	BB026	Old (d750)	Astrocyte	22.0208	0.394796	-1.04704	3.46673
BB026_CO_incpfbgi-1	BB026	Old (d750)	Astrocyte	23.5022	0.421354	2.28759	4.17944
BB026_CO_incphbhn-1	BB026	Old (d750)	Astrocyte	23.0666	0.413545	3.32044	3.57653
BB026_CO_indakmkh-1	BB026	Old (d750)	Astrocyte	23.7599	0.425974	0.0919586	3.40992
BB026_CO_indcenkc-1	BB026	Old (d750)	Astrocyte	13.1971	0.236602	-2.79181	3.49462
BB026_CO_indfnflo-1	BB026	Old (d750)	Astrocyte	14.2732	0.255895	-2.39927	3.43169
BB026_CO_indkajbi-1	BB026	Old (d750)	Astrocyte	19.9652	0.357941	-4.06247	4.54651
BB026_CO_indkemha-1	BB026	Old (d750)	Astrocyte	23.2499	0.416831	2.07756	4.44332
BB026_CO_indmdnic-1	BB026	Old (d750)	Astrocyte	19.6148	0.35166	-5.32486	4.00944
BB026_CO_indmodfd-1	BB026	Old (d750)	Astrocyte	23.0666	0.413545	2.844	4.47078
BB026_CO_indnpbee-1	BB026	Old (d750)	Astrocyte	22.666	0.406362	-0.99515	3.80567
BB026_CO_indobnmf-1	BB026	Old (d750)	Astrocyte	21.6338	0.387856	-3.48419	4.81512
BB026_CO_inedabgn-1	BB026	Old (d750)	Astrocyte	21.1503	0.379188	-4.48969	4.5374
BB026_CO_inedenbn-1	BB026	Old (d750)	Astrocyte	23.1769	0.415522	-0.0699999	4.55857
BB026_CO_inefadjl-1	BB026	Old (d750)	Astrocyte	21.9537	0.393592	-0.0251813	4.70614
BB026_CO_inegmegi-1	BB026	Old (d750)	Astrocyte	22.1503	0.397117	0.941964	3.6935
BB026_CO_inegpbkb-1	BB026	Old (d750)	Astrocyte	24.1217	0.432461	1.00838	1.8011
BB026_CO_ineiecbj-1	BB026	Old (d750)	Astrocyte	11.4336	0.204985	-3.07666	3.13022
BB026_CO_ineihdhg-1	BB026	Old (d750)	Astrocyte	13.736	0.246263	-2.6694	3.34537
BB026_CO_ineihiee-1	BB026	Old (d750)	Astrocyte	23.2242	0.416369	-1.59605	3.76094
BB026_CO_inenjdfp-1	BB026	Old (d750)	Astrocyte	23.6007	0.423119	0.161575	4.47485
BB026_CO_inenmnac-1	BB026	Old (d750)	Astrocyte	23.1313	0.414705	2.14456	3.15081
BB026_CO_infbbign-1	BB026	Old (d750)	Astrocyte	23.0666	0.413545	2.58731	4.11169
BB026_CO_infjimmc-1	BB026	Old (d750)	Astrocyte	14.9957	0.268847	-2.87073	3.04838
BB026_CO_infjmkae-1	BB026	Old (d750)	Astrocyte	21.7143	0.389299	-2.4496	4.0815
BB026_CO_infklafc-1	BB026	Old (d750)	Astrocyte	12.0426	0.215904	-2.99638	3.51401
BB026_CO_infmdiib-1	BB026	Old (d750)	Astrocyte	22.0348	0.395045	-2.62914	4.67184
BB026_CO_infmkiho-1	BB026	Old (d750)	Astrocyte	9.80162	0.175726	-2.81405	3.59519
BB026_CO_infnigmk-1	BB026	Old (d750)	Astrocyte	15.4008	0.276109	-1.92963	3.34967
BB026_CO_ingamace-1	BB026	Old (d750)	Astrocyte	15.4673	0.277303	-2.44046	3.78776
BB026_CO_ingdkolh-1	BB026	Old (d750)	Astrocyte	16.2721	0.291731	-2.70967	4.10651
BB026_CO_ingheoli-1	BB026	Old (d750)	Astrocyte	28.2674	0.506786	-4.64833	1.77143
BB026_CO_inghhfjd-1	BB026	Old (d750)	Astrocyte	13.438	0.24092	-3.34334	2.84862
BB026_CO_inghkcih-1	BB026	Old (d750)	Astrocyte	14.4881	0.259747	-2.31432	3.49914
BB026_CO_inghngpi-1	BB026	Old (d750)	Astrocyte	23.9835	0.429982	1.45072	2.74787
BB026_CO_ingigcgo-1	BB026	Old (d750)	Astrocyte	25.5891	0.458769	-0.397745	1.82366
BB026_CO_ingihnbe-1	BB026	Old (d750)	Astrocyte	25.2271	0.452278	0.77015	1.68283
BB026_CO_ingnopcn-1	BB026	Old (d750)	Astrocyte	10.9664	0.196608	-2.92785	3.49133
BB026_CO_ingolbeg-1	BB026	Old (d750)	Astrocyte	23.3689	0.418965	2.69297	4.1797
BB026_CO_ingpefkl-1	BB026	Old (d750)	Astrocyte	19.9652	0.357941	-5.03149	4.93124
BB026_CO_ingpmbin-1	BB026	Old (d750)	Astrocyte	23.7022	0.424939	0.131361	4.27831
BB026_CO_inhaifln-1	BB026	Old (d750)	Astrocyte	14.8033	0.265397	-2.58133	3.79273
BB026_CO_inhghbbc-1	BB026	Old (d750)	Astrocyte	12.7338	0.228295	-3.07692	3.07129
BB026_CO_inhigcac-1	BB026	Old (d750)	Astrocyte	21.9668	0.393828	-4.21552	4.78565
BB026_CO_inhikgcg-1	BB026	Old (d750)	Astrocyte	13.2858	0.238192	-2.93339	3.70904
BB026_CO_inhjdmbp-1	BB026	Old (d750)	Astrocyte	22.7587	0.408024	2.1321	4.65308
BB026_CO_inhmanma-1	BB026	Old (d750)	Astrocyte	21.6266	0.387727	-1.51161	1.04309
BB026_CO_inhmlemo-1	BB026	Old (d750)	Astrocyte	23.8337	0.427297	1.75693	2.72735
BB026_CO_inhmoajg-1	BB026	Old (d750)	Astrocyte	24.2079	0.434006	1.31177	1.88809
BB026_CO_iniagdnf-1	BB026	Old (d750)	Astrocyte	23.145	0.414951	0.548814	4.46049
BB026_CO_inichlai-1	BB026	Old (d750)	Astrocyte	21.4016	0.383693	-2.15551	3.7914
BB026_CO_iniegelg-1	BB026	Old (d750)	Astrocyte	25.404	0.455451	-2.30753	3.68047
BB026_CO_inifcljh-1	BB026	Old (d750)	Astrocyte	13.9845	0.250718	-2.38252	3.65927
BB026_CO_inihgdpm-1	BB026	Old (d750)	Astrocyte	11.787	0.211321	-3.0196	3.30083
BB026_CO_iniicokn-1	BB026	Old (d750)	Astrocyte	15.2351	0.273139	-3.17978	4.10565
BB026_CO_iniiibaf-1	BB026	Old (d750)	Astrocyte	14.5658	0.26114	-3.55	4.34172
BB026_CO_inijppof-1	BB026	Old (d750)	Astrocyte	19.693	0.353062	-3.8495	4.64998
BB026_CO_inilkkim-1	BB026	Old (d750)	Astrocyte	10.4307	0.187005	-2.71928	2.93083
BB026_CO_inimkkam-1	BB026	Old (d750)	Astrocyte	22.1225	0.396618	0.257236	4.53599
BB026_CO_injcllbl-1	BB026	Old (d750)	Astrocyte	23.6679	0.424324	3.60409	2.8788
BB026_CO_injdlppj-1	BB026	Old (d750)	Astrocyte	24.396	0.437378	0.313471	3.95874
BB026_CO_injemjai-1	BB026	Old (d750)	Astrocyte	22.9503	0.411459	2.94648	3.79955
BB026_CO_injhkalp-1	BB026	Old (d750)	Astrocyte	23.0666	0.413545	2.54662	4.14258
BB026_CO_injinakh-1	BB026	Old (d750)	Astrocyte	14.2528	0.255528	-2.46024	3.02865
BB026_CO_inlciedl-1	BB026	Old (d750)	Astrocyte	23.4568	0.420541	3.14984	3.41656
BB026_CO_inoibbjo-1	BB026	Old (d750)	Astrocyte	23.1427	0.41491	3.30491	2.81279
BB026_CO_inplhmjo-1	BB026	Old (d750)	Astrocyte	26.8542	0.48145	-1.30688	1.41898
BB026_CO_ioaifpem-1	BB026	Old (d750)	Astrocyte	13.72	0.245976	-2.50876	3.41479
BB026_CO_ioajbckf-1	BB026	Old (d750)	Astrocyte	22.8504	0.409669	2.43317	4.14975
BB026_CO_ioajmcpg-1	BB026	Old (d750)	Astrocyte	23.5184	0.421644	-0.297412	3.78707
BB026_CO_ioakdnag-1	BB026	Old (d750)	Astrocyte	13.8399	0.248126	-2.39411	3.70822
BB026_CO_ioakpiep-1	BB026	Old (d750)	Astrocyte	10.2724	0.184167	-3.06718	3.42409
BB026_CO_ioapcclm-1	BB026	Old (d750)	Astrocyte	23.0666	0.413545	2.77264	4.36104
BB026_CO_iobbenac-1	BB026	Old (d750)	Astrocyte	23.4589	0.420577	3.37714	3.33661
BB026_CO_iobbkegc-1	BB026	Old (d750)	Astrocyte	23.0666	0.413545	1.75711	3.8495
BB026_CO_iobddebo-1	BB026	Old (d750)	Astrocyte	14.6084	0.261904	-2.69934	3.27353
BB026_CO_iobedoci-1	BB026	Old (d750)	Astrocyte	15.7181	0.281799	-2.54313	3.97769
BB026_CO_iobeegjb-1	BB026	Old (d750)	Astrocyte	11.5015	0.206202	-2.73082	3.40339
BB026_CO_iobellpm-1	BB026	Old (d750)	Astrocyte	23.199	0.415918	-1.69379	4.01703
BB026_CO_iobfnblf-1	BB026	Old (d750)	Astrocyte	19.4203	0.348172	-5.22126	4.06823
BB026_CO_iobigaim-1	BB026	Old (d750)	Astrocyte	23.5013	0.421338	1.32103	4.74863
BB026_CO_iobldpcn-1	BB026	Old (d750)	Astrocyte	23.6762	0.424473	0.572867	4.08462
BB026_CO_iobnhlab-1	BB026	Old (d750)	Astrocyte	23.2351	0.416566	0.692025	4.03641
BB026_CO_iobnhmko-1	BB026	Old (d750)	Astrocyte	23.7152	0.425173	-0.401799	4.25175
BB026_CO_iocafbbj-1	BB026	Old (d750)	Astrocyte	21.9397	0.393342	-0.938083	4.3707
BB026_CO_iocafena-1	BB026	Old (d750)	Astrocyte	23.6679	0.424324	3.35898	2.76454
BB026_CO_ioccjnll-1	BB026	Old (d750)	Astrocyte	16.6422	0.298366	-1.70077	3.6957
BB026_CO_iocendkg-1	BB026	Old (d750)	Astrocyte	18.949	0.339723	-4.53879	4.4755
BB026_CO_ioclijki-1	BB026	Old (d750)	Astrocyte	10.0869	0.18084	-3.0537	3.42197
BB026_CO_ioclkdfd-1	BB026	Old (d750)	Astrocyte	14.1623	0.253906	-2.96417	3.22578
BB026_CO_iocmpfff-1	BB026	Old (d750)	Astrocyte	13.2008	0.236668	-3.47721	2.26724
BB026_CO_iodallce-1	BB026	Old (d750)	Astrocyte	21.3808	0.383322	-2.09468	3.58045
BB026_CO_iodddpij-1	BB026	Old (d750)	Astrocyte	19.9652	0.357941	-4.93263	4.93099
BB026_CO_iodfhkjo-1	BB026	Old (d750)	Astrocyte	19.693	0.353062	-5.44928	4.2504
BB026_CO_iodldojg-1	BB026	Old (d750)	Astrocyte	14.2601	0.255659	-2.35432	3.6074
BB026_CO_iodnhhlb-1	BB026	Old (d750)	Astrocyte	23.0934	0.414025	2.03199	4.18213
BB026_CO_ioeicpob-1	BB026	Old (d750)	Reactive_Astrocyte	23.0666	0.413545	3.65492	3.16031
BB026_CO_ioepphmm-1	BB026	Old (d750)	Astrocyte	23.6679	0.424324	2.37593	4.16134
BB026_CO_iofddflb-1	BB026	Old (d750)	Astrocyte	23.0666	0.413545	3.45382	3.83268
BB026_CO_iofekmhe-1	BB026	Old (d750)	Astrocyte	23.0434	0.413128	3.18127	3.76866
BB026_CO_iofihdfc-1	BB026	Old (d750)	Astrocyte	23.3223	0.418129	-1.31328	3.80611
BB026_CO_ioflofce-1	BB026	Old (d750)	Astrocyte	12.6494	0.226781	-3.01466	2.76385
BB026_CO_ioggefdh-1	BB026	Old (d750)	Astrocyte	23.0666	0.413545	1.67221	3.84103
BB026_CO_ioghgodd-1	BB026	Old (d750)	Astrocyte	24.0859	0.431819	-0.448952	2.6322
BB026_CO_iogimcaf-1	BB026	Old (d750)	Astrocyte	22.4438	0.402378	3.38947	4.35546
BB026_CO_iogojgmf-1	BB026	Old (d750)	Astrocyte	22.7587	0.408024	3.50513	3.16594
BB026_CO_iogpmecb-1	BB026	Old (d750)	Astrocyte	18.8496	0.337941	-5.24194	2.11269
BB026_CO_iohbdjio-1	BB026	Old (d750)	Astrocyte	22.4438	0.402378	0.707456	4.74884
BB026_CO_iohcddmh-1	BB026	Old (d750)	Astrocyte	23.1388	0.41484	0.451324	4.29033
BB026_CO_iohckdpe-1	BB026	Old (d750)	Astrocyte	23.0666	0.413545	3.00782	4.16983
BB026_CO_iohdhgga-1	BB026	Old (d750)	Astrocyte	24.2632	0.434998	-0.890448	4.11518
BB026_CO_iohkaman-1	BB026	Old (d750)	Astrocyte	23.3262	0.418198	-0.780079	3.71152
BB026_CO_iohkjbeh-1	BB026	Old (d750)	Astrocyte	10.8609	0.194718	-3.34153	3.38323
BB026_CO_iohkpicj-1	BB026	Old (d750)	Astrocyte	21.6026	0.387297	-3.11951	4.51433
BB026_CO_iohnopfk-1	BB026	Old (d750)	Astrocyte	22.1998	0.398004	-0.642039	1.87879
BB026_CO_iohpmeba-1	BB026	Old (d750)	Astrocyte	22.8714	0.410045	2.71601	0.989359
BB026_CO_ioibcpje-1	BB026	Old (d750)	Astrocyte	14.3569	0.257395	-2.37667	3.27931
BB026_CO_ioidppfa-1	BB026	Old (d750)	Astrocyte	12.3329	0.221107	-2.41233	2.76888
BB026_CO_ioifeipm-1	BB026	Old (d750)	Astrocyte	23.3482	0.418592	-0.351166	4.13496
BB026_CO_ioiifeoa-1	BB026	Old (d750)	Astrocyte	23.0666	0.413545	2.23595	4.59669
BB026_CO_ioingmhe-1	BB026	Old (d750)	Astrocyte	23.6073	0.423238	1.63335	3.99516
BB026_CO_iojehndj-1	BB026	Old (d750)	Astrocyte	21.4242	0.384098	-2.3406	3.83695
BB026_CO_iojfldho-1	BB026	Old (d750)	Astrocyte	23.3689	0.418965	1.94588	4.48103
BB026_CO_iojfnmck-1	BB026	Old (d750)	Astrocyte	15.3998	0.276092	-2.1199	3.63469
BB026_CO_iojgbodm-1	BB026	Old (d750)	Astrocyte	15.0332	0.26952	-2.34784	3.8405
BB026_CO_iojideje-1	BB026	Old (d750)	Astrocyte	22.4438	0.402378	1.76718	4.17249
BB026_CO_iojiepcc-1	BB026	Old (d750)	Astrocyte	20.7795	0.372541	-3.81627	3.47154
BB026_CO_iojikgfe-1	BB026	Old (d750)	Astrocyte	22.0508	0.395333	1.1999	4.22172
BB026_CO_iojingim-1	BB026	Old (d750)	Astrocyte	24.0255	0.430736	0.495274	2.65262
BB026_CO_iojkffda-1	BB026	Old (d750)	Astrocyte	22.8451	0.409574	3.34562	3.94073
BB026_CO_iojmpjph-1	BB026	Old (d750)	Reactive_Astrocyte	23.4621	0.420635	1.08233	3.69243
BB026_CO_iojnjloa-1	BB026	Old (d750)	Astrocyte	23.0666	0.413545	2.48429	3.62231
BB026_CO_iojpckbo-1	BB026	Old (d750)	Astrocyte	23.4771	0.420904	-1.31948	4.05369
BB026_CO_iojpiggi-1	BB026	Old (d750)	Astrocyte	23.1984	0.415908	3.3026	4.17004
BB026_CO_iokbpipo-1	BB026	Old (d750)	Astrocyte	22.5588	0.404441	0.840297	4.67028
BB026_CO_iokdpbni-1	BB026	Old (d750)	Astrocyte	14.5822	0.261434	-2.11781	3.62097
BB026_CO_iokekdbi-1	BB026	Old (d750)	Astrocyte	24.7775	0.444218	-1.82959	3.72467
BB026_CO_iokhkedb-1	BB026	Old (d750)	Astrocyte	22.5062	0.403497	0.174956	4.47141
BB026_CO_iokhokff-1	BB026	Old (d750)	Astrocyte	23.0666	0.413545	1.1704	3.98227
BB026_CO_iokjjbmc-1	BB026	Old (d750)	Astrocyte	23.0666	0.413545	2.98334	2.46745
BB026_CO_iokpjaba-1	BB026	Old (d750)	Astrocyte	23.5259	0.421778	3.77608	3.71293
BB026_CO_iolcbbne-1	BB026	Old (d750)	Astrocyte	15.5572	0.278914	-3.24996	4.24701
BB026_CO_iolhhhje-1	BB026	Old (d750)	Astrocyte	23.4939	0.421205	1.69744	4.1089
BB026_CO_ioljbcdk-1	BB026	Old (d750)	Astrocyte	22.9167	0.410857	2.17684	3.70384
BB026_CO_ioljikjc-1	BB026	Old (d750)	Astrocyte	23.2703	0.417196	2.46989	4.76521
BB026_CO_iolmlhmb-1	BB026	Old (d750)	Astrocyte	11.5028	0.206225	-3.14838	3.21437
BB026_CO_ioloeggi-1	BB026	Old (d750)	Astrocyte	19.1405	0.343156	-4.61291	4.41494
BB026_CO_ioloiaje-1	BB026	Old (d750)	Astrocyte	22.8943	0.410456	0.243054	4.47913
BB026_CO_iolpdcgj-1	BB026	Old (d750)	Astrocyte	15.2106	0.2727	-2.43097	3.66472
BB026_CO_iombcikj-1	BB026	Old (d750)	Astrocyte	19.9652	0.357941	-4.96748	4.51451
BB026_CO_iomdkbbd-1	BB026	Old (d750)	Astrocyte	21.1923	0.379942	-1.081	4.27761
BB026_CO_iomhenef-1	BB026	Old (d750)	Astrocyte	24.0022	0.430317	0.0232699	3.84151
BB026_CO_iomhhame-1	BB026	Old (d750)	Astrocyte	22.7997	0.408759	1.7464	4.31095
BB026_CO_iomhifdo-1	BB026	Old (d750)	Astrocyte	23.3767	0.419103	0.258356	4.09729
BB026_CO_iomhjdcp-1	BB026	Old (d750)	Astrocyte	23.6679	0.424324	1.24042	4.38759
BB026_CO_iommepan-1	BB026	Old (d750)	Astrocyte	13.2537	0.237615	-2.93568	3.19072
BB026_CO_iomnamil-1	BB026	Old (d750)	Astrocyte	24.1794	0.433496	-0.672418	4.19596
BB026_CO_ioncfbjg-1	BB026	Old (d750)	Astrocyte	14.2553	0.255573	-2.27898	2.53165
BB026_CO_ioncnhlp-1	BB026	Old (d750)	Astrocyte	21.609	0.387413	-2.08521	3.12231
BB026_CO_ioncodmg-1	BB026	Old (d750)	Astrocyte	12.5352	0.224734	-2.57027	3.0054
BB026_CO_iooffloh-1	BB026	Old (d750)	Astrocyte	23.0871	0.413912	-1.19508	3.71629
BB026_CO_ioojaojo-1	BB026	Old (d750)	Astrocyte	23.1427	0.414909	3.5576	3.56725
BB026_CO_ipaclndl-1	BB026	Old (d750)	Astrocyte	14.3861	0.257918	-2.94878	3.47892
BB026_CO_ipaehinm-1	BB026	Old (d750)	Astrocyte	22.2674	0.399217	-1.42806	3.63565
BB026_CO_ipaemmfe-1	BB026	Old (d750)	Astrocyte	11.9878	0.21492	-2.49617	3.45288
BB026_CO_ipcbgmfg-1	BB026	Old (d750)	Reactive_Astrocyte	23.448	0.420382	3.9558	2.41921
BB026_CO_ipcbophn-1	BB026	Old (d750)	Reactive_Astrocyte	24.0879	0.431855	0.559548	3.90563
BB026_CO_ipcflpod-1	BB026	Old (d750)	Astrocyte	16.3269	0.292713	-2.62955	2.20562
BB026_CO_ipcmbfnb-1	BB026	Old (d750)	Astrocyte	22.7587	0.408024	3.41557	3.9533
BB026_CO_ipcopjdb-1	BB026	Old (d750)	Astrocyte	23.0666	0.413545	3.02666	3.61835
BB026_CO_ipcpnnbi-1	BB026	Old (d750)	Astrocyte	23.1346	0.414763	0.864614	4.52187
BB026_CO_ipdahpeb-1	BB026	Old (d750)	Reactive_Astrocyte	22.9829	0.412043	1.91058	4.12026
BB026_CO_ipdbffcd-1	BB026	Old (d750)	Astrocyte	23.3711	0.419004	3.80955	3.79991
BB026_CO_ipddpgoa-1	BB026	Old (d750)	Astrocyte	23.2804	0.417378	1.93486	4.11218
BB026_CO_ipdhjmnb-1	BB026	Old (d750)	Astrocyte	24.9232	0.44683	-1.06909	3.38136
BB026_CO_ipdhkgij-1	BB026	Old (d750)	Astrocyte	24.7818	0.444295	-0.787075	3.77715
BB026_CO_ipdoompd-1	BB026	Old (d750)	Astrocyte	23.3809	0.419179	2.82177	3.55513
BB026_CO_ipdpnamj-1	BB026	Old (d750)	Astrocyte	23.1993	0.415923	3.17239	4.10383
BB026_CO_ipecbpnn-1	BB026	Old (d750)	Astrocyte	24.7614	0.443929	1.19794	1.4616
BB026_CO_ipegnohn-1	BB026	Old (d750)	Astrocyte	23.0666	0.413545	1.47364	3.00293
BB026_CO_ipeigglh-1	BB026	Old (d750)	Astrocyte	25.1197	0.450352	-1.47615	2.30993
BB026_CO_ipffdbpp-1	BB026	Old (d750)	Reactive_Astrocyte	23.4318	0.420092	1.86939	3.9761
BB026_CO_ipgfkkch-1	BB026	Old (d750)	Astrocyte	23.0666	0.413545	3.23803	3.82173
BB026_CO_ipjpafbe-1	BB026	Old (d750)	Astrocyte	22.6735	0.406496	-1.63237	4.50853
BB026_CO_ipkcpejk-1	BB026	Old (d750)	Astrocyte	23.6679	0.424324	-0.212739	4.28197
BB026_CO_ipkegpgd-1	BB026	Old (d750)	Astrocyte	19.693	0.353062	-4.73653	4.39654
BB026_CO_ipkehdcg-1	BB026	Old (d750)	Astrocyte	22.8951	0.410469	0.550554	4.37762
BB026_CO_ipkfipnj-1	BB026	Old (d750)	Astrocyte	15.918	0.285382	-3.26698	3.41419
BB026_CO_ipkfoonb-1	BB026	Old (d750)	Astrocyte	24.6065	0.441152	-1.69883	3.31912
BB026_CO_ipkgfbbo-1	BB026	Old (d750)	Astrocyte	22.7587	0.408024	3.0657	3.24344
BB026_CO_ipkieppo-1	BB026	Old (d750)	Reactive_Astrocyte	23.1138	0.41439	4.05961	2.41588
BB026_CO_ipkiljll-1	BB026	Old (d750)	Astrocyte	22.7587	0.408024	2.54344	3.1178
BB026_CO_ipkjfphd-1	BB026	Old (d750)	Astrocyte	23.3797	0.419157	1.54706	3.75716
BB026_CO_ipkkhmji-1	BB026	Old (d750)	Astrocyte	23.0302	0.412891	1.68655	3.27096
BB026_CO_iplajfbp-1	BB026	Old (d750)	Astrocyte	24.1436	0.432853	1.08647	1.96691
BB026_CO_iplgdoab-1	BB026	Old (d750)	Astrocyte	23.4063	0.419634	3.63311	2.57873
BB026_CO_iplhlahi-1	BB026	Old (d750)	Astrocyte	22.5168	0.403688	1.23233	4.10343
BB026_CO_iplhpgko-1	BB026	Old (d750)	Astrocyte	15.4771	0.277477	-1.54866	2.06844
BB026_CO_ipliklfl-1	BB026	Old (d750)	Astrocyte	23.6679	0.424324	3.84274	3.50104
BB026_CO_ipllcehe-1	BB026	Old (d750)	Astrocyte	15.2346	0.27313	-2.07411	2.92629
BB026_CO_iplmoplb-1	BB026	Old (d750)	Astrocyte	24.2284	0.434374	0.404136	2.08801
BB026_CO_iplndlem-1	BB026	Old (d750)	Astrocyte	24.4036	0.437514	-1.55465	2.55058
BB026_CO_ipmajknf-1	BB026	Old (d750)	Astrocyte	23.9627	0.429609	0.978167	3.86501
BB026_CO_ipmdgeog-1	BB026	Old (d750)	Astrocyte	19.693	0.353062	-4.99089	4.80233
BB026_CO_ipmelmen-1	BB026	Old (d750)	Astrocyte	19.693	0.353062	-5.49048	4.03462
BB026_CO_ipmgmmim-1	BB026	Old (d750)	Astrocyte	9.81584	0.175981	-3.2764	3.12777
BB026_CO_ipneebcd-1	BB026	Old (d750)	Astrocyte	23.2145	0.416196	0.404386	3.00938
BB026_CO_ipnifdek-1	BB026	Old (d750)	Astrocyte	23.0666	0.413545	0.742334	3.82659
BB026_CO_ipnjdedf-1	BB026	Old (d750)	Astrocyte	23.1291	0.414664	1.74392	4.04818
BB026_CO_ipnjmopk-1	BB026	Old (d750)	Astrocyte	24.1677	0.433285	-1.06531	3.97374
BB026_CO_ipnkeddj-1	BB026	Old (d750)	Astrocyte	14.0172	0.251305	-2.58337	3.49073
BB026_CO_ipnknnlo-1	BB026	Old (d750)	Astrocyte	23.2072	0.416065	1.82968	4.60538
BB026_CO_ipnlgkop-1	BB026	Old (d750)	Astrocyte	10.7557	0.192831	-2.97285	3.40057
BB026_CO_ipnmahfa-1	BB026	Old (d750)	Astrocyte	20.8088	0.373067	-4.99314	4.82109
BB026_CO_ipnnahdk-1	BB026	Old (d750)	Astrocyte	12.8083	0.229631	-2.88813	2.8853
BB026_CO_ipoahbfl-1	BB026	Old (d750)	Astrocyte	19.9652	0.357941	-4.60422	4.91871
BB026_CO_ipoajobb-1	BB026	Old (d750)	Astrocyte	15.2948	0.274209	-2.41182	3.35365
BB026_CO_ipoakphg-1	BB026	Old (d750)	Astrocyte	24.5621	0.440357	0.366978	3.70875
BB026_CO_ipoalagp-1	BB026	Old (d750)	Astrocyte	22.9726	0.411859	0.53028	3.72745
BB026_CO_ipodbpmo-1	BB026	Old (d750)	Astrocyte	23.0666	0.413545	1.83464	4.72573
BB026_CO_ipoebjlj-1	BB026	Old (d750)	Astrocyte	11.3522	0.203526	-2.90884	3.57715
BB026_CO_ipofpfln-1	BB026	Old (d750)	Astrocyte	23.0666	0.413545	2.00725	4.73911
BB026_CO_ipohbhca-1	BB026	Old (d750)	Astrocyte	22.8083	0.408913	-0.275679	4.08969
BB026_CO_ipokopjc-1	BB026	Old (d750)	Astrocyte	22.9464	0.41139	2.53464	4.05128
BB026_CO_ipopbimd-1	BB026	Old (d750)	Astrocyte	9.76744	0.175113	-2.79231	3.38545
BB026_CO_ippabfog-1	BB026	Old (d750)	Astrocyte	14.651	0.262667	-1.91458	3.12296
BB026_CO_ippcdbjk-1	BB026	Old (d750)	Astrocyte	23.0666	0.413545	2.59779	4.146
BB026_CO_ippelgac-1	BB026	Old (d750)	Astrocyte	13.3793	0.239868	-2.86224	3.62139
BB026_CO_ippgbeci-1	BB026	Old (d750)	Astrocyte	19.9652	0.357941	-5.35401	4.51516
BB026_CO_ippigodc-1	BB026	Old (d750)	Astrocyte	23.3689	0.418965	-0.784207	4.18949
BB026_CO_ippiofpm-1	BB026	Old (d750)	Astrocyte	12.5909	0.225733	-2.72746	3.52233
BB026_CO_ippioinl-1	BB026	Old (d750)	Astrocyte	22.9069	0.410681	0.20455	4.22015
BB026_CO_ipplphoe-1	BB026	Old (d750)	Astrocyte	20.2897	0.363759	-6.24871	2.57531
BB026_CO_ippneckc-1	BB026	Old (d750)	Astrocyte	23.2512	0.416855	3.18434	1.29514
BB026_CO_ippnicbo-1	BB026	Old (d750)	Astrocyte	22.7587	0.408024	3.78926	3.17766
BB026_CO_ippnmjmo-1	BB026	Old (d750)	Astrocyte	19.693	0.353062	-5.97152	2.85537
BB026_CO_ippnpkoe-1	BB026	Old (d750)	Astrocyte	21.0225	0.376898	-1.40954	2.66115
BB026_CO_ippodmbc-1	BB026	Old (d750)	Astrocyte	23.1544	0.415119	2.52507	3.98632
BB026_CO_ippoiaao-1	BB026	Old (d750)	Astrocyte	22.5359	0.404031	0.00110225	3.70812
BB026_CO_jaaaabkb-1	BB026	Old (d750)	Astrocyte	22.7587	0.408024	2.48301	4.02261
BB026_CO_jaackmfn-1	BB026	Old (d750)	Astrocyte	22.7768	0.408348	1.65142	4.69241
BB026_CO_jaagpehe-1	BB026	Old (d750)	Astrocyte	23.3689	0.418965	-0.103022	4.37698
BB026_CO_jaahoien-1	BB026	Old (d750)	Astrocyte	12.9147	0.231538	-2.4687	2.76121
BB026_CO_jaaikldi-1	BB026	Old (d750)	Reactive_Astrocyte	15.1636	0.271857	-2.50656	3.72999
BB026_CO_jaajeefl-1	BB026	Old (d750)	Astrocyte	21.7586	0.390094	-0.513481	4.08314
BB026_CO_jaajlbdm-1	BB026	Old (d750)	Astrocyte	19.9652	0.357941	-3.98335	4.06224
BB026_CO_jaajpjmk-1	BB026	Old (d750)	Astrocyte	22.2924	0.399664	-0.0760738	3.05766
BB026_CO_jaalagma-1	BB026	Old (d750)	Astrocyte	23.0666	0.413545	3.15879	3.99638
BB026_CO_jaaliakh-1	BB026	Old (d750)	Astrocyte	21.0432	0.377268	-5.4999	2.89267
BB026_CO_jaamjobi-1	BB026	Old (d750)	Astrocyte	20.2238	0.362578	-5.54128	2.37969
BB026_CO_jaapeeba-1	BB026	Old (d750)	Astrocyte	11.573	0.207484	-2.64809	3.48736
BB026_CO_jabacaoh-1	BB026	Old (d750)	Astrocyte	22.9101	0.410739	2.59773	3.66959
BB026_CO_jabbgian-1	BB026	Old (d750)	Astrocyte	21.9074	0.392762	-7.51105	1.16766
BB026_CO_jabbgmab-1	BB026	Old (d750)	Astrocyte	18.4364	0.330533	-4.43603	0.177902
BB026_CO_jabcepdn-1	BB026	Old (d750)	Astrocyte	23.1203	0.414507	3.08257	3.22615
BB026_CO_jabcophg-1	BB026	Old (d750)	Astrocyte	13.3069	0.23857	-3.51446	2.52722
BB026_CO_jabdlcgh-1	BB026	Old (d750)	Astrocyte	22.2835	0.399504	-2.05464	3.87296
BB026_CO_jabhbhlj-1	BB026	Old (d750)	Astrocyte	23.2878	0.41751	3.83305	3.29008
BB026_CO_jabigcbo-1	BB026	Old (d750)	Astrocyte	23.1145	0.414402	1.38671	3.34159
BB026_CO_jabjibgk-1	BB026	Old (d750)	Astrocyte	13.5333	0.242629	-2.84754	2.92676
BB026_CO_jabkglbc-1	BB026	Old (d750)	Astrocyte	21.4329	0.384254	-2.71465	4.32859
BB026_CO_jabmjojl-1	BB026	Old (d750)	Astrocyte	19.4203	0.348172	-5.10576	3.73301
BB026_CO_jabniibo-1	BB026	Old (d750)	Astrocyte	20.534	0.368139	-5.35869	4.25554
BB026_CO_jabooell-1	BB026	Old (d750)	Astrocyte	22.3694	0.401045	0.656943	4.66022
BB026_CO_jabpckmp-1	BB026	Old (d750)	Astrocyte	13.5767	0.243406	-2.49231	2.56811
BB026_CO_jabpkcka-1	BB026	Old (d750)	Astrocyte	20.0372	0.359233	-5.85371	2.5352
BB026_CO_jacaiggb-1	BB026	Old (d750)	Astrocyte	19.4203	0.348172	-5.6378	2.41548
BB026_CO_jacaljei-1	BB026	Old (d750)	Astrocyte	10.2883	0.184451	-2.85664	3.44782
BB026_CO_jacckcen-1	BB026	Old (d750)	Astrocyte	13.5693	0.243275	-2.59361	3.08032
BB026_CO_jacdgfnh-1	BB026	Old (d750)	Astrocyte	13.6685	0.245053	-2.92891	3.06568
BB026_CO_jacdnlbc-1	BB026	Old (d750)	Astrocyte	19.4203	0.348172	-5.98792	2.69726
BB026_CO_jacgialb-1	BB026	Old (d750)	Astrocyte	19.693	0.353062	-6.47249	2.24229
BB026_CO_jachgnpi-1	BB026	Old (d750)	Astrocyte	6.60752	0.118461	-3.47864	2.40129
BB026_CO_jachinil-1	BB026	Old (d750)	Astrocyte	20.9189	0.37504	-1.35008	2.77955
BB026_CO_jachohdg-1	BB026	Old (d750)	Astrocyte	19.9652	0.357941	-5.97738	2.19079
BB026_CO_jacifdlh-1	BB026	Old (d750)	Astrocyte	19.9652	0.357941	-4.84875	4.5507
BB026_CO_jacjllnc-1	BB026	Old (d750)	Astrocyte	19.9652	0.357941	-4.67241	4.78103
BB026_CO_jacmhaag-1	BB026	Old (d750)	Astrocyte	19.4203	0.348172	-6.30354	2.42559
BB026_CO_jacplong-1	BB026	Old (d750)	Astrocyte	20.8273	0.373398	-5.37765	2.69515
BB026_CO_jadcnnao-1	BB026	Old (d750)	Astrocyte	20.534	0.368139	-6.08591	2.2665
BB026_CO_jadddnmd-1	BB026	Old (d750)	Astrocyte	19.7733	0.354501	-6.40422	2.50426
BB026_CO_jadfamfi-1	BB026	Old (d750)	Astrocyte	22.5701	0.404643	0.664696	3.42517
BB026_CO_jadfcnlf-1	BB026	Old (d750)	Astrocyte	23.3689	0.418965	1.18912	4.208
BB026_CO_jadfgnpc-1	BB026	Old (d750)	Astrocyte	22.4438	0.402378	2.43589	4.14291
BB026_CO_jadgjdkl-1	BB026	Old (d750)	Astrocyte	19.4203	0.348172	-5.21418	4.41794
BB026_CO_jadjcpda-1	BB026	Old (d750)	Astrocyte	22.4991	0.403369	2.95137	3.59117
BB026_CO_jadkjmlm-1	BB026	Old (d750)	Astrocyte	22.7587	0.408024	1.79061	4.70303
BB026_CO_jadoeeio-1	BB026	Old (d750)	Astrocyte	19.37	0.347271	-5.54448	2.15668
BB026_CO_jadogjpk-1	BB026	Old (d750)	Astrocyte	21.7973	0.390788	-3.66856	4.81848
BB026_CO_jaebaghn-1	BB026	Old (d750)	Astrocyte	19.9652	0.357941	-4.8736	4.7695
BB026_CO_jaedgaoo-1	BB026	Old (d750)	Astrocyte	19.4203	0.348172	-7.64211	1.21524
BB026_CO_jaegmcjo-1	BB026	Old (d750)	Astrocyte	19.9652	0.357941	-7.77761	1.1918
BB026_CO_jaeiaigh-1	BB026	Old (d750)	Astrocyte	19.693	0.353062	-7.79241	1.29182
BB026_CO_jaekpcdi-1	BB026	Old (d750)	Astrocyte	19.693	0.353062	-7.81206	1.45121
BB026_CO_jaelaobg-1	BB026	Old (d750)	Astrocyte	19.693	0.353062	-7.72453	0.966313
BB026_CO_jaemlpbl-1	BB026	Old (d750)	Astrocyte	20.0914	0.360205	-7.71183	0.95736
BB026_CO_jaenfjjo-1	BB026	Old (d750)	Astrocyte	20.2439	0.362939	-7.38732	0.992064
BB026_CO_jaeonafo-1	BB026	Old (d750)	Astrocyte	21.5195	0.385808	-6.64038	0.975909
BB026_CO_jafcoike-1	BB026	Old (d750)	Astrocyte	19.7641	0.354336	-7.59666	2.06168
BB026_CO_jafdhiil-1	BB026	Old (d750)	Astrocyte	19.9652	0.357941	-7.18802	2.32309
BB026_CO_jafeacan-1	BB026	Old (d750)	Astrocyte	15.4795	0.277521	-6.35233	2.20444
BB026_CO_jafedbmj-1	BB026	Old (d750)	Astrocyte	15.0118	0.269136	-3.68478	2.4784
BB026_CO_jafhdpde-1	BB026	Old (d750)	Astrocyte	14.9594	0.268196	-3.18628	2.65588
BB026_CO_jafjjkgl-1	BB026	Old (d750)	Astrocyte	19.693	0.353062	-6.86799	2.62339
BB026_CO_jafjlfgh-1	BB026	Old (d750)	Astrocyte	19.693	0.353062	-7.14196	2.52176
BB026_CO_jafkjice-1	BB026	Old (d750)	Astrocyte	23.371	0.419002	-0.568256	2.81364
BB026_CO_jafldgik-1	BB026	Old (d750)	Astrocyte	19.9652	0.357941	-7.78491	1.01905
BB026_CO_jafmibnh-1	BB026	Old (d750)	Astrocyte	20.2439	0.362939	-7.7361	0.986739
BB026_CO_jafnejgi-1	BB026	Old (d750)	Astrocyte	20.346	0.364769	-7.10761	2.08762
BB026_CO_jafnfaab-1	BB026	Old (d750)	Astrocyte	19.693	0.353062	-5.76143	2.66804
BB026_CO_jafnffaa-1	BB026	Old (d750)	Astrocyte	19.9652	0.357941	-6.43188	2.31228
BB026_CO_jafoafkn-1	BB026	Old (d750)	Astrocyte	20.2355	0.362787	-7.42503	2.17741
BB026_CO_jafpkbid-1	BB026	Old (d750)	Astrocyte	20.2439	0.362939	-7.72806	1.84878
BB026_CO_jagdmnba-1	BB026	Old (d750)	Astrocyte	23.115	0.414412	-1.00885	2.6061
BB026_CO_jagebnki-1	BB026	Old (d750)	Astrocyte	11.1931	0.200673	-1.82917	2.02401
BB026_CO_jagekdmo-1	BB026	Old (d750)	Astrocyte	21.8765	0.392209	-1.20214	2.53676
BB026_CO_jagekmhi-1	BB026	Old (d750)	Astrocyte	22.1225	0.396618	-0.902281	2.69581
BB026_CO_jagfaili-1	BB026	Old (d750)	Astrocyte	22.85	0.409661	-0.654127	2.71495
BB026_CO_jaghloib-1	BB026	Old (d750)	Astrocyte	22.5555	0.404381	-7.11159	0.871602
BB026_CO_jaghohnk-1	BB026	Old (d750)	Astrocyte	20.534	0.368139	-7.19403	1.42663
BB026_CO_jagihjif-1	BB026	Old (d750)	Astrocyte	19.693	0.353062	-7.46942	1.01823
BB026_CO_jagijcne-1	BB026	Old (d750)	Astrocyte	19.693	0.353062	-7.66547	1.03925
BB026_CO_jaglhkkg-1	BB026	Old (d750)	Astrocyte	20.2439	0.362939	-6.19522	2.55722
BB026_CO_jagminng-1	BB026	Old (d750)	Astrocyte	20.0524	0.359505	-5.72411	2.50356
BB026_CO_jagmjbhb-1	BB026	Old (d750)	Astrocyte	21.1059	0.378393	-0.147096	3.55122
BB026_CO_jagnaleo-1	BB026	Old (d750)	Astrocyte	19.693	0.353062	-6.08243	2.30707
BB026_CO_jagnofja-1	BB026	Old (d750)	Astrocyte	15.8297	0.283799	-3.82982	2.83396
BB026_CO_jagpljii-1	BB026	Old (d750)	Astrocyte	19.693	0.353062	-7.64396	2.11092
BB026_CO_jahbmjae-1	BB026	Old (d750)	Astrocyte	19.693	0.353062	-7.51753	1.94702
BB026_CO_jahcedae-1	BB026	Old (d750)	Astrocyte	20.2439	0.362939	-7.45156	1.94888
BB026_CO_jahcmmde-1	BB026	Old (d750)	Astrocyte	20.2439	0.362939	-7.43264	2.06389
BB026_CO_jahdcojp-1	BB026	Old (d750)	Astrocyte	20.534	0.368139	-7.38588	1.30898
BB026_CO_jahegnnb-1	BB026	Old (d750)	Astrocyte	19.4203	0.348172	-6.70399	2.68409
BB026_CO_jaheppak-1	BB026	Old (d750)	Astrocyte	19.1405	0.343156	-7.5805	2.04863
BB026_CO_jahgkldo-1	BB026	Old (d750)	Astrocyte	14.2189	0.254921	-2.1616	2.22331
BB026_CO_jahhcdge-1	BB026	Old (d750)	Astrocyte	19.4203	0.348172	-7.73111	1.43903
BB026_CO_jahhdfje-1	BB026	Old (d750)	Astrocyte	19.7851	0.354712	-7.69957	1.42626
BB026_CO_jahjbekg-1	BB026	Old (d750)	Astrocyte	19.8937	0.35666	-7.70464	1.17728
BB026_CO_jahjlmgb-1	BB026	Old (d750)	Astrocyte	19.693	0.353062	-6.4448	2.62939
BB026_CO_jahmajeh-1	BB026	Old (d750)	Astrocyte	19.8674	0.356189	-7.52282	2.14386
BB026_CO_jahmkeek-1	BB026	Old (d750)	Astrocyte	20.2439	0.362939	-7.70541	1.52229
BB026_CO_jahmkkek-1	BB026	Old (d750)	Astrocyte	19.9652	0.357941	-7.55482	1.91334
BB026_CO_jahnbndm-1	BB026	Old (d750)	Astrocyte	20.2439	0.362939	-7.8992	1.92617
BB026_CO_jaibcolj-1	BB026	Old (d750)	Astrocyte	20.3916	0.365587	-7.45362	1.72839
BB026_CO_jaidmhjc-1	BB026	Old (d750)	Astrocyte	19.9652	0.357941	-7.79056	1.73331
BB026_CO_jaiebjig-1	BB026	Old (d750)	Astrocyte	20.2439	0.362939	-7.63219	1.57422
BB026_CO_jaiejcce-1	BB026	Old (d750)	Astrocyte	19.693	0.353062	-7.15428	2.52961
BB026_CO_jaieppbh-1	BB026	Old (d750)	Astrocyte	19.9652	0.357941	-7.61913	2.05815
BB026_CO_jaifbnbc-1	BB026	Old (d750)	Astrocyte	19.5323	0.35018	-7.68902	1.56925
BB026_CO_jaifnbdb-1	BB026	Old (d750)	Astrocyte	19.693	0.353062	-7.72427	1.39565
BB026_CO_jaigfjeo-1	BB026	Old (d750)	Astrocyte	19.693	0.353062	-7.45337	2.22376
BB026_CO_jaignana-1	BB026	Old (d750)	Astrocyte	16.3704	0.293493	-7.218	1.34282
BB026_CO_jaihigcb-1	BB026	Old (d750)	Astrocyte	19.5573	0.350628	-7.78382	1.58825
BB026_CO_jaihkhbc-1	BB026	Old (d750)	Astrocyte	24.8038	0.444689	-1.46028	2.42753
BB026_CO_jaihkoon-1	BB026	Old (d750)	Astrocyte	20.2439	0.362939	-7.8375	1.64975
BB026_CO_jaihmhkc-1	BB026	Old (d750)	Astrocyte	19.7618	0.354296	-7.56358	1.16716
BB026_CO_jaijgnga-1	BB026	Old (d750)	Astrocyte	19.9652	0.357941	-7.38028	1.19349
BB026_CO_jaikdbeo-1	BB026	Old (d750)	Astrocyte	20.2439	0.362939	-7.57401	1.60038
BB026_CO_jaikeeff-1	BB026	Old (d750)	Astrocyte	21.1236	0.378709	-7.04564	1.13069
BB026_CO_jaikgedc-1	BB026	Old (d750)	Astrocyte	19.6134	0.351634	-7.7151	1.08418
BB026_CO_jailfman-1	BB026	Old (d750)	Astrocyte	21.4718	0.384953	-6.87431	1.0116
BB026_CO_jailghlf-1	BB026	Old (d750)	Astrocyte	20.1706	0.361623	-7.29592	1.00654
BB026_CO_jainhmfb-1	BB026	Old (d750)	Astrocyte	22.5339	0.403994	0.520884	3.44117
BB026_CO_jaiojlkd-1	BB026	Old (d750)	Astrocyte	20.2439	0.362939	-7.40016	1.6275
BB026_CO_jaiopapk-1	BB026	Old (d750)	Astrocyte	9.88068	0.177144	-1.68803	2.24719
BB026_CO_jaipflbk-1	BB026	Old (d750)	Astrocyte	20.8953	0.374617	-6.92403	1.28057
BB026_CO_jaipimal-1	BB026	Old (d750)	Astrocyte	19.9652	0.357941	-7.56938	2.17544
BB026_CO_jajanloj-1	BB026	Old (d750)	Astrocyte	20.8366	0.373565	-7.28901	1.52574
BB026_CO_jajapjlc-1	BB026	Old (d750)	Astrocyte	19.693	0.353062	-7.03572	2.59118
BB026_CO_jajbihfj-1	BB026	Old (d750)	Astrocyte	20.022	0.35896	-5.7623	2.80451
BB026_CO_jajcpcbd-1	BB026	Old (d750)	Astrocyte	20.2005	0.36216	-7.19456	2.39491
BB026_CO_jajdablk-1	BB026	Old (d750)	Astrocyte	20.0214	0.35895	-6.91967	2.16684
BB026_CO_jajdnfoi-1	BB026	Old (d750)	Astrocyte	20.2439	0.362939	-6.13992	2.5334
BB026_CO_jajgbcfp-1	BB026	Old (d750)	Astrocyte	20.0219	0.358958	-6.74517	2.37779
BB026_CO_jajgbjhc-1	BB026	Old (d750)	Astrocyte	19.9652	0.357941	-7.56233	2.21499
BB026_CO_jajhibdl-1	BB026	Old (d750)	Astrocyte	19.693	0.353062	-7.53371	2.07039
BB026_CO_jajiloio-1	BB026	Old (d750)	Astrocyte	20.2439	0.362939	-7.53788	1.65997
BB026_CO_jajjjjol-1	BB026	Old (d750)	Astrocyte	20.2439	0.362939	-7.2462	1.30801
BB026_CO_jajkcfch-1	BB026	Old (d750)	Astrocyte	20.4765	0.367108	-7.514	1.89189
BB026_CO_jajkmnie-1	BB026	Old (d750)	Astrocyte	19.693	0.353062	-6.78883	2.38856
BB026_CO_jajmfjmp-1	BB026	Old (d750)	Astrocyte	19.2954	0.345934	-7.66122	1.61341
BB026_CO_jajnfick-1	BB026	Old (d750)	Astrocyte	12.8453	0.230295	-1.90808	2.08342
BB026_CO_jajokkfg-1	BB026	Old (d750)	Astrocyte	20.0735	0.359883	-7.00932	2.53379
BB026_CO_jakadeco-1	BB026	Old (d750)	Astrocyte	20.0493	0.35945	-7.45223	2.15603
BB026_CO_jakagbfm-1	BB026	Old (d750)	Astrocyte	20.2439	0.362939	-7.14227	1.91054
BB026_CO_jakaiaac-1	BB026	Old (d750)	Astrocyte	19.693	0.353062	-7.51161	1.72427
BB026_CO_jakaicgd-1	BB026	Old (d750)	Astrocyte	9.71027	0.174088	-3.5628	2.50539
BB026_CO_jakbghin-1	BB026	Old (d750)	Astrocyte	19.9652	0.357941	-7.29689	2.32165
BB026_CO_jakboeno-1	BB026	Old (d750)	Astrocyte	19.4203	0.348172	-7.34507	1.94326
BB026_CO_jakcmlkf-1	BB026	Old (d750)	Astrocyte	19.693	0.353062	-7.03321	2.15099
BB026_CO_jakdjieo-1	BB026	Old (d750)	Astrocyte	19.9652	0.357941	-7.2201	2.27301
BB026_CO_jakenogj-1	BB026	Old (d750)	Astrocyte	19.9652	0.357941	-6.76233	2.44971
BB026_CO_jakfoecl-1	BB026	Old (d750)	Astrocyte	19.9652	0.357941	-6.83191	2.55867
BB026_CO_jakggmlm-1	BB026	Old (d750)	Astrocyte	20.534	0.368139	-7.495	1.69384
BB026_CO_jakgnpeb-1	BB026	Old (d750)	Astrocyte	19.693	0.353062	-7.6885	1.78351
BB026_CO_jakicacd-1	BB026	Old (d750)	Astrocyte	20.0211	0.358945	-7.69082	2.09376
BB026_CO_jakihbdi-1	BB026	Old (d750)	Astrocyte	19.8104	0.355167	-7.56792	2.14019
BB026_CO_jakijbmd-1	BB026	Old (d750)	Astrocyte	19.9652	0.357941	-7.58881	1.43988
BB026_CO_jakkdbbh-1	BB026	Old (d750)	Astrocyte	21.4906	0.38529	-1.0167	2.71317
BB026_CO_jakkkggb-1	BB026	Old (d750)	Astrocyte	20.2439	0.362939	-7.63096	1.5981
BB026_CO_jakpcbdo-1	BB026	Old (d750)	Astrocyte	19.9652	0.357941	-7.49508	2.04708
BB026_CO_jakplfmf-1	BB026	Old (d750)	Astrocyte	20.534	0.368139	-7.461	1.4002
BB026_CO_jakpnjhj-1	BB026	Old (d750)	Astrocyte	21.2223	0.380479	-7.37884	1.38563
BB026_CO_jakpnpmp-1	BB026	Old (d750)	Astrocyte	11.2696	0.202045	-2.10399	2.22053
BB026_CO_jalbdnad-1	BB026	Old (d750)	Astrocyte	20.595	0.369234	-7.17214	1.586
BB026_CO_jalgeejn-1	BB026	Old (d750)	Astrocyte	19.9652	0.357941	-7.49329	2.38281
BB026_CO_jalhdofg-1	BB026	Old (d750)	Astrocyte	20.9757	0.376059	-6.77673	1.10311
BB026_CO_jalhfcfk-1	BB026	Old (d750)	Astrocyte	20.2491	0.363031	-7.41832	1.27047
BB026_CO_jaliefdh-1	BB026	Old (d750)	Astrocyte	18.0071	0.322836	-7.60193	1.33157
BB026_CO_jaljagfl-1	BB026	Old (d750)	Astrocyte	19.9652	0.357941	-7.69042	1.38914
BB026_CO_jaljnlne-1	BB026	Old (d750)	Astrocyte	19.7103	0.353372	-7.79046	1.75259
BB026_CO_jalllali-1	BB026	Old (d750)	Astrocyte	19.9652	0.357941	-7.50714	2.16604
BB026_CO_jallllhe-1	BB026	Old (d750)	Astrocyte	19.9652	0.357941	-7.54457	2.0153
BB026_CO_jalnobbd-1	BB026	Old (d750)	Astrocyte	19.9652	0.357941	-6.03442	2.02647
BB026_CO_jalobhmp-1	BB026	Old (d750)	Astrocyte	20.2422	0.362908	-7.75136	1.89725
BB026_CO_jalonajl-1	BB026	Old (d750)	Astrocyte	19.9652	0.357941	-7.58633	2.05275
BB026_CO_jalopajl-1	BB026	Old (d750)	Astrocyte	20.2439	0.362939	-7.52843	1.32309
BB026_CO_jalpfamf-1	BB026	Old (d750)	Astrocyte	19.9652	0.357941	-7.20358	2.25967
BB026_CO_jamamldl-1	BB026	Old (d750)	Astrocyte	19.9652	0.357941	-6.6528	2.30292
BB026_CO_jamddncb-1	BB026	Old (d750)	Astrocyte	19.9652	0.357941	-7.59943	2.1446
BB026_CO_jamdlfcd-1	BB026	Old (d750)	Astrocyte	20.4806	0.367181	-6.86005	2.57374
BB026_CO_jameaahn-1	BB026	Old (d750)	Astrocyte	20.2439	0.362939	-7.58133	1.72349
BB026_CO_jamenhnb-1	BB026	Old (d750)	Astrocyte	19.9652	0.357941	-7.44338	2.13109
BB026_CO_jamhechl-1	BB026	Old (d750)	Astrocyte	19.693	0.353062	-6.0178	2.62435
BB026_CO_jamhkgkm-1	BB026	Old (d750)	Astrocyte	20.2439	0.362939	-6.13044	2.31042
BB026_CO_jamjofah-1	BB026	Old (d750)	Astrocyte	19.4203	0.348172	-5.87358	2.23325
BB026_CO_jamlfacj-1	BB026	Old (d750)	Astrocyte	20.2439	0.362939	-7.54734	2.0734
BB026_CO_jammjpof-1	BB026	Old (d750)	Astrocyte	19.693	0.353062	-6.77198	2.57155
BB026_CO_jammochj-1	BB026	Old (d750)	Astrocyte	19.693	0.353062	-6.04498	2.72999
BB026_CO_jamngdjd-1	BB026	Old (d750)	Astrocyte	19.9652	0.357941	-7.17686	2.39949
BB026_CO_jamogoip-1	BB026	Old (d750)	Astrocyte	20.2439	0.362939	-5.97413	2.4622
BB026_CO_janboilg-1	BB026	Old (d750)	Astrocyte	19.3654	0.347188	-6.79272	2.65961
BB026_CO_jandhona-1	BB026	Old (d750)	Astrocyte	19.9652	0.357941	-6.31032	2.44959
BB026_CO_janehnkk-1	BB026	Old (d750)	Astrocyte	20.9841	0.376209	-7.23306	1.55858
BB026_CO_janemafc-1	BB026	Old (d750)	Astrocyte	20.0101	0.358747	-6.7156	2.46971
BB026_CO_janfcnef-1	BB026	Old (d750)	Astrocyte	19.9652	0.357941	-6.96781	2.37159
BB026_CO_janfiklf-1	BB026	Old (d750)	Astrocyte	19.4203	0.348172	-6.23804	2.29022
BB026_CO_janhichg-1	BB026	Old (d750)	Astrocyte	19.9652	0.357941	-7.61909	2.05783
BB026_CO_janibkel-1	BB026	Old (d750)	Astrocyte	19.693	0.353062	-7.04555	2.42783
BB026_CO_janidaeo-1	BB026	Old (d750)	Astrocyte	20.0889	0.360159	-7.4408	1.7507
BB026_CO_janiikog-1	BB026	Old (d750)	Astrocyte	20.1608	0.361449	-7.36654	1.97426
BB026_CO_janjadmn-1	BB026	Old (d750)	Astrocyte	20.3251	0.364394	-7.36202	1.99722
BB026_CO_jankhbao-1	BB026	Old (d750)	Astrocyte	19.9652	0.357941	-7.72817	1.64301
BB026_CO_jankhonp-1	BB026	Old (d750)	Astrocyte	19.8576	0.356013	-7.73342	0.852861
BB026_CO_jannfncb-1	BB026	Old (d750)	Astrocyte	20.1873	0.361924	-5.9431	2.10103
BB026_CO_jannodma-1	BB026	Old (d750)	Astrocyte	20.03	0.359103	-7.62734	2.01755
BB026_CO_janobfhp-1	BB026	Old (d750)	Astrocyte	19.693	0.353062	-7.20192	2.08335
BB026_CO_janpjfge-1	BB026	Old (d750)	Astrocyte	19.693	0.353062	-7.48549	2.03349
BB026_CO_janpkcab-1	BB026	Old (d750)	Astrocyte	19.9652	0.357941	-7.79624	1.59285
BB026_CO_jaoamdbp-1	BB026	Old (d750)	Astrocyte	19.9652	0.357941	-7.7414	1.70345
BB026_CO_jaoccijo-1	BB026	Old (d750)	Astrocyte	19.9122	0.356991	-7.16825	2.02379
BB026_CO_jaocngoj-1	BB026	Old (d750)	Astrocyte	19.7002	0.353191	-7.46431	2.19174
BB026_CO_jaodaonb-1	BB026	Old (d750)	Astrocyte	19.693	0.353062	-6.20376	2.28353
BB026_CO_jaodmlob-1	BB026	Old (d750)	Astrocyte	20.2057	0.362254	-7.35042	2.21646
BB026_CO_jaoebahd-1	BB026	Old (d750)	Astrocyte	20.2315	0.362716	-6.84828	2.46949
BB026_CO_jaofhdfd-1	BB026	Old (d750)	Astrocyte	20.534	0.368139	-6.71635	2.31035
BB026_CO_jaoiifkg-1	BB026	Old (d750)	Astrocyte	19.9652	0.357941	-7.37999	2.24675
BB026_CO_jaokjgoe-1	BB026	Old (d750)	Astrocyte	19.9652	0.357941	-7.28497	2.09956
BB026_CO_jaoknppo-1	BB026	Old (d750)	Astrocyte	20.2439	0.362939	-7.76567	1.843
BB026_CO_jaolglim-1	BB026	Old (d750)	Astrocyte	19.9652	0.357941	-7.33347	2.14981
BB026_CO_jaoohoal-1	BB026	Old (d750)	Astrocyte	19.693	0.353062	-7.4002	2.15484
BB026_CO_jaookchn-1	BB026	Old (d750)	Astrocyte	19.6723	0.352691	-7.16604	2.52224
BB026_CO_jaoonbmh-1	BB026	Old (d750)	Astrocyte	19.7162	0.353478	-6.25227	2.13459
BB026_CO_japaegbb-1	BB026	Old (d750)	Astrocyte	19.7325	0.35377	-7.61022	2.14849
BB026_CO_japapjkn-1	BB026	Old (d750)	Astrocyte	19.693	0.353062	-6.65486	2.5708
BB026_CO_japcdgce-1	BB026	Old (d750)	Astrocyte	19.7775	0.354577	-6.87021	2.47759
BB026_CO_japcgkoa-1	BB026	Old (d750)	Astrocyte	19.6108	0.351587	-7.36166	2.40811
BB026_CO_japdoaof-1	BB026	Old (d750)	Astrocyte	19.4203	0.348172	-7.29799	2.29494
BB026_CO_japhkpfh-1	BB026	Old (d750)	Astrocyte	13.8991	0.249188	-2.18391	2.53288
BB026_CO_japilpdp-1	BB026	Old (d750)	Astrocyte	21.0725	0.377793	-2.07321	2.39002
BB026_CO_japimibh-1	BB026	Old (d750)	Astrocyte	16.6053	0.297704	-7.09268	1.58418
BB026_CO_japkebef-1	BB026	Old (d750)	Astrocyte	21.195	0.379989	-6.87439	1.25828
BB026_CO_japkmnod-1	BB026	Old (d750)	Astrocyte	22.0685	0.395651	-1.18137	2.70081
BB026_CO_japlfkpl-1	BB026	Old (d750)	Astrocyte	13.9723	0.250499	-7.64088	1.33
BB026_CO_japlgaif-1	BB026	Old (d750)	Astrocyte	20.7257	0.371577	-7.35414	1.41391
BB026_CO_japlkdaj-1	BB026	Old (d750)	Astrocyte	20.3045	0.364025	-6.76786	2.2476
BB026_CO_japmjmhi-1	BB026	Old (d750)	Astrocyte	19.8731	0.356291	-6.22209	2.23506
BB026_CO_japmpibh-1	BB026	Old (d750)	Astrocyte	13.0836	0.234567	-7.52505	2.02192
BB026_CO_japnihjk-1	BB026	Old (d750)	Astrocyte	19.693	0.353062	-7.24212	2.33132
BB026_CO_japphipc-1	BB026	Old (d750)	Astrocyte	19.9652	0.357941	-7.37056	2.33036
BB026_CO_jappicmf-1	BB026	Old (d750)	Astrocyte	20.2439	0.362939	-7.04205	2.11732
BB026_CO_jbaabogk-1	BB026	Old (d750)	Astrocyte	19.693	0.353062	-7.16075	2.12087
BB026_CO_jbaamknh-1	BB026	Old (d750)	Astrocyte	19.693	0.353062	-6.61045	2.50384
BB026_CO_jbaaonhl-1	BB026	Old (d750)	Astrocyte	19.9652	0.357941	-7.45548	1.79006
BB026_CO_jbacfilp-1	BB026	Old (d750)	Astrocyte	19.9652	0.357941	-6.56213	2.25465
BB026_CO_jbadehcd-1	BB026	Old (d750)	Astrocyte	19.9652	0.357941	-7.70358	2.01276
BB026_CO_jbadgifl-1	BB026	Old (d750)	Astrocyte	20.534	0.368139	-7.52813	1.25469
BB026_CO_jbafifdp-1	BB026	Old (d750)	Astrocyte	20.2826	0.363633	-7.18554	1.613
BB026_CO_jbagpkmm-1	BB026	Old (d750)	Astrocyte	19.693	0.353062	-7.55777	1.57336
BB026_CO_jbahgojc-1	BB026	Old (d750)	Astrocyte	20.3935	0.365621	-0.451977	2.44871
BB026_CO_jbaijiei-1	BB026	Old (d750)	Astrocyte	20.2767	0.363526	-6.2666	2.37418
BB026_CO_jbaimmdc-1	BB026	Old (d750)	Astrocyte	20.2439	0.362939	-4.44207	4.3824
BB026_CO_jbaiolck-1	BB026	Old (d750)	Astrocyte	20.8366	0.373565	-4.11829	4.6788
BB026_CO_jbajdjpp-1	BB026	Old (d750)	Astrocyte	19.4203	0.348172	-5.78874	2.41188
BB026_CO_jbakgjjc-1	BB026	Old (d750)	Astrocyte	20.2439	0.362939	-4.49698	4.72809
BB026_CO_jbambgmi-1	BB026	Old (d750)	Astrocyte	20.2439	0.362939	-5.85162	1.97595
BB026_CO_jbammibn-1	BB026	Old (d750)	Astrocyte	19.9652	0.357941	-4.25016	4.1017
BB026_CO_jbamnpag-1	BB026	Old (d750)	Astrocyte	20.8542	0.373879	-6.21982	2.60513
BB026_CO_jbancdhf-1	BB026	Old (d750)	Astrocyte	20.3648	0.365105	-5.66935	2.4451
BB026_CO_jbanjnmo-1	BB026	Old (d750)	Astrocyte	19.9652	0.357941	-5.67775	2.27963
BB026_CO_jbanmjhj-1	BB026	Old (d750)	Astrocyte	16.5771	0.2972	-3.43371	3.13225
BB026_CO_jbbaipnh-1	BB026	Old (d750)	Astrocyte	19.9963	0.358499	-7.18833	2.42696
BB026_CO_jbbalpia-1	BB026	Old (d750)	Astrocyte	20.2439	0.362939	-7.16265	1.89813
BB026_CO_jbbbgbog-1	BB026	Old (d750)	Astrocyte	19.693	0.353062	-7.20528	2.31425
BB026_CO_jbbcdlcg-1	BB026	Old (d750)	Astrocyte	20.2439	0.362939	-7.08711	2.14555
BB026_CO_jbbdbaao-1	BB026	Old (d750)	Astrocyte	19.693	0.353062	-6.68922	2.44795
BB026_CO_jbbdbebe-1	BB026	Old (d750)	Astrocyte	19.693	0.353062	-6.19286	2.02537
BB026_CO_jbbdgaod-1	BB026	Old (d750)	Astrocyte	19.4538	0.348773	-6.14524	2.6261
BB026_CO_jbbdkbda-1	BB026	Old (d750)	Astrocyte	19.693	0.353062	-6.45206	2.27545
BB026_CO_jbbeofgc-1	BB026	Old (d750)	Astrocyte	20.534	0.368139	-6.01374	1.99227
BB026_CO_jbbggjfa-1	BB026	Old (d750)	Astrocyte	19.9055	0.356871	-7.002	2.60061
BB026_CO_jbbgmnmc-1	BB026	Old (d750)	Astrocyte	19.9652	0.357941	-6.87629	2.47668
BB026_CO_jbbijfdn-1	BB026	Old (d750)	Astrocyte	20.1685	0.361586	-6.20163	2.4811
BB026_CO_jbbkjjpm-1	BB026	Old (d750)	Astrocyte	20.1087	0.360515	-5.81253	2.01343
BB026_CO_jbbkppha-1	BB026	Old (d750)	Astrocyte	19.4203	0.348172	-5.86877	1.58839
BB026_CO_jbbndcco-1	BB026	Old (d750)	Astrocyte	19.9652	0.357941	-5.96633	2.67149
BB026_CO_jbbolaci-1	BB026	Old (d750)	Astrocyte	19.9652	0.357941	-6.74458	2.36103
BB026_CO_jbboonkj-1	BB026	Old (d750)	Astrocyte	19.693	0.353062	-6.11377	2.80805
BB026_CO_jbbpigmh-1	BB026	Old (d750)	Astrocyte	19.9652	0.357941	-5.19154	3.98056
BB026_CO_jbcaegoe-1	BB026	Old (d750)	Astrocyte	20.2546	0.363131	-5.91762	1.94888
BB026_CO_jbcdblle-1	BB026	Old (d750)	Astrocyte	10.9132	0.195654	-2.85473	2.31951
BB026_CO_jbcebhkb-1	BB026	Old (d750)	Astrocyte	20.0389	0.359264	-5.61601	2.59055
BB026_CO_jbcjaida-1	BB026	Old (d750)	Astrocyte	21.5109	0.385653	1.36115	3.29846
BB026_CO_jbcjbdej-1	BB026	Old (d750)	Astrocyte	19.9652	0.357941	-6.47559	2.24294
BB026_CO_jbckohpi-1	BB026	Old (d750)	Astrocyte	20.0456	0.359384	-6.93159	2.366
BB026_CO_jbcmfndj-1	BB026	Old (d750)	Astrocyte	19.693	0.353062	-6.18084	2.20302
BB026_CO_jbcmjlmk-1	BB026	Old (d750)	Astrocyte	19.9652	0.357941	-6.31794	2.52018
BB026_CO_jbcnehom-1	BB026	Old (d750)	Astrocyte	20.1177	0.360675	-6.63779	2.4979
BB026_CO_jbcnjjai-1	BB026	Old (d750)	Astrocyte	19.693	0.353062	-6.46985	2.62066
BB026_CO_jbcnkfdm-1	BB026	Old (d750)	Astrocyte	21.1503	0.379188	-6.82264	1.89592
BB026_CO_jbcnoepk-1	BB026	Old (d750)	Astrocyte	19.866	0.356162	-6.25157	2.5559
BB026_CO_jbcopeln-1	BB026	Old (d750)	Astrocyte	19.9652	0.357941	-7.2854	2.35526
BB026_CO_jbdaaabo-1	BB026	Old (d750)	Astrocyte	20.2439	0.362939	-7.1602	2.20202
BB026_CO_jbdaenno-1	BB026	Old (d750)	Astrocyte	19.9639	0.357918	-7.10537	2.42772
BB026_CO_jbdakdjo-1	BB026	Old (d750)	Astrocyte	19.5287	0.350116	-6.48755	2.12199
BB026_CO_jbdbgopg-1	BB026	Old (d750)	Astrocyte	19.9652	0.357941	-7.2754	1.92414
BB026_CO_jbddcapc-1	BB026	Old (d750)	Astrocyte	19.9652	0.357941	-7.15321	2.14606
BB026_CO_jbddjpdc-1	BB026	Old (d750)	Astrocyte	20.2439	0.362939	-6.97874	2.14141
BB026_CO_jbdejdkg-1	BB026	Old (d750)	Astrocyte	19.4203	0.348172	-7.36093	2.00934
BB026_CO_jbdenbjh-1	BB026	Old (d750)	Astrocyte	13.5258	0.242495	-7.64573	1.63809
BB026_CO_jbdfpfld-1	BB026	Old (d750)	Astrocyte	19.693	0.353062	-7.33009	1.56836
BB026_CO_jbdgmdoa-1	BB026	Old (d750)	Astrocyte	20.534	0.368139	-7.25692	1.3449
BB026_CO_jbdhbcop-1	BB026	Old (d750)	Astrocyte	19.9612	0.35787	-7.44633	1.76059
BB026_CO_jbdhfoho-1	BB026	Old (d750)	Astrocyte	19.6419	0.352145	-7.47849	2.29996
BB026_CO_jbdjladl-1	BB026	Old (d750)	Astrocyte	19.9652	0.357941	-7.57275	1.57242
BB026_CO_jbdkepbn-1	BB026	Old (d750)	Astrocyte	19.9652	0.357941	-7.19251	2.27339
BB026_CO_jbdkhnde-1	BB026	Old (d750)	Astrocyte	20.2439	0.362939	-7.72093	1.58189
BB026_CO_jbdllcpb-1	BB026	Old (d750)	Astrocyte	20.2439	0.362939	-7.63328	1.90621
BB026_CO_jbdmpiai-1	BB026	Old (d750)	Astrocyte	19.693	0.353062	-7.76344	1.54415
BB026_CO_jbdndbao-1	BB026	Old (d750)	Astrocyte	19.9652	0.357941	-7.62347	1.19256
BB026_CO_jbdobfoi-1	BB026	Old (d750)	Astrocyte	20.2439	0.362939	-7.62288	0.952744
BB026_CO_jbebldja-1	BB026	Old (d750)	Astrocyte	17.6754	0.31689	-5.43869	2.06864
BB026_CO_jbecjecf-1	BB026	Old (d750)	Astrocyte	20.0529	0.359514	-7.28977	1.99203
BB026_CO_jbeednio-1	BB026	Old (d750)	Astrocyte	5.88142	0.105444	-3.33855	2.2498
BB026_CO_jbefbmcj-1	BB026	Old (d750)	Astrocyte	19.693	0.353062	-7.45735	2.029
BB026_CO_jbefcfle-1	BB026	Old (d750)	Astrocyte	16.9993	0.304768	-7.36632	1.15913
BB026_CO_jbegegmf-1	BB026	Old (d750)	Astrocyte	9.83593	0.176341	-3.59279	2.34046
BB026_CO_jbeimpem-1	BB026	Old (d750)	Astrocyte	10.5817	0.189712	-3.22828	3.25875
BB026_CO_jbejelbc-1	BB026	Old (d750)	Astrocyte	20.124	0.360789	-4.03868	4.62592
BB026_CO_jbembpcf-1	BB026	Old (d750)	Astrocyte	22.5682	0.40461	-2.07248	3.55338
BB026_CO_jbemecen-1	BB026	Old (d750)	Astrocyte	19.4203	0.348172	-5.45379	4.21986
BB026_CO_jbenionj-1	BB026	Old (d750)	Astrocyte	19.7713	0.354466	-5.15309	4.64745
BB026_CO_jbeombjh-1	BB026	Old (d750)	Astrocyte	15.8056	0.283368	-2.98769	4.25331
BB026_CO_jbepoeim-1	BB026	Old (d750)	Astrocyte	19.3617	0.347123	-5.29949	2.36317
BB026_CO_jbfadaib-1	BB026	Old (d750)	Astrocyte	20.0994	0.360347	-3.81073	4.42124
BB026_CO_jbfahaae-1	BB026	Old (d750)	Astrocyte	20.6635	0.37046	-4.66266	4.72171
BB026_CO_jbfbplie-1	BB026	Old (d750)	Astrocyte	19.3808	0.347464	-3.85482	3.95057
BB026_CO_jbfcbehl-1	BB026	Old (d750)	Astrocyte	14.8576	0.266371	-2.33395	3.71141
BB026_CO_jbffbpbc-1	BB026	Old (d750)	Astrocyte	19.9652	0.357941	-4.77703	4.48776
BB026_CO_jbfgeekj-1	BB026	Old (d750)	Astrocyte	22.3577	0.400835	-0.399284	4.02909
BB026_CO_jbfglfpp-1	BB026	Old (d750)	Astrocyte	21.7362	0.389692	-0.394951	4.46922
BB026_CO_jbfgljle-1	BB026	Old (d750)	Astrocyte	19.693	0.353062	-5.21432	3.58433
BB026_CO_jbfhnbam-1	BB026	Old (d750)	Astrocyte	19.9652	0.357941	-4.34604	4.66436
BB026_CO_jbfjplhj-1	BB026	Old (d750)	Astrocyte	22.9232	0.410974	1.26744	3.14136
BB026_CO_jbfkphok-1	BB026	Old (d750)	Astrocyte	20.4684	0.366963	-4.6797	4.3615
BB026_CO_jbflibcm-1	BB026	Old (d750)	Astrocyte	20.2439	0.362939	-4.15904	4.46029
BB026_CO_jbfmpbbp-1	BB026	Old (d750)	Astrocyte	20.9082	0.374848	-3.47917	2.87564
BB026_CO_jbfndlkc-1	BB026	Old (d750)	Astrocyte	19.693	0.353062	-3.69982	4.03685
BB026_CO_jbfoifeo-1	BB026	Old (d750)	Astrocyte	19.4203	0.348172	-6.96723	2.42686
BB026_CO_jbfpdkdk-1	BB026	Old (d750)	Astrocyte	19.9652	0.357941	-3.65922	4.57529
BB026_CO_jbfpheln-1	BB026	Old (d750)	Astrocyte	10.8618	0.194734	-3.14168	3.27638
BB026_CO_jbgbmpbf-1	BB026	Old (d750)	Astrocyte	20.1464	0.361191	-4.89829	4.5996
BB026_CO_jbgcdkha-1	BB026	Old (d750)	Astrocyte	23.9718	0.429773	-0.147057	4.12344
BB026_CO_jbgfnoio-1	BB026	Old (d750)	Astrocyte	20.2439	0.362939	-3.76588	4.61739
BB026_CO_jbggbnjg-1	BB026	Old (d750)	Astrocyte	19.693	0.353062	-3.93556	4.28916
BB026_CO_jbgpmedb-1	BB026	Old (d750)	Astrocyte	23.0666	0.413545	2.76259	4.01398
BB026_CO_jbhdccck-1	BB026	Old (d750)	Astrocyte	24.4932	0.439121	1.90582	2.33689
BB026_CO_jbhfegen-1	BB026	Old (d750)	Astrocyte	23.3689	0.418965	2.68044	3.44462
BB026_CO_jbhldjcc-1	BB026	Old (d750)	Astrocyte	23.3689	0.418965	2.7255	4.31937
BB026_CO_jbigofpa-1	BB026	Old (d750)	Astrocyte	23.3979	0.419484	3.98342	2.7156
BB026_CO_jbilomdm-1	BB026	Old (d750)	Astrocyte	23.2441	0.416726	0.344631	4.50094
BB026_CO_jbipknkf-1	BB026	Old (d750)	Astrocyte	24.1953	0.43378	2.28101	1.81999
BB026_CO_jbjeebbm-1	BB026	Old (d750)	Astrocyte	13.9747	0.250541	-2.60753	3.57234
BB026_CO_jbkijlbj-1	BB026	Old (d750)	Astrocyte	22.8261	0.409233	2.5523	3.85224
BB026_CO_jbkkncpj-1	BB026	Old (d750)	Astrocyte	23.0666	0.413545	3.74581	3.49958
BB026_CO_jbkobbnl-1	BB026	Old (d750)	Astrocyte	23.1036	0.414208	3.34758	4.26913
BB026_CO_jbkodgmk-1	BB026	Old (d750)	Astrocyte	25.001	0.448225	0.517366	1.89158
BB026_CO_jblepmhe-1	BB026	Old (d750)	Astrocyte	27.9903	0.501819	-2.19517	3.25659
BB026_CO_jblfbfha-1	BB026	Old (d750)	Astrocyte	14.3615	0.257476	-2.50527	3.41143
BB026_CO_jblhamef-1	BB026	Old (d750)	Astrocyte	23.0588	0.413405	0.942701	4.64344
BB026_CO_jblngani-1	BB026	Old (d750)	Astrocyte	20.0997	0.360353	-2.52221	2.6413
BB026_CO_jblnilne-1	BB026	Old (d750)	Astrocyte	22.9243	0.410994	1.67604	4.22729
BB026_CO_jbloofje-1	BB026	Old (d750)	Astrocyte	21.3872	0.383436	-2.15799	3.6479
BB026_CO_jblpepag-1	BB026	Old (d750)	Astrocyte	23.0666	0.413545	1.18221	4.24733
BB026_CO_jbmabdgn-1	BB026	Old (d750)	Astrocyte	22.495	0.403297	3.09604	4.30255
BB026_CO_jbmamlop-1	BB026	Old (d750)	Astrocyte	23.8133	0.426932	-0.741721	4.19723
BB026_CO_jbmcegom-1	BB026	Old (d750)	Astrocyte	12.4291	0.222832	-3.01492	3.50033
BB026_CO_jbmdmedm-1	BB026	Old (d750)	Astrocyte	24.18	0.433505	1.07414	3.41983
BB026_CO_jbmhknlo-1	BB026	Old (d750)	Astrocyte	22.5969	0.405124	-0.645359	3.77746
BB026_CO_jbmkmddb-1	BB026	Old (d750)	Astrocyte	13.741	0.246353	-2.6524	3.00599
BB026_CO_jbmllccn-1	BB026	Old (d750)	Astrocyte	20.4872	0.3673	-4.85124	4.44081
BB026_CO_jbmmadgh-1	BB026	Old (d750)	Astrocyte	11.7685	0.210989	-3.18751	3.20044
BB026_CO_jbmmmifk-1	BB026	Old (d750)	Astrocyte	12.9123	0.231495	-2.86516	3.49334
BB026_CO_jbmplmdp-1	BB026	Old (d750)	Astrocyte	22.9538	0.411522	-0.833139	3.81198
BB026_CO_jbncefgc-1	BB026	Old (d750)	Astrocyte	22.9304	0.411102	-1.66036	4.20461
BB026_CO_jbncifge-1	BB026	Old (d750)	Astrocyte	22.5147	0.403649	0.213288	3.96551
BB026_CO_jbndmocc-1	BB026	Old (d750)	Astrocyte	10.4964	0.188183	-3.32256	2.96924
BB026_CO_jbnhjkmm-1	BB026	Old (d750)	Astrocyte	20.3884	0.365529	-4.35098	4.63734
BB026_CO_jbnidhkf-1	BB026	Old (d750)	Astrocyte	20.105	0.360448	-4.06491	4.12205
BB026_CO_jbnilemh-1	BB026	Old (d750)	Astrocyte	19.9652	0.357941	-5.2867	4.12664
BB026_CO_jbniogjk-1	BB026	Old (d750)	Astrocyte	16.3095	0.292402	-2.92096	2.97161
BB026_CO_jbnjaeka-1	BB026	Old (d750)	Astrocyte	14.2413	0.255322	-3.33951	3.18304
BB026_CO_jbnkdbcp-1	BB026	Old (d750)	Astrocyte	22.9566	0.411572	2.81982	3.21632
BB026_CO_jbnlenhk-1	BB026	Old (d750)	Astrocyte	13.0742	0.234397	-2.45914	2.87838
BB026_CO_jbnmhgcf-1	BB026	Old (d750)	Astrocyte	9.51218	0.170537	-3.25717	2.73531
BB026_CO_jbnogeij-1	BB026	Old (d750)	Astrocyte	13.3996	0.240233	-2.57585	3.19828
BB026_CO_jbocandp-1	BB026	Old (d750)	Astrocyte	20.2439	0.362939	-4.45792	4.65135
BB026_CO_jbocdgdh-1	BB026	Old (d750)	Astrocyte	19.9652	0.357941	-5.49808	2.62881
BB026_CO_jbocpjjn-1	BB026	Old (d750)	Astrocyte	20.2439	0.362939	-5.55526	2.80941
BB026_CO_jboeedpj-1	BB026	Old (d750)	Astrocyte	19.9652	0.357941	-3.4098	4.41315
BB026_CO_jboenjjg-1	BB026	Old (d750)	Astrocyte	20.0019	0.3586	-4.61801	4.23896
BB026_CO_jbokbkjn-1	BB026	Old (d750)	Astrocyte	20.9213	0.375084	-2.90347	4.64368
BB026_CO_jbokmddj-1	BB026	Old (d750)	Astrocyte	19.9652	0.357941	-5.01582	4.85647
BB026_CO_jbomopgl-1	BB026	Old (d750)	Astrocyte	20.2439	0.362939	-5.17067	4.3394
BB026_CO_jbpbhkfm-1	BB026	Old (d750)	Astrocyte	9.60787	0.172253	-3.1248	3.40234
BB026_CO_jbpbjlpp-1	BB026	Old (d750)	Astrocyte	22.9583	0.411602	-5.12811	4.37663
BB026_CO_jbpgcjmh-1	BB026	Old (d750)	Astrocyte	23.9937	0.430165	-2.02659	3.6783
BB026_CO_jbphpnej-1	BB026	Old (d750)	Astrocyte	9.02578	0.161817	-3.20598	3.1564
BB026_CO_jbpiobaa-1	BB026	Old (d750)	Astrocyte	9.99736	0.179236	-3.06587	3.38227
BB026_CO_jbpjclem-1	BB026	Old (d750)	Astrocyte	12.0404	0.215863	-3.04368	3.34423
BB026_CO_jbpjomhg-1	BB026	Old (d750)	Astrocyte	7.43068	0.133219	-3.33831	3.00729
BB026_CO_jbpkgoeg-1	BB026	Old (d750)	Astrocyte	20.534	0.368139	-4.83291	3.30334
BB026_CO_jbpkkhap-1	BB026	Old (d750)	Astrocyte	19.9505	0.357678	-4.17012	4.78739
BB026_CO_jbpkojee-1	BB026	Old (d750)	Astrocyte	10.1286	0.181589	-2.79535	3.53143
BB026_CO_jbplccgi-1	BB026	Old (d750)	Astrocyte	11.7395	0.21047	-2.80136	3.05689
BB026_CO_jbplkhlc-1	BB026	Old (d750)	Astrocyte	23.3007	0.417742	-1.30058	3.7889
BB026_CO_jbpmgdni-1	BB026	Old (d750)	Astrocyte	24.4131	0.437686	-1.47218	3.78988
BB026_CO_jbpmofll-1	BB026	Old (d750)	Astrocyte	23.4067	0.419641	0.470119	4.5085
BB026_CO_jbpnfafn-1	BB026	Old (d750)	Astrocyte	16.0069	0.286975	-2.09067	3.71445
BB026_CO_jcachlif-1	BB026	Old (d750)	Astrocyte	15.2569	0.27353	-2.04191	3.42416
BB026_CO_jcadekhn-1	BB026	Old (d750)	Astrocyte	15.2734	0.273825	-1.92646	3.68198
BB026_CO_jcaeihij-1	BB026	Old (d750)	Astrocyte	14.4464	0.259	-3.5238	4.51539
BB026_CO_jcagjfab-1	BB026	Old (d750)	Astrocyte	23.3078	0.417869	-1.85651	3.96105
BB026_CO_jcaidifa-1	BB026	Old (d750)	Astrocyte	10.2483	0.183735	-3.02708	3.03861
BB026_CO_jcajalhm-1	BB026	Old (d750)	Astrocyte	23.0666	0.413545	2.4256	3.71805
BB026_CO_jcajbjff-1	BB026	Old (d750)	Astrocyte	23.8059	0.426799	0.740951	3.75671
BB026_CO_jcajgnpi-1	BB026	Old (d750)	Astrocyte	23.3689	0.418965	-1.03832	4.24355
BB026_CO_jcakmjmd-1	BB026	Old (d750)	Astrocyte	12.1286	0.217444	-2.98187	2.74218
BB026_CO_jcamgogb-1	BB026	Old (d750)	Astrocyte	10.4433	0.18723	-2.90023	2.91354
BB026_CO_jcamnfel-1	BB026	Old (d750)	Astrocyte	23.4253	0.419976	-1.08043	3.94273
BB026_CO_jcaoiafh-1	BB026	Old (d750)	Astrocyte	14.1146	0.253051	-1.93262	3.19537
BB026_CO_jcapbnci-1	BB026	Old (d750)	Astrocyte	19.4203	0.348172	-4.97785	4.36418
BB026_CO_jcbagdbb-1	BB026	Old (d750)	Astrocyte	14.5103	0.260144	-2.67629	3.42123
BB026_CO_jcbapgak-1	BB026	Old (d750)	Astrocyte	21.6128	0.387481	-5.57608	2.76926
BB026_CO_jcbbbdhg-1	BB026	Old (d750)	Astrocyte	22.8941	0.410451	0.758449	4.38659
BB026_CO_jcbdkcho-1	BB026	Old (d750)	Astrocyte	15.0899	0.270536	-3.02733	3.31886
BB026_CO_jcbeacod-1	BB026	Old (d750)	Astrocyte	23.0666	0.413545	1.48482	4.40892
BB026_CO_jcbfjepf-1	BB026	Old (d750)	Astrocyte	23.6679	0.424324	3.99804	1.50382
BB026_CO_jcbfmaok-1	BB026	Old (d750)	Astrocyte	22.2923	0.399663	0.0652807	4.02634
BB026_CO_jcbmjkbn-1	BB026	Old (d750)	Astrocyte	21.6742	0.38858	-1.93435	4.07426
BB026_CO_jcbnnkhm-1	BB026	Old (d750)	Astrocyte	19.693	0.353062	-4.4256	4.1992
BB026_CO_jcboafkj-1	BB026	Old (d750)	Astrocyte	23.8263	0.427164	1.60766	3.16838
BB026_CO_jccbakep-1	BB026	Old (d750)	Astrocyte	23.234	0.416546	4.12762	2.71227
BB026_CO_jccccoei-1	BB026	Old (d750)	Astrocyte	23.8343	0.427308	-0.821059	4.03879
BB026_CO_jccgnnkf-1	BB026	Old (d750)	Astrocyte	23.9654	0.429659	2.65211	1.73713
BB026_CO_jcchfggi-1	BB026	Old (d750)	Astrocyte	23.0455	0.413165	2.51572	3.22287
BB026_CO_jccmplhp-1	BB026	Old (d750)	Astrocyte	23.3689	0.418965	3.88338	3.71702
BB026_CO_jcdcfhhn-1	BB026	Old (d750)	Astrocyte	22.7587	0.408024	3.64621	4.33532
BB026_CO_jcddefak-1	BB026	Old (d750)	Astrocyte	22.3323	0.400381	0.784741	4.85907
BB026_CO_jcdfmbki-1	BB026	Old (d750)	Astrocyte	24.0094	0.430447	-0.869219	3.83124
BB026_CO_jcdghodi-1	BB026	Old (d750)	Astrocyte	21.2902	0.381697	-2.87748	4.61005
BB026_CO_jcdgicei-1	BB026	Old (d750)	Astrocyte	23.0343	0.412965	1.97634	4.68131
BB026_CO_jcdhjiob-1	BB026	Old (d750)	Astrocyte	22.7215	0.407358	0.83183	4.59814
BB026_CO_jcdjojij-1	BB026	Old (d750)	Astrocyte	22.2495	0.398895	2.11324	4.46018
BB026_CO_jcdlbfjc-1	BB026	Old (d750)	Astrocyte	21.7973	0.390788	-2.80855	4.64282
BB026_CO_jcdmdeic-1	BB026	Old (d750)	Astrocyte	22.7587	0.408024	2.02883	2.69336
BB026_CO_jcdodikp-1	BB026	Old (d750)	Astrocyte	20.2439	0.362939	-3.65691	4.45458
BB026_CO_jcdolcak-1	BB026	Old (d750)	Astrocyte	22.6275	0.405672	2.14163	4.58265
BB026_CO_jcdpbgge-1	BB026	Old (d750)	Astrocyte	12.3211	0.220895	-3.33572	3.07029
BB026_CO_jcdppcja-1	BB026	Old (d750)	Astrocyte	19.7892	0.354786	-5.7301	2.81305
BB026_CO_jceabjij-1	BB026	Old (d750)	Astrocyte	20.1645	0.361515	-5.5219	2.3025
BB026_CO_jceaphki-1	BB026	Old (d750)	Astrocyte	19.9652	0.357941	-5.02168	4.9817
BB026_CO_jcecedde-1	BB026	Old (d750)	Astrocyte	19.9652	0.357941	-4.85467	4.32377
BB026_CO_jcedakgp-1	BB026	Old (d750)	Astrocyte	20.1763	0.361726	-4.40677	4.74118
BB026_CO_jceeodkk-1	BB026	Old (d750)	Astrocyte	12.1286	0.217444	-2.9166	3.62584
BB026_CO_jcefdani-1	BB026	Old (d750)	Astrocyte	19.9652	0.357941	-5.03185	4.85985
BB026_CO_jcefkcop-1	BB026	Old (d750)	Astrocyte	20.2439	0.362939	-4.74925	4.4728
BB026_CO_jcegejki-1	BB026	Old (d750)	Astrocyte	20.2439	0.362939	-3.7523	4.44843
BB026_CO_jcegfnoj-1	BB026	Old (d750)	Astrocyte	20.2439	0.362939	-4.14505	4.59462
BB026_CO_jceheepm-1	BB026	Old (d750)	Astrocyte	13.722	0.246012	-2.96031	3.411
BB026_CO_jcejmkbg-1	BB026	Old (d750)	Astrocyte	22.7587	0.408024	2.62644	4.51838
BB026_CO_jceldbdk-1	BB026	Old (d750)	Astrocyte	20.2439	0.362939	-4.07262	4.69949
BB026_CO_jcelnpdb-1	BB026	Old (d750)	Astrocyte	13.3069	0.23857	-2.64099	3.38294
BB026_CO_jcemanem-1	BB026	Old (d750)	Astrocyte	11.9866	0.214899	-2.25442	3.10581
BB026_CO_jcemdhke-1	BB026	Old (d750)	Astrocyte	12.3442	0.22131	-2.79935	3.45486
BB026_CO_jcemkeoa-1	BB026	Old (d750)	Astrocyte	14.2261	0.25505	1.35988	-4.83159
BB026_CO_jcepffbn-1	BB026	Old (d750)	Astrocyte	14.2456	0.255399	-2.1988	3.20707
BB026_CO_jcfadfhc-1	BB026	Old (d750)	Astrocyte	22.8959	0.410484	1.65763	4.08996
BB026_CO_jcfebpee-1	BB026	Old (d750)	Astrocyte	22.7587	0.408024	1.90895	4.65752
BB026_CO_jcffccop-1	BB026	Old (d750)	Astrocyte	19.9652	0.357941	-4.96671	3.34194
BB026_CO_jcffdlai-1	BB026	Old (d750)	Astrocyte	20.2439	0.362939	-4.30038	4.75111
BB026_CO_jcffeodo-1	BB026	Old (d750)	Astrocyte	20.2439	0.362939	-4.71846	4.95455
BB026_CO_jcfgoocl-1	BB026	Old (d750)	Astrocyte	19.9376	0.357447	-5.12046	4.07789
BB026_CO_jcfhlnea-1	BB026	Old (d750)	Astrocyte	20.3483	0.364811	-4.2319	4.63573
BB026_CO_jcfhmhjd-1	BB026	Old (d750)	Astrocyte	20.8366	0.373565	-3.91	4.50496
BB026_CO_jcfiicog-1	BB026	Old (d750)	Astrocyte	9.93464	0.178111	-3.13213	3.17864
BB026_CO_jcfimoha-1	BB026	Old (d750)	Astrocyte	22.8713	0.410043	-0.0319695	4.43186
BB026_CO_jcfjkbnb-1	BB026	Old (d750)	Astrocyte	21.7873	0.390609	-0.436929	3.82287
BB026_CO_jcfjnkfc-1	BB026	Old (d750)	Astrocyte	19.693	0.353062	-3.87857	4.77352
BB026_CO_jcfkgonp-1	BB026	Old (d750)	Astrocyte	21.4025	0.38371	-3.50376	4.77048
BB026_CO_jcfkngkk-1	BB026	Old (d750)	Astrocyte	20.534	0.368139	-2.73631	4.37
BB026_CO_jcflaimm-1	BB026	Old (d750)	Astrocyte	19.9652	0.357941	-4.81841	4.41598
BB026_CO_jcfmocpk-1	BB026	Old (d750)	Astrocyte	19.4203	0.348172	-5.34451	4.31801
BB026_CO_jcfnonma-1	BB026	Old (d750)	Astrocyte	12.6313	0.226457	-2.66397	3.28751
BB026_CO_jcgfplpe-1	BB026	Old (d750)	Astrocyte	15.4478	0.276953	-2.7534	3.17243
BB026_CO_jcggjlgf-1	BB026	Old (d750)	Astrocyte	12.0771	0.216522	-3.13944	3.05405
BB026_CO_jcghboof-1	BB026	Old (d750)	Astrocyte	22.8329	0.409354	1.29808	3.90597
BB026_CO_jcghigpf-1	BB026	Old (d750)	Astrocyte	23.2286	0.416449	2.00549	4.39244
BB026_CO_jcgifegd-1	BB026	Old (d750)	Reactive_Astrocyte	23.0666	0.413545	1.19066	3.89728
BB026_CO_jcgkneoa-1	BB026	Old (d750)	Astrocyte	23.6679	0.424324	3.96497	2.4842
BB026_CO_jcgleamo-1	BB026	Old (d750)	Astrocyte	24.9533	0.44737	-0.654908	3.79334
BB026_CO_jcgmdell-1	BB026	Old (d750)	Astrocyte	13.4299	0.240775	-2.37122	2.88134
BB026_CO_jcgnfkcb-1	BB026	Old (d750)	Astrocyte	15.7825	0.282952	-3.1264	4.29474
BB026_CO_jcgnkcga-1	BB026	Old (d750)	Astrocyte	23.544	0.422104	-2.15758	3.98595
BB026_CO_jcgpifoc-1	BB026	Old (d750)	Astrocyte	24.0394	0.430985	0.10992	3.51252
BB026_CO_jcgpkafj-1	BB026	Old (d750)	Astrocyte	23.8504	0.427596	-0.370935	3.64235
BB026_CO_jchaffic-1	BB026	Old (d750)	Astrocyte	22.8273	0.409255	-2.9159	4.78983
BB026_CO_jchckoao-1	BB026	Old (d750)	Reactive_Astrocyte	23.0083	0.412498	3.88255	3.91876
BB026_CO_jchjneof-1	BB026	Old (d750)	Astrocyte	22.525	0.403834	0.345271	3.55219
BB026_CO_jchjocld-1	BB026	Old (d750)	Astrocyte	10.5817	0.189712	-3.08026	2.46996
BB026_CO_jchkofog-1	BB026	Old (d750)	Astrocyte	23.3689	0.418965	1.82238	3.37424
BB026_CO_jchlgeof-1	BB026	Old (d750)	Astrocyte	13.9582	0.250246	-3.05145	2.50866
BB026_CO_jcibfmfk-1	BB026	Old (d750)	Astrocyte	23.2653	0.417106	2.81642	4.29278
BB026_CO_jciebdbj-1	BB026	Old (d750)	Astrocyte	16.2129	0.290669	-2.33748	3.52758
BB026_CO_jciefoai-1	BB026	Old (d750)	Astrocyte	24.3154	0.435934	0.754212	3.73622
BB026_CO_jciejhgg-1	BB026	Old (d750)	Astrocyte	22.3675	0.40101	-1.77887	3.82036
BB026_CO_jcifionn-1	BB026	Old (d750)	Astrocyte	13.8043	0.247488	-3.52942	2.58824
BB026_CO_jcihlnnn-1	BB026	Old (d750)	Reactive_Astrocyte	22.9005	0.410567	-0.650731	4.23578
BB026_CO_jcimpajm-1	BB026	Old (d750)	Astrocyte	22.324	0.400231	-1.38476	4.11462
BB026_CO_jcinhocn-1	BB026	Old (d750)	Astrocyte	23.7199	0.425258	1.21663	3.45988
BB026_CO_jciokdlg-1	BB026	Old (d750)	Astrocyte	22.9013	0.410581	2.90375	4.30244
BB026_CO_jcioopkb-1	BB026	Old (d750)	Astrocyte	23.0666	0.413545	2.92033	4.85361
BB026_CO_jcipimeb-1	BB026	Old (d750)	Astrocyte	23.266	0.417119	3.73075	3.53027
BB026_CO_jcjafnfo-1	BB026	Old (d750)	Astrocyte	23.3062	0.41784	1.28464	4.64391
BB026_CO_jcjalmac-1	BB026	Old (d750)	Astrocyte	13.6461	0.244651	2.80913	-4.96488
BB026_CO_jcjbjbld-1	BB026	Old (d750)	Astrocyte	29.7448	0.533274	-2.37965	-1.02854
BB026_CO_jcjchkgd-1	BB026	Old (d750)	Astrocyte	23.2165	0.416232	3.88684	2.93209
BB026_CO_jcjdlogg-1	BB026	Old (d750)	Astrocyte	29.7219	0.532862	-1.98339	0.993533
BB026_CO_jcjgaidj-1	BB026	Old (d750)	Astrocyte	23.0756	0.413705	3.40305	4.31246
BB026_CO_jcjhekcc-1	BB026	Old (d750)	Astrocyte	19.9652	0.357941	-5.13532	3.34974
BB026_CO_jcjjeoob-1	BB026	Old (d750)	Astrocyte	23.3689	0.418965	1.81323	3.50098
BB026_CO_jcjkfgie-1	BB026	Old (d750)	Astrocyte	23.5132	0.42155	-0.979337	3.75033
BB026_CO_jcjkibcb-1	BB026	Old (d750)	Astrocyte	22.9269	0.41104	-0.609618	4.06353
BB026_CO_jcjnkbcc-1	BB026	Old (d750)	Astrocyte	12.5195	0.224452	-1.46735	1.17526
BB026_CO_jcjnpcfg-1	BB026	Old (d750)	Astrocyte	12.422	0.222705	-2.12427	-2.19655
BB026_CO_jckaljdh-1	BB026	Old (d750)	Astrocyte	20.2439	0.362939	-5.26361	4.20521
BB026_CO_jckcccnc-1	BB026	Old (d750)	Astrocyte	23.0666	0.413545	2.61215	3.99291
BB026_CO_jckdlpib-1	BB026	Old (d750)	Astrocyte	13.0164	0.233362	2.97996	-5.56217
BB026_CO_jckefhgl-1	BB026	Old (d750)	Astrocyte	19.4698	0.349061	-5.54739	2.52608
BB026_CO_jckfglbl-1	BB026	Old (d750)	Astrocyte	19.693	0.353062	-6.1111	2.50266
BB026_CO_jckfjgke-1	BB026	Old (d750)	Astrocyte	15.8041	0.283341	-4.3573	4.77277
BB026_CO_jckheoma-1	BB026	Old (d750)	Astrocyte	14.9408	0.267862	-2.33934	3.77879
BB026_CO_jckiledd-1	BB026	Old (d750)	Astrocyte	23.3689	0.418965	3.53943	3.80369
BB026_CO_jckkaoji-1	BB026	Old (d750)	Astrocyte	23.1864	0.415693	2.85498	4.45495
BB026_CO_jckkgeak-1	BB026	Old (d750)	Astrocyte	22.6004	0.405187	-0.871935	3.99727
BB026_CO_jckmfgco-1	BB026	Old (d750)	Astrocyte	22.3576	0.400833	0.0560878	4.54453
BB026_CO_jckmipng-1	BB026	Old (d750)	Astrocyte	23.0666	0.413545	1.06336	4.72984
BB026_CO_jckokemf-1	BB026	Old (d750)	Reactive_Astrocyte	23.7774	0.426288	1.3591	4.13034
BB026_CO_jclapoae-1	BB026	Old (d750)	Astrocyte	23.1716	0.415427	2.47785	4.30812
BB026_CO_jclcljeb-1	BB026	Old (d750)	Astrocyte	20.0909	0.360196	-5.75772	2.84946
BB026_CO_jcldahkp-1	BB026	Old (d750)	Astrocyte	12.5778	0.225499	-3.23543	2.7687
BB026_CO_jcldccmh-1	BB026	Old (d750)	Astrocyte	19.7895	0.354792	-5.10557	3.94593
BB026_CO_jcldfhcf-1	BB026	Old (d750)	Astrocyte	19.1405	0.343156	-5.35146	4.25453
BB026_CO_jcldkenc-1	BB026	Old (d750)	Astrocyte	20.2439	0.362939	-4.3866	4.35273
BB026_CO_jclehgga-1	BB026	Old (d750)	Astrocyte	19.9652	0.357941	-5.21652	4.72356
BB026_CO_jclgmchg-1	BB026	Old (d750)	Astrocyte	19.693	0.353062	-6.66888	2.61482
BB026_CO_jclkeglf-1	BB026	Old (d750)	Astrocyte	19.9652	0.357941	-6.06965	2.48754
BB026_CO_jclmcmfg-1	BB026	Old (d750)	Astrocyte	19.9652	0.357941	-5.99194	2.64933
BB026_CO_jclmmnlj-1	BB026	Old (d750)	Astrocyte	20.2439	0.362939	-6.15243	2.39159
BB026_CO_jclnnkno-1	BB026	Old (d750)	Astrocyte	20.458	0.366776	-6.01983	2.79515
BB026_CO_jclondic-1	BB026	Old (d750)	Astrocyte	20.3945	0.365639	-5.44246	2.78497
BB026_CO_jclopjpk-1	BB026	Old (d750)	Astrocyte	19.9652	0.357941	-5.70325	2.65645
BB026_CO_jclpdmdh-1	BB026	Old (d750)	Astrocyte	22.7587	0.408024	2.17549	3.59922
BB026_CO_jclpekcg-1	BB026	Old (d750)	Astrocyte	19.6714	0.352675	-4.85206	4.61706
BB026_CO_jcmehbeo-1	BB026	Old (d750)	Astrocyte	22.522	0.403781	-0.08009	4.54672
BB026_CO_jcmgdpja-1	BB026	Old (d750)	Astrocyte	23.5525	0.422256	2.46304	3.61394
BB026_CO_jcmhmiaa-1	BB026	Old (d750)	Astrocyte	22.5127	0.403614	-1.73063	3.6714
BB026_CO_jcmjmmij-1	BB026	Old (d750)	Astrocyte	23.5855	0.422848	2.56573	3.94006
BB026_CO_jcmkenmk-1	BB026	Old (d750)	Astrocyte	23.7063	0.425014	0.508309	4.56482
BB026_CO_jcmlfpib-1	BB026	Old (d750)	Astrocyte	23.0666	0.413545	0.969623	3.8691
BB026_CO_jcmmmeeo-1	BB026	Old (d750)	Astrocyte	22.4991	0.403371	-1.0458	4.2499
BB026_CO_jcmmpcpb-1	BB026	Old (d750)	Astrocyte	23.0666	0.413545	2.96767	4.32284
BB026_CO_jcmnjjfj-1	BB026	Old (d750)	Astrocyte	22.4043	0.401671	1.36462	4.33036
BB026_CO_jcmoppbk-1	BB026	Old (d750)	Astrocyte	22.8259	0.409229	3.26663	3.05874
BB026_CO_jcnbbahj-1	BB026	Old (d750)	Astrocyte	22.9468	0.411397	3.1148	4.15728
BB026_CO_jcnccklc-1	BB026	Old (d750)	Astrocyte	23.3689	0.418965	3.06598	3.08013
BB026_CO_jcnifnbf-1	BB026	Old (d750)	Astrocyte	23.7072	0.425029	1.23029	3.54638
BB026_CO_jcnikejc-1	BB026	Old (d750)	Astrocyte	23.0481	0.413212	2.92749	3.89669
BB026_CO_jcoepjbp-1	BB026	Old (d750)	Reactive_Astrocyte	23.4213	0.419904	3.76055	3.45445
BB026_CO_jcoflnni-1	BB026	Old (d750)	Astrocyte	10.9473	0.196267	-3.43252	2.99695
BB026_CO_jcohmpio-1	BB026	Old (d750)	Astrocyte	23.7693	0.426143	-0.0700171	4.25128
BB026_CO_jdhhhhnh-1	BB026	Old (d750)	Astrocyte	23.8854	0.428224	0.941211	1.98478
BB026_CO_jdjepofe-1	BB026	Old (d750)	Astrocyte	21.3251	0.382323	-1.81001	3.76418
BB026_CO_jdjmhhgb-1	BB026	Old (d750)	Astrocyte	23.4784	0.420927	2.79214	2.45404
BB026_CO_jdjndkfe-1	BB026	Old (d750)	Astrocyte	23.0666	0.413545	3.93595	2.69183
BB026_CO_jdjplibe-1	BB026	Old (d750)	Astrocyte	24.4334	0.438048	0.445215	1.76387
BB026_CO_jdkbigjm-1	BB026	Old (d750)	Astrocyte	24.1671	0.433274	1.83678	1.70667
BB026_CO_jdkckheo-1	BB026	Old (d750)	Astrocyte	23.2399	0.416651	1.97661	2.38169
BB026_CO_jdkdhmae-1	BB026	Old (d750)	Astrocyte	25.0366	0.448864	-0.604423	3.62046
BB026_CO_jdkelhog-1	BB026	Old (d750)	Astrocyte	19.6896	0.353001	-5.38615	4.2536
BB026_CO_jdkeodke-1	BB026	Old (d750)	Astrocyte	14.1468	0.253628	-2.99419	3.57793
BB026_CO_jdkgcdha-1	BB026	Old (d750)	Astrocyte	23.0666	0.413545	3.41325	4.17395
BB026_CO_jdkhmeoi-1	BB026	Old (d750)	Astrocyte	22.8702	0.410024	-1.06559	4.19978
BB026_CO_jdkhnako-1	BB026	Old (d750)	Astrocyte	12.8463	0.230311	-2.65944	3.37727
BB026_CO_jdkhpcnp-1	BB026	Old (d750)	Astrocyte	21.89	0.39245	-1.30077	3.88206
BB026_CO_jdklbmck-1	BB026	Old (d750)	Astrocyte	23.11	0.414322	2.94917	4.16511
BB026_CO_jdklcgkc-1	BB026	Old (d750)	Astrocyte	23.1551	0.415131	2.86511	3.97892
BB026_CO_jdkmbjpd-1	BB026	Old (d750)	Astrocyte	23.9681	0.429706	0.384755	3.96122
BB026_CO_jdkmenpa-1	BB026	Old (d750)	Astrocyte	23.3028	0.417779	2.17457	3.42608
BB026_CO_jdkpdeai-1	BB026	Old (d750)	Astrocyte	23.3689	0.418965	1.11913	4.16645
BB026_CO_jdlbdiin-1	BB026	Old (d750)	Astrocyte	23.5287	0.421829	1.57287	3.13947
BB026_CO_jdlifijl-1	BB026	Old (d750)	Astrocyte	22.8827	0.410247	-0.285473	3.34398
BB026_CO_jdlmfjhn-1	BB026	Old (d750)	Astrocyte	19.9322	0.35735	-4.49054	4.82916
BB026_CO_jdlnagei-1	BB026	Old (d750)	Astrocyte	11.3522	0.203526	-3.18842	3.29649
BB026_CO_jdlppmel-1	BB026	Old (d750)	Astrocyte	23.0666	0.413545	0.507546	4.366
BB026_CO_jdmbjkdi-1	BB026	Old (d750)	Astrocyte	23.3041	0.417802	3.43227	4.32774
BB026_CO_jdmdilmc-1	BB026	Old (d750)	Astrocyte	15.9004	0.285066	-3.31782	4.13986
BB026_CO_jdmeegak-1	BB026	Old (d750)	Astrocyte	23.2312	0.416495	2.70039	4.51596
BB026_CO_jdmefdid-1	BB026	Old (d750)	Astrocyte	22.4438	0.402378	2.23501	3.44869
BB026_CO_jdmfbcmg-1	BB026	Old (d750)	Astrocyte	22.3691	0.40104	-1.11553	3.96065
BB026_CO_jdmimmnk-1	BB026	Old (d750)	Astrocyte	22.8988	0.410536	0.122963	4.42897
BB026_CO_jdmjkjjb-1	BB026	Old (d750)	Astrocyte	18.8496	0.337941	-5.25743	2.11098
BB026_CO_jdmngeok-1	BB026	Old (d750)	Astrocyte	15.8686	0.284496	-3.72144	4.59255
BB026_CO_jdmnnjim-1	BB026	Old (d750)	Astrocyte	20.9316	0.375268	-2.41242	3.961
BB026_CO_jdmphbmn-1	BB026	Old (d750)	Astrocyte	14.5382	0.260645	-3.32008	3.15717
BB026_CO_jdncanno-1	BB026	Old (d750)	Astrocyte	22.7842	0.408482	2.622	4.36433
BB026_CO_jdnhcdpl-1	BB026	Old (d750)	Astrocyte	13.6297	0.244358	-3.04142	3.61911
BB026_CO_jdniednh-1	BB026	Old (d750)	Astrocyte	23.0765	0.413722	2.05095	3.64408
BB026_CO_jdnihkjb-1	BB026	Old (d750)	Astrocyte	22.7587	0.408024	0.902914	4.21857
BB026_CO_jdnlpbej-1	BB026	Old (d750)	Astrocyte	21.814	0.391088	0.66828	4.66393
BB026_CO_jdnoiije-1	BB026	Old (d750)	Astrocyte	24.7153	0.443102	1.74335	2.1617
BB026_CO_jdoccihn-1	BB026	Old (d750)	Astrocyte	24.511	0.43944	-0.908488	3.19817
BB026_CO_jdocdjje-1	BB026	Old (d750)	Reactive_Astrocyte	23.8776	0.428084	0.959465	3.8466
BB026_CO_jdocgafj-1	BB026	Old (d750)	Astrocyte	23.0358	0.412992	0.107234	3.53782
BB026_CO_jdocnbhi-1	BB026	Old (d750)	Astrocyte	23.3562	0.418736	-0.435327	3.94189
BB026_CO_jdoenpeg-1	BB026	Old (d750)	Astrocyte	22.229	0.398528	-1.81606	3.35935
BB026_CO_jdofgomg-1	BB026	Old (d750)	Astrocyte	22.9665	0.41175	0.69665	4.12706
BB026_CO_jdofjooi-1	BB026	Old (d750)	Astrocyte	23.6679	0.424324	1.54486	4.24187
BB026_CO_jdofkmpg-1	BB026	Old (d750)	Astrocyte	22.9114	0.410762	1.64804	3.79907
BB026_CO_jdognhhm-1	BB026	Old (d750)	Astrocyte	23.0666	0.413545	1.86397	4.12374
BB026_CO_jdogpdmg-1	BB026	Old (d750)	Astrocyte	23.0666	0.413545	2.04261	4.44805
BB026_CO_jdokniio-1	BB026	Old (d750)	Astrocyte	23.3689	0.418965	1.66765	2.9054
BB026_CO_jdolgfba-1	BB026	Old (d750)	Astrocyte	22.7587	0.408024	0.92713	4.65848
BB026_CO_jdpokodp-1	BB026	Old (d750)	Astrocyte	24.0096	0.43045	1.68731	3.05197
BB026_CO_jeabgglc-1	BB026	Old (d750)	Astrocyte	12.9107	0.231466	-3.11684	3.19762
BB026_CO_jeaecjhn-1	BB026	Old (d750)	Astrocyte	23.2402	0.416657	2.80489	3.89755
BB026_CO_jebmpeke-1	BB026	Old (d750)	Astrocyte	22.4764	0.402963	0.318356	3.91881
BB026_CO_jebnklce-1	BB026	Old (d750)	Astrocyte	23.3067	0.41785	0.211635	3.25475
BB026_CO_jebogffh-1	BB026	Old (d750)	Astrocyte	20.1498	0.361252	-5.65754	2.50288
BB026_CO_jebpebjp-1	BB026	Old (d750)	Astrocyte	14.3217	0.256763	-2.38298	2.77119
BB026_CO_jecafmkg-1	BB026	Old (d750)	Astrocyte	19.9652	0.357941	-6.36995	2.54504
BB026_CO_jecbdfgj-1	BB026	Old (d750)	Astrocyte	19.9652	0.357941	-6.21159	2.24518
BB026_CO_jecbhdnp-1	BB026	Old (d750)	Astrocyte	21.6572	0.388277	1.13348	4.14691
BB026_CO_jecbpbie-1	BB026	Old (d750)	Astrocyte	19.9652	0.357941	-6.01134	2.02184
BB026_CO_jecdkafb-1	BB026	Old (d750)	Astrocyte	11.0376	0.197885	-3.87884	2.39356
BB026_CO_jecfkdli-1	BB026	Old (d750)	Astrocyte	21.2878	0.381653	-4.11316	3.62461
BB026_CO_jechiklp-1	BB026	Old (d750)	Astrocyte	14.9728	0.268437	-2.84412	3.69614
BB026_CO_jecjeelg-1	BB026	Old (d750)	Astrocyte	12.4307	0.22286	-3.54252	2.58919
BB026_CO_jecjjgfp-1	BB026	Old (d750)	Astrocyte	22.4438	0.402378	1.01885	3.74722
BB026_CO_jecjmobe-1	BB026	Old (d750)	Astrocyte	20.0369	0.359226	-5.72031	2.82049
BB026_CO_jecjphcp-1	BB026	Old (d750)	Astrocyte	13.6502	0.244725	-3.19536	2.76635
BB026_CO_jeckcbdm-1	BB026	Old (d750)	Astrocyte	20.1395	0.361066	-3.90608	4.41637
BB026_CO_jeckgkgh-1	BB026	Old (d750)	Astrocyte	21.458	0.384704	-2.87107	4.56234
BB026_CO_jeclaekj-1	BB026	Old (d750)	Astrocyte	21.8912	0.392471	-3.00727	4.7057
BB026_CO_jecopemg-1	BB026	Old (d750)	Astrocyte	22.8741	0.410093	1.0963	4.38573
BB026_CO_jecpgcba-1	BB026	Old (d750)	Astrocyte	19.6233	0.351813	-1.70231	3.06458
BB026_CO_jedahakh-1	BB026	Old (d750)	Astrocyte	19.9652	0.357941	-5.93912	2.5333
BB026_CO_jedajpko-1	BB026	Old (d750)	Astrocyte	16.9582	0.30403	-5.52214	2.80289
BB026_CO_jedapank-1	BB026	Old (d750)	Astrocyte	15.7481	0.282337	-2.03882	3.76231
BB026_CO_jedcccji-1	BB026	Old (d750)	Astrocyte	21.4718	0.384953	-5.65895	2.80576
BB026_CO_jedcpmam-1	BB026	Old (d750)	Astrocyte	19.9652	0.357941	-5.12891	4.6602
BB026_CO_jeddopgc-1	BB026	Old (d750)	Astrocyte	19.9652	0.357941	-4.25917	4.89213
BB026_CO_jedeahel-1	BB026	Old (d750)	Astrocyte	10.4898	0.188064	-3.21458	2.52845
BB026_CO_jedfjjjo-1	BB026	Old (d750)	Astrocyte	8.11683	0.145521	-3.69046	2.49684
BB026_CO_jedgpfdj-1	BB026	Old (d750)	Astrocyte	18.8298	0.337586	-5.8691	2.95322
BB026_CO_jedhfagf-1	BB026	Old (d750)	Astrocyte	19.9652	0.357941	-6.72801	2.37716
BB026_CO_jedjemip-1	BB026	Old (d750)	Astrocyte	20.779	0.372532	-6.64439	2.49935
BB026_CO_jedkpigh-1	BB026	Old (d750)	Astrocyte	19.693	0.353062	-5.82487	2.47433
BB026_CO_jednlldo-1	BB026	Old (d750)	Astrocyte	20.2115	0.362357	-5.16633	4.71931
BB026_CO_jedoecpe-1	BB026	Old (d750)	Astrocyte	19.5576	0.350635	-4.19656	4.37921
BB026_CO_jedokkbm-1	BB026	Old (d750)	Astrocyte	13.3069	0.23857	-3.26954	2.81967
BB026_CO_jedoodpb-1	BB026	Old (d750)	Astrocyte	19.9652	0.357941	-4.44378	4.7928
BB026_CO_jedpghbo-1	BB026	Old (d750)	Astrocyte	25.6284	0.459473	-2.10044	3.94742
BB026_CO_jedpkehl-1	BB026	Old (d750)	Astrocyte	23.1537	0.415106	3.15917	4.0565
BB026_CO_jedplnin-1	BB026	Old (d750)	Astrocyte	11.5898	0.207785	-2.31789	2.74931
BB026_CO_jedplnjh-1	BB026	Old (d750)	Astrocyte	15.5668	0.279086	-2.06761	3.72269
BB026_CO_jeeaamhd-1	BB026	Old (d750)	Astrocyte	19.9652	0.357941	-4.69688	4.67446
BB026_CO_jeeanmdk-1	BB026	Old (d750)	Astrocyte	12.823	0.229895	-2.99481	3.14742
BB026_CO_jeebkifn-1	BB026	Old (d750)	Astrocyte	22.7587	0.408024	-0.226286	4.399
BB026_CO_jeecmhna-1	BB026	Old (d750)	Astrocyte	22.4215	0.401978	-0.471868	3.9324
BB026_CO_jeecpdfd-1	BB026	Old (d750)	Astrocyte	14.7154	0.263822	-2.51875	3.38492
BB026_CO_jeedfblh-1	BB026	Old (d750)	Astrocyte	13.9248	0.249647	-2.58153	3.53556
BB026_CO_jeeekome-1	BB026	Old (d750)	Astrocyte	23.6679	0.424324	2.2275	3.20847
BB026_CO_jeefchdb-1	BB026	Old (d750)	Astrocyte	22.5403	0.404108	-0.168138	3.99196
BB026_CO_jeehlekb-1	BB026	Old (d750)	Astrocyte	19.4203	0.348172	-5.43694	4.24867
BB026_CO_jeeihoej-1	BB026	Old (d750)	Astrocyte	22.5941	0.405074	-1.5021	4.32989
BB026_CO_jeeijigp-1	BB026	Old (d750)	Astrocyte	19.3502	0.346916	-4.76902	4.45058
BB026_CO_jeekihel-1	BB026	Old (d750)	Astrocyte	12.8477	0.230336	-2.86899	3.35189
BB026_CO_jeelebfh-1	BB026	Old (d750)	Astrocyte	21.7186	0.389377	-1.03371	4.03343
BB026_CO_jeemjnao-1	BB026	Old (d750)	Astrocyte	23.3137	0.417974	3.89436	2.88024
BB026_CO_jeemndak-1	BB026	Old (d750)	Astrocyte	23.8648	0.427855	0.657079	3.34627
BB026_CO_jeenehhj-1	BB026	Old (d750)	Astrocyte	22.9691	0.411796	3.57637	3.99811
BB026_CO_jeephokn-1	BB026	Old (d750)	Astrocyte	23.0424	0.413111	1.59876	4.34766
BB026_CO_jeeppmmo-1	BB026	Old (d750)	Astrocyte	22.7849	0.408495	2.03138	3.8184
BB026_CO_jefadgol-1	BB026	Old (d750)	Astrocyte	19.9652	0.357941	-6.34656	2.49668
BB026_CO_jefaibjo-1	BB026	Old (d750)	Astrocyte	22.8034	0.408826	2.96543	3.80273
BB026_CO_jefaicoa-1	BB026	Old (d750)	Astrocyte	19.4203	0.348172	-6.15589	2.82462
BB026_CO_jefbbgok-1	BB026	Old (d750)	Astrocyte	20.2439	0.362939	-5.63304	2.33617
BB026_CO_jefbglbp-1	BB026	Old (d750)	Astrocyte	14.708	0.26369	-3.6056	2.22716
BB026_CO_jefihilo-1	BB026	Old (d750)	Astrocyte	11.282	0.202267	-2.55502	3.41002
BB026_CO_jefkhmka-1	BB026	Old (d750)	Astrocyte	17.3807	0.311605	-3.43167	3.46345
BB026_CO_jeflgkdm-1	BB026	Old (d750)	Astrocyte	11.3522	0.203526	-3.04615	3.32912
BB026_CO_jefljmdk-1	BB026	Old (d750)	Astrocyte	12.5195	0.224452	-3.17568	3.32258
BB026_CO_jefnabjl-1	BB026	Old (d750)	Astrocyte	14.5999	0.261751	-3.00557	2.93252
BB026_CO_jefneemi-1	BB026	Old (d750)	Astrocyte	20.9985	0.376467	-2.17356	3.92562
BB026_CO_jefnkkal-1	BB026	Old (d750)	Astrocyte	21.7127	0.389271	-1.62078	3.22411
BB026_CO_jefnpfff-1	BB026	Old (d750)	Astrocyte	21.1196	0.378638	-5.41143	2.89053
BB026_CO_jefopgpb-1	BB026	Old (d750)	Astrocyte	12.0771	0.216522	-2.89102	3.48563
BB026_CO_jegbaglp-1	BB026	Old (d750)	Astrocyte	19.9652	0.357941	-4.54548	4.69776
BB026_CO_jegbidjd-1	BB026	Old (d750)	Astrocyte	12.1131	0.217167	-3.23232	3.07403
BB026_CO_jegcghma-1	BB026	Old (d750)	Astrocyte	8.91621	0.159852	-3.08955	2.9873
BB026_CO_jeggjlii-1	BB026	Old (d750)	Astrocyte	19.9652	0.357941	-6.0694	2.33597
BB026_CO_jeggkkna-1	BB026	Old (d750)	Astrocyte	14.032	0.25157	-4.66061	2.66527
BB026_CO_jeghbmaa-1	BB026	Old (d750)	Astrocyte	19.5661	0.350787	-4.03541	4.18012
BB026_CO_jeghfbpp-1	BB026	Old (d750)	Astrocyte	19.9652	0.357941	-5.98184	2.68326
BB026_CO_jeghmjdn-1	BB026	Old (d750)	Astrocyte	20.2379	0.362831	-4.76717	3.81572
BB026_CO_jegkaggk-1	BB026	Old (d750)	Astrocyte	15.2115	0.272716	-3.35539	4.44649
BB026_CO_jegkejgn-1	BB026	Old (d750)	Astrocyte	20.4811	0.367192	-2.51506	4.25787
BB026_CO_jegkpaad-1	BB026	Old (d750)	Astrocyte	19.9652	0.357941	-5.95876	1.89737
BB026_CO_jeglcojo-1	BB026	Old (d750)	Astrocyte	23.0666	0.413545	2.84785	4.32201
BB026_CO_jeglikgn-1	BB026	Old (d750)	Astrocyte	21.9965	0.394359	-2.72249	4.71204
BB026_CO_jegllcbf-1	BB026	Old (d750)	Astrocyte	20.8366	0.373565	-6.15679	2.52352
BB026_CO_jegocmli-1	BB026	Old (d750)	Astrocyte	10.3516	0.185587	-3.13629	3.2974
BB026_CO_jegpdlkn-1	BB026	Old (d750)	Astrocyte	23.2293	0.416462	2.46262	3.68194
BB026_CO_jegpidkf-1	BB026	Old (d750)	Astrocyte	22.697	0.406918	1.69328	3.85845
BB026_CO_jegpmoag-1	BB026	Old (d750)	Astrocyte	23.9654	0.429659	3.50009	1.25637
BB026_CO_jehaopdj-1	BB026	Old (d750)	Astrocyte	24.9209	0.44679	-1.47554	2.85753
BB026_CO_jehdklel-1	BB026	Old (d750)	Astrocyte	19.9911	0.358406	-3.33167	4.3253
BB026_CO_jehegkab-1	BB026	Old (d750)	Astrocyte	23.1541	0.415113	3.24148	2.04808
BB026_CO_jehenodi-1	BB026	Old (d750)	Astrocyte	16.636	0.298255	1.03025	-2.15227
BB026_CO_jehgpagj-1	BB026	Old (d750)	Astrocyte	21.7973	0.390788	-3.62684	4.81602
BB026_CO_jehhjkno-1	BB026	Old (d750)	Astrocyte	19.9652	0.357941	-5.20354	4.6345
BB026_CO_jehjhaop-1	BB026	Old (d750)	Astrocyte	8.19233	0.146874	-3.26559	3.16546
BB026_CO_jehjknjc-1	BB026	Old (d750)	Astrocyte	18.1117	0.324712	-3.52293	4.15193
BB026_CO_jehjnhmg-1	BB026	Old (d750)	Astrocyte	20.4928	0.3674	-5.93717	2.52355
BB026_CO_jehkbhok-1	BB026	Old (d750)	Astrocyte	19.693	0.353062	-5.94061	2.47785
BB026_CO_jehkhajc-1	BB026	Old (d750)	Astrocyte	19.9652	0.357941	-5.42869	4.33018
BB026_CO_jehkiofg-1	BB026	Old (d750)	Astrocyte	19.693	0.353062	-5.91242	2.0963
BB026_CO_jehlaigk-1	BB026	Old (d750)	Astrocyte	19.5069	0.349726	-5.83205	1.71376
BB026_CO_jehlamlh-1	BB026	Old (d750)	Astrocyte	19.693	0.353062	-5.46385	2.78831
BB026_CO_jehlcoih-1	BB026	Old (d750)	Astrocyte	19.4203	0.348172	-5.43464	2.44838
BB026_CO_jehlkdnj-1	BB026	Old (d750)	Astrocyte	20.7341	0.371726	-5.32312	2.82769
BB026_CO_jehmejfc-1	BB026	Old (d750)	Astrocyte	20.2439	0.362939	-4.75663	4.76034
BB026_CO_jehodoie-1	BB026	Old (d750)	Astrocyte	19.693	0.353062	-4.47856	4.37265
BB026_CO_jehokfdn-1	BB026	Old (d750)	Astrocyte	19.693	0.353062	-5.93578	2.08469
BB026_CO_jehoklpi-1	BB026	Old (d750)	Astrocyte	19.9357	0.357413	-5.82618	2.26076
BB026_CO_jehpkanf-1	BB026	Old (d750)	Astrocyte	19.9652	0.357941	-4.56929	4.37858
BB026_CO_jeialofj-1	BB026	Old (d750)	Astrocyte	6.03878	0.108265	-3.3593	3.05533
BB026_CO_jeianbob-1	BB026	Old (d750)	Astrocyte	11.3918	0.204236	-2.98359	3.2808
BB026_CO_jeibicbb-1	BB026	Old (d750)	Astrocyte	14.8218	0.265729	-2.49709	3.05739
BB026_CO_jeicichb-1	BB026	Old (d750)	Astrocyte	19.693	0.353062	-5.21859	4.42077
BB026_CO_jeidbcmi-1	BB026	Old (d750)	Astrocyte	13.0627	0.234191	-3.22241	3.17716
BB026_CO_jeidclda-1	BB026	Old (d750)	Astrocyte	19.7221	0.353583	-6.55696	2.60681
BB026_CO_jeifamdc-1	BB026	Old (d750)	Astrocyte	10.5378	0.188925	-3.16718	2.97451
BB026_CO_jeifmjff-1	BB026	Old (d750)	Astrocyte	20.0838	0.360067	-5.3848	4.5104
BB026_CO_jeifpbam-1	BB026	Old (d750)	Astrocyte	19.9652	0.357941	-5.06406	4.61801
BB026_CO_jeiiloea-1	BB026	Old (d750)	Astrocyte	13.7715	0.2469	-2.15806	2.67974
BB026_CO_jeiiojfa-1	BB026	Old (d750)	Astrocyte	21.1503	0.379188	-3.69714	3.6074
BB026_CO_jeijfenp-1	BB026	Old (d750)	Astrocyte	11.2128	0.201027	-2.73168	3.18159
BB026_CO_jeijkjof-1	BB026	Old (d750)	Astrocyte	9.23289	0.16553	-2.99962	3.47002
BB026_CO_jeiknffk-1	BB026	Old (d750)	Astrocyte	12.9433	0.232051	-2.92911	3.22644
BB026_CO_jeimjbnh-1	BB026	Old (d750)	Astrocyte	19.9652	0.357941	-5.18961	4.69153
BB026_CO_jeinnjoe-1	BB026	Old (d750)	Astrocyte	22.8977	0.410516	0.286217	4.16579
BB026_CO_jejbdbdi-1	BB026	Old (d750)	Astrocyte	19.9442	0.357565	-5.09487	4.86565
BB026_CO_jejbkdbh-1	BB026	Old (d750)	Astrocyte	19.9652	0.357941	-6.07011	2.49634
BB026_CO_jejhmmlm-1	BB026	Old (d750)	Astrocyte	20.2439	0.362939	-4.1345	4.45444
BB026_CO_jejiaapa-1	BB026	Old (d750)	Astrocyte	21.6037	0.387317	-5.66269	2.70275
BB026_CO_jejipjgk-1	BB026	Old (d750)	Astrocyte	19.9399	0.357488	-5.93694	2.70603
BB026_CO_jejlekdh-1	BB026	Old (d750)	Astrocyte	20.2439	0.362939	-4.89542	4.81447
BB026_CO_jejljomh-1	BB026	Old (d750)	Astrocyte	20.534	0.368139	-5.2252	4.59193
BB026_CO_jejndpda-1	BB026	Old (d750)	Astrocyte	20.2439	0.362939	-5.74458	2.22706
BB026_CO_jejnlphh-1	BB026	Old (d750)	Astrocyte	19.6459	0.352218	-5.16081	2.63539
BB026_CO_jepifaap-1	BB026	Old (d750)	Astrocyte	23.0666	0.413545	2.34124	4.18717
BB026_CO_jepinjam-1	BB026	Old (d750)	Astrocyte	24.3847	0.437175	-0.64734	3.97154
BB026_CO_jfafmmgf-1	BB026	Old (d750)	Astrocyte	23.1246	0.414585	-0.140466	3.98603
BB026_CO_jfanbfmh-1	BB026	Old (d750)	Astrocyte	22.7587	0.408024	3.53029	4.37737
BB026_CO_jfffpimn-1	BB026	Old (d750)	Astrocyte	22.9242	0.410992	0.989583	3.91769
BB026_CO_jffkpbnd-1	BB026	Old (d750)	Astrocyte	23.0666	0.413545	1.62775	4.73516
BB026_CO_jffmnhol-1	BB026	Old (d750)	Astrocyte	23.0666	0.413545	2.83218	3.88584
BB026_CO_jffodccb-1	BB026	Old (d750)	Astrocyte	23.5343	0.421929	1.22043	3.55753
BB026_CO_jfgbdkac-1	BB026	Old (d750)	Astrocyte	14.8055	0.265437	-2.33241	3.7435
BB026_CO_jfgcmmfj-1	BB026	Old (d750)	Astrocyte	23.1844	0.415657	2.38496	3.446
BB026_CO_jfgdonkl-1	BB026	Old (d750)	Astrocyte	23.1719	0.415433	2.86	2.5553
BB026_CO_jfgfogfp-1	BB026	Old (d750)	Astrocyte	23.4668	0.42072	-1.80977	3.98576
BB026_CO_jfgkpjle-1	BB026	Old (d750)	Astrocyte	23.6679	0.424324	1.42277	3.10713
BB026_CO_jfgnahek-1	BB026	Old (d750)	Astrocyte	23.0666	0.413545	3.68638	3.36825
BB026_CO_jfhaphph-1	BB026	Old (d750)	Astrocyte	12.4449	0.223115	-3.10059	2.92148
BB026_CO_jfhdbmjk-1	BB026	Old (d750)	Astrocyte	23.0666	0.413545	3.23175	4.45482
BB026_CO_jfhdimmb-1	BB026	Old (d750)	Astrocyte	12.5195	0.224452	-2.96311	3.05734
BB026_CO_jfhfdcla-1	BB026	Old (d750)	Astrocyte	14.1163	0.253082	-2.62978	3.30074
BB026_CO_jfhgefpd-1	BB026	Old (d750)	Astrocyte	23.7603	0.425982	-0.290517	3.63349
BB026_CO_jfhiikcm-1	BB026	Old (d750)	Astrocyte	23.1565	0.415157	2.19873	3.99703
BB026_CO_jfiecdbd-1	BB026	Old (d750)	Astrocyte	22.7587	0.408024	1.87969	4.49816
BB026_CO_jfiecebk-1	BB026	Old (d750)	Astrocyte	23.5201	0.421675	1.92451	3.99627
BB026_CO_jfigbgem-1	BB026	Old (d750)	Astrocyte	23.4223	0.419922	1.8612	3.80326
BB026_CO_jfimojme-1	BB026	Old (d750)	Astrocyte	11.398	0.204346	-2.94246	3.0797
BB026_CO_jfjgbklo-1	BB026	Old (d750)	Astrocyte	23.3689	0.418965	2.85272	3.23879
BB026_CO_jfjhhcmp-1	BB026	Old (d750)	Astrocyte	22.9656	0.411733	3.44721	3.08616
BB026_CO_jfjjakdj-1	BB026	Old (d750)	Astrocyte	23.0666	0.413545	2.19405	4.55355
BB026_CO_jfjjmmja-1	BB026	Old (d750)	Astrocyte	23.4931	0.421191	3.66203	3.68278
BB026_CO_jfklnpko-1	BB026	Old (d750)	Astrocyte	23.0666	0.413545	2.76671	2.50666
BB026_CO_jfldmjhc-1	BB026	Old (d750)	Astrocyte	23.7346	0.42552	1.96479	3.47318
BB026_CO_jgcppllj-1	BB026	Old (d750)	Astrocyte	23.3689	0.418965	4.43969	2.40395
BB026_CO_jgjlmkfm-1	BB026	Old (d750)	Reactive_Astrocyte	23.6052	0.423201	4.37905	2.26046
BB026_CO_jhafakee-1	BB026	Old (d750)	Astrocyte	23.975	0.42983	1.42183	1.89373
BB026_CO_jhafjhgg-1	BB026	Old (d750)	Astrocyte	24.1564	0.433082	1.07341	1.52195
BB026_CO_jheecnmj-1	BB026	Old (d750)	Astrocyte	28.8818	0.517802	-1.01899	1.07612
BB026_CO_jhegkemi-1	BB026	Old (d750)	Astrocyte	28.3309	0.507923	-1.05459	1.23812
BB026_CO_jheipdeg-1	BB026	Old (d750)	Astrocyte	21.3086	0.382026	0.299067	4.28983
BB026_CO_jhenhdke-1	BB026	Old (d750)	Astrocyte	23.6679	0.424324	2.28338	3.82209
BB026_CO_jhgbmaog-1	BB026	Old (d750)	Reactive_Astrocyte	29.9672	0.537261	-3.27576	-1.18845
BB026_CO_jhldafki-1	BB026	Old (d750)	Reactive_Astrocyte	23.3689	0.418965	4.23809	2.55094
BB026_CO_jimjhidh-1	BB026	Old (d750)	Astrocyte	23.6679	0.424324	4.34128	1.3145
BB026_CO_jjcleajd-1	BB026	Old (d750)	Reactive_Astrocyte	23.6679	0.424324	4.03733	2.50925
BB026_CO_jjhbmgmm-1	BB026	Old (d750)	Astrocyte	19.6223	0.351795	-4.03082	-0.570198
BB026_CO_jjhmehmd-1	BB026	Old (d750)	Astrocyte	23.1007	0.414155	3.69318	2.69878
BB026_CO_jkaeoefl-1	BB026	Old (d750)	Astrocyte	33.4335	0.599406	-3.9612	-8.1561
BB026_CO_jkagalke-1	BB026	Old (d750)	Reactive_Astrocyte	37.4713	0.671796	-4.06967	-8.26376
BB026_CO_jkahmiha-1	BB026	Old (d750)	Astrocyte	33.4479	0.599663	-4.36116	-8.4411
BB026_CO_jkmnmlgb-1	BB026	Old (d750)	Astrocyte	23.9569	0.429506	1.50461	1.68914
BB026_CO_jllfflfa-1	BB026	Old (d750)	Astrocyte	23.905	0.428575	2.32049	2.45972
BB026_CO_jlmaeogh-1	BB026	Old (d750)	Astrocyte	24.4355	0.438086	0.664471	3.0574
BB026_CO_jlmmhpaf-1	BB026	Old (d750)	Astrocyte	19.0992	0.342416	-4.07382	-0.431108
BB026_CO_jlnomdcf-1	BB026	Old (d750)	Astrocyte	23.5857	0.422852	2.63513	2.9822
BB026_CO_jlogmkhk-1	BB026	Old (d750)	Astrocyte	23.83	0.427231	0.833209	2.89771
BB026_CO_jmbdciff-1	BB026	Old (d750)	Astrocyte	30.594	0.548498	-1.65571	1.05866
BB026_CO_jmbpgkap-1	BB026	Old (d750)	Astrocyte	22.5934	0.405061	2.27342	0.610502
BB026_CO_jmdcooic-1	BB026	Old (d750)	Reactive_Astrocyte	23.4422	0.420278	3.99573	3.04181
BB026_CO_jmdecgil-1	BB026	Old (d750)	Astrocyte	25.8673	0.463755	-1.61248	1.3823
BB026_CO_jmdfmljl-1	BB026	Old (d750)	Astrocyte	21.6339	0.387859	3.42075	3.23227
BB026_CO_jmeagffl-1	BB026	Old (d750)	Astrocyte	28.2505	0.506483	-1.13037	1.09644
BB026_CO_jmecblic-1	BB026	Old (d750)	Astrocyte	29.0856	0.521455	-0.667581	-0.722555
BB026_CO_jmedammj-1	BB026	Old (d750)	Astrocyte	24.1966	0.433804	-1.32909	3.38225
BB026_CO_jmefcnoi-1	BB026	Old (d750)	Astrocyte	26.9609	0.483362	-0.227056	1.46977
BB026_CO_jmfldmoo-1	BB026	Old (d750)	Astrocyte	23.1889	0.415736	-0.518026	2.26282
BB026_CO_jmkchldk-1	BB026	Old (d750)	Astrocyte	22.9781	0.411958	2.3962	3.02514
BB026_CO_jmkhccef-1	BB026	Old (d750)	Astrocyte	27.0169	0.484367	-2.66884	1.02835
BB026_CO_jmkhjeem-1	BB026	Old (d750)	Astrocyte	14.825	0.265787	-2.07027	1.47073
BB026_CO_jmkkgnim-1	BB026	Old (d750)	Reactive_Astrocyte	22.9074	0.41069	1.39492	3.93556
BB026_CO_jmkooiin-1	BB026	Old (d750)	Astrocyte	22.2742	0.399338	2.58947	2.80201
BB026_CO_jmkppohj-1	BB026	Old (d750)	Astrocyte	24.2424	0.434624	1.20772	2.1865
BB026_CO_jmlchfah-1	BB026	Old (d750)	Astrocyte	22.9853	0.412087	1.51768	3.74161
BB026_CO_jmlfjgaj-1	BB026	Old (d750)	Reactive_Astrocyte	24.0533	0.431234	2.49933	3.40773
BB026_CO_jmlgkphn-1	BB026	Old (d750)	Astrocyte	21.2595	0.381146	-2.0697	1.87254
BB026_CO_jmmbhjbh-1	BB026	Old (d750)	Astrocyte	22.9395	0.411267	2.91027	2.79482
BB026_CO_jmmmmclg-1	BB026	Old (d750)	Reactive_Astrocyte	28.1031	0.503841	-1.38441	1.09088
BB026_CO_jmmoeolk-1	BB026	Old (d750)	Astrocyte	23.8712	0.427969	0.168605	1.5521
BB026_CO_jmoakefc-1	BB026	Old (d750)	Astrocyte	24.3828	0.437142	1.23008	2.83882
BB026_CO_jmodlobn-1	BB026	Old (d750)	Astrocyte	25.0057	0.448309	0.866349	1.36106
BB026_CO_jmodpcof-1	BB026	Old (d750)	Astrocyte	22.7647	0.408132	2.68031	2.48532
BB026_CO_jmogbijh-1	BB026	Old (d750)	Astrocyte	23.9532	0.42944	1.59502	2.25498
BB026_CO_jmojhojl-1	BB026	Old (d750)	Astrocyte	23.5148	0.42158	0.684584	2.05883
BB026_CO_jmojkieg-1	BB026	Old (d750)	Astrocyte	29.6618	0.531785	-3.7301	-0.55647
BB026_CO_jmokeghi-1	BB026	Old (d750)	Astrocyte	15.929	0.285579	-2.83633	0.548673
BB026_CO_jmombgob-1	BB026	Old (d750)	Astrocyte	22.6519	0.406109	0.400085	3.33883
BB026_CO_jmopjepd-1	BB026	Old (d750)	Astrocyte	23.9532	0.42944	2.02246	1.70416
BB026_CO_jmpedmmd-1	BB026	Old (d750)	Astrocyte	24.7086	0.442983	-0.439942	1.8977
BB026_CO_jmpemoin-1	BB026	Old (d750)	Astrocyte	22.8801	0.4102	3.11354	2.01705
BB026_CO_jmpepcgc-1	BB026	Old (d750)	Astrocyte	25.588	0.458749	-0.606073	2.13862
BB026_CO_jmpfhgaj-1	BB026	Old (d750)	Reactive_Astrocyte	19.66	0.35247	-4.22861	-0.502455
BB026_CO_jmpgahhn-1	BB026	Old (d750)	Astrocyte	23.4435	0.420301	1.98142	2.76986
BB026_CO_jmpjjmic-1	BB026	Old (d750)	Astrocyte	21.8982	0.392597	-0.480772	1.9959
BB026_CO_jmpnafib-1	BB026	Old (d750)	Astrocyte	15.6086	0.279836	-3.26553	0.626597
BB026_CO_jmpoaiod-1	BB026	Old (d750)	Astrocyte	21.625	0.387699	-3.71582	-0.0381992
BB026_CO_jmpoipmg-1	BB026	Old (d750)	Astrocyte	23.1342	0.414756	2.93193	3.14582
BB026_CO_jmpoodpp-1	BB026	Old (d750)	Astrocyte	23.0159	0.412635	2.58784	4.07894
BB026_CO_jnaapdfp-1	BB026	Old (d750)	Astrocyte	27.7909	0.498243	-2.19523	0.245929
BB026_CO_jnadekfb-1	BB026	Old (d750)	Astrocyte	30.4867	0.546574	-2.2068	0.670682
BB026_CO_jnafdloi-1	BB026	Old (d750)	Astrocyte	22.3868	0.401356	1.17551	2.88765
BB026_CO_jnahlain-1	BB026	Old (d750)	Astrocyte	23.0265	0.412826	0.179681	3.3895
BB026_CO_jnakgobo-1	BB026	Old (d750)	Astrocyte	23.0666	0.413545	3.80883	3.61524
BB026_CO_jnaphfgc-1	BB026	Old (d750)	Astrocyte	19.693	0.353062	-5.64811	-1.37559
BB026_CO_jnbdaemo-1	BB026	Old (d750)	Astrocyte	19.9652	0.357941	-5.99123	-1.84528
BB026_CO_jnbdiihe-1	BB026	Old (d750)	Astrocyte	20.6485	0.370191	-6.87223	-1.60883
BB026_CO_jnbdjmal-1	BB026	Old (d750)	Astrocyte	19.5972	0.351344	-6.01252	-1.67616
BB026_CO_jnbfllok-1	BB026	Old (d750)	Astrocyte	19.6617	0.352501	-5.59589	-1.70005
BB026_CO_jnbhajdc-1	BB026	Old (d750)	Astrocyte	20.2439	0.362939	-6.8944	-1.47356
BB026_CO_jnbibhep-1	BB026	Old (d750)	Astrocyte	19.7323	0.353766	-7.13774	-1.23294
BB026_CO_jnbkgiha-1	BB026	Old (d750)	Astrocyte	19.9652	0.357941	-7.63566	-0.627014
BB026_CO_jnbkkjjj-1	BB026	Old (d750)	Reactive_Astrocyte	22.9079	0.410699	3.54974	0.320976
BB026_CO_jnbmahnc-1	BB026	Old (d750)	Astrocyte	19.9652	0.357941	-7.43468	-0.968746
BB026_CO_jnbmofoe-1	BB026	Old (d750)	Astrocyte	20.2439	0.362939	-6.92942	-0.896165
BB026_CO_jnbndmmn-1	BB026	Old (d750)	Astrocyte	19.693	0.353062	-6.22799	-2.13797
BB026_CO_jnbnpjpi-1	BB026	Old (d750)	Astrocyte	20.5012	0.367552	-7.20731	-0.751573
BB026_CO_jnbokcnk-1	BB026	Old (d750)	Astrocyte	19.693	0.353062	-5.9176	-1.68397
BB026_CO_jnbponoa-1	BB026	Old (d750)	Astrocyte	19.847	0.355823	-5.98709	-1.58146
BB026_CO_jncafiei-1	BB026	Old (d750)	Astrocyte	19.9837	0.358273	-6.74182	-0.751295
BB026_CO_jncbahfp-1	BB026	Old (d750)	Astrocyte	19.693	0.353062	-7.34525	-1.53053
BB026_CO_jncbhgka-1	BB026	Old (d750)	Astrocyte	19.8638	0.356124	-7.0724	-1.7726
BB026_CO_jncbjono-1	BB026	Old (d750)	Astrocyte	19.9652	0.357941	-7.00449	-1.73999
BB026_CO_jncdbnmp-1	BB026	Old (d750)	Astrocyte	19.9652	0.357941	-7.07025	-1.59304
BB026_CO_jncdfdnp-1	BB026	Old (d750)	Astrocyte	19.9652	0.357941	-6.37352	-1.96358
BB026_CO_jncdinfk-1	BB026	Old (d750)	Astrocyte	19.693	0.353062	-7.17434	-1.69925
BB026_CO_jncfmhap-1	BB026	Old (d750)	Astrocyte	20.2439	0.362939	-7.63135	-0.296399
BB026_CO_jncimnlj-1	BB026	Old (d750)	Astrocyte	15.9528	0.286006	-2.6246	1.50904
BB026_CO_jncipfdc-1	BB026	Old (d750)	Astrocyte	16.2408	0.29117	-3.22669	0.605181
BB026_CO_jncklbpl-1	BB026	Old (d750)	Astrocyte	19.8968	0.356715	-4.14709	-0.304644
BB026_CO_jncklkjg-1	BB026	Old (d750)	Astrocyte	19.737	0.35385	-5.17878	-0.846521
BB026_CO_jnclgdnn-1	BB026	Old (d750)	Astrocyte	20.4216	0.366125	-7.03193	0.755725
BB026_CO_jncnmklo-1	BB026	Old (d750)	Astrocyte	19.6721	0.352687	-4.55143	-0.77225
BB026_CO_jncnnigm-1	BB026	Old (d750)	Reactive_Astrocyte	19.4203	0.348172	-4.66191	-1.16713
BB026_CO_jncobjmc-1	BB026	Old (d750)	Astrocyte	20.9405	0.375428	-5.48343	-0.53181
BB026_CO_jncpliph-1	BB026	Old (d750)	Astrocyte	16.2671	0.291641	-2.75692	0.61003
BB026_CO_jndcllih-1	BB026	Old (d750)	Reactive_Astrocyte	19.4203	0.348172	-4.69115	-1.36904
BB026_CO_jndfjjdm-1	BB026	Old (d750)	Astrocyte	23.1917	0.415787	3.05645	2.72976
BB026_CO_jndhhikd-1	BB026	Old (d750)	Reactive_Astrocyte	19.693	0.353062	-4.21327	-0.577572
BB026_CO_jndjjepa-1	BB026	Old (d750)	Astrocyte	24.3407	0.436387	-0.415928	2.21727
BB026_CO_jndkcgah-1	BB026	Old (d750)	Astrocyte	23.3522	0.418664	2.57413	2.68253
BB026_CO_jndlekej-1	BB026	Old (d750)	Reactive_Astrocyte	25.1512	0.450918	-0.58298	1.72709
BB026_CO_jneajbfn-1	BB026	Old (d750)	Reactive_Astrocyte	40.8013	0.731498	-4.50557	-8.35455
BB026_CO_jnegkigf-1	BB026	Old (d750)	Astrocyte	25.9279	0.464843	-1.41246	0.638037
BB026_CO_jneimflf-1	BB026	Old (d750)	Astrocyte	20.1545	0.361336	-3.01637	0.171671
BB026_CO_jneipoek-1	BB026	Old (d750)	Astrocyte	12.6771	0.227279	-2.35802	0.866221
BB026_CO_jneoajmp-1	BB026	Old (d750)	Astrocyte	23.0666	0.413545	3.78583	3.86478
BB026_CO_jnfchibf-1	BB026	Old (d750)	Astrocyte	23.1532	0.415097	1.10249	3.53413
BB026_CO_jnfeelhi-1	BB026	Old (d750)	Astrocyte	23.0666	0.413545	3.99418	3.13279
BB026_CO_jnfejaee-1	BB026	Old (d750)	Astrocyte	23.2538	0.416901	3.93658	3.88163
BB026_CO_jnfinbab-1	BB026	Old (d750)	Astrocyte	23.5419	0.422066	1.61363	2.1901
BB026_CO_jnfnoejp-1	BB026	Old (d750)	Astrocyte	28.6303	0.513292	-3.13239	1.08919
BB026_CO_jnfpakaj-1	BB026	Old (d750)	Astrocyte	23.7329	0.425491	0.22484	2.4712
BB026_CO_jnfpdfdh-1	BB026	Old (d750)	Astrocyte	13.8521	0.248344	-2.77562	0.794073
BB026_CO_jngagodm-1	BB026	Old (d750)	Astrocyte	22.9909	0.412187	-0.543723	3.63281
BB026_CO_jngbipoa-1	BB026	Old (d750)	Astrocyte	23.8329	0.427283	1.85717	3.13425
BB026_CO_jngdpafd-1	BB026	Old (d750)	Astrocyte	23.2803	0.417375	2.94765	4.21648
BB026_CO_jngjifmf-1	BB026	Old (d750)	Astrocyte	23.3689	0.418965	2.72727	4.33142
BB026_CO_jngkeead-1	BB026	Old (d750)	Astrocyte	26.781	0.480136	-2.75345	0.549206
BB026_CO_jngkkhii-1	BB026	Old (d750)	Astrocyte	24.3585	0.436706	0.409821	1.64156
BB026_CO_jngmpkbd-1	BB026	Old (d750)	Astrocyte	23.243	0.416707	3.25252	4.46474
BB026_CO_jnhddbbd-1	BB026	Old (d750)	Astrocyte	23.0666	0.413545	2.78406	3.59391
BB026_CO_jnhgoilp-1	BB026	Old (d750)	Astrocyte	27.143	0.486628	-3.0752	0.386487
BB026_CO_jnhgphnk-1	BB026	Old (d750)	Astrocyte	15.4673	0.277302	-2.69731	0.732342
BB026_CO_jnhhmbhd-1	BB026	Old (d750)	Astrocyte	28.2775	0.506967	-3.28066	0.25867
BB026_CO_jnhiffof-1	BB026	Old (d750)	Astrocyte	22.2991	0.399785	0.85784	2.62489
BB026_CO_jnhihkle-1	BB026	Old (d750)	Astrocyte	18.8496	0.337941	-3.82714	-0.828173
BB026_CO_jnhjfbon-1	BB026	Old (d750)	Astrocyte	14.3962	0.2581	-2.84455	1.08754
BB026_CO_jnhjgned-1	BB026	Old (d750)	Astrocyte	22.7587	0.408024	2.59964	3.40357
BB026_CO_jnhkofio-1	BB026	Old (d750)	Astrocyte	22.7253	0.407425	3.88573	2.65248
BB026_CO_jnhmcdgj-1	BB026	Old (d750)	Astrocyte	23.9654	0.429659	1.57993	3.42416
BB026_CO_jnhnlaec-1	BB026	Old (d750)	Astrocyte	23.5795	0.42274	1.71457	2.82569
BB026_CO_jnhnnhcb-1	BB026	Old (d750)	Astrocyte	29.1505	0.522618	-3.66968	0.241111
BB026_CO_jnhpbfoe-1	BB026	Old (d750)	Astrocyte	29.6601	0.531755	-1.90254	0.615553
BB026_CO_jnhplkbc-1	BB026	Old (d750)	Astrocyte	23.3689	0.418965	2.49266	4.37596
BB026_CO_jnibldll-1	BB026	Old (d750)	Astrocyte	22.7587	0.408024	2.48324	4.36287
BB026_CO_jnicccic-1	BB026	Old (d750)	Astrocyte	23.5793	0.422737	-0.0504114	2.49733
BB026_CO_jnicfjkl-1	BB026	Old (d750)	Astrocyte	24.9427	0.44718	-3.18867	0.317858
BB026_CO_jnihkcjg-1	BB026	Old (d750)	Astrocyte	22.8394	0.409471	0.953092	4.05869
BB026_CO_jnimnono-1	BB026	Old (d750)	Astrocyte	23.1835	0.41564	3.969	3.60009
BB026_CO_jninfjea-1	BB026	Old (d750)	Astrocyte	25.9691	0.465581	1.3909	1.63522
BB026_CO_jnjfkfic-1	BB026	Old (d750)	Astrocyte	16.2592	0.2915	-3.05164	0.9133
BB026_CO_jnjmggmk-1	BB026	Old (d750)	Astrocyte	15.4041	0.276169	-2.45418	2.40213
BB026_CO_jnkaoilo-1	BB026	Old (d750)	Astrocyte	23.6679	0.424324	1.78349	3.57517
BB026_CO_jnkcnodo-1	BB026	Old (d750)	Astrocyte	22.9511	0.411474	3.55012	3.36332
BB026_CO_jnkdebae-1	BB026	Old (d750)	Astrocyte	25.0862	0.449752	1.71016	0.655419
BB026_CO_jnkfegjc-1	BB026	Old (d750)	Astrocyte	22.7587	0.408024	1.91549	4.62493
BB026_CO_jnkgihlp-1	BB026	Old (d750)	Astrocyte	23.3689	0.418965	1.22992	2.45261
BB026_CO_jnkhajjk-1	BB026	Old (d750)	Astrocyte	23.0666	0.413545	3.2388	3.93646
BB026_CO_jnkkmeni-1	BB026	Old (d750)	Astrocyte	24.3586	0.436707	1.37712	2.10618
BB026_CO_jnldlgdm-1	BB026	Old (d750)	Astrocyte	25.5771	0.458554	0.0272975	1.64504
BB026_CO_jnlflonk-1	BB026	Old (d750)	Astrocyte	22.6159	0.405464	3.66196	3.99817
BB026_CO_jnlhalea-1	BB026	Old (d750)	Reactive_Astrocyte	19.4203	0.348172	-4.65322	-1.06246
BB026_CO_jnlhfgah-1	BB026	Old (d750)	Astrocyte	19.693	0.353062	-6.30236	-1.28181
BB026_CO_jnljgjgo-1	BB026	Old (d750)	Astrocyte	19.9652	0.357941	-6.33898	-0.606419
BB026_CO_jnlknage-1	BB026	Old (d750)	Astrocyte	19.8924	0.356636	-6.65131	-1.63544
BB026_CO_jnlnjgng-1	BB026	Old (d750)	Astrocyte	19.693	0.353062	-6.94574	-1.70066
BB026_CO_jnlnopjg-1	BB026	Old (d750)	Astrocyte	19.693	0.353062	-7.0719	-1.78473
BB026_CO_jnlomigh-1	BB026	Old (d750)	Astrocyte	19.693	0.353062	-7.53953	-0.897963
BB026_CO_jnmabfpj-1	BB026	Old (d750)	Astrocyte	19.9652	0.357941	-7.62501	-0.513195
BB026_CO_jnmalomg-1	BB026	Old (d750)	Astrocyte	20.5424	0.36829	-7.46846	-0.316972
BB026_CO_jnmcganf-1	BB026	Old (d750)	Astrocyte	19.693	0.353062	-7.12126	-0.786021
BB026_CO_jnmdilmb-1	BB026	Old (d750)	Astrocyte	20.2439	0.362939	-7.06707	-1.19513
BB026_CO_jnmdmeni-1	BB026	Old (d750)	Astrocyte	19.693	0.353062	-5.60766	-1.46725
BB026_CO_jnmeclem-1	BB026	Old (d750)	Astrocyte	19.693	0.353062	-6.3404	-1.90806
BB026_CO_jnmfpdkb-1	BB026	Old (d750)	Astrocyte	19.693	0.353062	-5.93267	-1.38242
BB026_CO_jnmjijok-1	BB026	Old (d750)	Astrocyte	19.4203	0.348172	-6.1121	-1.3516
BB026_CO_jnmjmhep-1	BB026	Old (d750)	Astrocyte	20.1151	0.360629	-5.75477	-1.26451
BB026_CO_jnmjmlaa-1	BB026	Old (d750)	Astrocyte	19.9652	0.357941	-6.39968	-1.10683
BB026_CO_jnmkblnl-1	BB026	Old (d750)	Astrocyte	19.938	0.357454	-5.99002	-1.76779
BB026_CO_jnmmpigp-1	BB026	Old (d750)	Astrocyte	19.827	0.355465	-6.59126	-1.56353
BB026_CO_jnmmpobn-1	BB026	Old (d750)	Astrocyte	19.693	0.353062	-6.57348	-1.93495
BB026_CO_jnmnlccn-1	BB026	Old (d750)	Astrocyte	20.0986	0.360334	-7.4469	-0.841725
BB026_CO_jnmodbpl-1	BB026	Old (d750)	Astrocyte	19.693	0.353062	-5.66388	-1.56871
BB026_CO_jnmpfipo-1	BB026	Old (d750)	Astrocyte	19.9652	0.357941	-5.96042	-1.02895
BB026_CO_jnmpnmia-1	BB026	Old (d750)	Astrocyte	20.1465	0.361192	-2.57769	1.16196
BB026_CO_jnnajdli-1	BB026	Old (d750)	Astrocyte	19.9652	0.357941	-4.69753	-1.12291
BB026_CO_jnnbafhg-1	BB026	Old (d750)	Astrocyte	19.693	0.353062	-6.07882	-1.17591
BB026_CO_jnnbfjkh-1	BB026	Old (d750)	Astrocyte	20.5677	0.368743	-2.95346	0.47634
BB026_CO_jnnbjiej-1	BB026	Old (d750)	Astrocyte	19.693	0.353062	-5.19217	-0.942215
BB026_CO_jnnbpnfj-1	BB026	Old (d750)	Astrocyte	19.4203	0.348172	-3.60651	0.0531154
BB026_CO_jnndgfdc-1	BB026	Old (d750)	Astrocyte	19.9652	0.357941	-6.03685	-0.972537
BB026_CO_jnndimga-1	BB026	Old (d750)	Astrocyte	19.693	0.353062	-4.01246	-0.408863
BB026_CO_jnndndlf-1	BB026	Old (d750)	Astrocyte	19.9832	0.358264	-3.55535	-0.0299323
BB026_CO_jnndnooi-1	BB026	Old (d750)	Astrocyte	28.9907	0.519753	-3.89207	-0.305341
BB026_CO_jnndpkgm-1	BB026	Old (d750)	Astrocyte	29.3567	0.526315	-2.53468	0.654617
BB026_CO_jnneabgi-1	BB026	Old (d750)	Astrocyte	22.7861	0.408515	3.08607	3.8602
BB026_CO_jnnebcic-1	BB026	Old (d750)	Astrocyte	23.264	0.417084	2.20114	4.12787
BB026_CO_jnneppjm-1	BB026	Old (d750)	Astrocyte	11.5886	0.207764	-2.83119	1.02473
BB026_CO_jnnkjnni-1	BB026	Old (d750)	Astrocyte	25.1113	0.450202	-0.284836	1.9389
BB026_CO_jnnoiiba-1	BB026	Old (d750)	Astrocyte	26.8788	0.481891	-0.840162	1.34387
BB026_CO_jnobphmk-1	BB026	Old (d750)	Astrocyte	27.9223	0.500598	-3.60785	0.165633
BB026_CO_jnoddehh-1	BB026	Old (d750)	Astrocyte	23.0666	0.413545	1.58487	3.92253
BB026_CO_jnodeobe-1	BB026	Old (d750)	Astrocyte	22.5153	0.403661	0.204528	2.04136
BB026_CO_jnoehcbb-1	BB026	Old (d750)	Astrocyte	22.3497	0.400692	0.455081	2.17133
BB026_CO_jnofaloo-1	BB026	Old (d750)	Astrocyte	23.1863	0.41569	2.5376	4.30227
BB026_CO_jnofdeea-1	BB026	Old (d750)	Astrocyte	25.328	0.454088	-0.473524	2.51122
BB026_CO_jnofmjme-1	BB026	Old (d750)	Astrocyte	22.2152	0.39828	2.73935	4.37439
BB026_CO_jnomfaol-1	BB026	Old (d750)	Astrocyte	18.8496	0.337941	-3.99992	-0.641034
BB026_CO_jnonkged-1	BB026	Old (d750)	Astrocyte	23.1047	0.414228	1.528	3.65697
BB026_CO_jnopclkb-1	BB026	Old (d750)	Astrocyte	22.4438	0.402378	3.60871	3.32542
BB026_CO_jnopinbd-1	BB026	Old (d750)	Astrocyte	23.4167	0.419822	2.56773	3.7154
BB026_CO_jnpbhhlp-1	BB026	Old (d750)	Astrocyte	18.5458	0.332494	-3.77684	-0.688751
BB026_CO_jnpdbjkf-1	BB026	Old (d750)	Astrocyte	16.2228	0.290848	-3.71983	0.347941
BB026_CO_jnpdmgon-1	BB026	Old (d750)	Astrocyte	15.5167	0.278187	-2.51926	1.3995
BB026_CO_jnpefobb-1	BB026	Old (d750)	Astrocyte	23.088	0.413927	1.6879	3.80111
BB026_CO_jnpeodgo-1	BB026	Old (d750)	Astrocyte	13.8011	0.24743	-2.76247	0.966179
BB026_CO_jnpfimgp-1	BB026	Old (d750)	Astrocyte	19.4203	0.348172	-3.31104	0.23743
BB026_CO_jnphailf-1	BB026	Old (d750)	Astrocyte	9.68571	0.173648	-2.47538	0.958444
BB026_CO_jnphkagk-1	BB026	Old (d750)	Astrocyte	27.0664	0.485254	-3.02155	0.270621
BB026_CO_jnpidepj-1	BB026	Old (d750)	Astrocyte	12.5195	0.224452	-2.57421	1.5489
BB026_CO_jnpiiohl-1	BB026	Old (d750)	Astrocyte	19.9447	0.357573	-3.80296	0.522152
BB026_CO_jnpkejfd-1	BB026	Old (d750)	Astrocyte	22.3161	0.40009	1.51847	3.29195
BB026_CO_jnpmfgpo-1	BB026	Old (d750)	Astrocyte	25.6417	0.459712	-3.1514	0.846463
BB026_CO_jnpmioef-1	BB026	Old (d750)	Astrocyte	19.9285	0.357283	-5.04216	-0.925912
BB026_CO_jnpobpmd-1	BB026	Old (d750)	Reactive_Astrocyte	20.3424	0.364704	-5.15235	-0.819977
BB026_CO_jnpohmad-1	BB026	Old (d750)	Astrocyte	10.2701	0.184125	-2.58616	1.12952
BB026_CO_jnppkgmk-1	BB026	Old (d750)	Reactive_Astrocyte	19.6169	0.351697	-4.35289	-0.832857
BB026_CO_joaadboa-1	BB026	Old (d750)	Astrocyte	22.4438	0.402378	2.48072	4.36489
BB026_CO_joabcnak-1	BB026	Old (d750)	Astrocyte	21.2884	0.381665	-0.278316	1.94249
BB026_CO_joackkdf-1	BB026	Old (d750)	Astrocyte	19.5063	0.349715	-3.73209	-0.623445
BB026_CO_joacpcjm-1	BB026	Old (d750)	Astrocyte	14.2563	0.255591	-2.78184	1.20836
BB026_CO_joadfcfh-1	BB026	Old (d750)	Astrocyte	19.056	0.341641	-3.96142	-0.609172
BB026_CO_joaeboon-1	BB026	Old (d750)	Astrocyte	18.757	0.33628	-3.3791	0.907901
BB026_CO_joagcnbf-1	BB026	Old (d750)	Astrocyte	19.4203	0.348172	-3.78124	0.476522
BB026_CO_joahnkgm-1	BB026	Old (d750)	Astrocyte	23.0174	0.412663	2.3407	4.56437
BB026_CO_joaklflo-1	BB026	Old (d750)	Astrocyte	23.2398	0.41665	2.65956	4.0204
BB026_CO_joaljeda-1	BB026	Old (d750)	Astrocyte	23.1531	0.415095	-0.479196	2.59247
BB026_CO_joamomaa-1	BB026	Old (d750)	Astrocyte	23.9426	0.429249	1.74982	3.65235
BB026_CO_joancafp-1	BB026	Old (d750)	Astrocyte	22.7641	0.408121	1.85879	3.27259
BB026_CO_joanjbdg-1	BB026	Old (d750)	Reactive_Astrocyte	19.4203	0.348172	-4.3915	-1.12346
BB026_CO_joaofjbd-1	BB026	Old (d750)	Reactive_Astrocyte	19.693	0.353062	-5.56466	-1.29332
BB026_CO_joaolijp-1	BB026	Old (d750)	Astrocyte	23.0723	0.413646	0.774378	3.99587
BB026_CO_joapiokc-1	BB026	Old (d750)	Reactive_Astrocyte	19.693	0.353062	-4.51436	-0.784956
BB026_CO_jobaofjo-1	BB026	Old (d750)	Astrocyte	14.3771	0.257756	-2.85068	0.925145
BB026_CO_jobaonkg-1	BB026	Old (d750)	Astrocyte	19.555	0.350588	-4.09236	-0.180299
BB026_CO_joblmbea-1	BB026	Old (d750)	Astrocyte	22.9617	0.411663	1.88324	3.67473
BB026_CO_joddjjhg-1	BB026	Old (d750)	Astrocyte	23.8765	0.428065	0.116638	2.23951
BB026_CO_jodfjjii-1	BB026	Old (d750)	Astrocyte	20.3584	0.364992	-1.2566	1.55388
BB026_CO_jodggnbl-1	BB026	Old (d750)	Astrocyte	21.3173	0.382182	-3.23552	0.625503
BB026_CO_jodgidoh-1	BB026	Old (d750)	Astrocyte	24.0437	0.431061	1.57394	1.99034
BB026_CO_jodgifhp-1	BB026	Old (d750)	Astrocyte	12.5021	0.224142	-2.58413	0.837911
BB026_CO_jodmapnm-1	BB026	Old (d750)	Astrocyte	28.008	0.502135	-4.0122	-8.36167
BB026_CO_johdphaj-1	BB026	Old (d750)	Reactive_Astrocyte	23.9086	0.428641	1.78734	3.38648
BB026_CO_johefkil-1	BB026	Old (d750)	Astrocyte	13.3607	0.239534	-2.94057	1.58833
BB026_CO_johegocc-1	BB026	Old (d750)	Astrocyte	25.0677	0.44942	0.20315	1.63012
BB026_CO_johelilp-1	BB026	Old (d750)	Astrocyte	23.4893	0.421123	3.47491	2.6343
BB026_CO_johgdplc-1	BB026	Old (d750)	Astrocyte	24.3827	0.43714	0.191308	2.61081
BB026_CO_johhmjbg-1	BB026	Old (d750)	Astrocyte	24.0066	0.430396	0.886211	2.39994
BB026_CO_johojcee-1	BB026	Old (d750)	Reactive_Astrocyte	23.2819	0.417404	2.56829	3.51713
BB026_CO_joholemm-1	BB026	Old (d750)	Astrocyte	23.1511	0.415059	1.61121	3.18007
BB026_CO_joieepii-1	BB026	Old (d750)	Astrocyte	23.3924	0.419386	1.71718	3.25612
BB026_CO_joifhaoh-1	BB026	Old (d750)	Astrocyte	23.1742	0.415473	-0.659007	1.5963
BB026_CO_joiilpcn-1	BB026	Old (d750)	Astrocyte	26.2926	0.471381	-2.25554	1.0842
BB026_CO_joikhjfg-1	BB026	Old (d750)	Astrocyte	23.0666	0.413545	2.36175	3.99641
BB026_CO_jojabjep-1	BB026	Old (d750)	Astrocyte	19.9652	0.357941	-4.54599	-0.216315
BB026_CO_jojafmpp-1	BB026	Old (d750)	Astrocyte	19.9652	0.357941	-5.38142	-0.430653
BB026_CO_jojcclle-1	BB026	Old (d750)	Astrocyte	13.7122	0.245837	-2.41276	1.5404
BB026_CO_jojdaacn-1	BB026	Old (d750)	Astrocyte	20.4297	0.366269	-3.74712	1.06061
BB026_CO_jojeacii-1	BB026	Old (d750)	Astrocyte	20.4692	0.366977	-5.6121	-0.32334
BB026_CO_jojejgpg-1	BB026	Old (d750)	Astrocyte	13.6179	0.244146	-2.72937	1.1657
BB026_CO_jojepnfb-1	BB026	Old (d750)	Astrocyte	20.2439	0.362939	-7.43009	-0.811513
BB026_CO_jojfpcjc-1	BB026	Old (d750)	Astrocyte	20.1002	0.360361	-7.61114	0.400099
BB026_CO_jojhdehi-1	BB026	Old (d750)	Astrocyte	19.9652	0.357941	-7.44417	-0.786873
BB026_CO_jojhjecp-1	BB026	Old (d750)	Astrocyte	19.9261	0.357242	-5.88002	-1.76605
BB026_CO_jojkcafl-1	BB026	Old (d750)	Reactive_Astrocyte	47.5442	0.852386	-4.55726	-8.61852
BB026_CO_jojkheck-1	BB026	Old (d750)	Astrocyte	19.9652	0.357941	-7.22796	-1.35482
BB026_CO_jojndoie-1	BB026	Old (d750)	Astrocyte	19.693	0.353062	-7.31028	-1.20803
BB026_CO_jojnihno-1	BB026	Old (d750)	Astrocyte	19.9652	0.357941	-7.15532	-1.00641
BB026_CO_jojnjfhd-1	BB026	Old (d750)	Reactive_Astrocyte	18.8496	0.337941	-4.74873	-1.11315
BB026_CO_jojoglkd-1	BB026	Old (d750)	Astrocyte	14.9029	0.267183	-1.8654	1.63928
BB026_CO_jojooegn-1	BB026	Old (d750)	Reactive_Astrocyte	19.4203	0.348172	-4.31674	-1.08362
BB026_CO_jojpobcj-1	BB026	Old (d750)	Astrocyte	19.5724	0.350899	-3.96756	-0.0660908
BB026_CO_jojpoijm-1	BB026	Old (d750)	Reactive_Astrocyte	19.693	0.353062	-4.77743	-0.961372
BB026_CO_jojppjji-1	BB026	Old (d750)	Astrocyte	19.4535	0.348768	-3.95457	-0.340792
BB026_CO_jokafjcn-1	BB026	Old (d750)	Astrocyte	25.9017	0.464372	-0.319321	1.06011
BB026_CO_jokajaco-1	BB026	Old (d750)	Astrocyte	12.5886	0.225691	-2.44518	1.02961
BB026_CO_jokbbhbp-1	BB026	Old (d750)	Astrocyte	11.9092	0.213512	-2.83464	1.25698
BB026_CO_jokbcffe-1	BB026	Old (d750)	Astrocyte	18.8588	0.338106	-3.77977	1.30274
BB026_CO_jokcegkl-1	BB026	Old (d750)	Astrocyte	19.0141	0.34089	-3.94981	-0.092558
BB026_CO_jokceloi-1	BB026	Old (d750)	Astrocyte	20.398	0.365701	-2.36096	1.95936
BB026_CO_jokdgcme-1	BB026	Old (d750)	Astrocyte	24.6231	0.441449	-0.367687	3.30117
BB026_CO_jokgiafe-1	BB026	Old (d750)	Astrocyte	21.7153	0.389318	-1.76157	1.79928
BB026_CO_jokjeifg-1	BB026	Old (d750)	Astrocyte	23.0666	0.413545	2.85839	3.67126
BB026_CO_jokkehjm-1	BB026	Old (d750)	Astrocyte	23.5627	0.422438	1.83358	2.51338
BB026_CO_joknjkbj-1	BB026	Old (d750)	Astrocyte	14.194	0.254474	-2.54657	0.815278
BB026_CO_jokondig-1	BB026	Old (d750)	Astrocyte	24.8541	0.445591	-0.441864	2.08135
BB026_CO_jokpombc-1	BB026	Old (d750)	Astrocyte	23.3158	0.418012	2.86849	2.58919
BB026_CO_jokppjhp-1	BB026	Old (d750)	Astrocyte	22.7587	0.408024	2.13391	4.2424
BB026_CO_jolaofon-1	BB026	Old (d750)	Astrocyte	16.6527	0.298555	-1.44984	2.8991
BB026_CO_joleklnc-1	BB026	Old (d750)	Astrocyte	23.4984	0.421286	2.90095	4.27979
BB026_CO_jolghepp-1	BB026	Old (d750)	Astrocyte	22.1113	0.396417	2.1454	3.40152
BB026_CO_jolhppkm-1	BB026	Old (d750)	Astrocyte	21.2824	0.381557	-6.44195	0.021693
BB026_CO_jolndlha-1	BB026	Old (d750)	Astrocyte	22.8502	0.409665	0.891814	2.60929
BB026_CO_jomnodof-1	BB026	Old (d750)	Astrocyte	23.8628	0.427818	0.746168	4.00464
BB026_CO_jongabbm-1	BB026	Old (d750)	Astrocyte	11.793	0.211428	-2.87421	1.39712
BB026_CO_jonkjaem-1	BB026	Old (d750)	Astrocyte	22.8006	0.408776	2.69688	3.646
BB026_CO_joobfgof-1	BB026	Old (d750)	Astrocyte	23.3689	0.418965	3.17545	3.0246
BB026_CO_joofpfgo-1	BB026	Old (d750)	Astrocyte	23.4013	0.419546	2.70077	2.17645
BB026_CO_jooimgol-1	BB026	Old (d750)	Astrocyte	22.1553	0.397207	2.90766	2.69839
BB026_CO_joojimhp-1	BB026	Old (d750)	Reactive_Astrocyte	21.6631	0.388382	-1.07448	1.30948
BB026_CO_jopmidfp-1	BB026	Old (d750)	Astrocyte	23.3689	0.418965	2.42331	2.73151
BB026_CO_jpbgdjjc-1	BB026	Old (d750)	Astrocyte	14.4853	0.259697	-2.07269	1.45383
BB026_CO_jpcgbpkn-1	BB026	Old (d750)	Astrocyte	23.3757	0.419086	1.81947	3.54904
BB026_CO_jpckjlnb-1	BB026	Old (d750)	Astrocyte	24.7244	0.443266	-1.58218	1.65424
BB026_CO_jpckolfa-1	BB026	Old (d750)	Astrocyte	26.1136	0.468172	-0.317879	1.07774
BB026_CO_jpcnhckp-1	BB026	Old (d750)	Astrocyte	24.8626	0.445744	0.975206	2.03224
BB026_CO_jpcponpg-1	BB026	Old (d750)	Astrocyte	23.5612	0.422411	4.03569	2.98425
BB026_CO_jpdbcjgg-1	BB026	Old (d750)	Astrocyte	19.3791	0.347434	-4.16858	-0.716295
BB026_CO_jpdfijac-1	BB026	Old (d750)	Astrocyte	15.878	0.284666	-2.71857	1.7102
BB026_CO_jpdgabap-1	BB026	Old (d750)	Astrocyte	24.0451	0.431087	1.37561	2.74831
BB026_CO_jpdglepa-1	BB026	Old (d750)	Astrocyte	22.9774	0.411944	1.69426	4.19792
BB026_CO_jpdkpnml-1	BB026	Old (d750)	Astrocyte	24.6763	0.442404	-0.729481	2.65472
BB026_CO_jpdpfaln-1	BB026	Old (d750)	Astrocyte	23.0972	0.414094	1.04682	4.27775
BB026_CO_jpeaobkm-1	BB026	Old (d750)	Astrocyte	23.0385	0.41304	2.59164	3.16418
BB026_CO_jpeaodkm-1	BB026	Old (d750)	Astrocyte	23.1284	0.414653	3.91719	2.93348
BB026_CO_jpedcagf-1	BB026	Old (d750)	Astrocyte	19.693	0.353062	-4.21224	-0.675953
BB026_CO_jpefhilj-1	BB026	Old (d750)	Astrocyte	21.6243	0.387686	-0.220583	2.93925
BB026_CO_jpehdbka-1	BB026	Old (d750)	Astrocyte	22.6784	0.406584	1.97019	3.22804
BB026_CO_jpehkkie-1	BB026	Old (d750)	Astrocyte	14.1828	0.254272	-1.93518	1.9105
BB026_CO_jpehpalg-1	BB026	Old (d750)	Astrocyte	19.693	0.353062	-4.19538	0.429249
BB026_CO_jpeihlma-1	BB026	Old (d750)	Astrocyte	19.876	0.356342	-7.26621	-1.18454
BB026_CO_jpeildem-1	BB026	Old (d750)	Astrocyte	19.9652	0.357941	-7.67452	-1.14981
BB026_CO_jpejkcpj-1	BB026	Old (d750)	Astrocyte	19.693	0.353062	-7.10425	-1.27974
BB026_CO_jpekojoh-1	BB026	Old (d750)	Astrocyte	16.1713	0.289924	0.676076	-2.5639
BB026_CO_jpemechf-1	BB026	Old (d750)	Astrocyte	19.693	0.353062	-6.93322	-1.44
BB026_CO_jpememma-1	BB026	Old (d750)	Astrocyte	19.4203	0.348172	-5.68802	-1.68064
BB026_CO_jpeonckm-1	BB026	Old (d750)	Astrocyte	19.4203	0.348172	-6.77705	-1.24662
BB026_CO_jpfabfjk-1	BB026	Old (d750)	Reactive_Astrocyte	19.4203	0.348172	-4.61675	-1.3051
BB026_CO_jpfadpjb-1	BB026	Old (d750)	Astrocyte	19.693	0.353062	-6.74938	-0.732253
BB026_CO_jpfaedki-1	BB026	Old (d750)	Reactive_Astrocyte	19.693	0.353062	-5.85686	-1.41057
BB026_CO_jpfaklje-1	BB026	Old (d750)	Astrocyte	20.2439	0.362939	-7.36422	-0.0937437
BB026_CO_jpfcclof-1	BB026	Old (d750)	Astrocyte	19.9652	0.357941	-7.05612	-1.3953
BB026_CO_jpfccnfh-1	BB026	Old (d750)	Astrocyte	19.693	0.353062	-7.67726	-0.671487
BB026_CO_jpfefnco-1	BB026	Old (d750)	Astrocyte	19.9652	0.357941	-7.29035	-0.980906
BB026_CO_jpfelmhj-1	BB026	Old (d750)	Astrocyte	19.9074	0.356906	-7.6018	-0.795735
BB026_CO_jpffekfe-1	BB026	Old (d750)	Astrocyte	19.9652	0.357941	-7.6476	-0.98796
BB026_CO_jpfgblme-1	BB026	Old (d750)	Astrocyte	19.9652	0.357941	-7.69869	-0.602168
BB026_CO_jpfgfhgb-1	BB026	Old (d750)	Astrocyte	20.2439	0.362939	-7.3861	0.0484455
BB026_CO_jpfibkpd-1	BB026	Old (d750)	Astrocyte	19.9652	0.357941	-5.95913	-1.29802
BB026_CO_jpfinbpa-1	BB026	Old (d750)	Astrocyte	19.956	0.357777	-5.10549	-0.850623
BB026_CO_jpfjhpoj-1	BB026	Old (d750)	Astrocyte	19.9415	0.357516	-5.64212	-0.865886
BB026_CO_jpfmaped-1	BB026	Old (d750)	Astrocyte	19.693	0.353062	-5.11088	-0.748449
BB026_CO_jpfngcfg-1	BB026	Old (d750)	Astrocyte	19.9516	0.357698	-4.62142	-0.428519
BB026_CO_jpgaghci-1	BB026	Old (d750)	Astrocyte	19.9652	0.357941	-6.14544	-0.575115
BB026_CO_jpgankkf-1	BB026	Old (d750)	Astrocyte	14.5483	0.260826	-2.46665	1.03175
BB026_CO_jpgkbadk-1	BB026	Old (d750)	Astrocyte	22.7604	0.408055	1.96948	2.88393
BB026_CO_jpgncdlj-1	BB026	Old (d750)	Astrocyte	23.676	0.424471	1.68058	2.89026
BB026_CO_jpgogdie-1	BB026	Old (d750)	Astrocyte	20.2617	0.363257	-4.03629	-0.386865
BB026_CO_jpgojioo-1	BB026	Old (d750)	Reactive_Astrocyte	29.2503	0.524407	-3.37617	0.091068
BB026_CO_jpgpfdne-1	BB026	Old (d750)	Reactive_Astrocyte	19.6208	0.351767	-4.12795	-0.897923
BB026_CO_jphagahe-1	BB026	Old (d750)	Astrocyte	21.5947	0.387155	-2.55878	0.583259
BB026_CO_jphchocn-1	BB026	Old (d750)	Astrocyte	19.9177	0.35709	-3.17162	0.499767
BB026_CO_jphcicha-1	BB026	Old (d750)	Astrocyte	22.1945	0.397909	0.637699	3.08587
BB026_CO_jphdooio-1	BB026	Old (d750)	Astrocyte	23.8644	0.427847	-1.95379	1.37305
BB026_CO_jphfjdpa-1	BB026	Old (d750)	Astrocyte	22.4756	0.402949	1.33174	4.0206
BB026_CO_jphgcida-1	BB026	Old (d750)	Astrocyte	22.6671	0.406382	0.86987	3.78255
BB026_CO_jphpkalb-1	BB026	Old (d750)	Astrocyte	13.6293	0.244349	-2.60885	1.05482
BB026_CO_jpicoipd-1	BB026	Old (d750)	Astrocyte	13.837	0.248073	-2.80822	2.43593
BB026_CO_jpigccak-1	BB026	Old (d750)	Astrocyte	23.444	0.420311	2.02511	2.39598
BB026_CO_jpjaleho-1	BB026	Old (d750)	Astrocyte	23.909	0.428647	1.2042	2.26428
BB026_CO_jpjdiihn-1	BB026	Old (d750)	Astrocyte	8.76571	0.157154	-3.13123	2.19507
BB026_CO_jpjfgidd-1	BB026	Old (d750)	Astrocyte	28.6349	0.513374	-1.6009	1.34965
BB026_CO_jpkabnlc-1	BB026	Old (d750)	Astrocyte	23.3629	0.418856	-0.304778	3.80771
BB026_CO_jpkckfok-1	BB026	Old (d750)	Astrocyte	15.7679	0.282692	-2.61765	1.06814
BB026_CO_jpkcknpp-1	BB026	Old (d750)	Astrocyte	23.3057	0.417831	2.54721	3.95562
BB026_CO_jpkdjlii-1	BB026	Old (d750)	Astrocyte	9.28482	0.166461	-2.84068	1.21393
BB026_CO_jpkhhjim-1	BB026	Old (d750)	Astrocyte	21.8869	0.392394	0.291337	1.87712
BB026_CO_jpkjembj-1	BB026	Old (d750)	Astrocyte	19.4203	0.348172	-4.0486	0.401842
BB026_CO_jpkjfmjk-1	BB026	Old (d750)	Astrocyte	19.9652	0.357941	-3.94886	0.370981
BB026_CO_jpkmpldl-1	BB026	Old (d750)	Reactive_Astrocyte	30.6694	0.54985	-3.74258	-0.579066
BB026_CO_jplahofi-1	BB026	Old (d750)	Reactive_Astrocyte	20.0835	0.360063	-2.25684	-0.244251
BB026_CO_jpleoeom-1	BB026	Old (d750)	Astrocyte	24.815	0.44489	0.470668	2.00096
BB026_CO_jplgfpkg-1	BB026	Old (d750)	Astrocyte	23.9654	0.429659	1.92397	2.89734
BB026_CO_jplimicf-1	BB026	Old (d750)	Astrocyte	23.6853	0.424636	1.86267	2.33989
BB026_CO_jpljhhlp-1	BB026	Old (d750)	Astrocyte	12.9123	0.231495	-2.47839	0.941261
BB026_CO_jpljlapf-1	BB026	Old (d750)	Astrocyte	13.9284	0.249712	-2.8162	1.00359
BB026_CO_jplkabil-1	BB026	Old (d750)	Astrocyte	22.5392	0.404088	3.12355	2.02858
BB026_CO_jpmgkhch-1	BB026	Old (d750)	Astrocyte	14.5509	0.260873	-2.43047	1.36016
BB026_CO_jpmlnknk-1	BB026	Old (d750)	Astrocyte	23.0666	0.413545	3.20014	3.26535
BB026_CO_jpmmhmgm-1	BB026	Old (d750)	Astrocyte	12.2715	0.220006	-2.7229	0.771683
BB026_CO_jpogdnkn-1	BB026	Old (d750)	Astrocyte	23.0969	0.414088	1.89859	2.93722
BB026_CO_jpohbdhb-1	BB026	Old (d750)	Astrocyte	22.6625	0.4063	3.45001	3.64058
BB026_CO_jpohpjmc-1	BB026	Old (d750)	Astrocyte	23.2401	0.416655	2.80775	3.15658
BB026_CO_jpoiccbk-1	BB026	Old (d750)	Astrocyte	19.1405	0.343156	-4.2767	-0.585562
BB026_CO_jpojkokd-1	BB026	Old (d750)	Astrocyte	21.884	0.392343	-0.734287	1.78877
BB026_CO_jpolbhmn-1	BB026	Old (d750)	Astrocyte	13.6722	0.245118	-2.68178	1.29563
BB026_CO_jpolfjjc-1	BB026	Old (d750)	Astrocyte	23.3689	0.418965	2.89979	4.04633
BB026_CO_jpongajo-1	BB026	Old (d750)	Astrocyte	20.6353	0.369956	-3.27514	0.281143
BB026_CO_jpoojnif-1	BB026	Old (d750)	Astrocyte	21.9207	0.393001	-6.89037	-0.16718
BB026_CO_jppbbfee-1	BB026	Old (d750)	Astrocyte	20.223	0.362563	-5.54966	-1.0252
BB026_CO_jppdcgej-1	BB026	Old (d750)	Astrocyte	9.68307	0.173601	-1.7008	0.970475
BB026_CO_jppefffk-1	BB026	Old (d750)	Astrocyte	19.9652	0.357941	-6.90365	-1.17722
BB026_CO_jppenbbp-1	BB026	Old (d750)	Astrocyte	19.693	0.353062	-6.36557	-1.32999
BB026_CO_jppfilfb-1	BB026	Old (d750)	Astrocyte	19.693	0.353062	-6.28627	-1.00045
BB026_CO_jppghfgo-1	BB026	Old (d750)	Astrocyte	20.2439	0.362939	-6.68493	-1.1205
BB026_CO_jpphahkp-1	BB026	Old (d750)	Reactive_Astrocyte	19.693	0.353062	-7.26278	-1.27311
BB026_CO_jpphggag-1	BB026	Old (d750)	Astrocyte	19.693	0.353062	-6.21609	-1.24651
BB026_CO_jpphkfaf-1	BB026	Old (d750)	Astrocyte	19.693	0.353062	-6.1567	-1.54445
BB026_CO_jppiimcp-1	BB026	Old (d750)	Astrocyte	19.9652	0.357941	-5.91588	-1.58141
BB026_CO_jppilkbe-1	BB026	Old (d750)	Astrocyte	19.9652	0.357941	-6.98542	-1.72551
BB026_CO_jppioond-1	BB026	Old (d750)	Astrocyte	19.4203	0.348172	-6.72901	-1.4586
BB026_CO_jppjdnom-1	BB026	Old (d750)	Astrocyte	20.534	0.368139	-7.49341	-0.0657301
BB026_CO_jpplcpbm-1	BB026	Old (d750)	Astrocyte	19.693	0.353062	-4.92544	-0.552586
BB026_CO_jpplienp-1	BB026	Old (d750)	Astrocyte	19.9652	0.357941	-6.42609	-0.488234
BB026_CO_jppminkn-1	BB026	Old (d750)	Astrocyte	19.9652	0.357941	-7.32246	-0.826686
BB026_CO_jppmogkf-1	BB026	Old (d750)	Reactive_Astrocyte	19.4203	0.348172	-4.88019	-0.978126
BB026_CO_jppnkjfh-1	BB026	Old (d750)	Astrocyte	20.4389	0.366434	-4.07771	-0.584804
BB026_CO_kaaafcpk-1	BB026	Old (d750)	Astrocyte	11.8838	0.213055	-2.53742	1.00025
BB026_CO_kaafcmfb-1	BB026	Old (d750)	Astrocyte	17.7359	0.317975	-2.73144	0.615378
BB026_CO_kaahdogf-1	BB026	Old (d750)	Astrocyte	23.734	0.425509	-0.740445	3.14129
BB026_CO_kaaibean-1	BB026	Old (d750)	Astrocyte	22.8023	0.408806	0.823922	4.02485
BB026_CO_kaajadbb-1	BB026	Old (d750)	Astrocyte	23.3303	0.418272	1.35241	2.54796
BB026_CO_kaamejai-1	BB026	Old (d750)	Astrocyte	23.0666	0.413545	3.90567	3.59328
BB026_CO_kaaoklme-1	BB026	Old (d750)	Astrocyte	14.1993	0.254569	-1.87069	1.5745
BB026_CO_kabanmbf-1	BB026	Old (d750)	Astrocyte	25.0528	0.449154	-0.308803	2.44765
BB026_CO_kabbbbpc-1	BB026	Old (d750)	Astrocyte	16.6061	0.297719	-3.05157	1.27971
BB026_CO_kabbmkic-1	BB026	Old (d750)	Astrocyte	20.1801	0.361794	-3.77314	0.50396
BB026_CO_kabchlag-1	BB026	Old (d750)	Astrocyte	25.1869	0.451558	-1.02089	1.61099
BB026_CO_kabcpmjj-1	BB026	Old (d750)	Astrocyte	15.0211	0.269302	-2.74529	1.09027
BB026_CO_kabfnpaj-1	BB026	Old (d750)	Astrocyte	24.9551	0.447402	-0.90447	2.06312
BB026_CO_kabfpcgk-1	BB026	Old (d750)	Astrocyte	15.6475	0.280533	-2.69009	1.43708
BB026_CO_kabgcmih-1	BB026	Old (d750)	Astrocyte	23.1763	0.415511	2.78277	2.39048
BB026_CO_kabkbbhd-1	BB026	Old (d750)	Astrocyte	13.8584	0.248457	-2.97964	0.967921
BB026_CO_kabnjbco-1	BB026	Old (d750)	Astrocyte	25.7126	0.460983	-0.815769	3.01472
BB026_CO_kabnlhmi-1	BB026	Old (d750)	Astrocyte	5.71878	0.102528	-3.18632	1.24875
BB026_CO_kabojkbd-1	BB026	Old (d750)	Astrocyte	22.8866	0.410318	2.18218	3.88918
BB026_CO_kabokimj-1	BB026	Old (d750)	Astrocyte	23.4929	0.421187	0.80592	2.03199
BB026_CO_kacadcgi-1	BB026	Old (d750)	Astrocyte	20.7104	0.371301	-3.40336	0.403889
BB026_CO_kaccbcog-1	BB026	Old (d750)	Astrocyte	23.5491	0.422195	1.88946	2.40961
BB026_CO_kaccfnkd-1	BB026	Old (d750)	Astrocyte	23.3526	0.418673	2.86915	3.5272
BB026_CO_kacmjnli-1	BB026	Old (d750)	Astrocyte	24.0631	0.431411	1.62477	2.26588
BB026_CO_kacmlljn-1	BB026	Old (d750)	Astrocyte	23.7075	0.425035	0.928165	2.09549
BB026_CO_kacnckag-1	BB026	Old (d750)	Astrocyte	24.3884	0.437242	2.29098	2.95535
BB026_CO_kacolhlj-1	BB026	Old (d750)	Astrocyte	23.0388	0.413046	1.95616	4.0694
BB026_CO_kacpfkco-1	BB026	Old (d750)	Astrocyte	23.6679	0.424324	1.85427	4.03956
BB026_CO_kadhkncf-1	BB026	Old (d750)	Astrocyte	22.8873	0.41033	2.13888	4.32342
BB026_CO_kadhlfec-1	BB026	Old (d750)	Astrocyte	23.3689	0.418965	2.9862	3.07225
BB026_CO_kadnhjpk-1	BB026	Old (d750)	Astrocyte	22.8866	0.410318	1.04972	2.46606
BB026_CO_kadoagkk-1	BB026	Old (d750)	Astrocyte	28.7186	0.514875	-1.58023	1.11012
BB026_CO_kadobpkn-1	BB026	Old (d750)	Astrocyte	25.531	0.457727	-1.16106	1.98806
BB026_CO_kadojdok-1	BB026	Old (d750)	Astrocyte	25.3555	0.45458	1.29268	2.92262
BB026_CO_kadpkkli-1	BB026	Old (d750)	Astrocyte	23.9303	0.429029	2.07011	2.1644
BB026_CO_kaebdhjk-1	BB026	Old (d750)	Astrocyte	24.1682	0.433294	0.829	2.05894
BB026_CO_kaebofod-1	BB026	Old (d750)	Astrocyte	23.4356	0.420159	0.64754	2.46601
BB026_CO_kaebpchh-1	BB026	Old (d750)	Astrocyte	24.1288	0.432587	-0.687509	1.42951
BB026_CO_kaedgnpa-1	BB026	Old (d750)	Reactive_Astrocyte	26.6069	0.477016	-3.59651	-0.146585
BB026_CO_kaefafca-1	BB026	Old (d750)	Astrocyte	20.803	0.372961	-3.18839	0.655239
BB026_CO_kaehaipl-1	BB026	Old (d750)	Astrocyte	26.0317	0.466704	-2.50248	1.14029
BB026_CO_kaekpedf-1	BB026	Old (d750)	Astrocyte	24.0943	0.431969	-0.114437	1.99044
BB026_CO_kaelcime-1	BB026	Old (d750)	Astrocyte	15.6025	0.279725	-2.75464	1.12725
BB026_CO_kaepidme-1	BB026	Old (d750)	Astrocyte	26.3427	0.472279	-0.475181	1.28427
BB026_CO_kafbgfca-1	BB026	Old (d750)	Astrocyte	16.4987	0.295794	-2.65411	0.818145
BB026_CO_kafcepmm-1	BB026	Old (d750)	Astrocyte	13.0688	0.234301	-2.5287	0.636516
BB026_CO_kafeckab-1	BB026	Old (d750)	Astrocyte	18.496	0.331602	-3.23555	0.155904
BB026_CO_kafficgk-1	BB026	Old (d750)	Astrocyte	23.5801	0.422751	2.60256	2.10109
BB026_CO_kafponfn-1	BB026	Old (d750)	Astrocyte	23.1969	0.415881	1.29518	3.15342
BB026_CO_kahdgngk-1	BB026	Old (d750)	Astrocyte	22.4489	0.402471	0.675316	3.44474
BB026_CO_kahfkikn-1	BB026	Old (d750)	Astrocyte	23.3881	0.419309	2.42691	3.8364
BB026_CO_kajcbbnl-1	BB026	Old (d750)	Astrocyte	18.5458	0.332494	-3.90876	-1.31713
BB026_CO_kalaohco-1	BB026	Old (d750)	Reactive_Astrocyte	23.6679	0.424324	4.41975	1.17824
BB026_CO_kamcjcad-1	BB026	Old (d750)	Astrocyte	23.0841	0.413857	4.11097	2.70921
BB026_CO_kanjgejf-1	BB026	Old (d750)	Astrocyte	9.46636	0.169716	-1.88226	0.71512
BB026_CO_kanmnaal-1	BB026	Old (d750)	Astrocyte	23.4444	0.420317	0.885993	3.77991
BB026_CO_kanpepbi-1	BB026	Old (d750)	Astrocyte	23.5848	0.422835	0.857933	1.44304
BB026_CO_kaolonmc-1	BB026	Old (d750)	Astrocyte	23.2972	0.417679	3.82048	3.37573
BB026_CO_kappkdhb-1	BB026	Old (d750)	Astrocyte	14.1997	0.254575	-1.78841	0.884289
BB026_CO_kbdbdpbh-1	BB026	Old (d750)	Reactive_Astrocyte	31.034	0.556386	-2.66407	-1.19318
BB026_CO_kbfeooji-1	BB026	Old (d750)	Astrocyte	23.4981	0.42128	4.60941	1.90945
BB026_CO_kbokngaj-1	BB026	Old (d750)	Astrocyte	23.0535	0.413309	4.03536	2.44014
BB026_CO_kcaajepb-1	BB026	Old (d750)	Reactive_Astrocyte	23.3689	0.418965	4.53607	2.19373
BB026_CO_kccojgkf-1	BB026	Old (d750)	Astrocyte	14.2129	0.254813	-2.82194	1.43461
BB026_CO_kcdemkgn-1	BB026	Old (d750)	Astrocyte	23.0883	0.413934	0.921855	4.02501
BB026_CO_kcdghgme-1	BB026	Old (d750)	Astrocyte	14.4044	0.258245	-2.29896	2.02186
BB026_CO_kcdgkgoj-1	BB026	Old (d750)	Astrocyte	19.693	0.353062	-4.11059	0.285172
BB026_CO_kcdkdejf-1	BB026	Old (d750)	Astrocyte	12.278	0.220124	-2.64407	1.83619
BB026_CO_kcdkdkfi-1	BB026	Old (d750)	Astrocyte	18.9665	0.340037	-3.97835	-0.211706
BB026_CO_kcdmggoe-1	BB026	Old (d750)	Astrocyte	22.8795	0.410191	2.28957	4.10028
BB026_CO_kcdmkimb-1	BB026	Old (d750)	Astrocyte	16.6673	0.298816	-2.70804	1.7119
BB026_CO_kcdnhaco-1	BB026	Old (d750)	Astrocyte	22.7587	0.408024	2.6573	4.5113
BB026_CO_kcdpgfdd-1	BB026	Old (d750)	Reactive_Astrocyte	23.3689	0.418965	1.60357	3.86574
BB026_CO_kcefmfaj-1	BB026	Old (d750)	Astrocyte	22.8253	0.409218	4.26587	2.6634
BB026_CO_kceimbmk-1	BB026	Old (d750)	Astrocyte	20.3421	0.364699	-7.23406	-0.536365
BB026_CO_kcejlaeb-1	BB026	Old (d750)	Astrocyte	20.534	0.368139	-7.23659	-1.05771
BB026_CO_kcekfefp-1	BB026	Old (d750)	Astrocyte	20.1609	0.36145	-7.25949	-0.786156
BB026_CO_kcekmami-1	BB026	Old (d750)	Astrocyte	20.2439	0.362939	-7.25722	-0.18232
BB026_CO_kcelhbpm-1	BB026	Old (d750)	Astrocyte	19.693	0.353062	-7.61714	-1.37781
BB026_CO_kceljblj-1	BB026	Old (d750)	Astrocyte	20.5075	0.367665	-7.2068	-0.347713
BB026_CO_kcenibkc-1	BB026	Old (d750)	Astrocyte	25.1282	0.450505	0.605884	2.70332
BB026_CO_kcepibgl-1	BB026	Old (d750)	Astrocyte	19.9652	0.357941	-6.94283	-1.06661
BB026_CO_kcepmdgc-1	BB026	Old (d750)	Astrocyte	20.2439	0.362939	-7.40239	-0.386847
BB026_CO_kcfaanio-1	BB026	Old (d750)	Astrocyte	20.534	0.368139	-7.60539	-0.250396
BB026_CO_kcfcelem-1	BB026	Old (d750)	Astrocyte	19.9652	0.357941	-7.52321	-0.846368
BB026_CO_kcfdimlk-1	BB026	Old (d750)	Astrocyte	19.693	0.353062	-4.1203	-0.745895
BB026_CO_kcfehfdn-1	BB026	Old (d750)	Astrocyte	19.693	0.353062	-7.12549	-1.40919
BB026_CO_kcfekfnk-1	BB026	Old (d750)	Astrocyte	19.4645	0.348965	-6.57127	-1.65595
BB026_CO_kcffidkg-1	BB026	Old (d750)	Astrocyte	19.693	0.353062	-5.79023	-1.51707
BB026_CO_kcfhcchd-1	BB026	Old (d750)	Astrocyte	19.9652	0.357941	-6.86811	-1.40331
BB026_CO_kcfhegch-1	BB026	Old (d750)	Astrocyte	19.693	0.353062	-5.83951	-1.4964
BB026_CO_kcfhjcnp-1	BB026	Old (d750)	Astrocyte	19.9652	0.357941	-6.75457	-1.36159
BB026_CO_kcfididf-1	BB026	Old (d750)	Astrocyte	19.693	0.353062	-6.14163	-1.57142
BB026_CO_kcfimeoh-1	BB026	Old (d750)	Astrocyte	19.9652	0.357941	-5.47809	-0.922599
BB026_CO_kcfjblbh-1	BB026	Old (d750)	Astrocyte	19.9652	0.357941	-4.86902	-0.68752
BB026_CO_kcfjkhee-1	BB026	Old (d750)	Astrocyte	12.9922	0.232927	-3.01188	1.05002
BB026_CO_kcfkccoc-1	BB026	Old (d750)	Astrocyte	20.2854	0.363683	-4.22076	0.540365
BB026_CO_kcfkgofp-1	BB026	Old (d750)	Astrocyte	20.2439	0.362939	-4.33271	0.136145
BB026_CO_kcfknkoc-1	BB026	Old (d750)	Astrocyte	21.552	0.38639	-0.00750394	2.83397
BB026_CO_kcfkohoa-1	BB026	Old (d750)	Astrocyte	16.2532	0.291392	-2.74172	0.666227
BB026_CO_kcflnjio-1	BB026	Old (d750)	Astrocyte	19.4203	0.348172	-4.01444	-0.175045
BB026_CO_kcfmhifn-1	BB026	Old (d750)	Astrocyte	19.7753	0.354537	-7.03019	-0.797169
BB026_CO_kcfnhlla-1	BB026	Old (d750)	Astrocyte	19.9652	0.357941	-7.54457	-0.962992
BB026_CO_kcfnlcho-1	BB026	Old (d750)	Astrocyte	19.9652	0.357941	-7.29607	-1.57067
BB026_CO_kcfnnoge-1	BB026	Old (d750)	Astrocyte	19.9652	0.357941	-6.96445	-1.42035
BB026_CO_kcgcgmil-1	BB026	Old (d750)	Astrocyte	19.7239	0.353615	-6.8679	-1.62298
BB026_CO_kcgeiinj-1	BB026	Old (d750)	Reactive_Astrocyte	19.9652	0.357941	-5.09731	-0.552642
BB026_CO_kcgepafd-1	BB026	Old (d750)	Astrocyte	20.5276	0.368025	-6.69582	-0.105305
BB026_CO_kcggapjf-1	BB026	Old (d750)	Astrocyte	19.9652	0.357941	-6.78574	-0.902872
BB026_CO_kcghggfm-1	BB026	Old (d750)	Astrocyte	19.693	0.353062	-5.73874	-1.78713
BB026_CO_kcghjfnk-1	BB026	Old (d750)	Astrocyte	23.3689	0.418965	4.21198	3.08771
BB026_CO_kcgkeaac-1	BB026	Old (d750)	Reactive_Astrocyte	24.6583	0.442081	0.294828	2.30229
BB026_CO_kcglibfb-1	BB026	Old (d750)	Astrocyte	23.3689	0.418965	3.40844	4.06097
BB026_CO_kcgnkloo-1	BB026	Old (d750)	Astrocyte	23.1595	0.415211	3.94783	3.45801
BB026_CO_kchaggjh-1	BB026	Old (d750)	Astrocyte	22.8989	0.410537	3.82826	3.86865
BB026_CO_kchbenpl-1	BB026	Old (d750)	Astrocyte	11.4875	0.205951	-2.51964	0.590707
BB026_CO_kchbjkih-1	BB026	Old (d750)	Reactive_Astrocyte	19.2078	0.344362	-4.37457	-1.00996
BB026_CO_kchbjppo-1	BB026	Old (d750)	Astrocyte	23.196	0.415864	3.69768	2.36418
BB026_CO_kchehapf-1	BB026	Old (d750)	Astrocyte	23.0836	0.413849	1.12543	3.5823
BB026_CO_kchfbddi-1	BB026	Old (d750)	Astrocyte	23.6679	0.424324	2.51332	3.4117
BB026_CO_kchgbclm-1	BB026	Old (d750)	Astrocyte	23.6679	0.424324	1.48621	4.26736
BB026_CO_kchhaamg-1	BB026	Old (d750)	Astrocyte	23.0425	0.413113	3.24221	3.21235
BB026_CO_kchhkkph-1	BB026	Old (d750)	Astrocyte	23.3949	0.419431	2.04927	3.77926
BB026_CO_kchibipc-1	BB026	Old (d750)	Astrocyte	22.9706	0.411823	3.32294	3.85192
BB026_CO_kchjdofj-1	BB026	Old (d750)	Astrocyte	23.1707	0.415411	2.20806	3.98463
BB026_CO_kchjkmfp-1	BB026	Old (d750)	Astrocyte	23.0227	0.412758	3.67694	3.07096
BB026_CO_kchlbmje-1	BB026	Old (d750)	Astrocyte	10.4899	0.188065	-3.0715	1.53977
BB026_CO_kchlegoi-1	BB026	Old (d750)	Astrocyte	10.9658	0.196599	-2.88542	1.47746
BB026_CO_kchlighl-1	BB026	Old (d750)	Astrocyte	14.664	0.262901	-2.96389	2.21622
BB026_CO_kchmipkd-1	BB026	Old (d750)	Astrocyte	13.6669	0.245024	-2.38655	1.31464
BB026_CO_kciadmpi-1	BB026	Old (d750)	Astrocyte	22.9214	0.410942	-0.567996	2.55084
BB026_CO_kcibnohk-1	BB026	Old (d750)	Astrocyte	25.5255	0.457629	-2.00784	1.88794
BB026_CO_kciojpcf-1	BB026	Old (d750)	Astrocyte	22.7587	0.408024	2.96034	3.81017
BB026_CO_kcjbflap-1	BB026	Old (d750)	Reactive_Astrocyte	34.908	0.62584	-4.37304	-8.53545
BB026_CO_kcjdfmfb-1	BB026	Old (d750)	Astrocyte	23.6852	0.424636	1.65019	2.23206
BB026_CO_kcjeagof-1	BB026	Old (d750)	Astrocyte	23.0666	0.413545	2.99313	4.06682
BB026_CO_kcjgfljj-1	BB026	Old (d750)	Astrocyte	23.156	0.415147	3.56067	3.80103
BB026_CO_kcjiaodj-1	BB026	Old (d750)	Astrocyte	23.3689	0.418965	3.62298	3.60258
BB026_CO_kcjiogad-1	BB026	Old (d750)	Astrocyte	23.1499	0.415038	2.29421	3.74514
BB026_CO_kcjknfkg-1	BB026	Old (d750)	Astrocyte	23.0666	0.413545	3.29349	2.82652
BB026_CO_kcjkpgob-1	BB026	Old (d750)	Astrocyte	23.837	0.427356	1.65503	2.62802
BB026_CO_kcjlfkjo-1	BB026	Old (d750)	Astrocyte	23.1255	0.414601	1.55259	2.63434
BB026_CO_kcjnllfp-1	BB026	Old (d750)	Astrocyte	23.329	0.418249	3.68907	3.69152
BB026_CO_kcjohefd-1	BB026	Old (d750)	Astrocyte	23.3294	0.418255	3.35843	3.70704
BB026_CO_kckbopim-1	BB026	Old (d750)	Reactive_Astrocyte	23.3689	0.418965	4.49125	2.21771
BB026_CO_kckemcln-1	BB026	Old (d750)	Astrocyte	23.3689	0.418965	3.64425	2.84706
BB026_CO_kckgjmoh-1	BB026	Old (d750)	Astrocyte	23.193	0.41581	4.36495	3.30428
BB026_CO_kckhobea-1	BB026	Old (d750)	Astrocyte	23.0666	0.413545	3.24888	3.97246
BB026_CO_kcklecaj-1	BB026	Old (d750)	Astrocyte	23.0666	0.413545	3.29747	4.40091
BB026_CO_kcknidhi-1	BB026	Old (d750)	Astrocyte	23.1758	0.415502	3.47508	3.28693
BB026_CO_kcknomii-1	BB026	Old (d750)	Astrocyte	23.3689	0.418965	2.24814	3.64796
BB026_CO_kckonjlc-1	BB026	Old (d750)	Astrocyte	24.2044	0.433942	2.06869	2.08229
BB026_CO_kclbfkil-1	BB026	Old (d750)	Astrocyte	23.2523	0.416873	3.0224	3.35743
BB026_CO_kcldioab-1	BB026	Old (d750)	Astrocyte	23.3343	0.418344	3.87844	3.78579
BB026_CO_kclflbjd-1	BB026	Old (d750)	Astrocyte	16.9054	0.303085	-1.27462	1.33336
BB026_CO_kclijihk-1	BB026	Old (d750)	Astrocyte	24.3376	0.436331	0.865853	1.76083
BB026_CO_kclingaf-1	BB026	Old (d750)	Astrocyte	22.9615	0.411661	3.15621	3.38065
BB026_CO_kclipdfg-1	BB026	Old (d750)	Astrocyte	22.4438	0.402378	1.82003	3.64091
BB026_CO_kcljmjfn-1	BB026	Old (d750)	Astrocyte	23.0496	0.413239	3.4425	4.09597
BB026_CO_kcncgncb-1	BB026	Old (d750)	Astrocyte	23.6221	0.423503	1.9292	3.16954
BB026_CO_kcnclbgi-1	BB026	Old (d750)	Astrocyte	23.3689	0.418965	3.33987	3.13212
BB026_CO_kcnfnopc-1	BB026	Old (d750)	Astrocyte	13.9738	0.250526	-2.79144	0.870717
BB026_CO_kcngppcd-1	BB026	Old (d750)	Astrocyte	23.5983	0.423076	0.26395	4.12972
BB026_CO_kcnhidbe-1	BB026	Old (d750)	Astrocyte	23.8959	0.428413	1.11127	2.4818
BB026_CO_kcnldojl-1	BB026	Old (d750)	Astrocyte	26.9262	0.48274	-0.647088	1.38945
BB026_CO_kcnllfkj-1	BB026	Old (d750)	Astrocyte	23.1594	0.415208	2.76647	3.75746
BB026_CO_kcnmnddf-1	BB026	Old (d750)	Astrocyte	24.2182	0.434191	2.08367	2.25469
BB026_CO_kcnnjfpa-1	BB026	Old (d750)	Astrocyte	22.7737	0.408294	0.593702	2.21443
BB026_CO_kcofdjej-1	BB026	Old (d750)	Astrocyte	22.909	0.410719	1.89404	1.82366
BB026_CO_kcohdjmd-1	BB026	Old (d750)	Astrocyte	12.5195	0.224452	-2.39482	3.08458
BB026_CO_kcoigkhk-1	BB026	Old (d750)	Astrocyte	27.1264	0.486329	-1.76652	2.78846
BB026_CO_kcolgoel-1	BB026	Old (d750)	Astrocyte	13.7693	0.24686	-2.52466	1.34506
BB026_CO_kcpgmchm-1	BB026	Old (d750)	Astrocyte	22.4438	0.402378	1.60405	4.0549
BB026_CO_kcpnbkfb-1	BB026	Old (d750)	Astrocyte	22.2651	0.399175	-1.69345	2.20785
BB026_CO_kcppmkgg-1	BB026	Old (d750)	Astrocyte	22.2003	0.398014	3.46326	2.88986
BB026_CO_kdacdaik-1	BB026	Old (d750)	Astrocyte	23.597	0.423054	3.60955	3.73402
BB026_CO_kdakpihi-1	BB026	Old (d750)	Astrocyte	16.0407	0.287582	-1.84204	1.04303
BB026_CO_kdamefib-1	BB026	Old (d750)	Astrocyte	23.5693	0.422556	1.19461	4.22616
BB026_CO_kdapgfap-1	BB026	Old (d750)	Astrocyte	22.2867	0.399563	-0.0913181	2.32195
BB026_CO_kdapgocd-1	BB026	Old (d750)	Reactive_Astrocyte	19.1405	0.343156	-4.20303	-0.58403
BB026_CO_kdbbfmof-1	BB026	Old (d750)	Astrocyte	23.3689	0.418965	4.00643	3.41302
BB026_CO_kdbdnnja-1	BB026	Old (d750)	Astrocyte	23.4193	0.419869	2.12949	2.84414
BB026_CO_kdbeaoee-1	BB026	Old (d750)	Astrocyte	23.1825	0.415623	2.3673	4.31822
BB026_CO_kdbikdmb-1	BB026	Old (d750)	Astrocyte	14.0899	0.252609	-2.53779	1.21787
BB026_CO_kdbjfofd-1	BB026	Old (d750)	Reactive_Astrocyte	28.1669	0.504984	-3.57383	-1.02211
BB026_CO_kdbnfmpm-1	BB026	Old (d750)	Astrocyte	22.5367	0.404045	-1.39444	2.92347
BB026_CO_kdbokllj-1	BB026	Old (d750)	Astrocyte	23.8079	0.426834	1.69718	2.89348
BB026_CO_kdcgfoib-1	BB026	Old (d750)	Astrocyte	20.0463	0.359395	-5.97183	-0.418588
BB026_CO_kdchhbfd-1	BB026	Old (d750)	Astrocyte	23.2145	0.416197	0.787169	2.81953
BB026_CO_kdcnkkpp-1	BB026	Old (d750)	Astrocyte	23.0666	0.413545	2.86444	4.16238
BB026_CO_kdcoknik-1	BB026	Old (d750)	Astrocyte	18.8496	0.337941	-4.0931	-0.874891
BB026_CO_kdcpgahi-1	BB026	Old (d750)	Astrocyte	22.7587	0.408024	2.22681	4.40551
BB026_CO_kddagkgc-1	BB026	Old (d750)	Astrocyte	16.9962	0.304713	-3.13634	0.826425
BB026_CO_kddebbfl-1	BB026	Old (d750)	Astrocyte	24.2163	0.434156	-0.196672	2.73326
BB026_CO_kddfngha-1	BB026	Old (d750)	Astrocyte	23.3689	0.418965	4.21061	1.34366
BB026_CO_kddggehb-1	BB026	Old (d750)	Astrocyte	15.5473	0.278737	-2.97628	1.33105
BB026_CO_kddgocbd-1	BB026	Old (d750)	Astrocyte	23.4633	0.420656	-0.0389387	2.5022
BB026_CO_kddlhini-1	BB026	Old (d750)	Astrocyte	22.7587	0.408024	3.41721	4.27362
BB026_CO_kddnbfcj-1	BB026	Old (d750)	Astrocyte	23.0148	0.412615	1.2496	4.13487
BB026_CO_kddokdmm-1	BB026	Old (d750)	Astrocyte	21.647	0.388094	-0.92277	2.28922
BB026_CO_kddpfbcp-1	BB026	Old (d750)	Astrocyte	22.5314	0.403949	2.67798	3.9399
BB026_CO_kddpfigj-1	BB026	Old (d750)	Astrocyte	22.895	0.410468	0.534143	3.23114
BB026_CO_kdediodb-1	BB026	Old (d750)	Astrocyte	22.9761	0.411922	2.1594	3.7913
BB026_CO_kdeeneja-1	BB026	Old (d750)	Astrocyte	23.0666	0.413545	2.43119	2.67953
BB026_CO_kdegmnaf-1	BB026	Old (d750)	Astrocyte	23.5622	0.42243	2.3194	2.21488
BB026_CO_kdehdjcf-1	BB026	Old (d750)	Astrocyte	23.2632	0.417069	3.22637	4.07002
BB026_CO_kdehndaf-1	BB026	Old (d750)	Astrocyte	23.0666	0.413545	3.42224	3.48757
BB026_CO_kdeikeig-1	BB026	Old (d750)	Astrocyte	22.5253	0.403841	-0.25814	3.21309
BB026_CO_kdeoikpm-1	BB026	Old (d750)	Astrocyte	23.3774	0.419117	3.59448	2.69357
BB026_CO_kdfhffgg-1	BB026	Old (d750)	Astrocyte	23.2202	0.416298	3.44657	3.06374
BB026_CO_kdfkbpde-1	BB026	Old (d750)	Astrocyte	12.9123	0.231495	-2.45903	1.48169
BB026_CO_kdfndbgj-1	BB026	Old (d750)	Astrocyte	22.7032	0.407029	2.51334	3.0656
BB026_CO_kdgakljk-1	BB026	Old (d750)	Astrocyte	21.6239	0.38768	-1.01852	3.2748
BB026_CO_kdganbdk-1	BB026	Old (d750)	Astrocyte	24.183	0.43356	0.22906	3.23385
BB026_CO_kdgangoi-1	BB026	Old (d750)	Astrocyte	23.0092	0.412515	2.35193	4.04358
BB026_CO_kdgapnki-1	BB026	Old (d750)	Astrocyte	16.29	0.292051	-2.26246	0.791242
BB026_CO_kdgckfnd-1	BB026	Old (d750)	Astrocyte	23.3536	0.41869	1.54019	4.32666
BB026_CO_kdgclpim-1	BB026	Old (d750)	Astrocyte	23.8878	0.428267	1.89623	2.1456
BB026_CO_kdggkoog-1	BB026	Old (d750)	Astrocyte	22.9773	0.411943	2.72948	2.7607
BB026_CO_kdghjmmb-1	BB026	Old (d750)	Astrocyte	23.3562	0.418736	2.76338	2.89737
BB026_CO_kdgicgil-1	BB026	Old (d750)	Astrocyte	23.0666	0.413545	3.48717	3.40674
BB026_CO_kdgimhlp-1	BB026	Old (d750)	Astrocyte	23.368	0.418948	0.846228	4.39414
BB026_CO_kdglfonl-1	BB026	Old (d750)	Astrocyte	23.0666	0.413545	3.4313	3.52886
BB026_CO_kdhbmdon-1	BB026	Old (d750)	Astrocyte	13.3448	0.239249	-3.04891	1.09805
BB026_CO_kdhdnmhm-1	BB026	Old (d750)	Reactive_Astrocyte	22.735	0.407599	0.219398	3.17807
BB026_CO_kdhfjdao-1	BB026	Old (d750)	Astrocyte	18.1396	0.325212	-3.94492	-0.873765
BB026_CO_kdhggbop-1	BB026	Old (d750)	Astrocyte	12.6654	0.227069	-2.49292	1.08806
BB026_CO_kdhhdimc-1	BB026	Old (d750)	Astrocyte	16.1648	0.289807	-2.44463	0.852111
BB026_CO_kdhkjcjd-1	BB026	Old (d750)	Astrocyte	22.2355	0.398645	2.35391	3.28741
BB026_CO_kdhobijh-1	BB026	Old (d750)	Astrocyte	17.3939	0.311842	-3.24218	-1.758
BB026_CO_kdhpjacp-1	BB026	Old (d750)	Astrocyte	24.9917	0.448058	-1.21535	2.06258
BB026_CO_kdiadbck-1	BB026	Old (d750)	Astrocyte	23.4602	0.420602	1.82747	3.99101
BB026_CO_kdigdimb-1	BB026	Old (d750)	Astrocyte	23.0666	0.413545	3.96418	3.27995
BB026_CO_kdiheddf-1	BB026	Old (d750)	Astrocyte	23.3543	0.418703	2.46732	2.35953
BB026_CO_kdilbjcp-1	BB026	Old (d750)	Astrocyte	12.264	0.219872	-2.5934	0.715662
BB026_CO_kdinngef-1	BB026	Old (d750)	Astrocyte	21.3794	0.383295	-0.749166	2.04307
BB026_CO_kdinooda-1	BB026	Old (d750)	Astrocyte	22.7587	0.408024	3.41791	3.33578
BB026_CO_kdiobcoj-1	BB026	Old (d750)	Reactive_Astrocyte	20.585	0.369053	-5.39674	-0.597794
BB026_CO_kdjbahmj-1	BB026	Old (d750)	Astrocyte	26.0833	0.467629	0.605382	1.37825
BB026_CO_kdjciiin-1	BB026	Old (d750)	Astrocyte	21.1503	0.379188	-3.75942	0.943049
BB026_CO_kdjdgpol-1	BB026	Old (d750)	Astrocyte	14.3928	0.258038	-3.00704	1.62121
BB026_CO_kdjeabed-1	BB026	Old (d750)	Astrocyte	24.933	0.447006	-2.20968	1.21325
BB026_CO_kdjeahle-1	BB026	Old (d750)	Astrocyte	11.3708	0.20386	-2.73208	1.40465
BB026_CO_kdjemegc-1	BB026	Old (d750)	Astrocyte	19.0118	0.340849	-3.41372	0.859436
BB026_CO_kdjgcphi-1	BB026	Old (d750)	Astrocyte	13.9438	0.249988	-3.4498	-0.666103
BB026_CO_kdjgimjl-1	BB026	Old (d750)	Astrocyte	19.475	0.349153	-2.86939	0.461381
BB026_CO_kdjgjjnc-1	BB026	Old (d750)	Astrocyte	21.3875	0.383442	-0.967791	3.12851
BB026_CO_kdjmneoh-1	BB026	Old (d750)	Astrocyte	23.3689	0.418965	0.44338	3.99112
BB026_CO_kdjohmhm-1	BB026	Old (d750)	Astrocyte	22.5928	0.405049	2.47055	3.36934
BB026_CO_kdkhldbi-1	BB026	Old (d750)	Astrocyte	14.0814	0.252455	-2.68854	1.41411
BB026_CO_kdkkmffk-1	BB026	Old (d750)	Astrocyte	23.0912	0.413986	3.24586	4.36944
BB026_CO_kdklggij-1	BB026	Old (d750)	Astrocyte	22.6588	0.406233	3.3747	3.95896
BB026_CO_kdkpjkil-1	BB026	Old (d750)	Reactive_Astrocyte	24.1183	0.432399	0.737871	3.63146
BB026_CO_kdlahkbm-1	BB026	Old (d750)	Astrocyte	19.9692	0.358014	-3.94331	1.74005
BB026_CO_kdlainpp-1	BB026	Old (d750)	Astrocyte	22.3229	0.400212	-1.22982	2.62009
BB026_CO_kdlbmana-1	BB026	Old (d750)	Astrocyte	10.3495	0.185548	-2.99281	1.76531
BB026_CO_kdlcpehn-1	BB026	Old (d750)	Astrocyte	23.3689	0.418965	3.86755	4.01211
BB026_CO_kdlfahih-1	BB026	Old (d750)	Astrocyte	23.0599	0.413424	2.44172	2.96257
BB026_CO_kdlgldbj-1	BB026	Old (d750)	Astrocyte	22.5914	0.405024	2.19881	2.972
BB026_CO_kdlheehn-1	BB026	Old (d750)	Astrocyte	22.924	0.410988	-1.3804	2.20394
BB026_CO_kdmacdhn-1	BB026	Old (d750)	Astrocyte	22.7587	0.408024	2.67379	4.56986
BB026_CO_kdmjedoa-1	BB026	Old (d750)	Astrocyte	23.1719	0.415432	3.14237	2.60064
BB026_CO_kdmjhdld-1	BB026	Old (d750)	Astrocyte	23.0666	0.413545	3.47549	3.61536
BB026_CO_kdmmadki-1	BB026	Old (d750)	Astrocyte	23.3689	0.418965	3.85646	2.47343
BB026_CO_kdmndona-1	BB026	Old (d750)	Astrocyte	23.3705	0.418993	3.26652	2.33694
BB026_CO_kdnbehag-1	BB026	Old (d750)	Astrocyte	22.6247	0.405622	3.16315	3.76077
BB026_CO_kdncplid-1	BB026	Old (d750)	Astrocyte	22.2717	0.399294	1.96926	0.650226
BB026_CO_kdndmcba-1	BB026	Old (d750)	Astrocyte	18.8496	0.337941	-4.11162	-1.40623
BB026_CO_kdnedgom-1	BB026	Old (d750)	Reactive_Astrocyte	22.353	0.40075	0.628494	1.43242
BB026_CO_kdnfilga-1	BB026	Old (d750)	Astrocyte	23.0733	0.413665	3.29617	3.9918
BB026_CO_kdnhojnh-1	BB026	Old (d750)	Astrocyte	15.4413	0.276835	-3.3171	0.305981
BB026_CO_kdnioija-1	BB026	Old (d750)	Astrocyte	19.8879	0.356556	-7.44212	-0.883514
BB026_CO_kdnjjpha-1	BB026	Old (d750)	Astrocyte	19.693	0.353062	-7.59112	-0.752761
BB026_CO_kdnjlhlh-1	BB026	Old (d750)	Astrocyte	20.9065	0.374818	-6.7457	-1.09882
BB026_CO_kdnklkpi-1	BB026	Old (d750)	Astrocyte	19.693	0.353062	-7.01424	-1.21279
BB026_CO_kdnknebb-1	BB026	Old (d750)	Astrocyte	19.8687	0.356211	-7.18538	-0.875069
BB026_CO_kdnliial-1	BB026	Old (d750)	Astrocyte	19.693	0.353062	-6.37224	-1.42364
BB026_CO_kdnllncj-1	BB026	Old (d750)	Astrocyte	19.693	0.353062	-6.60756	-0.619993
BB026_CO_kdnmkhci-1	BB026	Old (d750)	Reactive_Astrocyte	19.693	0.353062	-5.31346	-1.11934
BB026_CO_kdnncemb-1	BB026	Old (d750)	Astrocyte	19.9652	0.357941	-5.53869	-0.353268
BB026_CO_kdnnlaeh-1	BB026	Old (d750)	Astrocyte	19.9652	0.357941	-6.71813	-1.44129
BB026_CO_kdnomidl-1	BB026	Old (d750)	Astrocyte	19.693	0.353062	-7.50154	-0.896148
BB026_CO_kdnonadf-1	BB026	Old (d750)	Astrocyte	19.9652	0.357941	-7.27319	-1.01612
BB026_CO_kdnphaje-1	BB026	Old (d750)	Astrocyte	19.9652	0.357941	-7.61435	-0.490513
BB026_CO_kdocikhp-1	BB026	Old (d750)	Astrocyte	19.693	0.353062	-7.30754	-0.948437
BB026_CO_kdodahac-1	BB026	Old (d750)	Astrocyte	20.2439	0.362939	-7.49072	-0.469549
BB026_CO_kdoflhhe-1	BB026	Old (d750)	Astrocyte	19.9579	0.35781	-7.29539	-1.3909
BB026_CO_kdogagjg-1	BB026	Old (d750)	Astrocyte	20.2439	0.362939	-7.31084	-0.258189
BB026_CO_kdohafdk-1	BB026	Old (d750)	Astrocyte	19.9652	0.357941	-7.57391	-0.316496
BB026_CO_kdohahja-1	BB026	Old (d750)	Astrocyte	19.9652	0.357941	-7.11793	-0.463183
BB026_CO_kdoipiid-1	BB026	Old (d750)	Astrocyte	19.9652	0.357941	-6.66405	-1.68199
BB026_CO_kdokmpdd-1	BB026	Old (d750)	Astrocyte	19.693	0.353062	-7.20818	-1.38976
BB026_CO_kdoliknj-1	BB026	Old (d750)	Astrocyte	19.9652	0.357941	-7.61187	-0.402853
BB026_CO_kdolmmno-1	BB026	Old (d750)	Astrocyte	21.9018	0.392661	-0.115107	2.89056
BB026_CO_kdomcnbp-1	BB026	Old (d750)	Astrocyte	20.2439	0.362939	-7.40394	-0.407232
BB026_CO_kdonnfid-1	BB026	Old (d750)	Astrocyte	19.693	0.353062	-7.57378	-0.780939
BB026_CO_kdooeeld-1	BB026	Old (d750)	Astrocyte	19.9652	0.357941	-7.67088	-0.345003
BB026_CO_kdoofnkl-1	BB026	Old (d750)	Astrocyte	19.9652	0.357941	-7.28038	-0.901918
BB026_CO_kdooohcl-1	BB026	Old (d750)	Astrocyte	20.1303	0.360901	-7.53851	-0.396918
BB026_CO_kdpbehpj-1	BB026	Old (d750)	Astrocyte	19.9652	0.357941	-6.93567	-1.45923
BB026_CO_kdpbilld-1	BB026	Old (d750)	Astrocyte	19.693	0.353062	-7.6792	-0.747518
BB026_CO_kdpblgjc-1	BB026	Old (d750)	Astrocyte	20.0199	0.358923	-7.42916	-0.309631
BB026_CO_kdpcbkmp-1	BB026	Old (d750)	Astrocyte	20.534	0.368139	-7.55354	-0.000300652
BB026_CO_kdpeadcb-1	BB026	Old (d750)	Astrocyte	19.9117	0.356982	-7.50359	-0.819858
BB026_CO_kdpebdhi-1	BB026	Old (d750)	Astrocyte	19.9652	0.357941	-7.45723	-0.291513
BB026_CO_kdpefldi-1	BB026	Old (d750)	Astrocyte	13.0047	0.233152	-2.35043	0.603635
BB026_CO_kdpepngl-1	BB026	Old (d750)	Astrocyte	19.693	0.353062	-6.9129	-1.52679
BB026_CO_kdpfaada-1	BB026	Old (d750)	Astrocyte	19.8596	0.356048	-7.31545	-0.931916
BB026_CO_kdpfhcna-1	BB026	Old (d750)	Astrocyte	20.4385	0.366427	-6.88248	-0.743205
BB026_CO_kdpgcagm-1	BB026	Old (d750)	Astrocyte	19.693	0.353062	-5.83358	-1.6155
BB026_CO_kdpgijbp-1	BB026	Old (d750)	Astrocyte	19.197	0.34417	-5.11246	-0.884854
BB026_CO_kdpickfe-1	BB026	Old (d750)	Astrocyte	19.693	0.353062	-6.76779	-1.30784
BB026_CO_kdpimbhn-1	BB026	Old (d750)	Astrocyte	19.693	0.353062	-7.12376	-1.18781
BB026_CO_kdpkdcdi-1	BB026	Old (d750)	Astrocyte	19.4203	0.348172	-5.72675	-1.48588
BB026_CO_kdpnfahg-1	BB026	Old (d750)	Astrocyte	19.823	0.355393	-5.4913	-1.09275
BB026_CO_kdpnkpen-1	BB026	Old (d750)	Astrocyte	24.9863	0.447961	-1.19577	2.1281
BB026_CO_kdppdgko-1	BB026	Old (d750)	Astrocyte	16.3884	0.293816	-6.39694	-0.263491
BB026_CO_kdppfokh-1	BB026	Old (d750)	Astrocyte	22.7587	0.408024	2.21123	2.85401
BB026_CO_keacehhg-1	BB026	Old (d750)	Reactive_Astrocyte	19.1405	0.343156	-4.46229	-1.30436
BB026_CO_keacmlfg-1	BB026	Old (d750)	Astrocyte	19.693	0.353062	-5.44356	-1.40372
BB026_CO_keadaebk-1	BB026	Old (d750)	Reactive_Astrocyte	19.4203	0.348172	-5.22995	-1.1827
BB026_CO_keadeboi-1	BB026	Old (d750)	Reactive_Astrocyte	19.6082	0.351541	-5.39365	-0.757008
BB026_CO_keaepnkm-1	BB026	Old (d750)	Reactive_Astrocyte	19.693	0.353062	-5.03884	-1.30254
BB026_CO_keaicheb-1	BB026	Old (d750)	Astrocyte	23.3202	0.418091	3.23067	3.29352
BB026_CO_keajgmpm-1	BB026	Old (d750)	Astrocyte	18.0408	0.32344	-2.66949	0.723693
BB026_CO_keakmfbi-1	BB026	Old (d750)	Astrocyte	12.1833	0.218425	-2.56635	1.07395
BB026_CO_keangpdj-1	BB026	Old (d750)	Astrocyte	17.4455	0.312767	-3.225	0.708353
BB026_CO_keanlben-1	BB026	Old (d750)	Astrocyte	22.5988	0.405158	2.29821	2.39293
BB026_CO_keanlpbc-1	BB026	Old (d750)	Astrocyte	7.20926	0.12925	-3.00137	1.50428
BB026_CO_keaofjog-1	BB026	Old (d750)	Astrocyte	22.9537	0.41152	3.67511	3.94737
BB026_CO_kebclejg-1	BB026	Old (d750)	Astrocyte	22.4438	0.402378	0.920223	3.46292
BB026_CO_kebcofai-1	BB026	Old (d750)	Astrocyte	23.0666	0.413545	3.57361	3.97868
BB026_CO_kebdpmme-1	BB026	Old (d750)	Astrocyte	22.7587	0.408024	2.67565	3.10592
BB026_CO_kebgapck-1	BB026	Old (d750)	Astrocyte	16.9553	0.30398	-3.43846	0.486279
BB026_CO_kebhkdlj-1	BB026	Old (d750)	Astrocyte	23.5275	0.421808	2.75966	3.37892
BB026_CO_kebhniof-1	BB026	Old (d750)	Astrocyte	22.1225	0.396618	3.51303	3.27267
BB026_CO_kebidcal-1	BB026	Old (d750)	Astrocyte	16.2187	0.290773	-2.13596	0.818714
BB026_CO_kebjjflp-1	BB026	Old (d750)	Astrocyte	21.2608	0.381169	-6.35776	-0.325409
BB026_CO_keblilad-1	BB026	Old (d750)	Astrocyte	23.3036	0.417794	3.10651	4.17736
BB026_CO_kebphcmk-1	BB026	Old (d750)	Astrocyte	24.8271	0.445107	0.780377	1.60957
BB026_CO_kecjeefa-1	BB026	Old (d750)	Astrocyte	23.6547	0.424087	1.95733	3.75915
BB026_CO_kecjmgda-1	BB026	Old (d750)	Astrocyte	15.9265	0.285535	-3.50762	0.682379
BB026_CO_kecjnnmc-1	BB026	Old (d750)	Astrocyte	28.8508	0.517245	-2.65532	1.58351
BB026_CO_keckpiil-1	BB026	Old (d750)	Astrocyte	19.4009	0.347825	-4.4215	-0.121731
BB026_CO_kecnbjlm-1	BB026	Old (d750)	Astrocyte	15.4519	0.277025	-2.82729	2.0061
BB026_CO_kecndlkl-1	BB026	Old (d750)	Astrocyte	7.59737	0.136208	-3.05011	1.97132
BB026_CO_kecngaci-1	BB026	Old (d750)	Astrocyte	15.8634	0.284404	-2.97874	2.69682
BB026_CO_kedcfhem-1	BB026	Old (d750)	Astrocyte	22.5561	0.404393	0.128318	2.59795
BB026_CO_keddgjdg-1	BB026	Old (d750)	Astrocyte	14.2222	0.25498	-2.14526	1.52724
BB026_CO_kedlckjd-1	BB026	Old (d750)	Astrocyte	22.8855	0.410298	2.57469	2.82166
BB026_CO_kedpoddp-1	BB026	Old (d750)	Astrocyte	21.6767	0.388626	0.257199	3.3838
BB026_CO_keebnngh-1	BB026	Old (d750)	Astrocyte	23.3689	0.418965	2.74866	2.86849
BB026_CO_keecmdcm-1	BB026	Old (d750)	Astrocyte	22.7587	0.408024	2.2682	3.824
BB026_CO_keedbdpn-1	BB026	Old (d750)	Astrocyte	24.081	0.431731	0.387493	1.54687
BB026_CO_keegcmkm-1	BB026	Old (d750)	Astrocyte	23.6595	0.424174	0.216894	2.76889
BB026_CO_keeibjdc-1	BB026	Old (d750)	Astrocyte	23.1916	0.415785	0.349935	2.30056
BB026_CO_keeihboe-1	BB026	Old (d750)	Astrocyte	23.9011	0.428505	1.77802	2.58164
BB026_CO_keejaegb-1	BB026	Old (d750)	Astrocyte	23.2982	0.417697	0.892254	3.15835
BB026_CO_keeklmkf-1	BB026	Old (d750)	Astrocyte	23.898	0.428449	1.47197	3.69993
BB026_CO_keekmgoa-1	BB026	Old (d750)	Astrocyte	23.3689	0.418965	2.65156	3.2741
BB026_CO_keemmcbp-1	BB026	Old (d750)	Astrocyte	15.5554	0.278882	-2.47365	2.87119
BB026_CO_keeoidfk-1	BB026	Old (d750)	Astrocyte	19.9652	0.357941	-4.44315	0.630487
BB026_CO_kefaloon-1	BB026	Old (d750)	Astrocyte	23.2843	0.417448	3.92451	3.37435
BB026_CO_kefeckpl-1	BB026	Old (d750)	Astrocyte	23.3689	0.418965	4.16053	3.36043
BB026_CO_keffpmea-1	BB026	Old (d750)	Reactive_Astrocyte	23.2889	0.41753	1.7345	3.31743
BB026_CO_keficplh-1	BB026	Old (d750)	Astrocyte	23.4641	0.420672	3.59807	3.36935
BB026_CO_kefigpmc-1	BB026	Old (d750)	Astrocyte	23.3689	0.418965	4.36093	2.59758
BB026_CO_kefmiolc-1	BB026	Old (d750)	Astrocyte	23.5768	0.422692	1.29861	3.63465
BB026_CO_kefnbceh-1	BB026	Old (d750)	Astrocyte	23.3689	0.418965	2.50676	4.39511
BB026_CO_kefnildh-1	BB026	Old (d750)	Astrocyte	24.1397	0.432784	1.79447	1.58065
BB026_CO_kegcmgkk-1	BB026	Old (d750)	Astrocyte	23.0254	0.412806	1.95183	3.01907
BB026_CO_keggafoo-1	BB026	Old (d750)	Astrocyte	23.8212	0.427073	1.46525	2.64754
BB026_CO_kegglgci-1	BB026	Old (d750)	Astrocyte	24.0179	0.4306	0.686954	1.68376
BB026_CO_kegijljo-1	BB026	Old (d750)	Astrocyte	22.0554	0.395415	0.421114	3.5085
BB026_CO_kegoboca-1	BB026	Old (d750)	Astrocyte	19.9786	0.358182	-5.57942	-0.99277
BB026_CO_kehncmnb-1	BB026	Old (d750)	Astrocyte	20.0822	0.360038	-2.80611	0.948884
BB026_CO_kehpehfh-1	BB026	Old (d750)	Astrocyte	8.93005	0.1601	-2.90101	1.5973
BB026_CO_keiefbjd-1	BB026	Old (d750)	Astrocyte	19.4203	0.348172	-4.27961	0.64739
BB026_CO_keijgpem-1	BB026	Old (d750)	Astrocyte	22.0593	0.395485	2.27561	2.82665
BB026_CO_keimfbof-1	BB026	Old (d750)	Astrocyte	26.4955	0.475019	-3.01494	0.184307
BB026_CO_kejbjcin-1	BB026	Old (d750)	Astrocyte	23.0666	0.413545	3.22173	3.80108
BB026_CO_kejgfnpb-1	BB026	Old (d750)	Astrocyte	20.534	0.368139	-1.46998	3.46449
BB026_CO_kejhnbac-1	BB026	Old (d750)	Astrocyte	22.7941	0.408658	2.65954	3.72379
BB026_CO_kejlcfph-1	BB026	Old (d750)	Astrocyte	19.3222	0.346414	-4.04204	-0.0907973
BB026_CO_kejlikoa-1	BB026	Old (d750)	Astrocyte	14.1434	0.253566	-3.02197	1.0659
BB026_CO_kejloggi-1	BB026	Old (d750)	Astrocyte	14.9536	0.268092	-3.50106	1.20586
BB026_CO_kejmbkdo-1	BB026	Old (d750)	Astrocyte	22.6634	0.406316	-1.46744	3.20779
BB026_CO_kejnljaj-1	BB026	Old (d750)	Astrocyte	15.6083	0.27983	-2.75714	2.93472
BB026_CO_kejohddj-1	BB026	Old (d750)	Astrocyte	17.729	0.31785	-4.02433	-0.0055194
BB026_CO_kekahmbm-1	BB026	Old (d750)	Astrocyte	12.7544	0.228664	-2.89184	1.61629
BB026_CO_kekibonm-1	BB026	Old (d750)	Astrocyte	28.8809	0.517784	-3.92787	-0.251963
BB026_CO_kelbgkeo-1	BB026	Old (d750)	Astrocyte	23.4295	0.42005	0.704503	2.85931
BB026_CO_kelbglda-1	BB026	Old (d750)	Astrocyte	23.6973	0.424851	1.3547	3.41331
BB026_CO_kelbljlb-1	BB026	Old (d750)	Astrocyte	23.0666	0.413545	2.56569	3.94729
BB026_CO_kelfnimh-1	BB026	Old (d750)	Astrocyte	23.0121	0.412568	0.478447	2.96519
BB026_CO_kelgcikm-1	BB026	Old (d750)	Astrocyte	12.2852	0.220252	-2.93817	1.40382
BB026_CO_kelgkcfk-1	BB026	Old (d750)	Astrocyte	19.4203	0.348172	-4.04253	-1.423
BB026_CO_keliebfa-1	BB026	Old (d750)	Astrocyte	16.2729	0.291745	-1.56021	1.14618
BB026_CO_keljeagj-1	BB026	Old (d750)	Astrocyte	22.2778	0.399403	-1.74887	1.85119
BB026_CO_kelkplmm-1	BB026	Old (d750)	Astrocyte	22.3253	0.400254	-0.951625	2.3587
BB026_CO_kembdbld-1	BB026	Old (d750)	Astrocyte	22.4438	0.402378	2.20559	3.99302
BB026_CO_kemcbiac-1	BB026	Old (d750)	Astrocyte	6.34272	0.113714	-2.72216	1.27274
BB026_CO_kemcnmgg-1	BB026	Old (d750)	Astrocyte	23.3175	0.418042	3.55074	2.5639
BB026_CO_kemfabcd-1	BB026	Old (d750)	Astrocyte	23.0666	0.413545	3.07027	4.08509
BB026_CO_kemiglae-1	BB026	Old (d750)	Astrocyte	22.7587	0.408024	1.7491	4.42595
BB026_CO_kemjfedp-1	BB026	Old (d750)	Astrocyte	23.0666	0.413545	2.89175	3.64825
BB026_CO_kemlfeoo-1	BB026	Old (d750)	Astrocyte	17.76	0.318406	-2.23573	1.05455
BB026_CO_kemmcbap-1	BB026	Old (d750)	Astrocyte	23.1594	0.415209	2.29472	4.05036
BB026_CO_kemnnidm-1	BB026	Old (d750)	Astrocyte	19.693	0.353062	-4.35971	0.240074
BB026_CO_kemnnkbi-1	BB026	Old (d750)	Astrocyte	19.7519	0.354118	-5.16907	-0.628648
BB026_CO_kemolndc-1	BB026	Old (d750)	Astrocyte	19.693	0.353062	-4.44734	-0.0210426
BB026_CO_kempdgcj-1	BB026	Old (d750)	Astrocyte	20.2439	0.362939	-7.05591	-0.233648
BB026_CO_kenadcpe-1	BB026	Old (d750)	Astrocyte	19.4203	0.348172	-7.611	-1.46982
BB026_CO_kenapmel-1	BB026	Old (d750)	Astrocyte	21.5907	0.387083	2.31819	4.07003
BB026_CO_kenbekaa-1	BB026	Old (d750)	Astrocyte	19.9652	0.357941	-6.95369	-0.847873
BB026_CO_kenbgghg-1	BB026	Old (d750)	Astrocyte	19.8597	0.35605	-6.26645	-1.73466
BB026_CO_kendlndf-1	BB026	Old (d750)	Astrocyte	19.9652	0.357941	-7.10625	-0.997125
BB026_CO_kenfibom-1	BB026	Old (d750)	Astrocyte	20.6118	0.369534	-7.09784	-0.0794218
BB026_CO_kenfjjeg-1	BB026	Old (d750)	Astrocyte	19.693	0.353062	-6.49808	-1.37904
BB026_CO_kengdikf-1	BB026	Old (d750)	Astrocyte	19.693	0.353062	-5.4243	-1.15922
BB026_CO_kengnkih-1	BB026	Old (d750)	Astrocyte	19.693	0.353062	-5.41226	-1.78184
BB026_CO_kenidbil-1	BB026	Old (d750)	Astrocyte	20.5346	0.368151	-3.48953	0.562131
BB026_CO_kenigdjc-1	BB026	Old (d750)	Astrocyte	20.571	0.368803	-3.43865	0.328598
BB026_CO_kenigpko-1	BB026	Old (d750)	Astrocyte	23.1748	0.415483	1.54247	3.70453
BB026_CO_kenippag-1	BB026	Old (d750)	Astrocyte	22.9141	0.410811	0.54246	3.64304
BB026_CO_kenjfglp-1	BB026	Old (d750)	Astrocyte	27.9176	0.500514	-3.35198	0.490831
BB026_CO_kenkojol-1	BB026	Old (d750)	Astrocyte	14.9601	0.268209	-2.47187	1.63251
BB026_CO_kenmhjai-1	BB026	Old (d750)	Astrocyte	17.3994	0.311941	-3.45066	0.9858
BB026_CO_kenmleeh-1	BB026	Old (d750)	Astrocyte	12.5639	0.22525	-2.65483	0.995668
BB026_CO_kenmpfbo-1	BB026	Old (d750)	Astrocyte	23.0943	0.414041	0.695096	3.18336
BB026_CO_kennfchj-1	BB026	Old (d750)	Astrocyte	16.3657	0.293409	-2.24519	0.897066
BB026_CO_kennmcok-1	BB026	Old (d750)	Astrocyte	19.1405	0.343156	-3.87572	-0.559414
BB026_CO_keobabnl-1	BB026	Old (d750)	Astrocyte	19.9652	0.357941	-4.20572	-0.234274
BB026_CO_keobdcao-1	BB026	Old (d750)	Astrocyte	22.7457	0.407791	3.01178	2.83774
BB026_CO_keobmnoh-1	BB026	Old (d750)	Astrocyte	19.9652	0.357941	-5.61306	-1.1644
BB026_CO_keocdlll-1	BB026	Old (d750)	Astrocyte	19.693	0.353062	-5.33604	-0.85535
BB026_CO_keodiaaa-1	BB026	Old (d750)	Astrocyte	19.9652	0.357941	-6.31262	-1.71812
BB026_CO_keodnfej-1	BB026	Old (d750)	Astrocyte	19.9652	0.357941	-7.26456	-0.427796
BB026_CO_keoejmeo-1	BB026	Old (d750)	Astrocyte	19.693	0.353062	-6.90559	-0.84884
BB026_CO_keoeofia-1	BB026	Old (d750)	Astrocyte	19.693	0.353062	-6.28483	-1.77632
BB026_CO_keofbipb-1	BB026	Old (d750)	Astrocyte	19.9652	0.357941	-7.59539	-0.309436
BB026_CO_keogjpkd-1	BB026	Old (d750)	Astrocyte	19.9652	0.357941	-6.75435	-0.848288
BB026_CO_keohckbd-1	BB026	Old (d750)	Astrocyte	19.693	0.353062	-6.90524	-1.5848
BB026_CO_keohjcnc-1	BB026	Old (d750)	Astrocyte	20.1822	0.361833	-7.27172	-0.555529
BB026_CO_keollkne-1	BB026	Old (d750)	Astrocyte	19.466	0.348992	-7.34406	-0.851111
BB026_CO_keollmom-1	BB026	Old (d750)	Astrocyte	20.0169	0.358868	-6.39096	-1.18987
BB026_CO_keonfghh-1	BB026	Old (d750)	Astrocyte	19.693	0.353062	-5.87625	-0.654441
BB026_CO_keoocphh-1	BB026	Old (d750)	Astrocyte	20.366	0.365128	-4.03599	0.562251
BB026_CO_keoohecb-1	BB026	Old (d750)	Astrocyte	19.693	0.353062	-6.66177	-0.571734
BB026_CO_keooigid-1	BB026	Old (d750)	Astrocyte	21.5799	0.386891	-2.56585	4.18985
BB026_CO_keookdhp-1	BB026	Old (d750)	Astrocyte	19.9652	0.357941	-4.03756	0.53974
BB026_CO_keopjjej-1	BB026	Old (d750)	Astrocyte	19.693	0.353062	-4.23355	-0.169691
BB026_CO_kepaabam-1	BB026	Old (d750)	Astrocyte	19.9652	0.357941	-3.94923	0.704947
BB026_CO_kepcapij-1	BB026	Old (d750)	Reactive_Astrocyte	33.392	0.598662	-4.50173	-8.51313
BB026_CO_kepccbck-1	BB026	Old (d750)	Astrocyte	19.9652	0.357941	-4.17497	0.565501
BB026_CO_kepcfmnf-1	BB026	Old (d750)	Astrocyte	12.2991	0.220502	-2.29687	2.62663
BB026_CO_kepcojeo-1	BB026	Old (d750)	Astrocyte	16.3473	0.293079	-2.99204	1.04228
BB026_CO_kepecdaf-1	BB026	Old (d750)	Astrocyte	23.0666	0.413545	3.16956	3.93365
BB026_CO_kephgjjh-1	BB026	Old (d750)	Astrocyte	22.9182	0.410884	0.549844	1.88932
BB026_CO_kepkapmo-1	BB026	Old (d750)	Astrocyte	22.1515	0.397139	1.77667	3.72237
BB026_CO_kepkcfcg-1	BB026	Old (d750)	Astrocyte	15.5333	0.278484	-2.72134	1.49924
BB026_CO_kepkedpf-1	BB026	Old (d750)	Astrocyte	22.2895	0.399612	0.442412	4.15023
BB026_CO_kepnhgbi-1	BB026	Old (d750)	Astrocyte	24.1006	0.432082	0.394453	2.09124
BB026_CO_kfaaablj-1	BB026	Old (d750)	Astrocyte	14.1364	0.253442	-2.47837	0.747929
BB026_CO_kfaafjmb-1	BB026	Old (d750)	Astrocyte	23.0666	0.413545	3.4388	3.41592
BB026_CO_kfajjfjb-1	BB026	Old (d750)	Astrocyte	15.6079	0.279823	-2.38133	1.8318
BB026_CO_kfajoiah-1	BB026	Old (d750)	Astrocyte	23.3689	0.418965	3.30432	3.93862
BB026_CO_kfakgnjm-1	BB026	Old (d750)	Astrocyte	26.8067	0.480597	-2.64979	0.609435
BB026_CO_kfamekbk-1	BB026	Old (d750)	Astrocyte	15.058	0.269963	-2.53838	0.80879
BB026_CO_kfaojikj-1	BB026	Old (d750)	Astrocyte	12.3684	0.221745	-2.77388	2.8383
BB026_CO_kfappffm-1	BB026	Old (d750)	Reactive_Astrocyte	23.0157	0.412632	3.30096	3.92524
BB026_CO_kfbbpgph-1	BB026	Old (d750)	Astrocyte	19.3436	0.346797	-4.03419	-0.240433
BB026_CO_kfbcalhb-1	BB026	Old (d750)	Astrocyte	23.1722	0.415437	3.6533	4.11208
BB026_CO_kfbhkhdc-1	BB026	Old (d750)	Astrocyte	15.7358	0.282117	-2.32907	2.29917
BB026_CO_kfbhljhj-1	BB026	Old (d750)	Astrocyte	22.1226	0.396619	-0.00453897	4.21922
BB026_CO_kfbkblkp-1	BB026	Old (d750)	Reactive_Astrocyte	23.3689	0.418965	1.31068	4.48695
BB026_CO_kfbkjdkd-1	BB026	Old (d750)	Astrocyte	22.5975	0.405134	2.55498	3.349
BB026_CO_kfbkpmak-1	BB026	Old (d750)	Astrocyte	19.693	0.353062	-4.56051	1.43667
BB026_CO_kfblmcpc-1	BB026	Old (d750)	Astrocyte	14.242	0.255334	-2.80007	1.26141
BB026_CO_kfblmdbk-1	BB026	Old (d750)	Astrocyte	19.9652	0.357941	-7.41555	-1.12019
BB026_CO_kfblnkdf-1	BB026	Old (d750)	Astrocyte	19.9652	0.357941	-7.04569	-1.5669
BB026_CO_kfbnijhf-1	BB026	Old (d750)	Astrocyte	14.4061	0.258277	-2.69273	1.86114
BB026_CO_kfboefnd-1	BB026	Old (d750)	Astrocyte	19.9652	0.357941	-5.82626	-1.92699
BB026_CO_kfboopbn-1	BB026	Old (d750)	Astrocyte	19.4505	0.348713	-4.43708	-0.981685
BB026_CO_kfcaioof-1	BB026	Old (d750)	Astrocyte	19.9441	0.357564	-4.25328	0.492022
BB026_CO_kfcbinok-1	BB026	Old (d750)	Astrocyte	19.693	0.353062	-4.2869	0.0842614
BB026_CO_kfcbnbpl-1	BB026	Old (d750)	Astrocyte	19.4203	0.348172	-4.59634	-0.330149
BB026_CO_kfccffjf-1	BB026	Old (d750)	Astrocyte	19.9652	0.357941	-4.84683	-0.467112
BB026_CO_kfccgple-1	BB026	Old (d750)	Astrocyte	21.3534	0.38283	-1.11942	2.42753
BB026_CO_kfcddlmg-1	BB026	Old (d750)	Astrocyte	19.9652	0.357941	-7.42472	-0.0338187
BB026_CO_kfcejfdl-1	BB026	Old (d750)	Astrocyte	19.9652	0.357941	-7.51182	-0.892253
BB026_CO_kfcibmig-1	BB026	Old (d750)	Astrocyte	19.9652	0.357941	-7.51539	-0.825594
BB026_CO_kfcidcpc-1	BB026	Old (d750)	Astrocyte	19.4203	0.348172	-6.80672	-1.52535
BB026_CO_kfciklbj-1	BB026	Old (d750)	Astrocyte	19.693	0.353062	-6.07409	-1.35157
BB026_CO_kfciodjc-1	BB026	Old (d750)	Astrocyte	19.693	0.353062	-6.26371	-1.0145
BB026_CO_kfcjlibc-1	BB026	Old (d750)	Astrocyte	19.8034	0.35504	-5.74921	-1.36752
BB026_CO_kfckdbdc-1	BB026	Old (d750)	Astrocyte	19.693	0.353062	-5.78925	-1.09438
BB026_CO_kfckdioj-1	BB026	Old (d750)	Reactive_Astrocyte	19.7612	0.354285	-6.25272	-1.37361
BB026_CO_kfclfecj-1	BB026	Old (d750)	Astrocyte	23.2708	0.417206	1.65419	2.81548
BB026_CO_kfclmlnj-1	BB026	Old (d750)	Astrocyte	23.3689	0.418965	2.74493	2.73856
BB026_CO_kfcocfeo-1	BB026	Old (d750)	Astrocyte	23.7374	0.42557	1.81066	3.30841
BB026_CO_kfcphnnn-1	BB026	Old (d750)	Astrocyte	24.7188	0.443165	-1.00198	3.2409
BB026_CO_kfcpkdjf-1	BB026	Old (d750)	Astrocyte	21.8695	0.392083	0.922407	3.37631
BB026_CO_kfcpkheo-1	BB026	Old (d750)	Astrocyte	20.2439	0.362939	-7.22172	-0.781994
BB026_CO_kfdbehpe-1	BB026	Old (d750)	Astrocyte	19.8687	0.356212	-7.35437	-1.06918
BB026_CO_kfdfgobe-1	BB026	Old (d750)	Astrocyte	19.5615	0.350705	-5.42638	-1.44458
BB026_CO_kfdhcpai-1	BB026	Old (d750)	Astrocyte	11.6449	0.208773	-2.388	0.925424
BB026_CO_kfdjdghj-1	BB026	Old (d750)	Reactive_Astrocyte	42.9061	0.769232	-4.36533	-8.74394
BB026_CO_kfdjiiki-1	BB026	Old (d750)	Astrocyte	20.1242	0.360793	-7.28315	-1.27527
BB026_CO_kfdleggo-1	BB026	Old (d750)	Astrocyte	19.693	0.353062	-7.33806	-0.820532
BB026_CO_kfdlnded-1	BB026	Old (d750)	Astrocyte	20.0222	0.358963	-7.46733	-0.953522
BB026_CO_kfdmbekn-1	BB026	Old (d750)	Astrocyte	20.2439	0.362939	-7.11688	-0.198807
BB026_CO_kfdmfnaj-1	BB026	Old (d750)	Astrocyte	20.2439	0.362939	-7.09446	-0.772297
BB026_CO_kfdmjafm-1	BB026	Old (d750)	Astrocyte	19.693	0.353062	-5.8478	-0.910112
BB026_CO_kfdmljhn-1	BB026	Old (d750)	Astrocyte	19.9652	0.357941	-7.02886	-1.17924
BB026_CO_kfdneenm-1	BB026	Old (d750)	Astrocyte	19.693	0.353062	-7.12668	-0.781485
BB026_CO_kfdngmac-1	BB026	Old (d750)	Astrocyte	20.0044	0.358645	-4.12793	0.285698
BB026_CO_kfdofmnm-1	BB026	Old (d750)	Astrocyte	20.4711	0.367012	-4.3911	0.204171
BB026_CO_kfeafaic-1	BB026	Old (d750)	Astrocyte	19.1889	0.344023	-3.81937	-0.194403
BB026_CO_kfebcamo-1	BB026	Old (d750)	Astrocyte	19.4203	0.348172	-4.35191	-0.909938
BB026_CO_kfebckfb-1	BB026	Old (d750)	Reactive_Astrocyte	19.693	0.353062	-4.48718	-0.945725
BB026_CO_kfebiogk-1	BB026	Old (d750)	Astrocyte	20.2439	0.362939	-7.50204	-0.726069
BB026_CO_kfebnefe-1	BB026	Old (d750)	Astrocyte	20.2439	0.362939	-6.93382	-0.873358
BB026_CO_kfecfooj-1	BB026	Old (d750)	Astrocyte	19.9652	0.357941	-7.69363	-1.17978
BB026_CO_kfecgmod-1	BB026	Old (d750)	Astrocyte	19.9652	0.357941	-7.35861	-0.711477
BB026_CO_kfeecpad-1	BB026	Old (d750)	Astrocyte	19.81	0.355159	-6.33703	-1.24716
BB026_CO_kfeekjaa-1	BB026	Old (d750)	Astrocyte	19.9739	0.358097	-7.32003	-0.588105
BB026_CO_kfefdefp-1	BB026	Old (d750)	Astrocyte	19.9652	0.357941	-6.50486	-0.609867
BB026_CO_kfefgkpf-1	BB026	Old (d750)	Astrocyte	19.9652	0.357941	-4.32657	0.133214
BB026_CO_kfehdkgn-1	BB026	Old (d750)	Astrocyte	19.693	0.353062	-4.50811	0.0779407
BB026_CO_kfejdcia-1	BB026	Old (d750)	Astrocyte	13.3952	0.240153	-3.03587	1.07533
BB026_CO_kfekpham-1	BB026	Old (d750)	Astrocyte	12.6925	0.227555	-2.48906	0.832592
BB026_CO_kfenchag-1	BB026	Old (d750)	Astrocyte	23.3689	0.418965	3.24109	3.84735
BB026_CO_kfenkcah-1	BB026	Old (d750)	Astrocyte	24.6277	0.441531	-0.507729	2.57212
BB026_CO_kfepnpcf-1	BB026	Old (d750)	Astrocyte	23.3689	0.418965	2.54572	2.98731
BB026_CO_kffdhjfp-1	BB026	Old (d750)	Astrocyte	23.0666	0.413545	3.40699	3.27199
BB026_CO_kffdlhbi-1	BB026	Old (d750)	Reactive_Astrocyte	22.957	0.41158	1.62671	4.10487
BB026_CO_kfffmmlc-1	BB026	Old (d750)	Astrocyte	23.5015	0.421341	2.47642	2.35967
BB026_CO_kffhiola-1	BB026	Old (d750)	Reactive_Astrocyte	24.277	0.435245	2.62167	2.34044
BB026_CO_kfficgjc-1	BB026	Old (d750)	Astrocyte	23.3063	0.417842	1.86525	3.69188
BB026_CO_kffjdago-1	BB026	Old (d750)	Astrocyte	23.2758	0.417296	1.84074	4.19757
BB026_CO_kffkhhfh-1	BB026	Old (d750)	Astrocyte	23.3689	0.418965	3.24524	3.6701
BB026_CO_kffmlbjn-1	BB026	Old (d750)	Astrocyte	23.1268	0.414624	1.3395	3.76897
BB026_CO_kffpjhoh-1	BB026	Old (d750)	Astrocyte	23.136	0.414789	3.86902	4.03249
BB026_CO_kffplbjm-1	BB026	Old (d750)	Astrocyte	22.7587	0.408024	3.02486	3.91291
BB026_CO_kfgcjjlj-1	BB026	Old (d750)	Astrocyte	23.9654	0.429659	0.664586	2.68449
BB026_CO_kfggfkfa-1	BB026	Old (d750)	Astrocyte	22.9768	0.411934	1.72834	3.28637
BB026_CO_kfgmjcfk-1	BB026	Old (d750)	Astrocyte	7.20082	0.129098	-2.99716	1.74495
BB026_CO_kfgojelj-1	BB026	Old (d750)	Astrocyte	23.595	0.423018	1.09869	1.27068
BB026_CO_kfgpappb-1	BB026	Old (d750)	Astrocyte	24.3733	0.436971	-1.79444	2.16852
BB026_CO_kfhabpch-1	BB026	Old (d750)	Astrocyte	18.2285	0.326806	-3.64849	-0.810537
BB026_CO_kfhamiif-1	BB026	Old (d750)	Astrocyte	20.8532	0.373862	-3.86562	1.23601
BB026_CO_kfhbkbha-1	BB026	Old (d750)	Astrocyte	16.3535	0.293191	-2.88733	1.38678
BB026_CO_kfhcbiod-1	BB026	Old (d750)	Astrocyte	21.4718	0.384953	-3.95787	1.51673
BB026_CO_kfhfccod-1	BB026	Old (d750)	Astrocyte	17.3654	0.311332	-3.5636	0.759485
BB026_CO_kfhhlcgh-1	BB026	Old (d750)	Astrocyte	11.6795	0.209393	-3.04601	2.59465
BB026_CO_kfhibole-1	BB026	Old (d750)	Astrocyte	18.8087	0.337207	-4.04388	-0.262548
BB026_CO_kfhimdfd-1	BB026	Old (d750)	Astrocyte	17.1128	0.306804	-3.26311	1.04877
BB026_CO_kfhjiiik-1	BB026	Old (d750)	Astrocyte	18.023	0.323121	-2.89921	1.47603
BB026_CO_kfhkeigm-1	BB026	Old (d750)	Astrocyte	9.22519	0.165392	-3.08204	1.79607
BB026_CO_kfhlmncb-1	BB026	Old (d750)	Astrocyte	15.8499	0.284161	-2.71235	1.38155
BB026_CO_kfhnaeoa-1	BB026	Old (d750)	Astrocyte	20.859	0.373966	-4.24898	0.653743
BB026_CO_kfhpdfbj-1	BB026	Old (d750)	Astrocyte	23.3689	0.418965	2.3249	3.60309
BB026_CO_kfhpdmne-1	BB026	Old (d750)	Astrocyte	13.0525	0.234009	-3.14829	1.44586
BB026_CO_kfhpiebi-1	BB026	Old (d750)	Astrocyte	12.2636	0.219865	-3.15008	2.20584
BB026_CO_kfijiddp-1	BB026	Old (d750)	Astrocyte	22.3367	0.400458	3.08193	4.64483
BB026_CO_kfijnkcg-1	BB026	Old (d750)	Astrocyte	22.5881	0.404966	3.72237	3.39811
BB026_CO_kfikelma-1	BB026	Old (d750)	Astrocyte	15.1152	0.27099	-2.37017	0.718392
BB026_CO_kfilengn-1	BB026	Old (d750)	Reactive_Astrocyte	25.1024	0.450043	-0.602371	0.876092
BB026_CO_kfimemdj-1	BB026	Old (d750)	Astrocyte	16.5493	0.296701	-2.08512	1.80223
BB026_CO_kfipckji-1	BB026	Old (d750)	Astrocyte	16.6471	0.298453	-2.85846	1.53022
BB026_CO_kfipkean-1	BB026	Old (d750)	Astrocyte	24.6161	0.441324	0.0709596	1.72326
BB026_CO_kfjamgfc-1	BB026	Old (d750)	Astrocyte	17.4059	0.312058	-2.81761	0.613621
BB026_CO_kfjbdneo-1	BB026	Old (d750)	Astrocyte	25.9372	0.46501	-3.99003	0.0816467
BB026_CO_kfjcdmdj-1	BB026	Old (d750)	Astrocyte	22.4438	0.402378	2.44488	3.62652
BB026_CO_kfjgblkm-1	BB026	Old (d750)	Astrocyte	23.3689	0.418965	1.54582	3.92055
BB026_CO_kfjjhbek-1	BB026	Old (d750)	Astrocyte	22.5075	0.40352	0.751665	1.87495
BB026_CO_kfjlemja-1	BB026	Old (d750)	Astrocyte	13.1843	0.236372	-2.86813	1.234
BB026_CO_kfjnnghd-1	BB026	Old (d750)	Astrocyte	18.8496	0.337941	-4.20469	-1.01497
BB026_CO_kfkaajpp-1	BB026	Old (d750)	Astrocyte	23.6679	0.424324	1.50576	2.74235
BB026_CO_kfkagjlc-1	BB026	Old (d750)	Astrocyte	22.975	0.411901	2.46755	4.39889
BB026_CO_kfkaloci-1	BB026	Old (d750)	Astrocyte	23.3707	0.418996	1.9212	3.16232
BB026_CO_kfkbmnmc-1	BB026	Old (d750)	Astrocyte	23.6679	0.424324	2.51316	1.73023
BB026_CO_kfkkhpjf-1	BB026	Old (d750)	Astrocyte	23.2082	0.416083	-3.36934	1.03794
BB026_CO_kfkkkbej-1	BB026	Old (d750)	Astrocyte	19.8566	0.355994	-2.89948	0.256974
BB026_CO_kfkladah-1	BB026	Old (d750)	Astrocyte	14.2973	0.256326	-2.77674	1.04292
BB026_CO_kfkljkch-1	BB026	Old (d750)	Astrocyte	22.7344	0.407588	3.06121	3.7476
BB026_CO_kflfhgcl-1	BB026	Old (d750)	Astrocyte	24.143	0.432843	-1.05148	1.69102
BB026_CO_kfpfhokl-1	BB026	Old (d750)	Astrocyte	23.3007	0.417741	3.35845	1.56003
BB026_CO_kgccigia-1	BB026	Old (d750)	Astrocyte	28.532	0.51153	-1.08825	1.20083
BB026_CO_kgdfokka-1	BB026	Old (d750)	Astrocyte	16.1872	0.290209	-1.71831	0.769161
BB026_CO_kgdkfgfh-1	BB026	Old (d750)	Astrocyte	18.6161	0.333754	-2.17804	-3.64566
BB026_CO_kgdklich-1	BB026	Old (d750)	Astrocyte	22.5291	0.403909	1.16939	2.69613
BB026_CO_kgfbahap-1	BB026	Old (d750)	Astrocyte	24.3517	0.436585	1.03424	1.52513
BB026_CO_kgfliojh-1	BB026	Old (d750)	Astrocyte	25.1102	0.450182	0.933	1.71382
BB026_CO_kghgcabf-1	BB026	Old (d750)	Astrocyte	23.3689	0.418965	4.19829	2.45447
BB026_CO_kghifdam-1	BB026	Old (d750)	Astrocyte	17.4729	0.313258	-3.28034	-1.49434
BB026_CO_kgmbppbm-1	BB026	Old (d750)	Astrocyte	23.0666	0.413545	4.07397	2.66767
BB026_CO_kgmpboaj-1	BB026	Old (d750)	Astrocyte	23.0666	0.413545	2.747	2.38471
BB026_CO_kgnajfhi-1	BB026	Old (d750)	Reactive_Astrocyte	23.0666	0.413545	2.54252	3.04339
BB026_CO_kgnbljlo-1	BB026	Old (d750)	Astrocyte	16.5464	0.296649	-1.57947	1.42508
BB026_CO_kgnhfchj-1	BB026	Old (d750)	Astrocyte	23.0666	0.413545	3.71353	3.38724
BB026_CO_kgnhhnhj-1	BB026	Old (d750)	Astrocyte	23.191	0.415775	3.79663	2.46423
BB026_CO_kgobebmd-1	BB026	Old (d750)	Reactive_Astrocyte	23.3689	0.418965	4.10767	2.60858
BB026_CO_khabplbg-1	BB026	Old (d750)	Astrocyte	23.2378	0.416613	1.37075	3.77481
BB026_CO_khbahlll-1	BB026	Old (d750)	Astrocyte	21.6462	0.388079	-1.0929	1.76665
BB026_CO_khbanjbh-1	BB026	Old (d750)	Astrocyte	22.5597	0.404457	0.269505	3.13405
BB026_CO_khbdoncj-1	BB026	Old (d750)	Astrocyte	23.124	0.414573	2.14218	3.92775
BB026_CO_khbflbnd-1	BB026	Old (d750)	Astrocyte	19.5568	0.35062	-4.16021	0.114129
BB026_CO_khbflfdc-1	BB026	Old (d750)	Astrocyte	21.902	0.392665	1.4154	4.17403
BB026_CO_khbjpmem-1	BB026	Old (d750)	Astrocyte	19.1965	0.34416	-4.17412	-0.552357
BB026_CO_khblklhd-1	BB026	Old (d750)	Astrocyte	22.868	0.409983	2.19299	3.69045
BB026_CO_khblnenb-1	BB026	Old (d750)	Astrocyte	19.693	0.353062	-4.45823	1.02011
BB026_CO_khbnpina-1	BB026	Old (d750)	Astrocyte	21.9402	0.393351	-1.73399	3.06479
BB026_CO_khbnpmja-1	BB026	Old (d750)	Astrocyte	23.3689	0.418965	3.32611	3.75185
BB026_CO_khbpjghf-1	BB026	Old (d750)	Astrocyte	18.0111	0.322909	-5.8598	0.0307696
BB026_CO_khcccech-1	BB026	Old (d750)	Astrocyte	19.693	0.353062	-5.71323	-1.08972
BB026_CO_khccjeob-1	BB026	Old (d750)	Astrocyte	19.5765	0.350973	-6.44564	-1.41135
BB026_CO_khccjheb-1	BB026	Old (d750)	Astrocyte	19.7789	0.354601	-6.73795	-0.838362
BB026_CO_khcekana-1	BB026	Old (d750)	Astrocyte	19.693	0.353062	-6.65107	-1.64186
BB026_CO_khcellpg-1	BB026	Old (d750)	Astrocyte	19.693	0.353062	-6.38393	-1.43455
BB026_CO_khcepfoi-1	BB026	Old (d750)	Astrocyte	20.0077	0.358704	-6.76378	-1.98023
BB026_CO_khcfcgmd-1	BB026	Old (d750)	Astrocyte	20.2439	0.362939	-6.94304	-1.16885
BB026_CO_khcfomhm-1	BB026	Old (d750)	Astrocyte	19.693	0.353062	-6.55973	-1.6761
BB026_CO_khcgdpko-1	BB026	Old (d750)	Astrocyte	19.9107	0.356965	-6.88313	-1.76197
BB026_CO_khchdkla-1	BB026	Old (d750)	Astrocyte	19.946	0.357597	-6.99497	-1.43341
BB026_CO_khcifffl-1	BB026	Old (d750)	Astrocyte	19.9652	0.357941	-6.67626	-1.20109
BB026_CO_khcjealh-1	BB026	Old (d750)	Astrocyte	19.9652	0.357941	-7.11393	-0.74825
BB026_CO_khclccck-1	BB026	Old (d750)	Astrocyte	19.693	0.353062	-6.45231	-1.09743
BB026_CO_khclmajp-1	BB026	Old (d750)	Astrocyte	19.4203	0.348172	-5.04018	-1.44752
BB026_CO_khcloabi-1	BB026	Old (d750)	Astrocyte	19.9652	0.357941	-4.35622	1.51285
BB026_CO_khcpankn-1	BB026	Old (d750)	Astrocyte	23.2294	0.416463	0.648442	2.34073
BB026_CO_khdapdhm-1	BB026	Old (d750)	Astrocyte	19.8907	0.356607	-6.3612	-1.83145
BB026_CO_khdbiobf-1	BB026	Old (d750)	Astrocyte	19.693	0.353062	-4.97308	-1.57763
BB026_CO_khdcolmg-1	BB026	Old (d750)	Reactive_Astrocyte	18.9813	0.340303	-4.67358	-1.51756
BB026_CO_khddjleo-1	BB026	Old (d750)	Astrocyte	19.4203	0.348172	-4.27945	-1.12163
BB026_CO_khdefgpj-1	BB026	Old (d750)	Astrocyte	19.4203	0.348172	-4.9631	-1.53512
BB026_CO_khdfmfkk-1	BB026	Old (d750)	Astrocyte	19.1405	0.343156	-5.17716	-0.842153
BB026_CO_khdhidei-1	BB026	Old (d750)	Astrocyte	19.9652	0.357941	-4.39335	-0.245434
BB026_CO_khdhmodn-1	BB026	Old (d750)	Astrocyte	23.7685	0.426129	1.78539	1.65338
BB026_CO_khdmekfc-1	BB026	Old (d750)	Astrocyte	22.9923	0.412212	1.83767	0.769207
BB026_CO_kheafgbo-1	BB026	Old (d750)	Astrocyte	26.7672	0.479889	-3.20472	0.131983
BB026_CO_kheakaje-1	BB026	Old (d750)	Reactive_Astrocyte	22.657	0.406201	3.18807	3.92357
BB026_CO_khecafkb-1	BB026	Old (d750)	Astrocyte	23.6679	0.424324	1.56828	4.16228
BB026_CO_khechjpi-1	BB026	Old (d750)	Astrocyte	19.693	0.353062	-4.09141	-0.587783
BB026_CO_kheckiee-1	BB026	Old (d750)	Astrocyte	19.693	0.353062	-3.32416	0.510459
BB026_CO_khecldpi-1	BB026	Old (d750)	Astrocyte	19.1405	0.343156	-4.40103	-0.967136
BB026_CO_khedlhlo-1	BB026	Old (d750)	Astrocyte	19.693	0.353062	-6.10041	-1.3412
BB026_CO_khednfpf-1	BB026	Old (d750)	Astrocyte	19.693	0.353062	-6.34567	-1.38998
BB026_CO_kheeflch-1	BB026	Old (d750)	Astrocyte	20.1373	0.361027	-7.14983	-1.41719
BB026_CO_khefcedc-1	BB026	Old (d750)	Astrocyte	19.693	0.353062	-5.49143	-1.38073
BB026_CO_kheffibm-1	BB026	Old (d750)	Astrocyte	19.9652	0.357941	-6.73553	-1.40439
BB026_CO_khegacfi-1	BB026	Old (d750)	Astrocyte	19.5305	0.350147	-3.62528	-0.130624
BB026_CO_khegfdff-1	BB026	Old (d750)	Reactive_Astrocyte	19.693	0.353062	-6.02904	-1.89677
BB026_CO_khehdpin-1	BB026	Old (d750)	Astrocyte	17.1147	0.306838	-2.85065	0.565346
BB026_CO_kheiggfj-1	BB026	Old (d750)	Astrocyte	19.2394	0.34493	-5.2624	-1.46321
BB026_CO_kheillaj-1	BB026	Old (d750)	Astrocyte	19.693	0.353062	-4.69926	-0.486209
BB026_CO_khekdblc-1	BB026	Old (d750)	Reactive_Astrocyte	18.6192	0.33381	-4.11171	-1.11962
BB026_CO_kheljmep-1	BB026	Old (d750)	Astrocyte	19.693	0.353062	-4.56227	-0.704153
BB026_CO_khenkibm-1	BB026	Old (d750)	Astrocyte	7.34854	0.131747	-2.88388	1.4302
BB026_CO_khepjole-1	BB026	Old (d750)	Astrocyte	20.1637	0.361501	-6.97943	-1.43193
BB026_CO_khepkhpi-1	BB026	Old (d750)	Astrocyte	20.2439	0.362939	-7.32626	-0.962222
BB026_CO_khfaefpp-1	BB026	Old (d750)	Astrocyte	19.693	0.353062	-4.86672	-0.499568
BB026_CO_khfahdhd-1	BB026	Old (d750)	Astrocyte	19.693	0.353062	-5.7058	-0.582097
BB026_CO_khfcfhfc-1	BB026	Old (d750)	Astrocyte	19.7741	0.354516	-3.74659	-0.484675
BB026_CO_khfechfo-1	BB026	Old (d750)	Astrocyte	19.4203	0.348172	-4.26003	-0.482324
BB026_CO_khfgeikn-1	BB026	Old (d750)	Astrocyte	19.9652	0.357941	-7.19073	-0.973671
BB026_CO_khfgjofe-1	BB026	Old (d750)	Astrocyte	19.693	0.353062	-6.75311	-0.984295
BB026_CO_khfhiifp-1	BB026	Old (d750)	Astrocyte	19.9652	0.357941	-6.50417	-1.5613
BB026_CO_khfibmnb-1	BB026	Old (d750)	Astrocyte	19.9652	0.357941	-6.52742	-1.44806
BB026_CO_khfjhkha-1	BB026	Old (d750)	Astrocyte	22.9262	0.411028	2.62784	2.55955
BB026_CO_khfjigig-1	BB026	Old (d750)	Astrocyte	22.867	0.409966	3.75835	4.011
BB026_CO_khfjodnp-1	BB026	Old (d750)	Astrocyte	24.4577	0.438484	0.411295	2.54909
BB026_CO_khfkanfm-1	BB026	Old (d750)	Astrocyte	18.0372	0.323376	-3.32305	-1.41493
BB026_CO_khfkpncl-1	BB026	Old (d750)	Astrocyte	13.9348	0.249828	-2.68683	1.06622
BB026_CO_khfldjba-1	BB026	Old (d750)	Astrocyte	19.1405	0.343156	-4.11322	-0.41584
BB026_CO_khfmigni-1	BB026	Old (d750)	Astrocyte	23.5578	0.422351	2.55543	3.09657
BB026_CO_khfoecej-1	BB026	Old (d750)	Astrocyte	23.8991	0.42847	1.78933	2.89177
BB026_CO_khfpahha-1	BB026	Old (d750)	Astrocyte	22.4438	0.402378	2.38741	2.94759
BB026_CO_khgajpnl-1	BB026	Old (d750)	Astrocyte	11.4567	0.205398	-2.69386	2.10184
BB026_CO_khgbmpmm-1	BB026	Old (d750)	Astrocyte	23.9053	0.42858	1.01156	1.4057
BB026_CO_khgcdhpc-1	BB026	Old (d750)	Astrocyte	19.1405	0.343156	-4.07739	-0.0503373
BB026_CO_khgefaee-1	BB026	Old (d750)	Astrocyte	18.8496	0.337941	-4.09397	-1.23543
BB026_CO_khggancj-1	BB026	Old (d750)	Astrocyte	23.0262	0.412821	2.29907	3.40302
BB026_CO_khggijlc-1	BB026	Old (d750)	Astrocyte	22.3522	0.400736	2.24144	2.84863
BB026_CO_khglhpkd-1	BB026	Old (d750)	Astrocyte	21.267	0.38128	-2.18451	1.07934
BB026_CO_khgmjdhl-1	BB026	Old (d750)	Astrocyte	16.909	0.303149	-2.47452	0.56271
BB026_CO_khhafbeo-1	BB026	Old (d750)	Astrocyte	23.7756	0.426255	2.73719	2.52429
BB026_CO_khhdenaf-1	BB026	Old (d750)	Astrocyte	25.6902	0.460582	0.27696	2.20006
BB026_CO_khhgnooj-1	BB026	Old (d750)	Astrocyte	23.8624	0.427813	0.126615	1.87533
BB026_CO_khhihcio-1	BB026	Old (d750)	Astrocyte	24.7325	0.443411	-2.35786	0.984439
BB026_CO_khhikbcd-1	BB026	Old (d750)	Astrocyte	22.5227	0.403793	3.48816	3.20826
BB026_CO_khhjaeap-1	BB026	Old (d750)	Astrocyte	23.2705	0.417201	2.58342	3.0795
BB026_CO_khhleldh-1	BB026	Old (d750)	Reactive_Astrocyte	22.9963	0.412284	2.87366	3.50023
BB026_CO_khhmhjkm-1	BB026	Old (d750)	Astrocyte	24.9266	0.446891	-0.648182	2.3306
BB026_CO_khhmkhlg-1	BB026	Old (d750)	Astrocyte	23.3689	0.418965	1.71812	3.95609
BB026_CO_khibedhj-1	BB026	Old (d750)	Astrocyte	10.2702	0.184126	-2.97224	1.8913
BB026_CO_khidlehi-1	BB026	Old (d750)	Astrocyte	24.979	0.447831	-1.38891	1.46264
BB026_CO_khigakjk-1	BB026	Old (d750)	Astrocyte	15.9822	0.286534	-3.0821	-1.28479
BB026_CO_khigpggf-1	BB026	Old (d750)	Astrocyte	23.9616	0.42959	1.67186	2.1356
BB026_CO_khijjpjm-1	BB026	Old (d750)	Astrocyte	24.4373	0.438119	-1.47284	1.80429
BB026_CO_khikflle-1	BB026	Old (d750)	Reactive_Astrocyte	16.7429	0.300171	-2.40559	2.05718
BB026_CO_khikkapb-1	BB026	Old (d750)	Astrocyte	23.3689	0.418965	1.39354	2.70978
BB026_CO_khinodkg-1	BB026	Old (d750)	Astrocyte	22.4437	0.402378	0.547461	2.83851
BB026_CO_khinokig-1	BB026	Old (d750)	Astrocyte	23.6679	0.424324	1.22182	3.04628
BB026_CO_khjaalel-1	BB026	Old (d750)	Astrocyte	23.7922	0.426554	1.42577	2.34591
BB026_CO_khjacaog-1	BB026	Old (d750)	Reactive_Astrocyte	16.6233	0.298027	-2.92503	1.78414
BB026_CO_khjblkim-1	BB026	Old (d750)	Astrocyte	23.0666	0.413545	3.98103	2.09259
BB026_CO_khjekbhc-1	BB026	Old (d750)	Astrocyte	23.0666	0.413545	2.25432	3.4694
BB026_CO_khjhgdnm-1	BB026	Old (d750)	Astrocyte	17.5549	0.314729	-3.82283	-0.848094
BB026_CO_khjhpcbf-1	BB026	Old (d750)	Astrocyte	23.4669	0.420722	3.09708	2.29049
BB026_CO_khjkmdeg-1	BB026	Old (d750)	Astrocyte	17.3714	0.311439	-2.78546	1.47617
BB026_CO_khjldobc-1	BB026	Old (d750)	Astrocyte	15.3855	0.275835	-1.9372	1.61756
BB026_CO_khjnhdkn-1	BB026	Old (d750)	Astrocyte	23.7625	0.42602	2.15715	1.8215
BB026_CO_khjnodom-1	BB026	Old (d750)	Astrocyte	23.0666	0.413545	2.21093	4.28803
BB026_CO_khkchehk-1	BB026	Old (d750)	Astrocyte	22.9525	0.411499	0.51162	2.85807
BB026_CO_khmcimag-1	BB026	Old (d750)	Astrocyte	23.1914	0.415782	-0.884636	1.99729
BB026_CO_khmdkcmh-1	BB026	Old (d750)	Astrocyte	21.8923	0.392492	-1.24748	2.04253
BB026_CO_khmdmdgg-1	BB026	Old (d750)	Astrocyte	22.7587	0.408024	2.39204	3.57863
BB026_CO_khmepeci-1	BB026	Old (d750)	Astrocyte	22.7804	0.408414	2.13892	2.63725
BB026_CO_khmkopaj-1	BB026	Old (d750)	Astrocyte	23.1227	0.414551	2.02424	1.86608
BB026_CO_khmlgfeg-1	BB026	Old (d750)	Astrocyte	23.0666	0.413545	2.37054	3.48281
BB026_CO_khmmkcgo-1	BB026	Old (d750)	Astrocyte	23.2037	0.416003	1.58976	1.84585
BB026_CO_khmneold-1	BB026	Old (d750)	Astrocyte	23.0666	0.413545	3.39573	4.14253
BB026_CO_khmnlmfa-1	BB026	Old (d750)	Astrocyte	22.9837	0.412058	2.93647	4.15552
BB026_CO_khmodcbe-1	BB026	Old (d750)	Reactive_Astrocyte	24.506	0.43935	1.27638	1.62434
BB026_CO_khmoljoo-1	BB026	Old (d750)	Astrocyte	24.2692	0.435104	1.56037	1.67666
BB026_CO_khmpgemh-1	BB026	Old (d750)	Astrocyte	23.9654	0.429659	1.39682	1.99146
BB026_CO_khndgndg-1	BB026	Old (d750)	Astrocyte	25.5327	0.457757	-3.58747	-1.39576
BB026_CO_khneeigm-1	BB026	Old (d750)	Astrocyte	27.0833	0.485557	-0.64447	1.292
BB026_CO_khnjacfn-1	BB026	Old (d750)	Astrocyte	25.4514	0.456299	-0.519058	2.51292
BB026_CO_khnknemj-1	BB026	Old (d750)	Astrocyte	23.3689	0.418965	1.79748	3.87881
BB026_CO_khnoekpi-1	BB026	Old (d750)	Astrocyte	25.5253	0.457625	-0.343507	1.41256
BB026_CO_khocpbng-1	BB026	Old (d750)	Astrocyte	19.1405	0.343156	-3.60812	-1.25897
BB026_CO_khodhhkj-1	BB026	Old (d750)	Astrocyte	11.5644	0.20733	-2.62983	2.02638
BB026_CO_khodmmff-1	BB026	Old (d750)	Astrocyte	19.1188	0.342767	-4.57051	-1.50633
BB026_CO_khoefcao-1	BB026	Old (d750)	Astrocyte	19.693	0.353062	-3.78504	-0.698441
BB026_CO_khokheok-1	BB026	Old (d750)	Astrocyte	19.1405	0.343156	-4.10093	0.323484
BB026_CO_kholpffd-1	BB026	Old (d750)	Astrocyte	19.9652	0.357941	-4.41864	0.82936
BB026_CO_khomkmgd-1	BB026	Old (d750)	Reactive_Astrocyte	24.0523	0.431216	1.2833	1.16259
BB026_CO_khonfjme-1	BB026	Old (d750)	Astrocyte	15.5381	0.278572	-2.43536	2.77138
BB026_CO_khpdpaaj-1	BB026	Old (d750)	Astrocyte	15.014	0.269175	-1.45878	-0.235928
BB026_CO_khpemkej-1	BB026	Old (d750)	Astrocyte	24.4931	0.439119	3.30554	0.213233
BB026_CO_khpinjkf-1	BB026	Old (d750)	Astrocyte	19.9652	0.357941	-4.74148	-0.168975
BB026_CO_khpjinja-1	BB026	Old (d750)	Astrocyte	19.9652	0.357941	-4.00807	0.576849
BB026_CO_khpnmjbj-1	BB026	Old (d750)	Astrocyte	19.693	0.353062	-6.59009	-1.23036
BB026_CO_khpojpjk-1	BB026	Old (d750)	Astrocyte	20.2439	0.362939	-3.37301	0.530252
BB026_CO_khppcmga-1	BB026	Old (d750)	Astrocyte	19.9652	0.357941	-4.40546	-0.0651014
BB026_CO_kiaahnie-1	BB026	Old (d750)	Reactive_Astrocyte	19.693	0.353062	-4.91233	-0.808535
BB026_CO_kiadaipm-1	BB026	Old (d750)	Reactive_Astrocyte	19.693	0.353062	-4.88017	-0.933482
BB026_CO_kiaeehde-1	BB026	Old (d750)	Astrocyte	20.2439	0.362939	-7.08974	-1.52674
BB026_CO_kiaegbmg-1	BB026	Old (d750)	Astrocyte	19.9652	0.357941	-5.21762	-0.416316
BB026_CO_kiaflgbk-1	BB026	Old (d750)	Astrocyte	19.4203	0.348172	-5.68485	-1.82244
BB026_CO_kiahnief-1	BB026	Old (d750)	Astrocyte	19.9652	0.357941	-6.40418	-1.69905
BB026_CO_kiaijbca-1	BB026	Old (d750)	Astrocyte	20.2439	0.362939	-7.42146	-0.843174
BB026_CO_kiajjhgj-1	BB026	Old (d750)	Astrocyte	19.693	0.353062	-6.44081	-1.68195
BB026_CO_kiajnafa-1	BB026	Old (d750)	Astrocyte	19.9652	0.357941	-5.84596	-1.36087
BB026_CO_kialdckd-1	BB026	Old (d750)	Astrocyte	20.0208	0.358939	-6.78163	-0.434425
BB026_CO_kiamgndm-1	BB026	Old (d750)	Astrocyte	19.693	0.353062	-6.76227	-1.26407
BB026_CO_kiamkjbl-1	BB026	Old (d750)	Astrocyte	19.9652	0.357941	-6.78749	-1.39383
BB026_CO_kiamklfl-1	BB026	Old (d750)	Astrocyte	19.7913	0.354824	-7.6658	-0.794683
BB026_CO_kiaocboi-1	BB026	Old (d750)	Astrocyte	20.534	0.368139	-7.20734	-0.152424
BB026_CO_kiaoifmk-1	BB026	Old (d750)	Astrocyte	20.534	0.368139	-7.52074	-0.173085
BB026_CO_kiaombhe-1	BB026	Old (d750)	Astrocyte	19.693	0.353062	-7.5504	-0.862238
BB026_CO_kiapfajc-1	BB026	Old (d750)	Astrocyte	19.693	0.353062	-7.10832	-0.781675
BB026_CO_kibaalci-1	BB026	Old (d750)	Astrocyte	19.693	0.353062	-6.21365	-1.61366
BB026_CO_kibagnkd-1	BB026	Old (d750)	Astrocyte	19.9652	0.357941	-7.46393	-0.69018
BB026_CO_kibblnjf-1	BB026	Old (d750)	Astrocyte	19.9652	0.357941	-7.05416	-1.0547
BB026_CO_kibchdnc-1	BB026	Old (d750)	Astrocyte	19.9652	0.357941	-7.56185	-1.00595
BB026_CO_kibcmnpi-1	BB026	Old (d750)	Astrocyte	22.3386	0.400493	1.51142	3.2392
BB026_CO_kibdbhjp-1	BB026	Old (d750)	Astrocyte	20.534	0.368139	-7.44307	-0.0725179
BB026_CO_kibfdonk-1	BB026	Old (d750)	Astrocyte	19.9652	0.357941	-4.25698	1.58578
BB026_CO_kibgamch-1	BB026	Old (d750)	Astrocyte	20.0613	0.359665	-4.3173	-0.2754
BB026_CO_kibianjn-1	BB026	Old (d750)	Astrocyte	19.5837	0.351103	-4.19968	0.459687
BB026_CO_kibleemp-1	BB026	Old (d750)	Astrocyte	19.9652	0.357941	-4.35761	1.25901
BB026_CO_kibnbpdf-1	BB026	Old (d750)	Astrocyte	19.504	0.349673	-5.92536	-1.71771
BB026_CO_kibnclok-1	BB026	Old (d750)	Reactive_Astrocyte	19.4203	0.348172	-5.55181	-0.973029
BB026_CO_kiboajlk-1	BB026	Old (d750)	Astrocyte	19.9652	0.357941	-5.30496	-0.63251
BB026_CO_kibogomh-1	BB026	Old (d750)	Reactive_Astrocyte	19.4203	0.348172	-4.49924	-1.12043
BB026_CO_kiboodje-1	BB026	Old (d750)	Astrocyte	19.4203	0.348172	-5.09397	-0.684389
BB026_CO_kicabjji-1	BB026	Old (d750)	Astrocyte	22.7587	0.408024	3.27718	3.82777
BB026_CO_kicafeng-1	BB026	Old (d750)	Astrocyte	32.1173	0.575808	-4.34526	-1.42439
BB026_CO_kicainka-1	BB026	Old (d750)	Reactive_Astrocyte	19.4203	0.348172	-4.55595	-0.899384
BB026_CO_kicakopl-1	BB026	Old (d750)	Reactive_Astrocyte	19.1665	0.343622	-4.39822	-1.22391
BB026_CO_kicbcnoo-1	BB026	Old (d750)	Astrocyte	21.1503	0.379188	-4.05119	0.588422
BB026_CO_kicbdamn-1	BB026	Old (d750)	Astrocyte	19.693	0.353062	-3.66876	0.588676
BB026_CO_kicefcnf-1	BB026	Old (d750)	Astrocyte	19.4194	0.348156	-4.11542	0.121011
BB026_CO_kicegbhn-1	BB026	Old (d750)	Astrocyte	23.3689	0.418965	3.48162	3.9543
BB026_CO_kicfcgeh-1	BB026	Old (d750)	Astrocyte	18.5458	0.332494	-3.865	-0.929618
BB026_CO_kicfjkae-1	BB026	Old (d750)	Astrocyte	23.6679	0.424324	3.56766	3.10287
BB026_CO_kicfldai-1	BB026	Old (d750)	Astrocyte	23.1619	0.415254	2.28897	3.58634
BB026_CO_kicfnlho-1	BB026	Old (d750)	Astrocyte	18.4202	0.330242	-3.11139	1.10274
BB026_CO_kichnfjk-1	BB026	Old (d750)	Astrocyte	19.8028	0.35503	-3.88441	0.656485
BB026_CO_kickhhle-1	BB026	Old (d750)	Astrocyte	23.191	0.415774	2.23014	3.54087
BB026_CO_kicmcpeg-1	BB026	Old (d750)	Reactive_Astrocyte	19.693	0.353062	-4.84939	-0.801814
BB026_CO_kicmfeoe-1	BB026	Old (d750)	Astrocyte	23.4775	0.420911	-0.156216	3.36501
BB026_CO_kicokbfk-1	BB026	Old (d750)	Astrocyte	24.2632	0.434998	2.74312	-0.324267
BB026_CO_kiconhif-1	BB026	Old (d750)	Astrocyte	19.9652	0.357941	-7.22431	-1.63382
BB026_CO_kicpnbhh-1	BB026	Old (d750)	Astrocyte	19.9652	0.357941	-7.09939	-1.44966
BB026_CO_kidambbn-1	BB026	Old (d750)	Astrocyte	19.8498	0.355873	-6.54704	-1.69562
BB026_CO_kidbcchg-1	BB026	Old (d750)	Astrocyte	19.1405	0.343156	-6.51943	-1.92912
BB026_CO_kidbkmml-1	BB026	Old (d750)	Astrocyte	19.9548	0.357756	-6.96806	-1.43812
BB026_CO_kidcejnl-1	BB026	Old (d750)	Astrocyte	20.2439	0.362939	-7.25114	-1.19119
BB026_CO_kidcfncf-1	BB026	Old (d750)	Astrocyte	20.4303	0.366281	-7.33828	-0.850375
BB026_CO_kiddmenp-1	BB026	Old (d750)	Astrocyte	21.6877	0.388822	3.18125	3.59314
BB026_CO_kideegij-1	BB026	Old (d750)	Astrocyte	6.9167	0.124004	-2.91282	-0.937138
BB026_CO_kideeomp-1	BB026	Old (d750)	Astrocyte	19.4203	0.348172	-5.47734	-1.0382
BB026_CO_kidfhhbo-1	BB026	Old (d750)	Astrocyte	20.534	0.368139	-7.2717	-1.05258
BB026_CO_kidgeidd-1	BB026	Old (d750)	Astrocyte	19.9652	0.357941	-7.21461	-0.899
BB026_CO_kidgmhdg-1	BB026	Old (d750)	Astrocyte	20.2439	0.362939	-7.51512	-0.650397
BB026_CO_kidhabbb-1	BB026	Old (d750)	Astrocyte	26.6163	0.477185	-7.14227	0.127082
BB026_CO_kidipnga-1	BB026	Old (d750)	Astrocyte	20.2439	0.362939	-7.3567	-1.21912
BB026_CO_kidjamog-1	BB026	Old (d750)	Astrocyte	20.635	0.369951	-7.37976	-0.534653
BB026_CO_kidjcpge-1	BB026	Old (d750)	Astrocyte	19.8634	0.356117	-7.69002	-1.15609
BB026_CO_kidjdcnh-1	BB026	Old (d750)	Astrocyte	19.9652	0.357941	-7.6511	-0.70265
BB026_CO_kidjfjni-1	BB026	Old (d750)	Astrocyte	19.9652	0.357941	-6.86104	-1.3137
BB026_CO_kidmajkp-1	BB026	Old (d750)	Astrocyte	20.216	0.362437	-6.73691	-1.97301
BB026_CO_kidndacp-1	BB026	Old (d750)	Astrocyte	20.5325	0.368113	-7.23562	-0.77994
BB026_CO_kidnhnej-1	BB026	Old (d750)	Astrocyte	19.1181	0.342754	-5.29285	-1.78617
BB026_CO_kidnppig-1	BB026	Old (d750)	Astrocyte	20.0673	0.359771	-7.27549	-0.633254
BB026_CO_kidomaae-1	BB026	Old (d750)	Astrocyte	19.9652	0.357941	-7.64677	-0.65243
BB026_CO_kidopflm-1	BB026	Old (d750)	Astrocyte	20.5821	0.369001	-6.98579	-0.403591
BB026_CO_kidpdijk-1	BB026	Old (d750)	Astrocyte	19.9652	0.357941	-6.82407	-0.809524
BB026_CO_kiebegge-1	BB026	Old (d750)	Astrocyte	20.2439	0.362939	-6.41483	-1.58764
BB026_CO_kiecndik-1	BB026	Old (d750)	Astrocyte	20.2439	0.362939	-6.96496	-1.37655
BB026_CO_kiedmgji-1	BB026	Old (d750)	Astrocyte	19.693	0.353062	-6.15905	-1.0591
BB026_CO_kieeahed-1	BB026	Old (d750)	Astrocyte	20.534	0.368139	-7.02661	-0.657586
BB026_CO_kieeahfg-1	BB026	Old (d750)	Astrocyte	19.4243	0.348245	-6.06052	-1.05405
BB026_CO_kiefgdog-1	BB026	Old (d750)	Astrocyte	19.9652	0.357941	-7.39219	-1.32496
BB026_CO_kiefigei-1	BB026	Old (d750)	Astrocyte	19.9652	0.357941	-7.20248	-0.818986
BB026_CO_kiegnanj-1	BB026	Old (d750)	Astrocyte	19.9652	0.357941	-6.66386	-1.54166
BB026_CO_kiegocnj-1	BB026	Old (d750)	Astrocyte	19.4367	0.348467	-7.19357	-1.30741
BB026_CO_kiejancb-1	BB026	Old (d750)	Astrocyte	19.9652	0.357941	-6.69557	-1.68597
BB026_CO_kiejeebm-1	BB026	Old (d750)	Astrocyte	19.693	0.353062	-6.92112	-0.925162
BB026_CO_kiejlaea-1	BB026	Old (d750)	Astrocyte	19.4203	0.348172	-7.14535	-1.31238
BB026_CO_kiekaomm-1	BB026	Old (d750)	Astrocyte	19.9652	0.357941	-6.37951	-1.21956
BB026_CO_kielcbad-1	BB026	Old (d750)	Astrocyte	19.5194	0.349949	-5.58472	-0.971902
BB026_CO_kielcpml-1	BB026	Old (d750)	Astrocyte	19.693	0.353062	-6.2854	-1.49658
BB026_CO_kiemohpp-1	BB026	Old (d750)	Astrocyte	19.4203	0.348172	-5.51674	-1.6799
BB026_CO_kienbnde-1	BB026	Old (d750)	Reactive_Astrocyte	19.693	0.353062	-5.40719	-1.44794
BB026_CO_kifbhheg-1	BB026	Old (d750)	Astrocyte	19.4203	0.348172	-6.59761	-0.840452
BB026_CO_kifbklkd-1	BB026	Old (d750)	Astrocyte	20.0173	0.358876	-6.42955	-1.3614
BB026_CO_kifckilk-1	BB026	Old (d750)	Reactive_Astrocyte	38.155	0.684053	-4.63865	-8.70374
BB026_CO_kifflbfo-1	BB026	Old (d750)	Astrocyte	14.1698	0.25404	-2.18089	1.46097
BB026_CO_kifgiome-1	BB026	Old (d750)	Astrocyte	23.4173	0.419832	0.810407	1.84955
BB026_CO_kifjcdfm-1	BB026	Old (d750)	Astrocyte	22.5795	0.404812	-0.147401	3.90618
BB026_CO_kifkpgge-1	BB026	Old (d750)	Astrocyte	14.6524	0.262693	-2.33349	0.357099
BB026_CO_kifmceem-1	BB026	Old (d750)	Astrocyte	25.5184	0.457502	-0.312163	1.51638
BB026_CO_kifoahmc-1	BB026	Old (d750)	Astrocyte	24.1127	0.432298	0.149221	2.5779
BB026_CO_kifpagle-1	BB026	Old (d750)	Astrocyte	26.1477	0.468783	-0.117481	1.44943
BB026_CO_kifpjbgl-1	BB026	Old (d750)	Astrocyte	19.4203	0.348172	-5.76785	-1.72836
BB026_CO_kigaafjd-1	BB026	Old (d750)	Astrocyte	19.693	0.353062	-6.4212	-1.86293
BB026_CO_kigaepic-1	BB026	Old (d750)	Astrocyte	18.8874	0.338618	-6.66167	-1.37723
BB026_CO_kigbfege-1	BB026	Old (d750)	Astrocyte	19.693	0.353062	-7.15688	-1.67217
BB026_CO_kigebadp-1	BB026	Old (d750)	Astrocyte	19.7099	0.353364	-6.44093	-1.20731
BB026_CO_kigefafk-1	BB026	Old (d750)	Astrocyte	19.693	0.353062	-5.691	-1.85092
BB026_CO_kigeikpd-1	BB026	Old (d750)	Astrocyte	19.9652	0.357941	-6.11275	-1.49756
BB026_CO_kigfigeo-1	BB026	Old (d750)	Astrocyte	20.236	0.362797	-6.81728	-0.644818
BB026_CO_kighenda-1	BB026	Old (d750)	Astrocyte	19.693	0.353062	-7.0902	-0.754495
BB026_CO_kighpbba-1	BB026	Old (d750)	Astrocyte	19.9005	0.356782	-6.72058	-1.16364
BB026_CO_kigiaddo-1	BB026	Old (d750)	Astrocyte	20.1517	0.361285	-7.38822	-0.545369
BB026_CO_kigileaf-1	BB026	Old (d750)	Astrocyte	19.693	0.353062	-6.86569	-1.68852
BB026_CO_kigjgafi-1	BB026	Old (d750)	Astrocyte	19.2865	0.345774	-3.21508	3.58877
BB026_CO_kigjlfda-1	BB026	Old (d750)	Astrocyte	23.0666	0.413545	1.94864	3.33853
BB026_CO_kigkapgo-1	BB026	Old (d750)	Astrocyte	19.4203	0.348172	-4.01041	0.531391
BB026_CO_kiglpjfb-1	BB026	Old (d750)	Astrocyte	18.6196	0.333817	-3.57715	-1.2036
BB026_CO_kignlbdj-1	BB026	Old (d750)	Astrocyte	16.3515	0.293154	-2.03288	1.16734
BB026_CO_kigpgfhj-1	BB026	Old (d750)	Astrocyte	16.7777	0.300796	-1.19067	2.37404
BB026_CO_kigpjbgd-1	BB026	Old (d750)	Astrocyte	13.8051	0.247501	-2.75078	2.07307
BB026_CO_kihbbnap-1	BB026	Old (d750)	Astrocyte	21.7286	0.389557	-1.77155	2.36461
BB026_CO_kihbgike-1	BB026	Old (d750)	Astrocyte	23.0119	0.412564	3.13232	3.08173
BB026_CO_kihbmeko-1	BB026	Old (d750)	Astrocyte	22.5365	0.40404	-1.143	1.89959
BB026_CO_kihenckk-1	BB026	Old (d750)	Astrocyte	16.2278	0.290937	-3.04036	1.04695
BB026_CO_kihfaahp-1	BB026	Old (d750)	Astrocyte	19.4203	0.348172	-6.22616	-1.56356
BB026_CO_kihgkcil-1	BB026	Old (d750)	Astrocyte	19.4203	0.348172	-4.46978	-0.784443
BB026_CO_kihgogjp-1	BB026	Old (d750)	Astrocyte	19.9273	0.357262	-6.11545	-0.649739
BB026_CO_kihgohjc-1	BB026	Old (d750)	Astrocyte	19.6582	0.352437	-4.42862	-0.255612
BB026_CO_kihjahck-1	BB026	Old (d750)	Astrocyte	23.8348	0.427317	2.24169	2.59102
BB026_CO_kihklibf-1	BB026	Old (d750)	Astrocyte	22.7587	0.408024	1.82173	3.10886
BB026_CO_kihmajgi-1	BB026	Old (d750)	Astrocyte	19.9652	0.357941	-4.17257	0.318607
BB026_CO_kihmidkp-1	BB026	Old (d750)	Astrocyte	23.5937	0.422994	1.4821	3.12859
BB026_CO_kihnbclo-1	BB026	Old (d750)	Astrocyte	22.5683	0.40461	1.90776	2.4233
BB026_CO_kihoehba-1	BB026	Old (d750)	Astrocyte	24.9852	0.447941	0.31741	2.09429
BB026_CO_kiibefld-1	BB026	Old (d750)	Astrocyte	24.5193	0.439589	0.200329	1.59252
BB026_CO_kiichcfm-1	BB026	Old (d750)	Astrocyte	22.4698	0.402844	2.01432	4.32354
BB026_CO_kiieogdj-1	BB026	Old (d750)	Astrocyte	21.5626	0.386581	0.847698	2.50691
BB026_CO_kiihkimm-1	BB026	Old (d750)	Astrocyte	28.1669	0.504984	-2.36219	0.890772
BB026_CO_kiiidhfk-1	BB026	Old (d750)	Astrocyte	22.5313	0.403948	-0.52186	2.37056
BB026_CO_kiiiiloc-1	BB026	Old (d750)	Astrocyte	13.8158	0.247694	-2.6879	1.03668
BB026_CO_kiilaloo-1	BB026	Old (d750)	Astrocyte	18.8496	0.337941	-3.96648	-0.612992
BB026_CO_kiiocaja-1	BB026	Old (d750)	Astrocyte	23.0666	0.413545	2.26303	4.08405
BB026_CO_kijaaplh-1	BB026	Old (d750)	Astrocyte	14.6903	0.263373	-2.72596	1.303
BB026_CO_kijahfhd-1	BB026	Old (d750)	Astrocyte	22.951	0.411472	2.40446	2.95313
BB026_CO_kijcjipc-1	BB026	Old (d750)	Astrocyte	23.3689	0.418965	2.22269	2.25069
BB026_CO_kijddmna-1	BB026	Old (d750)	Astrocyte	23.096	0.414071	1.56492	2.92617
BB026_CO_kijedfbc-1	BB026	Old (d750)	Astrocyte	23.3689	0.418965	2.20627	2.77611
BB026_CO_kijianjc-1	BB026	Old (d750)	Astrocyte	18.5458	0.332494	-2.06497	-3.6729
BB026_CO_kijjdklk-1	BB026	Old (d750)	Astrocyte	19.8076	0.355116	-4.2551	-1.07413
BB026_CO_kijkhmbf-1	BB026	Old (d750)	Astrocyte	6.07283	0.108875	-1.64788	-0.400873
BB026_CO_kijljmln-1	BB026	Old (d750)	Astrocyte	24.3671	0.43686	0.277868	2.08101
BB026_CO_kijpgnhh-1	BB026	Old (d750)	Reactive_Astrocyte	34.4122	0.616952	-2.1043	0.346815
BB026_CO_kijpjldd-1	BB026	Old (d750)	Astrocyte	19.1803	0.343869	-5.63289	-1.99096
BB026_CO_kijplnfl-1	BB026	Old (d750)	Astrocyte	21.4243	0.384101	-2.04112	2.05365
BB026_CO_kikagodo-1	BB026	Old (d750)	Astrocyte	19.9652	0.357941	-7.47939	-0.848427
BB026_CO_kikampkc-1	BB026	Old (d750)	Astrocyte	19.9652	0.357941	-7.31447	-0.862624
BB026_CO_kikbfpfo-1	BB026	Old (d750)	Astrocyte	19.7115	0.353394	-7.51846	-0.777848
BB026_CO_kikccfgk-1	BB026	Old (d750)	Astrocyte	19.9652	0.357941	-7.08258	-1.49879
BB026_CO_kikegcgo-1	BB026	Old (d750)	Astrocyte	19.4203	0.348172	-6.5385	-1.91455
BB026_CO_kikeklga-1	BB026	Old (d750)	Astrocyte	19.9652	0.357941	-4.4585	1.16338
BB026_CO_kikencal-1	BB026	Old (d750)	Astrocyte	19.4203	0.348172	-4.1874	-0.480632
BB026_CO_kikfbnjg-1	BB026	Old (d750)	Astrocyte	19.693	0.353062	-6.4697	-1.17523
BB026_CO_kikgbjgd-1	BB026	Old (d750)	Reactive_Astrocyte	19.4203	0.348172	-5.87309	-1.83804
BB026_CO_kikgeooj-1	BB026	Old (d750)	Astrocyte	19.9652	0.357941	-4.34221	0.305865
BB026_CO_kikghpem-1	BB026	Old (d750)	Astrocyte	19.693	0.353062	-5.01398	-0.887983
BB026_CO_kikgihdf-1	BB026	Old (d750)	Astrocyte	19.693	0.353062	-5.97407	-0.95549
BB026_CO_kikgoegl-1	BB026	Old (d750)	Astrocyte	19.9652	0.357941	-4.3436	-0.176685
BB026_CO_kikijhfn-1	BB026	Old (d750)	Astrocyte	19.3591	0.347075	-3.15493	0.869263
BB026_CO_kikjcbof-1	BB026	Old (d750)	Astrocyte	23.5624	0.422433	0.193438	2.86005
BB026_CO_kikkdpib-1	BB026	Old (d750)	Astrocyte	19.4492	0.348691	-4.04845	0.0636384
BB026_CO_kiklnaoh-1	BB026	Old (d750)	Astrocyte	24.5621	0.440357	-0.0517299	1.69697
BB026_CO_kilfhccb-1	BB026	Old (d750)	Astrocyte	24.5621	0.440357	1.1978	1.89822
BB026_CO_kilkagjh-1	BB026	Old (d750)	Astrocyte	23.3253	0.418182	-1.85391	1.99437
BB026_CO_kilpdhcm-1	BB026	Old (d750)	Astrocyte	24.1475	0.432923	1.43311	1.61252
BB026_CO_kimjcpml-1	BB026	Old (d750)	Astrocyte	22.8142	0.40902	2.755	2.84637
BB026_CO_kinbegam-1	BB026	Old (d750)	Astrocyte	13.524	0.242462	-2.80367	-1.83007
BB026_CO_kinbjpkm-1	BB026	Old (d750)	Astrocyte	11.5277	0.206672	-2.84856	-1.57264
BB026_CO_kinlncdg-1	BB026	Old (d750)	Astrocyte	23.5411	0.422051	1.42157	2.34124
BB026_CO_kinlnpdf-1	BB026	Old (d750)	Astrocyte	23.2786	0.417345	1.31304	2.44326
BB026_CO_kioanhnf-1	BB026	Old (d750)	Astrocyte	24.463	0.43858	1.13276	2.70596
BB026_CO_kiobnejl-1	BB026	Old (d750)	Astrocyte	22.4438	0.402378	3.2409	4.23577
BB026_CO_kiocndoo-1	BB026	Old (d750)	Astrocyte	24.2829	0.435351	0.839449	1.61771
BB026_CO_kiodpmhc-1	BB026	Old (d750)	Astrocyte	22.3329	0.40039	-0.00204583	2.70527
BB026_CO_kipanmml-1	BB026	Old (d750)	Astrocyte	27.0552	0.485054	-0.356104	1.42062
BB026_CO_kipiaffc-1	BB026	Old (d750)	Astrocyte	27.525	0.493476	-1.22361	1.43826
BB026_CO_kjafoehl-1	BB026	Old (d750)	Astrocyte	23.3689	0.418965	3.39112	4.189
BB026_CO_kjficnec-1	BB026	Old (d750)	Astrocyte	16.0003	0.286857	-2.73963	1.80418
BB026_CO_kjfjoefj-1	BB026	Old (d750)	Astrocyte	22.4438	0.402378	2.22812	4.37324
BB026_CO_kjfkocdk-1	BB026	Old (d750)	Astrocyte	15.0379	0.269604	-2.60767	1.99986
BB026_CO_kjgbpcjn-1	BB026	Old (d750)	Astrocyte	16.1801	0.290082	-2.74323	1.44758
BB026_CO_kjgcbckc-1	BB026	Old (d750)	Astrocyte	22.3022	0.399839	3.1804	1.8001
BB026_CO_kjgehhda-1	BB026	Old (d750)	Reactive_Astrocyte	22.5327	0.403972	-0.603263	2.02979
BB026_CO_kjgfhaoc-1	BB026	Old (d750)	Astrocyte	23.3689	0.418965	1.40267	4.49747
BB026_CO_kjggfbla-1	BB026	Old (d750)	Astrocyte	23.0666	0.413545	4.26562	2.1002
BB026_CO_kjgjhaeg-1	BB026	Old (d750)	Astrocyte	23.137	0.414806	2.72301	3.92504
BB026_CO_kjgkefjp-1	BB026	Old (d750)	Astrocyte	9.23978	0.165653	-3.10767	1.7126
BB026_CO_kjgkgflc-1	BB026	Old (d750)	Astrocyte	19.7352	0.353818	-3.96101	0.557138
BB026_CO_kjgmgecj-1	BB026	Old (d750)	Astrocyte	19.693	0.353062	-4.40642	0.831294
BB026_CO_kjgnokcd-1	BB026	Old (d750)	Astrocyte	14.2191	0.254923	-2.53169	2.03205
BB026_CO_kjgpkjka-1	BB026	Old (d750)	Astrocyte	23.0959	0.41407	3.07717	2.68244
BB026_CO_kjgpnfbd-1	BB026	Old (d750)	Reactive_Astrocyte	21.0689	0.37773	-2.82952	1.08264
BB026_CO_kjhagbie-1	BB026	Old (d750)	Astrocyte	23.4079	0.419663	1.39042	3.57264
BB026_CO_kjhaibne-1	BB026	Old (d750)	Astrocyte	22.579	0.404802	2.20863	2.12456
BB026_CO_kjhdedhm-1	BB026	Old (d750)	Astrocyte	23.2364	0.416588	1.44569	2.0427
BB026_CO_kjhdnicn-1	BB026	Old (d750)	Astrocyte	23.2234	0.416355	2.41476	3.32908
BB026_CO_kjheiddk-1	BB026	Old (d750)	Astrocyte	14.2538	0.255546	-2.71912	1.26839
BB026_CO_kjhencno-1	BB026	Old (d750)	Astrocyte	22.9298	0.411091	3.67344	3.85443
BB026_CO_kjhghedi-1	BB026	Old (d750)	Astrocyte	24.4972	0.439193	-1.83576	2.1068
BB026_CO_kjhikfga-1	BB026	Old (d750)	Astrocyte	12.9297	0.231808	-2.63897	1.40913
BB026_CO_kjhjciik-1	BB026	Old (d750)	Reactive_Astrocyte	15.9683	0.286284	-3.01582	1.0212
BB026_CO_kjhjkjeg-1	BB026	Old (d750)	Astrocyte	22.7995	0.408755	3.36505	4.21669
BB026_CO_kjhkebdm-1	BB026	Old (d750)	Astrocyte	21.1575	0.379317	-0.484398	2.05141
BB026_CO_kjhlhpcm-1	BB026	Old (d750)	Astrocyte	22.7587	0.408024	3.4563	2.78366
BB026_CO_kjhlkjce-1	BB026	Old (d750)	Astrocyte	23.0954	0.414061	1.79198	3.58191
BB026_CO_kjidahlg-1	BB026	Old (d750)	Astrocyte	23.5024	0.421357	0.603744	2.59153
BB026_CO_kjidoiga-1	BB026	Old (d750)	Astrocyte	22.0888	0.396014	1.05024	3.64954
BB026_CO_kjijhjam-1	BB026	Old (d750)	Astrocyte	19.9652	0.357941	-4.11081	0.9405
BB026_CO_kjikbokm-1	BB026	Old (d750)	Astrocyte	9.97938	0.178913	-3.04019	2.05529
BB026_CO_kjilijip-1	BB026	Old (d750)	Astrocyte	22.1014	0.396241	1.78297	3.18138
BB026_CO_kjimibol-1	BB026	Old (d750)	Astrocyte	14.115	0.253058	-2.59744	1.27932
BB026_CO_kjimjgdd-1	BB026	Old (d750)	Astrocyte	21.9476	0.393482	0.94979	3.87064
BB026_CO_kjinilpf-1	BB026	Old (d750)	Astrocyte	23.5365	0.421969	0.486236	4.15485
BB026_CO_kjjbamfk-1	BB026	Old (d750)	Astrocyte	11.7317	0.210329	-2.68345	1.63703
BB026_CO_kjjccmjm-1	BB026	Old (d750)	Astrocyte	18.8496	0.337941	-3.97541	-0.51489
BB026_CO_kjjchime-1	BB026	Old (d750)	Astrocyte	14.6696	0.263	-2.24287	1.49886
BB026_CO_kjjececo-1	BB026	Old (d750)	Astrocyte	14.1783	0.254193	-2.75158	1.52268
BB026_CO_kjjgenap-1	BB026	Old (d750)	Astrocyte	22.8923	0.41042	2.87317	2.70513
BB026_CO_kjjheklh-1	BB026	Old (d750)	Astrocyte	22.7446	0.407772	1.10355	2.57871
BB026_CO_kjjhjffe-1	BB026	Old (d750)	Reactive_Astrocyte	15.7323	0.282053	-2.57313	1.80187
BB026_CO_kjjjhgka-1	BB026	Old (d750)	Astrocyte	22.2049	0.398095	1.67184	3.88474
BB026_CO_kjjlifag-1	BB026	Old (d750)	Astrocyte	23.7268	0.425381	1.77479	2.76829
BB026_CO_kjjlpcpa-1	BB026	Old (d750)	Astrocyte	20.9783	0.376105	-0.665362	2.32424
BB026_CO_kjjpcghf-1	BB026	Old (d750)	Astrocyte	13.3275	0.238939	-2.30376	2.44807
BB026_CO_kjjpcgon-1	BB026	Old (d750)	Astrocyte	20.8366	0.373565	-1.09049	1.82177
BB026_CO_kjkafinh-1	BB026	Old (d750)	Astrocyte	25.7987	0.462526	-0.0625524	1.52376
BB026_CO_kjkaiagj-1	BB026	Old (d750)	Astrocyte	18.7954	0.336968	-4.04533	-1.49547
BB026_CO_kjkdcpjf-1	BB026	Old (d750)	Astrocyte	23.8263	0.427165	2.29449	3.00883
BB026_CO_kjkggnga-1	BB026	Old (d750)	Astrocyte	18.8496	0.337941	-4.04038	-0.863591
BB026_CO_kjkhcaje-1	BB026	Old (d750)	Astrocyte	22.7587	0.408024	3.25489	4.2416
BB026_CO_kjkhnbfb-1	BB026	Old (d750)	Astrocyte	12.3834	0.222012	-2.87278	2.13927
BB026_CO_kjkiaigg-1	BB026	Old (d750)	Astrocyte	22.7297	0.407505	2.39973	3.30215
BB026_CO_kjkihkgh-1	BB026	Old (d750)	Astrocyte	13.3838	0.239949	-2.42359	1.40976
BB026_CO_kjkjnaim-1	BB026	Old (d750)	Astrocyte	22.7587	0.408024	1.57473	3.94771
BB026_CO_kjkkbagb-1	BB026	Old (d750)	Astrocyte	23.0913	0.413986	3.26965	4.10164
BB026_CO_kjkkbfcg-1	BB026	Old (d750)	Astrocyte	23.2427	0.416702	2.01542	3.97291
BB026_CO_kjkmokkc-1	BB026	Old (d750)	Astrocyte	12.1286	0.217444	-3.06531	1.87197
BB026_CO_kjkocmkm-1	BB026	Old (d750)	Astrocyte	20.4007	0.365749	-3.07162	1.23211
BB026_CO_kjkplklp-1	BB026	Old (d750)	Astrocyte	24.5916	0.440884	1.21968	2.62106
BB026_CO_kjlblncp-1	BB026	Old (d750)	Astrocyte	12.2864	0.220273	-2.35111	1.35105
BB026_CO_kjldfgno-1	BB026	Old (d750)	Reactive_Astrocyte	23.394	0.419413	2.71045	2.25899
BB026_CO_kjlehaad-1	BB026	Old (d750)	Astrocyte	16.6865	0.29916	-2.54087	2.1765
BB026_CO_kjllaffi-1	BB026	Old (d750)	Astrocyte	23.541	0.42205	2.21712	3.5229
BB026_CO_kjllfpla-1	BB026	Old (d750)	Astrocyte	17.3173	0.31047	-2.3252	2.96523
BB026_CO_kjllidic-1	BB026	Old (d750)	Astrocyte	23.9756	0.429841	0.750522	3.09148
BB026_CO_kjmabjaj-1	BB026	Old (d750)	Astrocyte	20.9293	0.375226	-4.10658	1.3751
BB026_CO_kjmanapp-1	BB026	Old (d750)	Astrocyte	20.0399	0.35928	-3.99063	0.68344
BB026_CO_kjmbibfb-1	BB026	Old (d750)	Astrocyte	19.9652	0.357941	-4.33985	1.14644
BB026_CO_kjmjffmp-1	BB026	Old (d750)	Astrocyte	26.0228	0.466544	-1.85335	1.01255
BB026_CO_kjnfngfm-1	BB026	Old (d750)	Astrocyte	23.1786	0.415552	3.14445	3.59881
BB026_CO_kjnjnfjd-1	BB026	Old (d750)	Astrocyte	21.9832	0.394121	0.947782	3.92137
BB026_CO_kjnkgamj-1	BB026	Old (d750)	Astrocyte	22.7848	0.408493	-0.535994	3.41364
BB026_CO_kjnmhcpc-1	BB026	Old (d750)	Astrocyte	23.3689	0.418965	3.41294	4.12541
BB026_CO_kjobmocn-1	BB026	Old (d750)	Astrocyte	22.1225	0.396618	1.80528	4.32006
BB026_CO_kjofcpdb-1	BB026	Old (d750)	Astrocyte	23.4525	0.420464	2.0486	3.51731
BB026_CO_kjogcbbp-1	BB026	Old (d750)	Astrocyte	23.1112	0.414344	2.57259	3.50166
BB026_CO_kjoiealo-1	BB026	Old (d750)	Astrocyte	23.0666	0.413545	2.8745	3.24941
BB026_CO_kjoinpoa-1	BB026	Old (d750)	Astrocyte	23.0843	0.413862	2.78777	4.04718
BB026_CO_kjolcbch-1	BB026	Old (d750)	Astrocyte	22.7587	0.408024	2.43565	4.08792
BB026_CO_kjolcepn-1	BB026	Old (d750)	Astrocyte	23.0354	0.412985	2.93289	3.97064
BB026_CO_kjomlikd-1	BB026	Old (d750)	Astrocyte	23.6679	0.424324	3.36821	3.62871
BB026_CO_kjopphme-1	BB026	Old (d750)	Astrocyte	23.3689	0.418965	3.79808	3.29172
BB026_CO_kjpbneed-1	BB026	Old (d750)	Astrocyte	10.0732	0.180595	-2.79499	1.02654
BB026_CO_kjpepbaa-1	BB026	Old (d750)	Astrocyte	21.3141	0.382125	-1.09004	1.77606
BB026_CO_kjpgpici-1	BB026	Old (d750)	Astrocyte	14.4986	0.259935	-2.1548	1.909
BB026_CO_kjpicomh-1	BB026	Old (d750)	Astrocyte	9.12056	0.163516	-2.68736	1.5686
BB026_CO_kjpkammf-1	BB026	Old (d750)	Astrocyte	21.2513	0.380999	-2.21736	1.69582
BB026_CO_kjplipmd-1	BB026	Old (d750)	Astrocyte	14.9548	0.268113	-2.59302	1.41297
BB026_CO_kjpmafbd-1	BB026	Old (d750)	Astrocyte	25.5537	0.458135	-1.38096	1.62223
BB026_CO_kjpmijbc-1	BB026	Old (d750)	Astrocyte	23.3689	0.418965	0.953621	3.97812
BB026_CO_kjpogohi-1	BB026	Old (d750)	Astrocyte	23.0353	0.412984	4.0341	3.60801
BB026_CO_kkaanjmm-1	BB026	Old (d750)	Astrocyte	21.6888	0.388843	-1.74203	1.97561
BB026_CO_kkaciphc-1	BB026	Old (d750)	Astrocyte	22.1634	0.397352	1.6466	3.38483
BB026_CO_kkaefegf-1	BB026	Old (d750)	Reactive_Astrocyte	19.4203	0.348172	-4.51273	-1.0052
BB026_CO_kkajmdgl-1	BB026	Old (d750)	Astrocyte	23.0666	0.413545	3.61523	4.21591
BB026_CO_kkapfhkd-1	BB026	Old (d750)	Astrocyte	24.1938	0.433754	-1.08651	2.13078
BB026_CO_kkbafkoe-1	BB026	Old (d750)	Astrocyte	23.1292	0.414667	3.92198	3.74088
BB026_CO_kkbagggg-1	BB026	Old (d750)	Astrocyte	23.7807	0.426346	3.20928	2.9449
BB026_CO_kkbamfeo-1	BB026	Old (d750)	Astrocyte	22.7587	0.408024	2.03962	4.82949
BB026_CO_kkbeepke-1	BB026	Old (d750)	Reactive_Astrocyte	23.0666	0.413545	2.55194	4.15754
BB026_CO_kkblmpkd-1	BB026	Old (d750)	Astrocyte	22.7587	0.408024	3.03493	3.33835
BB026_CO_kkcbgacm-1	BB026	Old (d750)	Astrocyte	23.1956	0.415856	3.36282	4.39066
BB026_CO_kkccdnpk-1	BB026	Old (d750)	Reactive_Astrocyte	23.1224	0.414545	3.15663	3.37193
BB026_CO_kkccoboh-1	BB026	Old (d750)	Astrocyte	22.7216	0.407359	3.99035	2.97242
BB026_CO_kkcdgpae-1	BB026	Old (d750)	Astrocyte	22.4202	0.401956	0.969962	3.44277
BB026_CO_kkceodcm-1	BB026	Old (d750)	Astrocyte	22.4438	0.402378	0.680311	3.45679
BB026_CO_kkcfhppi-1	BB026	Old (d750)	Astrocyte	15.48	0.277529	-2.23586	0.865682
BB026_CO_kkcgaenc-1	BB026	Old (d750)	Astrocyte	23.0666	0.413545	3.28335	3.89987
BB026_CO_kkcmmndj-1	BB026	Old (d750)	Astrocyte	15.0786	0.270333	-2.71705	0.954296
BB026_CO_kkcnkeeb-1	BB026	Old (d750)	Astrocyte	23.4869	0.421079	-1.59753	1.87654
BB026_CO_kkcoicok-1	BB026	Old (d750)	Reactive_Astrocyte	23.0159	0.412636	-0.177943	3.87096
BB026_CO_kkcpmcfe-1	BB026	Old (d750)	Astrocyte	15.7743	0.282806	-2.76116	1.4375
BB026_CO_kkcpnmam-1	BB026	Old (d750)	Astrocyte	23.2655	0.41711	2.11317	2.89818
BB026_CO_kkdchfdl-1	BB026	Old (d750)	Astrocyte	19.1947	0.344127	-6.85189	-0.554968
BB026_CO_kkddffaf-1	BB026	Old (d750)	Astrocyte	15.2451	0.273318	-2.94676	1.07736
BB026_CO_kkdehkop-1	BB026	Old (d750)	Astrocyte	9.45446	0.169502	-2.84156	1.33529
BB026_CO_kkdelmfi-1	BB026	Old (d750)	Astrocyte	21.6351	0.387881	-1.44639	2.47053
BB026_CO_kkdepkid-1	BB026	Old (d750)	Astrocyte	22.9375	0.411229	2.50136	4.17525
BB026_CO_kkdfncig-1	BB026	Old (d750)	Astrocyte	23.0842	0.413859	2.12221	4.00254
BB026_CO_kkdgfdfj-1	BB026	Old (d750)	Astrocyte	23.4781	0.420921	2.53565	2.79104
BB026_CO_kkdgffob-1	BB026	Old (d750)	Astrocyte	11.9848	0.214867	-2.68781	0.929762
BB026_CO_kkdlabha-1	BB026	Old (d750)	Astrocyte	15.3762	0.275669	-2.68976	1.10762
BB026_CO_kkdmeikl-1	BB026	Old (d750)	Astrocyte	23.3855	0.419261	0.898716	2.38237
BB026_CO_kkdoihkj-1	BB026	Old (d750)	Astrocyte	12.9214	0.231659	-2.41193	1.04396
BB026_CO_kkdojhhk-1	BB026	Old (d750)	Astrocyte	24.59	0.440856	0.0466462	2.27512
BB026_CO_kkebkngg-1	BB026	Old (d750)	Astrocyte	19.4389	0.348505	-4.27694	0.703483
BB026_CO_kkecajib-1	BB026	Old (d750)	Astrocyte	12.1286	0.217444	-2.96639	1.9308
BB026_CO_kkedganc-1	BB026	Old (d750)	Astrocyte	24.0909	0.431909	-0.0829663	1.89467
BB026_CO_kkedkgao-1	BB026	Old (d750)	Astrocyte	23.4352	0.420153	1.01601	2.25423
BB026_CO_kkegalbl-1	BB026	Old (d750)	Reactive_Astrocyte	25.6123	0.459184	-1.10003	1.37177
BB026_CO_kkeigaoj-1	BB026	Old (d750)	Astrocyte	23.9968	0.430221	1.0143	1.40156
BB026_CO_kkeloghh-1	BB026	Old (d750)	Astrocyte	23.1123	0.414364	2.8446	2.2893
BB026_CO_kkephfai-1	BB026	Old (d750)	Astrocyte	23.0666	0.413545	3.00835	2.43891
BB026_CO_kkfaciek-1	BB026	Old (d750)	Astrocyte	17.045	0.305588	-2.44289	0.788635
BB026_CO_kkfdigjm-1	BB026	Old (d750)	Astrocyte	25.7391	0.461458	0.743726	1.65596
BB026_CO_kkfedcbd-1	BB026	Old (d750)	Astrocyte	23.6679	0.424324	1.838	1.81689
BB026_CO_kkfgplnc-1	BB026	Old (d750)	Astrocyte	23.2891	0.417533	1.47114	2.44942
BB026_CO_kkfjnaea-1	BB026	Old (d750)	Astrocyte	16.338	0.292913	-2.17358	1.12929
BB026_CO_kkgbciok-1	BB026	Old (d750)	Astrocyte	23.0666	0.413545	3.2856	3.63526
BB026_CO_kkgdffih-1	BB026	Old (d750)	Astrocyte	23.0666	0.413545	2.63484	3.39016
BB026_CO_kkgilbdg-1	BB026	Old (d750)	Astrocyte	23.0906	0.413975	2.98293	1.84183
BB026_CO_kkgjjmoo-1	BB026	Old (d750)	Reactive_Astrocyte	23.3075	0.417863	2.34143	2.66094
BB026_CO_kkgjlhhb-1	BB026	Old (d750)	Reactive_Astrocyte	23.0666	0.413545	2.85899	3.47594
BB026_CO_kkgkchoa-1	BB026	Old (d750)	Astrocyte	24.4238	0.437878	1.22364	2.0575
BB026_CO_kkglpljl-1	BB026	Old (d750)	Astrocyte	23.2402	0.416657	2.50962	3.90195
BB026_CO_kkhahico-1	BB026	Old (d750)	Astrocyte	22.838	0.409445	2.5723	3.51886
BB026_CO_kkhbloen-1	BB026	Old (d750)	Astrocyte	23.2359	0.416579	1.2285	3.57892
BB026_CO_kkhdgbne-1	BB026	Old (d750)	Astrocyte	23.0666	0.413545	3.37389	4.19149
BB026_CO_kkhhdhlc-1	BB026	Old (d750)	Astrocyte	18.1483	0.325368	-3.89969	-0.125305
BB026_CO_kkhkhjgh-1	BB026	Old (d750)	Astrocyte	24.5203	0.439606	-0.439453	3.25063
BB026_CO_kkhllaeb-1	BB026	Old (d750)	Astrocyte	20.9303	0.375243	-3.81658	0.892557
BB026_CO_kkhmcnob-1	BB026	Old (d750)	Astrocyte	32.8441	0.588839	-3.49106	-1.10092
BB026_CO_kkhnahkj-1	BB026	Old (d750)	Astrocyte	28.098	0.503748	0.515717	1.50205
BB026_CO_kkhpljbh-1	BB026	Old (d750)	Astrocyte	23.9654	0.429659	2.43318	2.70764
BB026_CO_kkiidhhc-1	BB026	Old (d750)	Astrocyte	15.6473	0.280529	-2.47795	1.82294
BB026_CO_kkikhjaa-1	BB026	Old (d750)	Astrocyte	23.6461	0.423933	2.47367	2.90651
BB026_CO_kkikkbhn-1	BB026	Old (d750)	Astrocyte	17.0946	0.306477	-2.42202	1.64739
BB026_CO_kkjfnjdl-1	BB026	Old (d750)	Astrocyte	22.3947	0.401498	2.91512	4.00401
BB026_CO_kkjjennc-1	BB026	Old (d750)	Astrocyte	22.7703	0.408232	2.24994	3.70763
BB026_CO_kkkanpkk-1	BB026	Old (d750)	Astrocyte	23.6804	0.424549	1.61766	2.80744
BB026_CO_kkkblgae-1	BB026	Old (d750)	Astrocyte	23.1516	0.415068	2.70842	3.59947
BB026_CO_kkkggokd-1	BB026	Old (d750)	Astrocyte	24.2422	0.434621	2.01938	3.36146
BB026_CO_kkknbpkk-1	BB026	Old (d750)	Astrocyte	23.2515	0.416859	2.80226	3.92962
BB026_CO_kklcbahp-1	BB026	Old (d750)	Astrocyte	23.7918	0.426546	1.69991	3.5091
BB026_CO_kklljhch-1	BB026	Old (d750)	Astrocyte	23.1094	0.414312	2.3961	2.39943
BB026_CO_kknamepk-1	BB026	Old (d750)	Astrocyte	19.0071	0.340764	-0.79778	1.25796
BB026_CO_kknamnkf-1	BB026	Old (d750)	Astrocyte	17.615	0.315807	-3.63719	-1.44837
BB026_CO_kknbfagj-1	BB026	Old (d750)	Astrocyte	22.3455	0.400616	1.12848	2.43022
BB026_CO_kknmgmlk-1	BB026	Old (d750)	Astrocyte	17.7457	0.318151	-1.26694	1.26697
BB026_CO_kknmoafj-1	BB026	Old (d750)	Astrocyte	23.8517	0.427619	-1.67488	1.05228
BB026_CO_kknnakgp-1	BB026	Old (d750)	Astrocyte	23.7238	0.425327	1.03026	3.19918
BB026_CO_kkoldajl-1	BB026	Old (d750)	Astrocyte	24.0922	0.431932	-2.21893	3.11427
BB026_CO_kkopkmff-1	BB026	Old (d750)	Astrocyte	18.1183	0.324831	-3.71071	-1.47264
BB026_CO_kkpinidd-1	BB026	Old (d750)	Astrocyte	23.1801	0.415579	0.643833	2.13492
BB026_CO_kkpjcijh-1	BB026	Old (d750)	Astrocyte	24.268	0.435083	2.54037	1.65737
BB026_CO_kkppiadf-1	BB026	Old (d750)	Astrocyte	17.9757	0.322274	1.51786	-0.260747
BB026_CO_klcbjbgo-1	BB026	Old (d750)	Astrocyte	24.6199	0.441393	0.0463496	1.62016
BB026_CO_klcbjjgo-1	BB026	Old (d750)	Astrocyte	23.9772	0.429871	0.849632	1.81838
BB026_CO_klccoccc-1	BB026	Old (d750)	Astrocyte	23.9654	0.429659	2.08594	2.79496
BB026_CO_kldbeopf-1	BB026	Old (d750)	Astrocyte	23.3689	0.418965	2.85344	1.37743
BB026_CO_kldgekma-1	BB026	Old (d750)	Astrocyte	27.3485	0.490311	-1.18727	1.17573
BB026_CO_kldggnpe-1	BB026	Old (d750)	Astrocyte	26.8702	0.481736	-0.720854	1.38934
BB026_CO_kldglhne-1	BB026	Old (d750)	Astrocyte	10.0543	0.180257	-1.36429	0.98474
BB026_CO_kldlgmib-1	BB026	Old (d750)	Astrocyte	26.4431	0.47408	-0.608241	1.64126
BB026_CO_klekkccb-1	BB026	Old (d750)	Astrocyte	23.0743	0.413682	1.27587	3.64644
BB026_CO_klfeacmm-1	BB026	Old (d750)	Astrocyte	24.1404	0.432795	2.7318	1.73271
BB026_CO_klfkggim-1	BB026	Old (d750)	Astrocyte	22.4273	0.402083	2.9528	3.67522
BB026_CO_klhcgkcn-1	BB026	Old (d750)	Astrocyte	23.5562	0.422322	2.19358	1.87285
BB026_CO_kmkpghkd-1	BB026	Old (d750)	Astrocyte	23.3689	0.418965	3.91361	3.11314
BB026_CO_knfglhon-1	BB026	Old (d750)	Astrocyte	23.0666	0.413545	4.08882	2.96803
BB026_CO_knjffodi-1	BB026	Old (d750)	Reactive_Astrocyte	23.5514	0.422236	2.77332	2.99971
BB026_CO_knmbcffn-1	BB026	Old (d750)	Astrocyte	23.8667	0.427888	1.37522	1.69328
BB026_CO_knnkkege-1	BB026	Old (d750)	Astrocyte	13.7356	0.246256	-2.47846	0.838212
BB026_CO_kobkdpif-1	BB026	Old (d750)	Astrocyte	23.3689	0.418965	3.95793	1.20118
BB026_CO_kobmjdml-1	BB026	Old (d750)	Astrocyte	23.4271	0.420007	1.94798	2.07794
BB026_CO_kobobmbg-1	BB026	Old (d750)	Astrocyte	8.94462	0.160362	-2.14645	-0.158867
BB026_CO_kocgnckc-1	BB026	Old (d750)	Astrocyte	23.2741	0.417264	2.67175	4.10949
BB026_CO_kocmeokl-1	BB026	Old (d750)	Astrocyte	23.302	0.417764	3.10505	2.88208
BB026_CO_kogekkme-1	BB026	Old (d750)	Astrocyte	20.2439	0.362939	-3.92311	-0.606957
BB026_CO_kogenjgg-1	BB026	Old (d750)	Astrocyte	12.0139	0.215389	-2.50746	0.856357
BB026_CO_kogobgih-1	BB026	Old (d750)	Astrocyte	27.443	0.492005	-2.01717	1.15959
BB026_CO_koieegce-1	BB026	Old (d750)	Astrocyte	23.7405	0.425627	2.44173	1.6667
BB026_CO_koigmakj-1	BB026	Old (d750)	Astrocyte	24.8168	0.444922	1.11973	1.6822
BB026_CO_koiocbbo-1	BB026	Old (d750)	Astrocyte	22.4425	0.402355	2.55554	4.68936
BB026_CO_koippjil-1	BB026	Old (d750)	Astrocyte	24.9387	0.447107	1.03703	1.08161
BB026_CO_kojbhbhg-1	BB026	Old (d750)	Astrocyte	24.1487	0.432945	1.39665	1.08255
BB026_CO_kokmihop-1	BB026	Old (d750)	Astrocyte	23.0666	0.413545	2.713	4.23216
BB026_CO_kolbfdcc-1	BB026	Old (d750)	Reactive_Astrocyte	19.8484	0.355847	-3.80385	-0.403103
BB026_CO_kpbpgpjk-1	BB026	Old (d750)	Astrocyte	23.3493	0.418613	4.07538	3.19973
BB026_CO_kpdendgf-1	BB026	Old (d750)	Astrocyte	23.3896	0.419334	4.18091	1.5842
BB026_CO_kpmnklbe-1	BB026	Old (d750)	Astrocyte	23.9229	0.428897	0.619632	3.01565
BB026_CO_kpmohoog-1	BB026	Old (d750)	Astrocyte	23.068	0.413569	3.10058	3.68428
BB026_CO_kpndhdne-1	BB026	Old (d750)	Astrocyte	23.5534	0.422273	0.751808	3.07001
BB026_CO_kpnlpnaj-1	BB026	Old (d750)	Astrocyte	16.0252	0.287304	-3.06497	1.34774
BB026_CO_kpnmhbbo-1	BB026	Old (d750)	Astrocyte	19.1405	0.343156	-3.81228	-0.833238
BB026_CO_kpnpjikc-1	BB026	Old (d750)	Astrocyte	25.1246	0.450441	0.308079	1.65253
BB026_CO_kpnpplbm-1	BB026	Old (d750)	Astrocyte	19.9652	0.357941	-5.2183	-0.892492
BB026_CO_kpoabnpn-1	BB026	Old (d750)	Astrocyte	19.9652	0.357941	-5.27112	-0.899188
BB026_CO_kpoaphei-1	BB026	Old (d750)	Reactive_Astrocyte	19.693	0.353062	-4.57769	-1.17546
BB026_CO_kpobigdi-1	BB026	Old (d750)	Reactive_Astrocyte	19.693	0.353062	-3.99279	-0.461528
BB026_CO_kpofhklh-1	BB026	Old (d750)	Astrocyte	23.5261	0.421782	2.16183	4.0232
BB026_CO_kpogocpb-1	BB026	Old (d750)	Astrocyte	23.8032	0.42675	-1.27442	0.738323
BB026_CO_kpoipdgp-1	BB026	Old (d750)	Astrocyte	15.1558	0.271718	-2.81306	1.36373
BB026_CO_kpolkblg-1	BB026	Old (d750)	Reactive_Astrocyte	23.9312	0.429045	-1.54489	3.59317
BB026_CO_kpoogdnl-1	BB026	Old (d750)	Astrocyte	15.4739	0.277421	-2.9782	0.623644
BB026_CO_kppbhoim-1	BB026	Old (d750)	Astrocyte	19.693	0.353062	-4.39181	-0.472867
BB026_CO_kppdcdfg-1	BB026	Old (d750)	Astrocyte	20.0072	0.358694	-3.52608	0.286845
BB026_CO_kppdeggc-1	BB026	Old (d750)	Astrocyte	20.2439	0.362939	-4.62891	-0.0450859
BB026_CO_kppecpdp-1	BB026	Old (d750)	Reactive_Astrocyte	11.2732	0.20211	-2.7472	1.15891
BB026_CO_kppeffjh-1	BB026	Old (d750)	Astrocyte	22.7587	0.408024	2.18615	3.66151
BB026_CO_kppfccbl-1	BB026	Old (d750)	Astrocyte	23.47	0.420776	-1.20518	3.17543
BB026_CO_kppgdock-1	BB026	Old (d750)	Astrocyte	11.9793	0.214768	-2.73515	1.25386
BB026_CO_kppglkhn-1	BB026	Old (d750)	Astrocyte	13.3069	0.23857	-2.70841	1.77528
BB026_CO_kpphkcdo-1	BB026	Old (d750)	Astrocyte	5.09138	0.0912797	-2.71319	-0.279896
BB026_CO_kppijicm-1	BB026	Old (d750)	Astrocyte	11.4532	0.205336	-2.9058	1.53405
BB026_CO_kppkifhm-1	BB026	Old (d750)	Astrocyte	21.7973	0.390788	1.09078	4.0773
BB026_CO_kpplfnil-1	BB026	Old (d750)	Astrocyte	20.9186	0.375034	-2.73936	0.450454
BB026_CO_kpplijjg-1	BB026	Old (d750)	Astrocyte	23.0666	0.413545	1.75241	4.30534
BB026_CO_kppmemep-1	BB026	Old (d750)	Reactive_Astrocyte	35.3202	0.633231	-3.81587	-8.15773
BB026_CO_kppniepp-1	BB026	Old (d750)	Astrocyte	23.0666	0.413545	2.13249	3.62055
BB026_CO_kpppbhdm-1	BB026	Old (d750)	Astrocyte	23.3689	0.418965	0.00842146	3.96296
BB026_CO_laacfmjk-1	BB026	Old (d750)	Astrocyte	15.3135	0.274545	-2.33623	2.03722
BB026_CO_laacioji-1	BB026	Old (d750)	Astrocyte	19.6286	0.351906	-4.14593	-0.237497
BB026_CO_laadnedl-1	BB026	Old (d750)	Astrocyte	18.6834	0.334962	-4.13595	0.0435016
BB026_CO_laaegkcf-1	BB026	Old (d750)	Astrocyte	15.7889	0.283068	-2.7657	1.64994
BB026_CO_laafanjp-1	BB026	Old (d750)	Astrocyte	27.647	0.495664	-3.18323	-0.00824881
BB026_CO_laagbfbf-1	BB026	Old (d750)	Astrocyte	21.7564	0.390054	-0.112549	2.43985
BB026_CO_laahmcfb-1	BB026	Old (d750)	Astrocyte	23.4368	0.420181	1.599	3.87375
BB026_CO_laaiblgd-1	BB026	Old (d750)	Astrocyte	13.949	0.250082	-2.70785	1.29322
BB026_CO_laajbfgn-1	BB026	Old (d750)	Astrocyte	23.0045	0.412432	0.803465	3.62877
BB026_CO_laalndeo-1	BB026	Old (d750)	Astrocyte	17.2733	0.309681	-2.74009	1.18248
BB026_CO_laamajni-1	BB026	Old (d750)	Astrocyte	23.4894	0.421125	3.12157	4.14758
BB026_CO_laanhekh-1	BB026	Old (d750)	Astrocyte	23.2332	0.416531	2.76354	3.79129
BB026_CO_labepnkb-1	BB026	Old (d750)	Astrocyte	13.3672	0.239652	-2.4197	2.45403
BB026_CO_labhchmo-1	BB026	Old (d750)	Astrocyte	10.343	0.185433	-2.77952	2.1026
BB026_CO_labhgeod-1	BB026	Old (d750)	Astrocyte	23.6679	0.424324	2.68756	2.17109
BB026_CO_labnankh-1	BB026	Old (d750)	Astrocyte	22.9263	0.41103	2.20934	4.20251
BB026_CO_laboonok-1	BB026	Old (d750)	Astrocyte	13.867	0.248611	-2.8054	1.10007
BB026_CO_labplgnb-1	BB026	Old (d750)	Astrocyte	12.3134	0.220757	-2.53359	0.879704
BB026_CO_labpplka-1	BB026	Old (d750)	Astrocyte	22.3565	0.400814	0.829491	4.03065
BB026_CO_lacaahdk-1	BB026	Old (d750)	Astrocyte	26.1568	0.468946	-0.886256	1.68976
BB026_CO_lacackjj-1	BB026	Old (d750)	Astrocyte	12.2486	0.219595	-2.75874	1.24581
BB026_CO_lacadioh-1	BB026	Old (d750)	Astrocyte	19.424	0.348239	-3.42029	0.547134
BB026_CO_lacblfgg-1	BB026	Old (d750)	Astrocyte	21.7929	0.390709	2.03373	3.12288
BB026_CO_lacedjnh-1	BB026	Old (d750)	Astrocyte	23.2536	0.416898	2.84304	3.2907
BB026_CO_lackpecg-1	BB026	Old (d750)	Astrocyte	22.5377	0.404063	2.78669	4.42172
BB026_CO_laclhnfg-1	BB026	Old (d750)	Astrocyte	14.4259	0.258632	-3.01138	1.91551
BB026_CO_laclplcm-1	BB026	Old (d750)	Astrocyte	23.175	0.415487	3.95886	3.42805
BB026_CO_laddolbj-1	BB026	Old (d750)	Astrocyte	9.81585	0.175981	-3.03157	1.83175
BB026_CO_ladebnfi-1	BB026	Old (d750)	Astrocyte	21.5596	0.386527	-3.57194	0.969052
BB026_CO_ladihnff-1	BB026	Old (d750)	Astrocyte	22.4438	0.402378	3.4842	3.00011
BB026_CO_ladipdfb-1	BB026	Old (d750)	Astrocyte	22.2259	0.398473	1.30979	3.37229
BB026_CO_ladopcga-1	BB026	Old (d750)	Astrocyte	14.7578	0.264582	-2.70762	1.07023
BB026_CO_lafologk-1	BB026	Old (d750)	Astrocyte	22.1836	0.397713	0.244228	3.01595
BB026_CO_laiehcpo-1	BB026	Old (d750)	Astrocyte	22.8304	0.409309	2.37895	2.22284
BB026_CO_lbelpkjo-1	BB026	Old (d750)	Astrocyte	22.258	0.399048	-0.27843	2.19545
BB026_CO_lbemeepg-1	BB026	Old (d750)	Astrocyte	23.7903	0.426519	3.22642	3.39449
BB026_CO_lbemhebf-1	BB026	Old (d750)	Astrocyte	23.13	0.414681	3.23276	3.91502
BB026_CO_lbenlhpj-1	BB026	Old (d750)	Reactive_Astrocyte	23.5414	0.422057	4.30762	2.38002
BB026_CO_lbfbhebg-1	BB026	Old (d750)	Astrocyte	19.051	0.341552	-1.5502	-4.46054
BB026_CO_lbgjcjjd-1	BB026	Old (d750)	Astrocyte	25.6773	0.46035	0.0840595	1.68571
BB026_CO_lbjicfam-1	BB026	Old (d750)	Reactive_Astrocyte	23.5697	0.422565	4.42416	1.51843
BB026_CO_lcdjcbbi-1	BB026	Old (d750)	Astrocyte	19.9134	0.357012	-6.86697	0.300722
BB026_CO_lcdmhfeo-1	BB026	Old (d750)	Astrocyte	21.9128	0.39286	1.43036	2.88759
BB026_CO_lcdmkkml-1	BB026	Old (d750)	Astrocyte	20.6345	0.369941	-6.77193	0.713532
BB026_CO_lcdoccia-1	BB026	Old (d750)	Astrocyte	24.0733	0.431593	-2.15925	1.63058
BB026_CO_lcdpocfl-1	BB026	Old (d750)	Astrocyte	15.6145	0.279942	-1.76893	1.89186
BB026_CO_lceaaben-1	BB026	Old (d750)	Astrocyte	16.2427	0.291203	-2.38972	1.4404
BB026_CO_lceacaol-1	BB026	Old (d750)	Astrocyte	23.0666	0.413545	3.38124	3.51371
BB026_CO_lceddpfj-1	BB026	Old (d750)	Astrocyte	10.2728	0.184173	-1.95635	1.91862
BB026_CO_lcedekpl-1	BB026	Old (d750)	Astrocyte	19.1966	0.344161	-6.77226	-1.95822
BB026_CO_lcedjkec-1	BB026	Old (d750)	Astrocyte	20.6146	0.369584	-7.1855	-0.161135
BB026_CO_lcefdmmj-1	BB026	Old (d750)	Astrocyte	23.0666	0.413545	-0.183946	3.0419
BB026_CO_lcehogmg-1	BB026	Old (d750)	Astrocyte	13.78	0.247051	-2.10212	2.04006
BB026_CO_lcehoiig-1	BB026	Old (d750)	Astrocyte	19.9652	0.357941	-6.99669	-0.228447
BB026_CO_lceiefei-1	BB026	Old (d750)	Astrocyte	12.1866	0.218485	-2.21901	1.82439
BB026_CO_lcekfpei-1	BB026	Old (d750)	Astrocyte	23.1525	0.415084	3.49713	3.44197
BB026_CO_lceohbgg-1	BB026	Old (d750)	Astrocyte	13.5729	0.243339	-1.44396	0.256712
BB026_CO_lcepcgle-1	BB026	Old (d750)	Astrocyte	22.5907	0.405013	2.37047	3.39265
BB026_CO_lcfbkphm-1	BB026	Old (d750)	Astrocyte	22.2682	0.399231	2.94402	2.00385
BB026_CO_lcfcahoj-1	BB026	Old (d750)	Astrocyte	21.6689	0.388486	-6.92175	-1.00369
BB026_CO_lcfcbijp-1	BB026	Old (d750)	Astrocyte	22.5289	0.403905	3.00075	2.93383
BB026_CO_lcfdmehj-1	BB026	Old (d750)	Astrocyte	24.0324	0.43086	1.43595	2.28813
BB026_CO_lcgliefo-1	BB026	Old (d750)	Astrocyte	21.6114	0.387455	0.585069	2.8153
BB026_CO_lcgoidek-1	BB026	Old (d750)	Astrocyte	23.0296	0.412881	3.06318	3.71069
BB026_CO_lchadnda-1	BB026	Old (d750)	Astrocyte	22.7587	0.408024	1.39218	4.4702
BB026_CO_lchboagg-1	BB026	Old (d750)	Astrocyte	23.0666	0.413545	4.08025	2.94881
BB026_CO_lchcibin-1	BB026	Old (d750)	Astrocyte	23.1591	0.415203	3.31889	3.74508
BB026_CO_lchdmcbe-1	BB026	Old (d750)	Astrocyte	23.223	0.416348	2.99183	2.47257
BB026_CO_lchfimea-1	BB026	Old (d750)	Astrocyte	23.0519	0.413282	2.41872	2.73533
BB026_CO_lchgckon-1	BB026	Old (d750)	Astrocyte	22.1725	0.397515	1.93108	3.45762
BB026_CO_lchggpha-1	BB026	Old (d750)	Astrocyte	22.9261	0.411025	0.833302	2.63259
BB026_CO_lchhlpfb-1	BB026	Old (d750)	Astrocyte	24.637	0.441699	0.268362	1.6156
BB026_CO_lchibhgj-1	BB026	Old (d750)	Astrocyte	22.4964	0.403322	1.48003	4.28493
BB026_CO_lchjibnp-1	BB026	Old (d750)	Astrocyte	22.4438	0.402378	1.40797	3.38674
BB026_CO_lchkgcoc-1	BB026	Old (d750)	Astrocyte	22.7587	0.408024	4.04003	3.6885
BB026_CO_lchlficd-1	BB026	Old (d750)	Astrocyte	7.63642	0.136908	1.9141	-5.34974
BB026_CO_lchmbgjf-1	BB026	Old (d750)	Astrocyte	13.9325	0.249785	-5.94683	-1.10331
BB026_CO_lchnappc-1	BB026	Old (d750)	Astrocyte	22.7587	0.408024	3.07765	2.93361
BB026_CO_lchpjjeo-1	BB026	Old (d750)	Astrocyte	22.9037	0.410623	1.10329	4.05558
BB026_CO_lchplbkm-1	BB026	Old (d750)	Astrocyte	17.3083	0.310308	-3.11328	1.23346
BB026_CO_lciamnfe-1	BB026	Old (d750)	Astrocyte	22.4498	0.402486	1.91486	3.30189
BB026_CO_lciedoni-1	BB026	Old (d750)	Astrocyte	23.0666	0.413545	0.318739	4.12624
BB026_CO_lcifhamb-1	BB026	Old (d750)	Reactive_Astrocyte	22.7587	0.408024	2.69174	3.73013
BB026_CO_lciflnka-1	BB026	Old (d750)	Astrocyte	22.5778	0.404781	0.554921	3.4369
BB026_CO_lcihkpmb-1	BB026	Old (d750)	Astrocyte	19.5907	0.351228	-2.96889	1.85754
BB026_CO_lciibhel-1	BB026	Old (d750)	Astrocyte	17.2537	0.309328	-2.33473	1.41818
BB026_CO_lciiihaa-1	BB026	Old (d750)	Astrocyte	22.8401	0.409483	1.02131	3.24567
BB026_CO_lcijfljj-1	BB026	Old (d750)	Astrocyte	12.2627	0.219849	-2.58578	1.67813
BB026_CO_lcikakam-1	BB026	Old (d750)	Astrocyte	15.5689	0.279124	-1.95647	2.46898
BB026_CO_lcilajli-1	BB026	Old (d750)	Astrocyte	20.0412	0.359304	-6.57415	-0.225244
BB026_CO_lcimjogi-1	BB026	Old (d750)	Astrocyte	16.6598	0.298682	1.19474	-5.35901
BB026_CO_lcinjjgo-1	BB026	Old (d750)	Astrocyte	23.3689	0.418965	1.93985	4.03145
BB026_CO_lcippgod-1	BB026	Old (d750)	Astrocyte	22.6993	0.406959	1.31368	3.28392
BB026_CO_lcjcjbad-1	BB026	Old (d750)	Astrocyte	23.3407	0.418458	2.97183	3.07423
BB026_CO_lcjeanid-1	BB026	Old (d750)	Astrocyte	23.086	0.413893	3.77316	3.07456
BB026_CO_lcjeebpd-1	BB026	Old (d750)	Astrocyte	22.7144	0.407231	2.36669	2.04253
BB026_CO_lcjfanlk-1	BB026	Old (d750)	Astrocyte	21.259	0.381138	-6.51495	-0.590146
BB026_CO_lcjfjjhf-1	BB026	Old (d750)	Astrocyte	13.8589	0.248467	-3.20059	1.04347
BB026_CO_lcjhddpe-1	BB026	Old (d750)	Astrocyte	19.8151	0.355251	-5.96927	-0.893021
BB026_CO_lcjhkoge-1	BB026	Old (d750)	Astrocyte	19.0129	0.340869	-6.07863	-0.801303
BB026_CO_lcjiddpl-1	BB026	Old (d750)	Astrocyte	19.693	0.353062	-6.34188	-1.01811
BB026_CO_lcjimnka-1	BB026	Old (d750)	Reactive_Astrocyte	13.1344	0.235476	-3.01522	0.695673
BB026_CO_lcjjbigb-1	BB026	Old (d750)	Astrocyte	22.7306	0.40752	3.09351	2.94177
BB026_CO_lcjkbodh-1	BB026	Old (d750)	Astrocyte	23.2556	0.416932	3.17927	3.39015
BB026_CO_lcjlbbdh-1	BB026	Old (d750)	Astrocyte	15.4367	0.276754	-1.21489	2.77514
BB026_CO_lcjnnigk-1	BB026	Old (d750)	Astrocyte	23.5682	0.422537	-0.191238	2.78726
BB026_CO_lckbjaed-1	BB026	Old (d750)	Astrocyte	23.1465	0.414976	-0.819187	2.84238
BB026_CO_lckcdfba-1	BB026	Old (d750)	Astrocyte	10.4601	0.187532	-2.87504	2.09395
BB026_CO_lckepfgk-1	BB026	Old (d750)	Astrocyte	22.8476	0.409619	1.87004	4.74691
BB026_CO_lckfabhf-1	BB026	Old (d750)	Astrocyte	22.8859	0.410304	2.83344	3.81422
BB026_CO_lckhgngm-1	BB026	Old (d750)	Astrocyte	22.3552	0.400791	2.64393	3.28361
BB026_CO_lcklemha-1	BB026	Old (d750)	Astrocyte	23.0001	0.412352	2.5594	4.58748
BB026_CO_lckmimei-1	BB026	Old (d750)	Astrocyte	22.3176	0.400116	1.40054	2.85745
BB026_CO_lcknjdbc-1	BB026	Old (d750)	Reactive_Astrocyte	19.5094	0.349771	-4.80007	0.218198
BB026_CO_lclabjjp-1	BB026	Old (d750)	Astrocyte	15.9048	0.285145	-2.44617	2.09127
BB026_CO_lcleofhl-1	BB026	Old (d750)	Astrocyte	20.035	0.359193	-4.63583	0.467163
BB026_CO_lclfggcj-1	BB026	Old (d750)	Astrocyte	23.6445	0.423906	2.57648	2.89539
BB026_CO_lclhodho-1	BB026	Old (d750)	Astrocyte	22.4438	0.402378	2.34502	2.3192
BB026_CO_lcljajak-1	BB026	Old (d750)	Astrocyte	22.5732	0.404698	2.07512	4.03332
BB026_CO_lclkbbhp-1	BB026	Old (d750)	Astrocyte	21.566	0.386642	1.81328	2.79362
BB026_CO_lclkkjoa-1	BB026	Old (d750)	Astrocyte	21.7973	0.390788	2.31635	3.52978
BB026_CO_lcllacjk-1	BB026	Old (d750)	Astrocyte	21.6941	0.388937	-2.44138	3.15911
BB026_CO_lclmgaib-1	BB026	Old (d750)	Astrocyte	15.8937	0.284947	-2.39617	2.65479
BB026_CO_lclncbgj-1	BB026	Old (d750)	Astrocyte	22.619	0.40552	2.89683	2.73221
BB026_CO_lcloekaj-1	BB026	Old (d750)	Astrocyte	22.7587	0.408024	2.01411	3.21494
BB026_CO_lclpbdof-1	BB026	Old (d750)	Astrocyte	22.0708	0.395692	1.15893	3.53874
BB026_CO_lcmadggj-1	BB026	Old (d750)	Astrocyte	12.276	0.220087	-2.87542	1.0709
BB026_CO_lcmbaokm-1	BB026	Old (d750)	Astrocyte	15.2336	0.273113	-2.91249	1.20246
BB026_CO_lcmcccnl-1	BB026	Old (d750)	Astrocyte	9.19386	0.16483	-2.94416	1.41189
BB026_CO_lcmdahml-1	BB026	Old (d750)	Astrocyte	22.5069	0.403509	2.60679	3.23154
BB026_CO_lcmengfj-1	BB026	Old (d750)	Astrocyte	19.0077	0.340776	-4.61104	0.982711
BB026_CO_lcmepbaa-1	BB026	Old (d750)	Astrocyte	23.0263	0.412822	3.24313	4.38585
BB026_CO_lcmfceod-1	BB026	Old (d750)	Astrocyte	20.2439	0.362939	-6.06779	-0.669679
BB026_CO_lcmgmimi-1	BB026	Old (d750)	Astrocyte	26.5603	0.47618	-0.290247	1.12764
BB026_CO_lcmhdfdd-1	BB026	Old (d750)	Astrocyte	22.293	0.399674	1.21427	3.51889
BB026_CO_lcmhmgfc-1	BB026	Old (d750)	Astrocyte	23.9031	0.428542	0.24858	3.50444
BB026_CO_lcmiggpg-1	BB026	Old (d750)	Astrocyte	22.2439	0.398796	-0.0279345	2.21003
BB026_CO_lcmkechp-1	BB026	Old (d750)	Astrocyte	23.468	0.420741	2.18609	2.41104
BB026_CO_lcmmabjh-1	BB026	Old (d750)	Astrocyte	8.42447	0.151036	-2.61118	0.035537
BB026_CO_lcmohifh-1	BB026	Old (d750)	Astrocyte	13.5404	0.242757	-2.56643	2.03482
BB026_CO_lcnjangd-1	BB026	Old (d750)	Astrocyte	22.3621	0.400914	2.71436	1.44884
BB026_CO_lcnlkigk-1	BB026	Old (d750)	Astrocyte	20.9287	0.375216	-2.39784	1.69235
BB026_CO_lcnnakgk-1	BB026	Old (d750)	Astrocyte	20.4221	0.366133	-3.17074	0.859673
BB026_CO_lcnppebc-1	BB026	Old (d750)	Astrocyte	12.018	0.215462	-2.2306	1.75115
BB026_CO_lcobdkkf-1	BB026	Old (d750)	Reactive_Astrocyte	21.3315	0.382437	0.114794	2.78122
BB026_CO_lcobomco-1	BB026	Old (d750)	Astrocyte	16.1134	0.288886	-1.42648	3.20251
BB026_CO_lcocapen-1	BB026	Old (d750)	Astrocyte	21.6236	0.387674	1.46321	2.9875
BB026_CO_lcocnohf-1	BB026	Old (d750)	Astrocyte	21.2591	0.38114	-4.0567	1.40943
BB026_CO_lcodldmc-1	BB026	Old (d750)	Astrocyte	12.7605	0.228773	-2.8028	1.65037
BB026_CO_lcogegfb-1	BB026	Old (d750)	Astrocyte	22.0092	0.394587	1.71339	3.50229
BB026_CO_lcojmdnl-1	BB026	Old (d750)	Astrocyte	23.192	0.415793	2.97592	2.64024
BB026_CO_lcomcncj-1	BB026	Old (d750)	Astrocyte	22.9131	0.410792	1.21765	4.27266
BB026_CO_lcoomaaf-1	BB026	Old (d750)	Astrocyte	16.9459	0.303811	-2.3976	1.4898
BB026_CO_lcoomdki-1	BB026	Old (d750)	Astrocyte	23.6835	0.424604	1.81826	2.01562
BB026_CO_lcopjbee-1	BB026	Old (d750)	Astrocyte	23.628	0.423609	2.64488	2.67147
BB026_CO_lcpaahop-1	BB026	Old (d750)	Astrocyte	23.4277	0.420018	2.81967	2.56952
BB026_CO_lcpabjdo-1	BB026	Old (d750)	Astrocyte	22.24	0.398724	-0.16329	2.95058
BB026_CO_lcpbljkl-1	BB026	Old (d750)	Astrocyte	13.511	0.242228	-2.87209	1.36031
BB026_CO_lcpbmkaa-1	BB026	Old (d750)	Astrocyte	21.28	0.381515	-3.9582	1.42249
BB026_CO_lcpcjgpb-1	BB026	Old (d750)	Astrocyte	23.1946	0.41584	0.697574	3.60102
BB026_CO_lcpgngce-1	BB026	Old (d750)	Astrocyte	21.9963	0.394356	1.26076	4.1339
BB026_CO_lcpiodln-1	BB026	Old (d750)	Astrocyte	12.6445	0.226694	-2.69691	1.86642
BB026_CO_lcpjdljb-1	BB026	Old (d750)	Astrocyte	23.4817	0.420986	1.93661	2.03041
BB026_CO_lcpjidng-1	BB026	Old (d750)	Astrocyte	18.9674	0.340053	-4.25791	1.14546
BB026_CO_lcpkbidg-1	BB026	Old (d750)	Astrocyte	22.3274	0.400292	2.09207	3.39066
BB026_CO_ldabljnb-1	BB026	Old (d750)	Astrocyte	22.8958	0.410482	1.953	3.11407
BB026_CO_ldamgjdm-1	BB026	Old (d750)	Astrocyte	23.0961	0.414073	3.47632	3.34528
BB026_CO_ldhklcbi-1	BB026	Old (d750)	Astrocyte	23.5689	0.42255	1.13962	3.42258
BB026_CO_ldhlnkmc-1	BB026	Old (d750)	Astrocyte	22.3688	0.401034	1.97833	2.5685
BB026_CO_ldhnjlna-1	BB026	Old (d750)	Astrocyte	19.8891	0.356577	-2.21081	2.6044
BB026_CO_ldhnkcll-1	BB026	Old (d750)	Astrocyte	23.0398	0.413063	3.102	4.20662
BB026_CO_ldhnkmeh-1	BB026	Old (d750)	Astrocyte	23.2392	0.416638	2.45059	-0.0440583
BB026_CO_ldhobein-1	BB026	Old (d750)	Astrocyte	11.8098	0.211729	-2.67126	1.81733
BB026_CO_ldhobfjl-1	BB026	Old (d750)	Astrocyte	22.2664	0.399198	0.743149	3.44908
BB026_CO_ldhoclip-1	BB026	Old (d750)	Astrocyte	22.7355	0.407608	1.08964	2.7164
BB026_CO_ldhpbbef-1	BB026	Old (d750)	Astrocyte	23.2065	0.416052	1.60162	3.638
BB026_CO_ldiceffd-1	BB026	Old (d750)	Astrocyte	22.4757	0.40295	-0.194466	3.12984
BB026_CO_ldicggmm-1	BB026	Old (d750)	Astrocyte	22.4438	0.402378	2.77309	4.12569
BB026_CO_ldifealj-1	BB026	Old (d750)	Astrocyte	26.68	0.478326	-1.25724	0.279448
BB026_CO_ldigjbmc-1	BB026	Old (d750)	Astrocyte	23.0666	0.413545	2.3593	3.11632
BB026_CO_ldihjphn-1	BB026	Old (d750)	Astrocyte	22.719	0.407313	2.40773	2.75032
BB026_CO_ldiiegik-1	BB026	Old (d750)	Astrocyte	23.3644	0.418883	2.73834	3.71618
BB026_CO_ldinidfe-1	BB026	Old (d750)	Astrocyte	22.7233	0.407389	2.60103	4.49715
BB026_CO_ldipibaj-1	BB026	Old (d750)	Astrocyte	14.553	0.26091	-2.07587	1.76995
BB026_CO_ldjagdan-1	BB026	Old (d750)	Astrocyte	22.9842	0.412067	1.97476	3.57394
BB026_CO_ldjapikf-1	BB026	Old (d750)	Astrocyte	23.3689	0.418965	2.89721	3.20818
BB026_CO_ldjcefka-1	BB026	Old (d750)	Astrocyte	24.4735	0.438767	0.364847	2.56591
BB026_CO_ldjhefij-1	BB026	Old (d750)	Astrocyte	23.4651	0.420689	0.779986	3.55723
BB026_CO_ldjjfaoe-1	BB026	Old (d750)	Astrocyte	23.2933	0.417608	2.48931	3.18587
BB026_CO_ldjklkbl-1	BB026	Old (d750)	Astrocyte	21.6482	0.388116	-3.27084	1.286
BB026_CO_ldjlbodn-1	BB026	Old (d750)	Astrocyte	24.0012	0.430301	2.39116	1.88407
BB026_CO_ldjlfbph-1	BB026	Old (d750)	Astrocyte	23.8616	0.427798	1.59043	1.30478
BB026_CO_ldjljedg-1	BB026	Old (d750)	Astrocyte	13.0891	0.234664	-1.69637	1.99952
BB026_CO_ldjmdaoh-1	BB026	Old (d750)	Astrocyte	23.6483	0.423973	0.410993	2.52095
BB026_CO_ldjnbjik-1	BB026	Old (d750)	Astrocyte	14.7102	0.263729	-1.587	2.01771
BB026_CO_ldjooiij-1	BB026	Old (d750)	Astrocyte	16.2479	0.291297	-0.667162	0.979894
BB026_CO_ldkaodhm-1	BB026	Old (d750)	Astrocyte	22.6131	0.405414	-1.53789	2.15617
BB026_CO_ldkdjida-1	BB026	Old (d750)	Astrocyte	22.6723	0.406475	1.74295	3.24827
BB026_CO_ldkdlcgn-1	BB026	Old (d750)	Astrocyte	24.2172	0.434173	1.50533	1.85582
BB026_CO_ldkedicp-1	BB026	Old (d750)	Reactive_Astrocyte	25.3369	0.454248	1.34467	3.18017
BB026_CO_ldkeimjd-1	BB026	Old (d750)	Astrocyte	24.9116	0.446622	-1.31605	2.21091
BB026_CO_ldkiehkf-1	BB026	Old (d750)	Astrocyte	22.5381	0.404069	2.16194	4.26972
BB026_CO_ldkifcmd-1	BB026	Old (d750)	Astrocyte	22.8415	0.409508	3.61552	3.13464
BB026_CO_ldklgjim-1	BB026	Old (d750)	Astrocyte	13.1455	0.235676	-2.79274	1.99304
BB026_CO_ldkmdfih-1	BB026	Old (d750)	Astrocyte	22.7367	0.40763	0.76456	2.63551
BB026_CO_ldkmenam-1	BB026	Old (d750)	Astrocyte	23.2499	0.41683	2.71541	2.61076
BB026_CO_ldknngfk-1	BB026	Old (d750)	Astrocyte	24.4563	0.438459	-1.33996	1.3393
BB026_CO_ldkokhfg-1	BB026	Old (d750)	Astrocyte	24.7532	0.443782	1.13071	2.45739
BB026_CO_ldlakccd-1	BB026	Old (d750)	Astrocyte	23.7513	0.42582	1.13939	2.80578
BB026_CO_leakejkg-1	BB026	Old (d750)	Reactive_Astrocyte	32.3272	0.579571	-1.47731	1.05993
BB026_CO_lealifpa-1	BB026	Old (d750)	Astrocyte	24.5784	0.440649	-0.939554	2.76252
BB026_CO_leamgnop-1	BB026	Old (d750)	Astrocyte	22.6947	0.406876	0.887278	3.24911
BB026_CO_leaodgab-1	BB026	Old (d750)	Astrocyte	14.4986	0.259935	-1.52076	2.79196
BB026_CO_leaofick-1	BB026	Old (d750)	Astrocyte	14.7558	0.264546	-1.97385	2.04295
BB026_CO_leaolnfo-1	BB026	Old (d750)	Astrocyte	13.3617	0.239552	-2.39548	1.74757
BB026_CO_leaonibl-1	BB026	Old (d750)	Astrocyte	21.8119	0.39105	-0.182103	2.68153
BB026_CO_lebbalph-1	BB026	Old (d750)	Astrocyte	22.3241	0.400233	0.613736	1.91967
BB026_CO_lejmdaco-1	BB026	Old (d750)	Astrocyte	18.031	0.323265	-6.33293	-1.06106
BB026_CO_lejmknpm-1	BB026	Old (d750)	Reactive_Astrocyte	22.9277	0.411055	-2.57335	-3.39935
BB026_CO_lejmohbl-1	BB026	Old (d750)	Astrocyte	22.8465	0.409599	1.87788	2.64712
BB026_CO_lejmolpf-1	BB026	Old (d750)	Astrocyte	22.682	0.406649	4.01259	1.75415
BB026_CO_lejpobhb-1	BB026	Old (d750)	Astrocyte	22.5905	0.405009	0.534551	2.0627
BB026_CO_lekbingp-1	BB026	Old (d750)	Astrocyte	14.5642	0.261112	-2.47631	1.76283
BB026_CO_lekcjllk-1	BB026	Old (d750)	Astrocyte	23.4242	0.419955	2.59868	3.67274
BB026_CO_lekdhpmm-1	BB026	Old (d750)	Astrocyte	23.3689	0.418965	3.71129	3.61576
BB026_CO_lekdnfpe-1	BB026	Old (d750)	Astrocyte	26.0549	0.46712	-2.30822	2.06436
BB026_CO_lekdplla-1	BB026	Old (d750)	Astrocyte	23.0462	0.413178	1.30165	3.41679
BB026_CO_lekeecke-1	BB026	Old (d750)	Astrocyte	25.3849	0.455108	0.10055	1.94908
BB026_CO_lekfoidi-1	BB026	Old (d750)	Astrocyte	22.7587	0.408024	2.3034	4.41816
BB026_CO_lekncbne-1	BB026	Old (d750)	Astrocyte	23.0273	0.41284	3.12434	4.09993
BB026_CO_lekocddc-1	BB026	Old (d750)	Astrocyte	24.1333	0.432668	-1.38841	2.76562
BB026_CO_lelfdjco-1	BB026	Old (d750)	Astrocyte	22.1225	0.396618	2.13556	3.75914
BB026_CO_lelglemj-1	BB026	Old (d750)	Astrocyte	23.627	0.423591	1.35059	2.99468
BB026_CO_lelhbinb-1	BB026	Old (d750)	Astrocyte	20.0732	0.359879	-4.29831	0.342756
BB026_CO_lelhpdhj-1	BB026	Old (d750)	Astrocyte	23.5312	0.421873	1.93872	2.38859
BB026_CO_lelobfmo-1	BB026	Old (d750)	Astrocyte	23.9724	0.429784	2.53091	2.19104
BB026_CO_lelpdidn-1	BB026	Old (d750)	Astrocyte	23.1009	0.414159	1.45502	2.36639
BB026_CO_lemabohj-1	BB026	Old (d750)	Astrocyte	23.2085	0.416088	1.9764	2.54731
BB026_CO_lemecmlj-1	BB026	Old (d750)	Astrocyte	22.7587	0.408024	3.13328	4.29123
BB026_CO_lemkkjmh-1	BB026	Old (d750)	Astrocyte	23.3689	0.418965	3.40054	2.28674
BB026_CO_lemmelel-1	BB026	Old (d750)	Astrocyte	23.747	0.425742	2.30005	1.2638
BB026_CO_lemmfdpk-1	BB026	Old (d750)	Astrocyte	23.6399	0.423822	2.86622	1.75795
BB026_CO_lenobjkc-1	BB026	Old (d750)	Astrocyte	22.3997	0.401588	0.800766	4.3751
BB026_CO_lepjekhf-1	BB026	Old (d750)	Astrocyte	23.1144	0.414401	4.0599	1.55986
BB026_CO_lffdigih-1	BB026	Old (d750)	Astrocyte	25.1485	0.45087	0.486946	1.78386
BB026_CO_lfgfafnp-1	BB026	Old (d750)	Astrocyte	22.5561	0.404391	3.08928	1.87756
BB026_CO_lfipnmaa-1	BB026	Old (d750)	Astrocyte	23.5742	0.422644	4.18142	2.23794
BB026_CO_lfjbdmbf-1	BB026	Old (d750)	Astrocyte	13.2512	0.237571	-2.55452	2.56034
BB026_CO_lflfgpna-1	BB026	Old (d750)	Astrocyte	22.9372	0.411224	2.73868	4.10791
BB026_CO_lgiamlgg-1	BB026	Old (d750)	Astrocyte	22.7423	0.40773	2.93805	4.04247
BB026_CO_lgicgfkf-1	BB026	Old (d750)	Astrocyte	9.24073	0.16567	-2.57336	1.18256
BB026_CO_lgiebpbb-1	BB026	Old (d750)	Astrocyte	14.6481	0.262615	-3.1637	2.35594
BB026_CO_lgiepfgi-1	BB026	Old (d750)	Astrocyte	14.577	0.261341	-2.98435	1.9995
BB026_CO_lgifflph-1	BB026	Old (d750)	Astrocyte	21.5496	0.386348	-3.70183	1.55288
BB026_CO_lgifpbcn-1	BB026	Old (d750)	Astrocyte	15.0326	0.269508	-2.53426	2.85718
BB026_CO_lgjbmgbn-1	BB026	Old (d750)	Astrocyte	14.2748	0.255923	-2.89529	1.34191
BB026_CO_lgjcpbjn-1	BB026	Old (d750)	Astrocyte	23.9534	0.429443	1.46734	2.66735
BB026_CO_lgjdooeg-1	BB026	Old (d750)	Astrocyte	23.3689	0.418965	3.21195	3.33368
BB026_CO_lgjegcef-1	BB026	Old (d750)	Astrocyte	22.9289	0.411076	-1.57653	3.55021
BB026_CO_lgjfcbkg-1	BB026	Old (d750)	Astrocyte	22.6167	0.405479	-2.88173	4.5952
BB026_CO_lgpegoin-1	BB026	Old (d750)	Astrocyte	23.0666	0.413545	4.02153	3.41368
BB026_CO_lgpelhce-1	BB026	Old (d750)	Astrocyte	12.7301	0.228229	-2.76051	2.18275
BB026_CO_lgphabkp-1	BB026	Old (d750)	Astrocyte	22.5175	0.403699	2.18282	3.80924
BB026_CO_lgpjjbnm-1	BB026	Old (d750)	Astrocyte	22.697	0.406918	2.30626	2.54924
BB026_CO_lgpkkmgn-1	BB026	Old (d750)	Astrocyte	22.7554	0.407965	0.482397	2.99712
BB026_CO_lgpkmlod-1	BB026	Old (d750)	Astrocyte	20.7554	0.372109	-4.30321	-0.458002
BB026_CO_lgplfmbm-1	BB026	Old (d750)	Astrocyte	13.4644	0.241394	-2.6343	3.25416
BB026_CO_lhakadnk-1	BB026	Old (d750)	Reactive_Astrocyte	24.1029	0.432124	3.14971	1.28811
BB026_CO_lhcfcgep-1	BB026	Old (d750)	Astrocyte	6.17855	0.110771	1.13627	-5.79496
BB026_CO_lhcfoeij-1	BB026	Old (d750)	Astrocyte	20.534	0.368139	-5.83874	-0.121832
BB026_CO_lhclgbec-1	BB026	Old (d750)	Astrocyte	14.4923	0.259822	-2.81438	1.46703
BB026_CO_lhcljdko-1	BB026	Old (d750)	Astrocyte	14.1633	0.253923	-2.37088	2.26339
BB026_CO_lhcnogde-1	BB026	Old (d750)	Astrocyte	20.5635	0.368668	-4.00139	1.32904
BB026_CO_lhdcgeoo-1	BB026	Old (d750)	Astrocyte	23.1823	0.415619	2.9269	2.60292
BB026_CO_lhdegnea-1	BB026	Old (d750)	Astrocyte	22.2082	0.398155	3.57476	3.80692
BB026_CO_lhdhoain-1	BB026	Old (d750)	Astrocyte	23.2044	0.416015	1.68797	3.50172
BB026_CO_lhdkgdjm-1	BB026	Old (d750)	Astrocyte	23.0666	0.413545	2.83824	4.1667
BB026_CO_lhdmodgc-1	BB026	Old (d750)	Astrocyte	23.0666	0.413545	4.19793	3.3231
BB026_CO_lhdnncma-1	BB026	Old (d750)	Astrocyte	19.6609	0.352487	-6.60124	-0.463964
BB026_CO_lhdnnokl-1	BB026	Old (d750)	Astrocyte	21.8858	0.392375	-0.214704	2.47976
BB026_CO_lhdpijed-1	BB026	Old (d750)	Astrocyte	23.838	0.427375	1.16983	2.51718
BB026_CO_lhebpeco-1	BB026	Old (d750)	Reactive_Astrocyte	23.0666	0.413545	3.80153	3.57349
BB026_CO_lhedljdm-1	BB026	Old (d750)	Astrocyte	13.8887	0.249001	-2.83754	1.70228
BB026_CO_lhedmjjn-1	BB026	Old (d750)	Astrocyte	20.6151	0.369593	-6.48677	-1.03201
BB026_CO_lhefjifb-1	BB026	Old (d750)	Astrocyte	21.705	0.389133	-0.622061	2.71498
BB026_CO_lhegkkjn-1	BB026	Old (d750)	Astrocyte	23.2781	0.417337	1.68625	2.34813
BB026_CO_lhehepof-1	BB026	Old (d750)	Astrocyte	23.4907	0.421148	3.42996	3.14172
BB026_CO_lheibibh-1	BB026	Old (d750)	Astrocyte	23.1777	0.415536	3.2678	3.44167
BB026_CO_lhejiebk-1	BB026	Old (d750)	Astrocyte	14.1006	0.2528	-2.58533	2.95063
BB026_CO_lhekgjlj-1	BB026	Old (d750)	Astrocyte	23.2827	0.417419	0.594083	3.5242
BB026_CO_lhenkfhc-1	BB026	Old (d750)	Astrocyte	22.7587	0.408024	3.08942	2.89068
BB026_CO_lhenmfjo-1	BB026	Old (d750)	Astrocyte	23.0327	0.412937	1.75922	2.39456
BB026_CO_lheplmng-1	BB026	Old (d750)	Astrocyte	14.1283	0.253296	-2.77345	2.56903
BB026_CO_lhfbgiob-1	BB026	Old (d750)	Astrocyte	22.8701	0.410021	0.531925	3.17363
BB026_CO_lhfgnmkm-1	BB026	Old (d750)	Astrocyte	22.9492	0.41144	1.33529	3.94318
BB026_CO_lhfhonlf-1	BB026	Old (d750)	Astrocyte	22.1605	0.3973	-0.234101	2.55501
BB026_CO_lhfilbnm-1	BB026	Old (d750)	Astrocyte	22.774	0.408298	2.81753	2.3094
BB026_CO_lhfjidgh-1	BB026	Old (d750)	Astrocyte	22.768	0.408192	1.63004	4.39384
BB026_CO_lhfkkhjo-1	BB026	Old (d750)	Astrocyte	23.0666	0.413545	2.76769	4.49553
BB026_CO_lhflkmhh-1	BB026	Old (d750)	Astrocyte	22.3463	0.40063	2.05363	3.80935
BB026_CO_lhganlhj-1	BB026	Old (d750)	Astrocyte	23.356	0.418733	3.06421	2.50356
BB026_CO_lhgenedp-1	BB026	Old (d750)	Astrocyte	21.9233	0.393047	3.37729	4.27445
BB026_CO_lhggjedo-1	BB026	Old (d750)	Astrocyte	23.0666	0.413545	0.849724	3.7092
BB026_CO_lhgihilj-1	BB026	Old (d750)	Astrocyte	23.0666	0.413545	3.2643	4.34958
BB026_CO_lhgildlh-1	BB026	Old (d750)	Astrocyte	24.7161	0.443117	1.43404	2.45564
BB026_CO_lhgkeogo-1	BB026	Old (d750)	Astrocyte	20.0528	0.359513	-3.06268	0.578523
BB026_CO_lhgmhnlj-1	BB026	Old (d750)	Astrocyte	23.3689	0.418965	3.28404	2.45735
BB026_CO_lhgpebnf-1	BB026	Old (d750)	Astrocyte	16.95	0.303884	-2.84016	1.81829
BB026_CO_lhhiakoa-1	BB026	Old (d750)	Astrocyte	23.0953	0.414058	2.57138	4.2896
BB026_CO_lhhijinb-1	BB026	Old (d750)	Astrocyte	21.9959	0.394349	-0.588388	2.53898
BB026_CO_lhhjfjao-1	BB026	Old (d750)	Astrocyte	27.1494	0.486742	-2.29717	1.0893
BB026_CO_lhhneijh-1	BB026	Old (d750)	Astrocyte	12.6452	0.226706	2.96989	-5.39627
BB026_CO_lhihamdh-1	BB026	Old (d750)	Astrocyte	23.0666	0.413545	3.27093	3.38641
BB026_CO_lhiickbd-1	BB026	Old (d750)	Astrocyte	23.3512	0.418647	2.60415	4.53655
BB026_CO_lhikeahg-1	BB026	Old (d750)	Astrocyte	22.9889	0.412151	3.33614	4.06111
BB026_CO_lhmkcfcm-1	BB026	Old (d750)	Astrocyte	25.0866	0.449759	-6.75146	0.967457
BB026_CO_lhmmhdof-1	BB026	Old (d750)	Astrocyte	23.3201	0.41809	2.42974	3.73813
BB026_CO_lhmmogll-1	BB026	Old (d750)	Astrocyte	16.2778	0.291833	-7.44892	1.28066
BB026_CO_lhmmphmp-1	BB026	Old (d750)	Astrocyte	22.6946	0.406875	-0.298131	2.84079
BB026_CO_lhmndclo-1	BB026	Old (d750)	Astrocyte	15.162	0.271828	-6.7908	0.814295
BB026_CO_lhmpokmn-1	BB026	Old (d750)	Astrocyte	12.3205	0.220885	-2.60325	2.50694
BB026_CO_lhnafkoh-1	BB026	Old (d750)	Astrocyte	22.4438	0.402378	-1.23324	4.33379
BB026_CO_lhnbemjj-1	BB026	Old (d750)	Astrocyte	14.9184	0.267462	-2.08385	3.21054
BB026_CO_lhnbpiae-1	BB026	Old (d750)	Astrocyte	22.9434	0.411336	-1.01283	3.13944
BB026_CO_lhnenhfo-1	BB026	Old (d750)	Astrocyte	22.8552	0.409754	2.84449	2.57788
BB026_CO_lhnigpld-1	BB026	Old (d750)	Astrocyte	22.8503	0.409667	2.92179	3.87345
BB026_CO_lhnijilg-1	BB026	Old (d750)	Astrocyte	21.2105	0.380267	0.410907	3.05082
BB026_CO_lhnjipod-1	BB026	Old (d750)	Astrocyte	22.3518	0.400729	3.93917	2.68233
BB026_CO_lhnkhabg-1	BB026	Old (d750)	Astrocyte	22.5859	0.404927	1.96848	3.55303
BB026_CO_lhnmmdff-1	BB026	Old (d750)	Astrocyte	15.3846	0.27582	-2.2508	2.16642
BB026_CO_lhnndmoh-1	BB026	Old (d750)	Astrocyte	13.477	0.241619	-3.30641	1.78119
BB026_CO_lhnpakof-1	BB026	Old (d750)	Astrocyte	21.8834	0.392332	1.4488	3.42439
BB026_CO_lhnpeghb-1	BB026	Old (d750)	Astrocyte	15.4797	0.277524	-2.28985	2.50716
BB026_CO_lhnpfbpo-1	BB026	Old (d750)	Astrocyte	13.9619	0.250313	-2.48777	2.55104
BB026_CO_lhoadean-1	BB026	Old (d750)	Astrocyte	23.0361	0.412998	2.43876	-0.811113
BB026_CO_lhoaemaj-1	BB026	Old (d750)	Astrocyte	13.7186	0.24595	-2.72833	2.52083
BB026_CO_lhoakpkg-1	BB026	Old (d750)	Astrocyte	23.7764	0.426271	-1.53901	3.71179
BB026_CO_lhoalhhi-1	BB026	Old (d750)	Astrocyte	14.1797	0.254217	1.83899	-4.01411
BB026_CO_lhobiind-1	BB026	Old (d750)	Astrocyte	13.6356	0.244462	-1.94762	2.08389
BB026_CO_lhoceila-1	BB026	Old (d750)	Astrocyte	22.7062	0.407082	-6.56432	1.23824
BB026_CO_lhocjabj-1	BB026	Old (d750)	Astrocyte	19.9652	0.357941	-6.81482	1.14913
BB026_CO_lhoebbpc-1	BB026	Old (d750)	Astrocyte	19.7618	0.354296	-7.08721	1.39572
BB026_CO_lhofpgop-1	BB026	Old (d750)	Astrocyte	23.3689	0.418965	3.29263	3.76576
BB026_CO_lhogdgia-1	BB026	Old (d750)	Astrocyte	22.9159	0.410842	0.209993	2.77144
BB026_CO_lhoghjic-1	BB026	Old (d750)	Astrocyte	12.5195	0.224452	-1.55939	1.50351
BB026_CO_lhohgfee-1	BB026	Old (d750)	Astrocyte	22.1225	0.396618	1.42881	2.99166
BB026_CO_lhoiidbc-1	BB026	Old (d750)	Astrocyte	23.619	0.423447	1.26036	3.43642
BB026_CO_lhoinmee-1	BB026	Old (d750)	Astrocyte	23.9162	0.428776	0.50956	2.61174
BB026_CO_lholalek-1	BB026	Old (d750)	Astrocyte	23.0086	0.412505	0.153906	3.00232
BB026_CO_lholbcme-1	BB026	Old (d750)	Astrocyte	22.7587	0.408024	-0.0951881	2.73646
BB026_CO_lholnamj-1	BB026	Old (d750)	Astrocyte	21.1077	0.378426	-7.15581	1.31801
BB026_CO_lhombdld-1	BB026	Old (d750)	Astrocyte	25.272	0.453083	3.04805	-0.92938
BB026_CO_lhoodiag-1	BB026	Old (d750)	Astrocyte	14.8834	0.266834	-1.68676	2.24611
BB026_CO_lhoombem-1	BB026	Old (d750)	Astrocyte	23.3689	0.418965	1.25815	3.83002
BB026_CO_lhophhml-1	BB026	Old (d750)	Astrocyte	19.6523	0.352333	-2.11295	2.00029
BB026_CO_lhopjjak-1	BB026	Old (d750)	Astrocyte	22.1166	0.396513	0.586497	3.22875
BB026_CO_lhopkmpj-1	BB026	Old (d750)	Astrocyte	22.9924	0.412214	0.0629983	2.99206
BB026_CO_lhopoded-1	BB026	Old (d750)	Astrocyte	23.0666	0.413545	0.25722	3.64617
BB026_CO_lhpaehmm-1	BB026	Old (d750)	Astrocyte	16.519	0.296157	-1.65411	3.54926
BB026_CO_lhpbpkfk-1	BB026	Old (d750)	Astrocyte	15.808	0.283409	-2.18726	2.68011
BB026_CO_lhpdiaac-1	BB026	Old (d750)	Astrocyte	13.3436	0.239228	-2.60262	2.34346
BB026_CO_lhpgaakg-1	BB026	Old (d750)	Astrocyte	15.9738	0.286382	-3.43607	2.43207
BB026_CO_lhpgdeop-1	BB026	Old (d750)	Astrocyte	21.3421	0.382626	-1.8785	3.48851
BB026_CO_lhpgfcde-1	BB026	Old (d750)	Astrocyte	22.4438	0.402378	3.4437	3.38013
BB026_CO_lhphggdp-1	BB026	Old (d750)	Astrocyte	17.7487	0.318204	-6.52286	1.38818
BB026_CO_lhplkmak-1	BB026	Old (d750)	Astrocyte	11.0258	0.197673	-2.51979	3.22446
BB026_CO_lhplkncm-1	BB026	Old (d750)	Astrocyte	15.6151	0.279952	-2.10306	3.50926
BB026_CO_lhpoammp-1	BB026	Old (d750)	Astrocyte	22.0485	0.395291	2.64304	3.48311
BB026_CO_lhpopkpj-1	BB026	Old (d750)	Astrocyte	23.1262	0.414613	2.04421	2.82994
BB026_CO_lhppjkjb-1	BB026	Old (d750)	Astrocyte	22.7587	0.408024	1.76789	3.75994
BB026_CO_liabbjmf-1	BB026	Old (d750)	Astrocyte	22.7766	0.408345	3.11989	2.43777
BB026_CO_liadbndb-1	BB026	Old (d750)	Astrocyte	16.1416	0.28939	-5.00984	0.832389
BB026_CO_liaedlol-1	BB026	Old (d750)	Astrocyte	15.1976	0.272467	2.40184	-3.78801
BB026_CO_liaeifkg-1	BB026	Old (d750)	Astrocyte	21.2424	0.38084	-0.973595	2.99739
BB026_CO_liahlfae-1	BB026	Old (d750)	Astrocyte	22.489	0.403189	3.38125	3.82352
BB026_CO_liahpgpm-1	BB026	Old (d750)	Astrocyte	21.863	0.391965	1.38623	-0.922076
BB026_CO_liaijcok-1	BB026	Old (d750)	Astrocyte	22.0205	0.39479	-0.314837	4.17994
BB026_CO_liakeldb-1	BB026	Old (d750)	Astrocyte	23.0666	0.413545	3.73546	4.1964
BB026_CO_liamekdb-1	BB026	Old (d750)	Astrocyte	23.0666	0.413545	2.44403	3.62817
BB026_CO_lifdnbnl-1	BB026	Old (d750)	Astrocyte	23.3689	0.418965	2.35739	3.01234
BB026_CO_likifbng-1	BB026	Old (d750)	Astrocyte	16.6229	0.29802	-2.00155	1.83046
BB026_CO_likihccj-1	BB026	Old (d750)	Astrocyte	22.2785	0.399415	1.91885	4.93108
BB026_CO_likjokhb-1	BB026	Old (d750)	Astrocyte	23.2261	0.416405	3.76896	1.7126
BB026_CO_likmdcpl-1	BB026	Old (d750)	Astrocyte	23.2182	0.416262	-1.08062	3.57228
BB026_CO_likncaja-1	BB026	Old (d750)	Astrocyte	23.0666	0.413545	1.94806	4.38215
BB026_CO_liknihbd-1	BB026	Old (d750)	Astrocyte	15.1386	0.27141	-2.26772	2.59778
BB026_CO_likpcffi-1	BB026	Old (d750)	Astrocyte	15.3257	0.274764	-2.7202	2.66522
BB026_CO_likpckni-1	BB026	Old (d750)	Astrocyte	23.5831	0.422804	1.15681	2.5949
BB026_CO_likpdgcg-1	BB026	Old (d750)	Astrocyte	22.4008	0.401609	1.54824	4.73025
BB026_CO_likpgnlj-1	BB026	Old (d750)	Astrocyte	22.4316	0.40216	-0.425046	3.35823
BB026_CO_likpmfpp-1	BB026	Old (d750)	Astrocyte	16.1782	0.290048	-1.96112	3.01047
BB026_CO_lilalhgg-1	BB026	Old (d750)	Astrocyte	22.7779	0.408368	3.88609	3.81836
BB026_CO_lileflnf-1	BB026	Old (d750)	Astrocyte	22.6493	0.406063	-1.9056	3.82302
BB026_CO_lilfiajk-1	BB026	Old (d750)	Astrocyte	22.956	0.411561	-1.02309	3.63631
BB026_CO_liljkmhe-1	BB026	Old (d750)	Astrocyte	23.3327	0.418315	1.5537	3.83684
BB026_CO_lilkhiek-1	BB026	Old (d750)	Astrocyte	23.0666	0.413545	3.04856	4.30198
BB026_CO_lilkkohf-1	BB026	Old (d750)	Astrocyte	23.4719	0.42081	0.898712	3.54975
BB026_CO_lillonkd-1	BB026	Old (d750)	Astrocyte	22.2226	0.398413	1.55847	4.23988
BB026_CO_lilmoned-1	BB026	Old (d750)	Astrocyte	23.0891	0.413948	2.71881	4.44706
BB026_CO_liloddoc-1	BB026	Old (d750)	Astrocyte	22.7587	0.408024	2.94463	3.48461
BB026_CO_limcbnkn-1	BB026	Old (d750)	Astrocyte	23.2349	0.416562	4.09893	2.1128
BB026_CO_limeebfo-1	BB026	Old (d750)	Astrocyte	22.1225	0.396618	1.95581	4.46818
BB026_CO_limefbpj-1	BB026	Old (d750)	Reactive_Astrocyte	23.3186	0.418062	2.12945	3.47061
BB026_CO_limfnhke-1	BB026	Old (d750)	Astrocyte	21.7793	0.390465	-0.869376	4.05744
BB026_CO_limgbcof-1	BB026	Old (d750)	Astrocyte	22.8598	0.409838	1.07311	4.75529
BB026_CO_limgjiin-1	BB026	Old (d750)	Reactive_Astrocyte	23.2449	0.41674	1.86553	4.17825
BB026_CO_limhepnj-1	BB026	Old (d750)	Astrocyte	15.5075	0.278023	-3.05869	2.41002
BB026_CO_limjiegp-1	BB026	Old (d750)	Astrocyte	23.2015	0.415963	-1.4408	3.44017
BB026_CO_limmhheb-1	BB026	Old (d750)	Astrocyte	12.1567	0.217948	-2.44735	3.18219
BB026_CO_limnianc-1	BB026	Old (d750)	Astrocyte	14.1279	0.253289	-2.54529	2.32398
BB026_CO_limpklol-1	BB026	Old (d750)	Astrocyte	13.3069	0.23857	-2.53713	3.46218
BB026_CO_linaflhi-1	BB026	Old (d750)	Astrocyte	22.442	0.402346	2.94939	3.26611
BB026_CO_linagpgo-1	BB026	Old (d750)	Astrocyte	19.9652	0.357941	-7.51046	1.42569
BB026_CO_linbgjbd-1	BB026	Old (d750)	Astrocyte	20.0875	0.360135	-6.68281	0.516822
BB026_CO_linbhhkl-1	BB026	Old (d750)	Astrocyte	16.5421	0.296571	-3.55395	2.26655
BB026_CO_linccbod-1	BB026	Old (d750)	Astrocyte	21.4718	0.384953	-0.0263886	3.08024
BB026_CO_lindbcbf-1	BB026	Old (d750)	Astrocyte	22.9352	0.411189	-0.652676	4.22474
BB026_CO_lindkbfd-1	BB026	Old (d750)	Astrocyte	22.7587	0.408024	1.78503	3.32648
BB026_CO_lineebco-1	BB026	Old (d750)	Astrocyte	20.6915	0.370963	-7.0193	0.970274
BB026_CO_linfhcia-1	BB026	Old (d750)	Astrocyte	11.8394	0.212261	-3.17791	2.2033
BB026_CO_linfllik-1	BB026	Old (d750)	Astrocyte	22.7587	0.408024	3.11686	4.25613
BB026_CO_linghnlo-1	BB026	Old (d750)	Astrocyte	20.6329	0.369913	-6.64869	1.23897
BB026_CO_lingjaoc-1	BB026	Old (d750)	Astrocyte	21.7973	0.390788	0.554234	4.13756
BB026_CO_liniggff-1	BB026	Old (d750)	Astrocyte	21.2072	0.380208	0.762765	-1.29566
BB026_CO_ljbdlkao-1	BB026	Old (d750)	Astrocyte	25.5878	0.458745	-0.26904	1.27469
BB026_CO_ljgebhnc-1	BB026	Old (d750)	Astrocyte	21.4718	0.384953	-1.18689	2.7028
BB026_CO_ljgeokgd-1	BB026	Old (d750)	Astrocyte	13.3448	0.23925	-1.88143	2.33154
BB026_CO_ljggkflf-1	BB026	Old (d750)	Astrocyte	21.1503	0.379188	-7.18061	1.26219
BB026_CO_ljgglfpi-1	BB026	Old (d750)	Astrocyte	22.5017	0.403416	-0.730643	2.65779
BB026_CO_ljgjhhjd-1	BB026	Old (d750)	Astrocyte	22.6717	0.406465	-1.0746	2.55028
BB026_CO_ljgjjbih-1	BB026	Old (d750)	Astrocyte	11.9407	0.214077	-1.58313	2.39659
BB026_CO_ljgkelbi-1	BB026	Old (d750)	Astrocyte	22.353	0.400752	0.575733	2.85556
BB026_CO_ljglnofo-1	BB026	Old (d750)	Astrocyte	22.4438	0.402378	-0.713267	2.81506
BB026_CO_ljglppdb-1	BB026	Old (d750)	Astrocyte	19.693	0.353062	-7.12116	1.08252
BB026_CO_ljgmflid-1	BB026	Old (d750)	Astrocyte	20.4542	0.366708	-7.58987	1.08102
BB026_CO_ljgnhnnj-1	BB026	Old (d750)	Astrocyte	21.8366	0.391493	2.79204	3.8561
BB026_CO_ljgokgld-1	BB026	Old (d750)	Astrocyte	20.2439	0.362939	-7.50611	1.50942
BB026_CO_ljgpelda-1	BB026	Old (d750)	Astrocyte	22.0278	0.394921	-6.94271	1.2335
BB026_CO_ljhajbgl-1	BB026	Old (d750)	Astrocyte	11.8354	0.212188	-1.61259	2.33401
BB026_CO_ljhajmlm-1	BB026	Old (d750)	Astrocyte	20.9921	0.376353	-7.23839	1.09244
BB026_CO_ljhdcnek-1	BB026	Old (d750)	Astrocyte	20.8236	0.373331	3.56936	2.82422
BB026_CO_ljhebigp-1	BB026	Old (d750)	Astrocyte	22.7587	0.408024	3.00298	3.54439
BB026_CO_ljhfegeb-1	BB026	Old (d750)	Astrocyte	21.9911	0.394263	-2.1441	3.26619
BB026_CO_ljhgodim-1	BB026	Old (d750)	Astrocyte	23.0666	0.413545	1.43739	4.48195
BB026_CO_ljhibngo-1	BB026	Old (d750)	Astrocyte	15.9042	0.285134	-1.2666	3.0093
BB026_CO_ljhikdof-1	BB026	Old (d750)	Astrocyte	22.4438	0.402378	1.53512	4.12099
BB026_CO_ljhilpmp-1	BB026	Old (d750)	Astrocyte	22.7432	0.407746	2.64884	3.49859
BB026_CO_ljhoehmp-1	BB026	Old (d750)	Reactive_Astrocyte	23.3689	0.418965	2.4554	3.91089
BB026_CO_ljidfbbb-1	BB026	Old (d750)	Astrocyte	22.2031	0.398063	-1.59348	3.98964
BB026_CO_ljijgofg-1	BB026	Old (d750)	Astrocyte	23.0666	0.413545	4.24954	3.11294
BB026_CO_ljijiaej-1	BB026	Old (d750)	Astrocyte	20.534	0.368139	-1.25905	2.79915
BB026_CO_ljikpcdf-1	BB026	Old (d750)	Astrocyte	23.0666	0.413545	3.73806	4.02311
BB026_CO_ljilkefh-1	BB026	Old (d750)	Astrocyte	22.4438	0.402378	1.45439	2.87389
BB026_CO_ljinfmgp-1	BB026	Old (d750)	Astrocyte	22.6164	0.405474	2.46096	4.58869
BB026_CO_ljiodkem-1	BB026	Old (d750)	Astrocyte	21.3332	0.382467	0.966127	4.1609
BB026_CO_ljjaeemo-1	BB026	Old (d750)	Astrocyte	19.9652	0.357941	-6.93062	2.51735
BB026_CO_ljjbphmf-1	BB026	Old (d750)	Astrocyte	11.9014	0.213371	-2.76588	2.14533
BB026_CO_ljjcgabo-1	BB026	Old (d750)	Astrocyte	11.073	0.198519	-3.38288	2.13867
BB026_CO_ljjjnhff-1	BB026	Old (d750)	Astrocyte	21.0507	0.377403	-1.07738	-1.83277
BB026_CO_ljjmdmaf-1	BB026	Old (d750)	Astrocyte	15.6271	0.280167	-2.14771	3.31544
BB026_CO_ljjnaikg-1	BB026	Old (d750)	Astrocyte	22.7587	0.408024	2.02774	4.02263
BB026_CO_ljjppbcf-1	BB026	Old (d750)	Astrocyte	23.6679	0.424324	2.72488	3.21409
BB026_CO_ljkapcea-1	BB026	Old (d750)	Astrocyte	24.327	0.436141	-1.74774	3.5386
BB026_CO_ljkdabhc-1	BB026	Old (d750)	Astrocyte	13.0752	0.234416	-2.66659	3.62363
BB026_CO_ljkfklem-1	BB026	Old (d750)	Astrocyte	15.6104	0.279867	-2.49289	3.79439
BB026_CO_ljkhhdok-1	BB026	Old (d750)	Astrocyte	23.3512	0.418648	2.36828	3.20094
BB026_CO_ljkjdgcg-1	BB026	Old (d750)	Astrocyte	22.609	0.40534	2.43333	4.009
BB026_CO_ljknaefp-1	BB026	Old (d750)	Astrocyte	22.3247	0.400244	-0.266888	2.71274
BB026_CO_ljknafbh-1	BB026	Old (d750)	Astrocyte	21.7162	0.389334	-2.054	4.31987
BB026_CO_ljkplcjf-1	BB026	Old (d750)	Astrocyte	13.2478	0.237511	-2.69543	2.69965
BB026_CO_ljlabiem-1	BB026	Old (d750)	Astrocyte	22.1225	0.396618	2.71861	4.55168
BB026_CO_ljldfkin-1	BB026	Old (d750)	Astrocyte	13.2943	0.238344	-1.81621	2.78219
BB026_CO_ljleppbc-1	BB026	Old (d750)	Astrocyte	11.8326	0.212138	-2.79746	3.13179
BB026_CO_ljlfhbhb-1	BB026	Old (d750)	Astrocyte	22.5779	0.404782	1.75461	3.6765
BB026_CO_ljlighng-1	BB026	Old (d750)	Astrocyte	23.3171	0.418035	2.18813	4.2748
BB026_CO_ljlneejk-1	BB026	Old (d750)	Astrocyte	22.9725	0.411857	1.80464	4.70586
BB026_CO_ljmalcol-1	BB026	Old (d750)	Reactive_Astrocyte	23.0706	0.413616	2.3661	4.66807
BB026_CO_ljmelhfb-1	BB026	Old (d750)	Astrocyte	23.3689	0.418965	1.21913	4.29888
BB026_CO_lkgfaefg-1	BB026	Old (d750)	Astrocyte	22.6624	0.406297	1.32786	4.45776
BB026_CO_lkglfjeb-1	BB026	Old (d750)	Astrocyte	21.8004	0.390843	-0.539213	3.02224
BB026_CO_lkgljfpa-1	BB026	Old (d750)	Astrocyte	21.7973	0.390788	1.58331	2.5264
BB026_CO_lkglkiib-1	BB026	Old (d750)	Astrocyte	25.5493	0.458055	-0.839645	2.87944
BB026_CO_lkhbjjeb-1	BB026	Old (d750)	Astrocyte	22.9426	0.411322	1.89911	4.00443
BB026_CO_lkhfocci-1	BB026	Old (d750)	Reactive_Astrocyte	24.2632	0.434998	1.80416	2.45842
BB026_CO_lkiailej-1	BB026	Old (d750)	Astrocyte	23.2332	0.416532	2.24054	3.32381
BB026_CO_lkidocjf-1	BB026	Old (d750)	Astrocyte	22.4551	0.402581	3.26433	4.10067
BB026_CO_lkmclmeo-1	BB026	Old (d750)	Astrocyte	20.6769	0.370702	-6.31933	-1.47067
BB026_CO_lkmfjlpd-1	BB026	Old (d750)	Astrocyte	22.6187	0.405514	0.882851	2.88553
BB026_CO_lkmfkbnn-1	BB026	Old (d750)	Astrocyte	23.5082	0.421462	3.43296	1.25948
BB026_CO_lkmidhal-1	BB026	Old (d750)	Astrocyte	14.652	0.262685	-1.81716	2.79447
BB026_CO_lkmjjmgb-1	BB026	Old (d750)	Astrocyte	22.7587	0.408024	0.0670636	3.18847
BB026_CO_lkmkkdjn-1	BB026	Old (d750)	Astrocyte	22.9511	0.411474	0.866894	4.15917
BB026_CO_lkmmfjpm-1	BB026	Old (d750)	Astrocyte	23.6156	0.423386	2.64258	1.75182
BB026_CO_lkmmifcj-1	BB026	Old (d750)	Astrocyte	22.7587	0.408024	1.36663	2.75203
BB026_CO_lkmnmgjm-1	BB026	Old (d750)	Reactive_Astrocyte	22.7587	0.408024	2.73842	3.72852
BB026_CO_lkmoghhp-1	BB026	Old (d750)	Astrocyte	24.3832	0.437149	-0.663228	3.16855
BB026_CO_lkmpafjj-1	BB026	Old (d750)	Astrocyte	22.1367	0.396873	1.03899	2.97007
BB026_CO_lknbpbbj-1	BB026	Old (d750)	Astrocyte	24.9965	0.448143	-0.730893	3.54925
BB026_CO_lkncjlpg-1	BB026	Old (d750)	Astrocyte	21.4997	0.385452	-2.75864	4.58127
BB026_CO_lkndinfk-1	BB026	Old (d750)	Astrocyte	22.7561	0.407978	0.0902839	4.60526
BB026_CO_lknedbie-1	BB026	Old (d750)	Astrocyte	15.143	0.271489	-4.26992	2.54434
BB026_CO_lknfgeec-1	BB026	Old (d750)	Astrocyte	22.2141	0.39826	1.14337	3.03068
BB026_CO_lknfjeph-1	BB026	Old (d750)	Astrocyte	23.0195	0.4127	3.68055	3.78217
BB026_CO_lknhgcmj-1	BB026	Old (d750)	Astrocyte	22.4849	0.403115	2.91672	3.95795
BB026_CO_lknjaokp-1	BB026	Old (d750)	Astrocyte	23.5377	0.421991	0.377814	2.63994
BB026_CO_lknjcado-1	BB026	Old (d750)	Astrocyte	22.4438	0.402378	2.76083	4.38548
BB026_CO_lknkahke-1	BB026	Old (d750)	Astrocyte	22.9599	0.411631	-0.234286	3.04047
BB026_CO_lknmgpdo-1	BB026	Old (d750)	Astrocyte	22.9185	0.410889	-0.529183	4.0037
BB026_CO_lknmphhg-1	BB026	Old (d750)	Astrocyte	11.4228	0.204791	-3.05431	2.85976
BB026_CO_lknnmejb-1	BB026	Old (d750)	Astrocyte	21.2356	0.380718	-0.943598	2.89394
BB026_CO_lkoepchl-1	BB026	Old (d750)	Astrocyte	22.7587	0.408024	2.98068	4.60595
BB026_CO_lkofadkb-1	BB026	Old (d750)	Astrocyte	22.3618	0.400909	-1.26706	4.19374
BB026_CO_lkofanmi-1	BB026	Old (d750)	Astrocyte	23.2988	0.417707	2.79351	3.07807
BB026_CO_lkoiofio-1	BB026	Old (d750)	Astrocyte	23.3689	0.418965	2.99502	3.81341
BB026_CO_lkpalleb-1	BB026	Old (d750)	Astrocyte	12.5195	0.224452	-2.99002	3.23383
BB026_CO_lkpbdogi-1	BB026	Old (d750)	Astrocyte	22.1966	0.397947	-0.408636	3.77868
BB026_CO_lkppdhji-1	BB026	Old (d750)	Astrocyte	21.7401	0.389762	1.20149	4.47476
BB026_CO_llaghhke-1	BB026	Old (d750)	Astrocyte	15.8708	0.284535	-2.25746	3.50182
BB026_CO_llalamnb-1	BB026	Old (d750)	Astrocyte	23.6531	0.42406	1.18576	4.25503
BB026_CO_llbelmhd-1	BB026	Old (d750)	Astrocyte	23.0335	0.412952	1.83028	3.91696
BB026_CO_llbfcnih-1	BB026	Old (d750)	Astrocyte	21.8778	0.392232	-0.0411458	3.77849
BB026_CO_llbkankh-1	BB026	Old (d750)	Astrocyte	22.4892	0.403193	1.02436	3.23985
BB026_CO_llbkanpl-1	BB026	Old (d750)	Astrocyte	11.3522	0.203526	-2.7553	2.68834
BB026_CO_llbnaoba-1	BB026	Old (d750)	Astrocyte	22.7587	0.408024	2.10075	4.02978
BB026_CO_llboadkb-1	BB026	Old (d750)	Astrocyte	22.2246	0.398449	-1.21317	3.4774
BB026_CO_llcbjlma-1	BB026	Old (d750)	Astrocyte	23.0478	0.413208	0.253271	3.92812
BB026_CO_llccbgpe-1	BB026	Old (d750)	Astrocyte	11.0248	0.197656	-2.81982	3.45391
BB026_CO_llccldnn-1	BB026	Old (d750)	Astrocyte	22.9694	0.411802	3.07143	2.47016
BB026_CO_llcddifi-1	BB026	Old (d750)	Astrocyte	16.5289	0.296334	-1.94949	3.1238
BB026_CO_llcdogka-1	BB026	Old (d750)	Astrocyte	22.6889	0.406773	3.60859	3.74916
BB026_CO_llcepkjk-1	BB026	Old (d750)	Astrocyte	13.7032	0.245674	-2.19186	3.11636
BB026_CO_llcfglml-1	BB026	Old (d750)	Astrocyte	23.3689	0.418965	3.50767	3.93859
BB026_CO_llcgcabb-1	BB026	Old (d750)	Astrocyte	23.8732	0.428005	-1.8833	3.45001
BB026_CO_llciahdh-1	BB026	Old (d750)	Astrocyte	14.4621	0.259281	-1.58375	2.52551
BB026_CO_llcjabal-1	BB026	Old (d750)	Astrocyte	27.7378	0.49729	-1.68451	2.29801
BB026_CO_llcjnpcm-1	BB026	Old (d750)	Astrocyte	22.5539	0.404352	-0.390012	2.81021
BB026_CO_lldajmji-1	BB026	Old (d750)	Astrocyte	7.07518	0.126846	-3.07793	2.52597
BB026_CO_lldanijo-1	BB026	Old (d750)	Astrocyte	22.8591	0.409825	2.35712	3.50973
BB026_CO_lldbmnaf-1	BB026	Old (d750)	Astrocyte	11.855	0.212539	-2.29508	2.35762
BB026_CO_llddflhg-1	BB026	Old (d750)	Astrocyte	23.3689	0.418965	3.03369	4.25001
BB026_CO_lldgcjjc-1	BB026	Old (d750)	Astrocyte	7.02893	0.126017	-3.56384	2.3724
BB026_CO_lldgcpcb-1	BB026	Old (d750)	Astrocyte	21.6763	0.388619	1.09343	4.47333
BB026_CO_lldlahek-1	BB026	Old (d750)	Astrocyte	23.3689	0.418965	3.43586	4.13183
BB026_CO_lldobedb-1	BB026	Old (d750)	Astrocyte	11.9745	0.214681	-2.48449	3.14268
BB026_CO_lldpembj-1	BB026	Old (d750)	Astrocyte	23.0666	0.413545	2.1235	4.18443
BB026_CO_lldpngma-1	BB026	Old (d750)	Astrocyte	22.7587	0.408024	1.66384	4.37141
BB026_CO_lleahdki-1	BB026	Old (d750)	Astrocyte	23.2174	0.416248	-0.651205	3.66479
BB026_CO_llebghko-1	BB026	Old (d750)	Astrocyte	22.6977	0.406931	2.15665	3.76081
BB026_CO_llecfepm-1	BB026	Old (d750)	Astrocyte	15.1492	0.271599	-2.51184	2.38315
BB026_CO_llefgbln-1	BB026	Old (d750)	Astrocyte	15.0402	0.269645	-2.03715	3.23502
BB026_CO_llelgbla-1	BB026	Old (d750)	Astrocyte	20.534	0.368139	-5.14997	4.09232
BB026_CO_llellgki-1	BB026	Old (d750)	Astrocyte	21.566	0.386641	-1.02304	4.4583
BB026_CO_llenefge-1	BB026	Old (d750)	Astrocyte	22.4438	0.402378	-0.929409	4.63146
BB026_CO_lleoahoc-1	BB026	Old (d750)	Astrocyte	21.542	0.386211	-2.03447	3.60757
BB026_CO_lleobakc-1	BB026	Old (d750)	Astrocyte	21.7973	0.390788	-0.113077	4.00326
BB026_CO_llfalijg-1	BB026	Old (d750)	Astrocyte	21.9736	0.393948	1.881	3.85072
BB026_CO_llfaobbn-1	BB026	Old (d750)	Astrocyte	15.1793	0.27214	-2.91692	2.6063
BB026_CO_llfbeklk-1	BB026	Old (d750)	Astrocyte	15.3482	0.275166	0.820779	-5.34183
BB026_CO_llfblkkf-1	BB026	Old (d750)	Astrocyte	21.6673	0.388457	-0.903681	2.70278
BB026_CO_llfcaojm-1	BB026	Old (d750)	Astrocyte	21.9213	0.393011	-1.06234	2.60746
BB026_CO_llfcfgnl-1	BB026	Old (d750)	Astrocyte	19.9652	0.357941	-7.80915	1.87932
BB026_CO_llfdbgmm-1	BB026	Old (d750)	Astrocyte	22.3843	0.401312	-1.04702	2.61995
BB026_CO_llfddpgj-1	BB026	Old (d750)	Astrocyte	21.7549	0.390027	-1.05042	2.62005
BB026_CO_llfeaoom-1	BB026	Old (d750)	Astrocyte	22.1225	0.396618	-0.894333	2.65567
BB026_CO_llfedalm-1	BB026	Old (d750)	Astrocyte	22.4438	0.402378	1.46249	2.74298
BB026_CO_llfgihna-1	BB026	Old (d750)	Astrocyte	23.6679	0.424324	3.10771	1.87124
BB026_CO_llojflki-1	BB026	Old (d750)	Astrocyte	22.967	0.411759	3.83074	2.50224
BB026_CO_llojipbf-1	BB026	Old (d750)	Astrocyte	23.7064	0.425015	3.24714	2.50407
BB026_CO_llokgekl-1	BB026	Old (d750)	Astrocyte	14.5844	0.261474	-2.12182	2.08392
BB026_CO_llokneha-1	BB026	Old (d750)	Astrocyte	23.1032	0.4142	2.82784	3.94591
BB026_CO_llomeflh-1	BB026	Old (d750)	Astrocyte	20.534	0.368139	-6.8084	-0.392569
BB026_CO_lloofdpp-1	BB026	Old (d750)	Astrocyte	19.9652	0.357941	-5.93819	-0.764506
BB026_CO_llopmmal-1	BB026	Old (d750)	Astrocyte	22.9082	0.410705	-1.11696	2.91046
BB026_CO_llpbnild-1	BB026	Old (d750)	Astrocyte	13.3069	0.23857	-2.40754	1.79151
BB026_CO_llpcdiip-1	BB026	Old (d750)	Astrocyte	22.4438	0.402378	1.35136	4.22929
BB026_CO_llpeieie-1	BB026	Old (d750)	Reactive_Astrocyte	22.7271	0.407458	1.72862	4.42508
BB026_CO_llpejhie-1	BB026	Old (d750)	Reactive_Astrocyte	16.6334	0.298208	-3.70155	-1.54599
BB026_CO_llpenimp-1	BB026	Old (d750)	Astrocyte	27.7113	0.496816	-1.03746	0.615377
BB026_CO_llpepjhk-1	BB026	Old (d750)	Astrocyte	10.198	0.182833	-2.68766	0.929818
BB026_CO_lmalfibc-1	BB026	Old (d750)	Astrocyte	24.7294	0.443355	-0.00759884	2.26353
BB026_CO_lmchdgjj-1	BB026	Old (d750)	Astrocyte	15.7996	0.28326	-1.48099	1.9459
BB026_CO_lmghenkj-1	BB026	Old (d750)	Astrocyte	22.8763	0.410132	2.39923	2.7759
BB026_CO_lmgjhjdj-1	BB026	Old (d750)	Astrocyte	22.3506	0.400707	1.38484	4.69101
BB026_CO_lmgkncli-1	BB026	Old (d750)	Astrocyte	20.2856	0.363685	0.460665	-1.04978
BB026_CO_lmglpejc-1	BB026	Old (d750)	Astrocyte	21.4718	0.384953	-0.409932	2.69307
BB026_CO_lmgmajjc-1	BB026	Old (d750)	Astrocyte	18.5934	0.333347	-5.29899	-1.77636
BB026_CO_lmgmgmai-1	BB026	Old (d750)	Astrocyte	23.9035	0.428548	0.459341	2.34417
BB026_CO_lmgmogbf-1	BB026	Old (d750)	Astrocyte	23.6679	0.424324	2.40342	2.31932
BB026_CO_lmhhcgjf-1	BB026	Old (d750)	Astrocyte	13.1348	0.235485	-2.31097	1.29276
BB026_CO_lmhieglp-1	BB026	Old (d750)	Astrocyte	23.2145	0.416195	1.35054	2.25842
BB026_CO_lmhiifca-1	BB026	Old (d750)	Reactive_Astrocyte	30.8803	0.55363	-1.6908	0.318328
BB026_CO_lmhjaoha-1	BB026	Old (d750)	Astrocyte	21.2451	0.380888	-0.0474953	3.14573
BB026_CO_lmhkabed-1	BB026	Old (d750)	Astrocyte	22.3289	0.400319	-1.05439	2.94981
BB026_CO_lmhkmfef-1	BB026	Old (d750)	Astrocyte	23.6061	0.423217	1.97517	3.693
BB026_CO_lmhojmhc-1	BB026	Old (d750)	Astrocyte	23.3689	0.418965	2.20375	3.97386
BB026_CO_lmhpbnjn-1	BB026	Old (d750)	Astrocyte	23.0666	0.413545	1.98799	3.82912
BB026_CO_lmhpgcch-1	BB026	Old (d750)	Astrocyte	23.332	0.418303	0.949617	2.87849
BB026_CO_lmhpnofe-1	BB026	Old (d750)	Reactive_Astrocyte	23.9385	0.429177	1.58553	2.60584
BB026_CO_lmiaadjp-1	BB026	Old (d750)	Astrocyte	22.1609	0.397307	-0.804633	3.06609
BB026_CO_lmibeeea-1	BB026	Old (d750)	Astrocyte	22.8444	0.40956	2.29359	3.92231
BB026_CO_lmickgec-1	BB026	Old (d750)	Astrocyte	23.25	0.416833	3.62685	2.5422
BB026_CO_lmiclalg-1	BB026	Old (d750)	Astrocyte	15.0762	0.27029	-2.31119	1.77167
BB026_CO_lmicmikd-1	BB026	Old (d750)	Astrocyte	22.903	0.410612	3.27156	3.7284
BB026_CO_lmifcoeg-1	BB026	Old (d750)	Astrocyte	23.4009	0.419539	1.24618	2.57266
BB026_CO_lmifmejo-1	BB026	Old (d750)	Astrocyte	23.9025	0.428531	1.34803	2.68748
BB026_CO_lmladbpi-1	BB026	Old (d750)	Astrocyte	23.7323	0.425479	0.29793	2.4818
BB026_CO_lmnmlpmk-1	BB026	Old (d750)	Astrocyte	23.4914	0.42116	2.53778	2.86953
BB026_CO_lniingnm-1	BB026	Old (d750)	Reactive_Astrocyte	23.1067	0.414263	4.39751	2.68579
BB026_CO_lnnhjkhp-1	BB026	Old (d750)	Astrocyte	22.7587	0.408024	3.1864	2.91424
BB026_CO_looggfmp-1	BB026	Old (d750)	Astrocyte	22.5109	0.403582	3.47325	4.42471
BB026_CO_lpofpcaj-1	BB026	Old (d750)	Astrocyte	22.6013	0.405202	2.52605	3.53906
BB026_CO_maabgkol-1	BB026	Old (d750)	Astrocyte	23.1679	0.41536	2.46694	4.78442
BB026_CO_madejpci-1	BB026	Old (d750)	Astrocyte	22.4438	0.402378	2.16288	4.18104
BB026_CO_maebmomh-1	BB026	Old (d750)	Reactive_Astrocyte	23.3801	0.419165	3.59924	3.35359
BB026_CO_maigeeph-1	BB026	Old (d750)	Astrocyte	23.3689	0.418965	3.66969	3.05728
BB026_CO_mbbpekem-1	BB026	Old (d750)	Astrocyte	31.1965	0.5593	-1.77335	0.471633
BB026_CO_mbbpjdam-1	BB026	Old (d750)	Astrocyte	27.9793	0.50162	-4.32923	-8.26979
BB026_CO_mcaiompg-1	BB026	Old (d750)	Astrocyte	25.3908	0.455214	0.430321	1.80826
BB026_CO_mcdidgmn-1	BB026	Old (d750)	Astrocyte	23.0666	0.413545	3.86491	3.9804
BB026_CO_mcncieom-1	BB026	Old (d750)	Astrocyte	23.8952	0.4284	-1.06096	1.93791
BB026_CO_mdkljeid-1	BB026	Old (d750)	Astrocyte	22.4438	0.402378	2.71454	3.92115
BB026_CO_mdlonbeh-1	BB026	Old (d750)	Astrocyte	22.9491	0.411438	3.0952	3.84941
BB026_CO_mdlpkmno-1	BB026	Old (d750)	Astrocyte	22.1968	0.39795	-0.887434	3.27391
BB026_CO_mdmagjmn-1	BB026	Old (d750)	Astrocyte	13.0651	0.234236	-2.00082	3.02369
BB026_CO_mdmckbgh-1	BB026	Old (d750)	Astrocyte	16.2254	0.290893	-0.928656	2.90319
BB026_CO_mdmhofnc-1	BB026	Old (d750)	Astrocyte	22.8997	0.410551	1.0577	4.41083
BB026_CO_mdmickac-1	BB026	Old (d750)	Astrocyte	22.5612	0.404484	2.4399	3.91016
BB026_CO_mdmijpno-1	BB026	Old (d750)	Astrocyte	21.3887	0.383462	-1.95143	3.78973
BB026_CO_mdmipfnb-1	BB026	Old (d750)	Astrocyte	23.3522	0.418664	3.14623	3.24145
BB026_CO_mdmkbajm-1	BB026	Old (d750)	Astrocyte	22.9936	0.412236	2.57486	4.54303
BB026_CO_mdoabend-1	BB026	Old (d750)	Astrocyte	23.0666	0.413545	4.09253	3.58334
BB026_CO_mgaamekf-1	BB026	Old (d750)	Astrocyte	23.8746	0.42803	1.06125	3.16356
BB026_CO_mgkbpbdd-1	BB026	Old (d750)	Astrocyte	23.4127	0.41975	2.41479	2.68959
BB026_CO_mhfcibab-1	BB026	Old (d750)	Astrocyte	24.932	0.446988	2.18504	1.54295
BB026_CO_mhjgpicn-1	BB026	Old (d750)	Astrocyte	23.9809	0.429936	1.08946	1.74729
BB026_CO_mhjhhbjf-1	BB026	Old (d750)	Astrocyte	23.7766	0.426274	1.75459	1.89576
BB026_CO_mhnhcjhc-1	BB026	Old (d750)	Astrocyte	22.7309	0.407527	1.0736	3.36672
BB026_CO_mhpepjgf-1	BB026	Old (d750)	Astrocyte	23.0666	0.413545	3.23096	4.08407
BB026_CO_miacijdb-1	BB026	Old (d750)	Astrocyte	13.1866	0.236413	-2.647	1.20068
BB026_CO_miadcjhc-1	BB026	Old (d750)	Astrocyte	12.9597	0.232345	-2.41716	2.2561
BB026_CO_miafljbd-1	BB026	Old (d750)	Astrocyte	14.0281	0.251499	-2.00027	2.56579
BB026_CO_miagcigi-1	BB026	Old (d750)	Astrocyte	25.504	0.457243	-1.90437	2.40724
BB026_CO_miakfoeh-1	BB026	Old (d750)	Astrocyte	23.7109	0.425095	-0.618712	2.33012
BB026_CO_miakphon-1	BB026	Old (d750)	Astrocyte	22.8528	0.409711	1.93254	4.3439
BB026_CO_mialnbnf-1	BB026	Old (d750)	Astrocyte	14.102	0.252824	-1.30066	2.3495
BB026_CO_miamlpmp-1	BB026	Old (d750)	Astrocyte	10.758	0.192872	-2.89142	1.34182
BB026_CO_mianaeag-1	BB026	Old (d750)	Astrocyte	22.7587	0.408024	1.00257	4.74668
BB026_CO_mianjcen-1	BB026	Old (d750)	Astrocyte	23.3689	0.418965	1.96153	4.18098
BB026_CO_miaphfka-1	BB026	Old (d750)	Astrocyte	22.7587	0.408024	2.31632	3.60286
BB026_CO_miapkecb-1	BB026	Old (d750)	Astrocyte	23.0666	0.413545	3.38426	3.1582
BB026_CO_mibcmech-1	BB026	Old (d750)	Astrocyte	22.9774	0.411946	1.55767	3.61535
BB026_CO_mibdebmi-1	BB026	Old (d750)	Astrocyte	22.8607	0.409853	2.06609	3.27883
BB026_CO_mibdldbp-1	BB026	Old (d750)	Astrocyte	22.5078	0.403525	2.29357	3.7625
BB026_CO_mibeeecc-1	BB026	Old (d750)	Astrocyte	22.7587	0.408024	2.6654	3.89361
BB026_CO_mibhjjfn-1	BB026	Old (d750)	Astrocyte	24.2431	0.434637	2.20107	2.99037
BB026_CO_mibiiccl-1	BB026	Old (d750)	Astrocyte	22.7587	0.408024	3.5094	3.29402
BB026_CO_mibiilfo-1	BB026	Old (d750)	Reactive_Astrocyte	23.3689	0.418965	3.318	3.78404
BB026_CO_mibjgkcj-1	BB026	Old (d750)	Astrocyte	23.3801	0.419165	3.26793	3.51868
BB026_CO_mibmadda-1	BB026	Old (d750)	Astrocyte	23.3693	0.418971	0.250722	2.97134
BB026_CO_mibmkgna-1	BB026	Old (d750)	Astrocyte	20.0586	0.359616	-6.78215	-0.846999
BB026_CO_mibmnmjg-1	BB026	Old (d750)	Astrocyte	21.8816	0.3923	-1.14791	2.10412
BB026_CO_mibpidak-1	BB026	Old (d750)	Astrocyte	23.6303	0.423651	1.41088	3.84177
BB026_CO_mibpiech-1	BB026	Old (d750)	Astrocyte	23.5254	0.42177	1.01279	2.90925
BB026_CO_mibpoiif-1	BB026	Old (d750)	Astrocyte	22.3177	0.400117	-2.10843	1.57536
BB026_CO_micaaakg-1	BB026	Old (d750)	Astrocyte	20.6662	0.370509	-2.17889	3.15296
BB026_CO_micbange-1	BB026	Old (d750)	Astrocyte	22.5866	0.404939	2.03962	2.32868
BB026_CO_micjblea-1	BB026	Old (d750)	Astrocyte	12.9001	0.231277	-2.5911	2.54866
BB026_CO_mickldoh-1	BB026	Old (d750)	Astrocyte	17.3094	0.310327	-3.08377	0.696636
BB026_CO_miclcdag-1	BB026	Old (d750)	Astrocyte	23.6499	0.424003	0.870791	3.86919
BB026_CO_miclhkdl-1	BB026	Old (d750)	Astrocyte	22.7587	0.408024	2.93008	3.76808
BB026_CO_micmpdnp-1	BB026	Old (d750)	Astrocyte	22.7445	0.407769	2.48707	3.8517
BB026_CO_micoigln-1	BB026	Old (d750)	Astrocyte	22.9327	0.411144	4.01395	3.17798
BB026_CO_micpjimb-1	BB026	Old (d750)	Astrocyte	22.6249	0.405625	-1.40218	2.07627
BB026_CO_midabhao-1	BB026	Old (d750)	Astrocyte	22.9765	0.411928	2.08167	3.29534
BB026_CO_midandml-1	BB026	Old (d750)	Astrocyte	22.5382	0.404071	3.09532	-1.63811
BB026_CO_middacdd-1	BB026	Old (d750)	Astrocyte	23.3824	0.419206	1.78245	3.45614
BB026_CO_midddhcf-1	BB026	Old (d750)	Astrocyte	22.8372	0.409432	0.870981	3.55198
BB026_CO_middnadd-1	BB026	Old (d750)	Astrocyte	22.642	0.405933	1.44023	3.40789
BB026_CO_midfingm-1	BB026	Old (d750)	Astrocyte	22.6431	0.405951	1.37152	3.41011
BB026_CO_midflfnd-1	BB026	Old (d750)	Astrocyte	15.033	0.269516	-1.72159	2.23836
BB026_CO_midhefof-1	BB026	Old (d750)	Astrocyte	13.4452	0.241049	1.79188	-3.88439
BB026_CO_midiclgb-1	BB026	Old (d750)	Astrocyte	22.3904	0.401421	1.38843	2.89852
BB026_CO_midimgop-1	BB026	Old (d750)	Astrocyte	19.307	0.346141	-6.07825	-0.75159
BB026_CO_midjmaph-1	BB026	Old (d750)	Astrocyte	20.9734	0.376017	-6.34575	-0.160525
BB026_CO_midjmhmp-1	BB026	Old (d750)	Reactive_Astrocyte	35.28	0.63251	-4.40254	-8.36818
BB026_CO_midkepbl-1	BB026	Old (d750)	Astrocyte	23.0631	0.413481	1.15807	4.12395
BB026_CO_midkjjmo-1	BB026	Old (d750)	Astrocyte	14.9146	0.267393	-1.81946	1.87039
BB026_CO_midkkkli-1	BB026	Old (d750)	Astrocyte	14.7885	0.265132	-2.68988	1.55624
BB026_CO_midlgblh-1	BB026	Old (d750)	Astrocyte	21.2988	0.38185	-6.45291	-0.551094
BB026_CO_midmname-1	BB026	Old (d750)	Astrocyte	22.9022	0.410596	1.10942	3.01092
BB026_CO_midpenbg-1	BB026	Old (d750)	Astrocyte	22.514	0.403637	2.557	2.10339
BB026_CO_midpilaj-1	BB026	Old (d750)	Astrocyte	13.8339	0.248018	-2.72906	1.68052
BB026_CO_midpoahg-1	BB026	Old (d750)	Astrocyte	22.3015	0.399827	0.737131	3.26009
BB026_CO_miebidoi-1	BB026	Old (d750)	Astrocyte	23.1935	0.41582	1.0125	4.02463
BB026_CO_miebjoma-1	BB026	Old (d750)	Astrocyte	20.5741	0.368858	-6.31325	-0.0912557
BB026_CO_miedegel-1	BB026	Old (d750)	Astrocyte	21.6163	0.387543	0.228982	3.12389
BB026_CO_miedjico-1	BB026	Old (d750)	Astrocyte	13.5587	0.243084	-2.09519	2.24101
BB026_CO_miefkeed-1	BB026	Old (d750)	Astrocyte	15.2698	0.273761	2.85841	-3.15878
BB026_CO_mieibcgb-1	BB026	Old (d750)	Astrocyte	22.7587	0.408024	3.48574	3.84024
BB026_CO_miejgefi-1	BB026	Old (d750)	Astrocyte	22.744	0.407761	1.75565	2.82831
BB026_CO_miekfkig-1	BB026	Old (d750)	Astrocyte	23.2662	0.417123	2.20455	0.041142
BB026_CO_miemapbc-1	BB026	Old (d750)	Astrocyte	11.4186	0.204715	-2.54092	1.25512
BB026_CO_miepeega-1	BB026	Old (d750)	Astrocyte	23.1574	0.415173	3.30626	4.4701
BB026_CO_mifaakcm-1	BB026	Old (d750)	Astrocyte	23.0666	0.413545	2.99609	2.82681
BB026_CO_mifbblck-1	BB026	Old (d750)	Astrocyte	22.5257	0.403847	-0.50329	2.76325
BB026_CO_mifcmhdc-1	BB026	Old (d750)	Astrocyte	23.0666	0.413545	3.48779	4.02388
BB026_CO_mifcnjbm-1	BB026	Old (d750)	Astrocyte	23.4752	0.420871	1.78165	3.98925
BB026_CO_mifiadhc-1	BB026	Old (d750)	Astrocyte	24.2632	0.434998	0.62366	2.35014
BB026_CO_mifnndfj-1	BB026	Old (d750)	Astrocyte	23.3279	0.418229	1.60647	3.9591
BB026_CO_mifpooij-1	BB026	Old (d750)	Astrocyte	23.3689	0.418965	2.70642	3.30079
BB026_CO_migafdfj-1	BB026	Old (d750)	Astrocyte	22.6708	0.406448	-1.28941	2.62181
BB026_CO_migannld-1	BB026	Old (d750)	Astrocyte	22.1225	0.396618	3.01016	4.07072
BB026_CO_migbnmgh-1	BB026	Old (d750)	Astrocyte	15.2345	0.273128	-3.11045	1.27169
BB026_CO_migcegob-1	BB026	Old (d750)	Astrocyte	23.0666	0.413545	3.2374	4.18239
BB026_CO_migdelom-1	BB026	Old (d750)	Astrocyte	21.3022	0.381912	-1.45765	2.42761
BB026_CO_mighhgjc-1	BB026	Old (d750)	Astrocyte	12.5195	0.224452	-2.68841	1.64551
BB026_CO_miglcfgo-1	BB026	Old (d750)	Astrocyte	21.6146	0.387513	-4.12432	0.805314
BB026_CO_mihebadm-1	BB026	Old (d750)	Reactive_Astrocyte	22.3582	0.400845	1.02359	3.17182
BB026_CO_mihfgghj-1	BB026	Old (d750)	Astrocyte	24.4952	0.439157	3.15484	2.89552
BB026_CO_mihkkkkg-1	BB026	Old (d750)	Astrocyte	25.1405	0.450727	0.155277	1.73838
BB026_CO_miholmjl-1	BB026	Old (d750)	Astrocyte	23.3853	0.419258	3.3201	4.12311
BB026_CO_miidpapn-1	BB026	Old (d750)	Astrocyte	23.3689	0.418965	1.65508	1.73178
BB026_CO_milgocab-1	BB026	Old (d750)	Astrocyte	23.2879	0.417511	2.19763	2.00364
BB026_CO_mimpjcpg-1	BB026	Old (d750)	Astrocyte	23.1476	0.414997	2.2609	3.03948
BB026_CO_mjapnoeh-1	BB026	Old (d750)	Astrocyte	23.6126	0.423333	2.23475	1.8958
BB026_CO_mjddgace-1	BB026	Old (d750)	Reactive_Astrocyte	22.8832	0.410256	-1.20723	2.81746
BB026_CO_mjdemjhd-1	BB026	Old (d750)	Reactive_Astrocyte	32.6868	0.586017	-4.47986	-8.26688
BB026_CO_mjdgabkk-1	BB026	Old (d750)	Astrocyte	21.5978	0.387211	-0.26386	2.65566
BB026_CO_mjdgclkm-1	BB026	Old (d750)	Reactive_Astrocyte	23.4021	0.419559	2.2151	1.77606
BB026_CO_mjdhaojn-1	BB026	Old (d750)	Astrocyte	16.158	0.289685	-2.3241	3.26676
BB026_CO_mjdhdcal-1	BB026	Old (d750)	Astrocyte	19.693	0.353062	-1.24259	-1.37609
BB026_CO_mjdhpahp-1	BB026	Old (d750)	Astrocyte	23.4911	0.421155	0.0577329	3.39409
BB026_CO_mjejghao-1	BB026	Old (d750)	Astrocyte	11.392	0.204239	-2.64365	1.57059
BB026_CO_mjekfmfl-1	BB026	Old (d750)	Astrocyte	23.1827	0.415626	1.39776	2.15737
BB026_CO_mjeldmfd-1	BB026	Old (d750)	Astrocyte	23.1261	0.414612	3.73704	2.50978
BB026_CO_mjemadda-1	BB026	Old (d750)	Astrocyte	15.0838	0.270427	-2.90653	2.1439
BB026_CO_mjenjhfh-1	BB026	Old (d750)	Astrocyte	25.358	0.454626	-1.32056	2.18852
BB026_CO_mjenlidp-1	BB026	Old (d750)	Astrocyte	22.7953	0.40868	1.62454	2.84354
BB026_CO_mjepghkp-1	BB026	Old (d750)	Astrocyte	22.5364	0.40404	-1.05994	3.43883
BB026_CO_mjfemmci-1	BB026	Old (d750)	Astrocyte	23.9654	0.429659	4.00663	0.589677
BB026_CO_mjfgeede-1	BB026	Old (d750)	Astrocyte	25.0318	0.448778	-0.64454	2.45154
BB026_CO_mjfhcmdg-1	BB026	Old (d750)	Astrocyte	15.7758	0.282833	-3.0273	1.35763
BB026_CO_mjfikejh-1	BB026	Old (d750)	Astrocyte	23.0666	0.413545	2.49783	3.45421
BB026_CO_mjfmkppj-1	BB026	Old (d750)	Astrocyte	9.92535	0.177944	-2.82547	1.69595
BB026_CO_mjhakdnk-1	BB026	Old (d750)	Astrocyte	23.2761	0.4173	2.4462	3.64904
BB026_CO_mjhjbeli-1	BB026	Old (d750)	Astrocyte	21.6988	0.389022	0.107825	2.60576
BB026_CO_mjhlmcka-1	BB026	Old (d750)	Astrocyte	23.1417	0.41489	2.39328	3.84689
BB026_CO_mjkomonj-1	BB026	Old (d750)	Reactive_Astrocyte	23.4571	0.420545	0.897811	2.47127
BB026_CO_mjlfeokl-1	BB026	Old (d750)	Astrocyte	23.0666	0.413545	2.37438	2.14801
BB026_CO_mjocghmp-1	BB026	Old (d750)	Astrocyte	22.7587	0.408024	2.20368	2.65325
BB026_CO_mjplbomf-1	BB026	Old (d750)	Astrocyte	22.7227	0.407379	2.46533	1.82349
BB026_CO_mkgkffch-1	BB026	Old (d750)	Reactive_Astrocyte	43.1431	0.773481	-4.54212	-8.69824
BB026_CO_mknjlbei-1	BB026	Old (d750)	Astrocyte	23.5761	0.422679	0.2075	2.62059
BB026_CO_mknmhlbn-1	BB026	Old (d750)	Astrocyte	25.1086	0.450155	-1.8946	2.0908
BB026_CO_mknmlgab-1	BB026	Old (d750)	Astrocyte	21.9278	0.393128	-1.2332	1.91435
BB026_CO_mknobgjg-1	BB026	Old (d750)	Astrocyte	23.5281	0.421819	-0.0476303	3.42055
BB026_CO_mkodcjll-1	BB026	Old (d750)	Astrocyte	19.9776	0.358164	-3.63839	1.43441
BB026_CO_mkoefoan-1	BB026	Old (d750)	Astrocyte	22.9048	0.410644	0.0698018	3.46192
BB026_CO_mkofdaej-1	BB026	Old (d750)	Astrocyte	23.0666	0.413545	2.73014	4.00388
BB026_CO_mkofmjhb-1	BB026	Old (d750)	Astrocyte	20.8366	0.373565	-1.14509	2.54232
BB026_CO_mkohfngp-1	BB026	Old (d750)	Astrocyte	13.8759	0.248771	-2.87588	1.12692
BB026_CO_mkohkkil-1	BB026	Old (d750)	Astrocyte	23.2272	0.416424	2.47667	3.55828
BB026_CO_mkokafgm-1	BB026	Old (d750)	Astrocyte	15.0125	0.269149	-2.18886	1.51108
BB026_CO_mkokmddp-1	BB026	Old (d750)	Astrocyte	22.2708	0.399277	2.99536	4.24128
BB026_CO_mkomfkli-1	BB026	Old (d750)	Astrocyte	23.3689	0.418965	2.53016	3.74169
BB026_CO_mkoncopa-1	BB026	Old (d750)	Astrocyte	22.8129	0.408997	0.674904	2.24638
BB026_CO_mkpcdlkm-1	BB026	Old (d750)	Astrocyte	24.1778	0.433467	0.775164	2.82503
BB026_CO_mkpfonbi-1	BB026	Old (d750)	Reactive_Astrocyte	23.2866	0.417489	3.75106	2.524
BB026_CO_mkpogpfo-1	BB026	Old (d750)	Astrocyte	22.7587	0.408024	3.00323	2.78333
BB026_CO_mkppddbo-1	BB026	Old (d750)	Astrocyte	16.0246	0.287293	-1.61595	2.01461
BB026_CO_mlabehia-1	BB026	Old (d750)	Astrocyte	16.3625	0.293352	-1.56853	2.0175
BB026_CO_mlabgfia-1	BB026	Old (d750)	Astrocyte	21.7973	0.390788	-0.943628	2.98681
BB026_CO_mladbacn-1	BB026	Old (d750)	Astrocyte	22.1225	0.396618	2.66046	3.95568
BB026_CO_mladjenh-1	BB026	Old (d750)	Astrocyte	15.6023	0.279723	-1.94611	2.38021
BB026_CO_mlagolda-1	BB026	Old (d750)	Astrocyte	26.0449	0.466941	-2.0326	0.864549
BB026_CO_mlahlbfh-1	BB026	Old (d750)	Astrocyte	23.4165	0.419818	0.533057	3.12509
BB026_CO_mlahlnmc-1	BB026	Old (d750)	Astrocyte	24.0064	0.430394	0.446283	3.39974
BB026_CO_mlainhga-1	BB026	Old (d750)	Astrocyte	23.0952	0.414056	2.39845	4.1944
BB026_CO_mlaiohgi-1	BB026	Old (d750)	Astrocyte	23.8539	0.42766	1.90357	3.54298
BB026_CO_mlambglk-1	BB026	Old (d750)	Astrocyte	23.6679	0.424324	1.49646	2.87085
BB026_CO_mlbadded-1	BB026	Old (d750)	Astrocyte	23.3689	0.418965	2.70164	3.35847
BB026_CO_mlbahkbn-1	BB026	Old (d750)	Astrocyte	25.0345	0.448825	-1.39861	1.83499
BB026_CO_mlbeekjh-1	BB026	Old (d750)	Astrocyte	22.8491	0.409645	1.72676	3.3025
BB026_CO_mlbegjhb-1	BB026	Old (d750)	Astrocyte	20.8366	0.373565	-7.09695	-0.989393
BB026_CO_mlbgdohe-1	BB026	Old (d750)	Astrocyte	22.7587	0.408024	0.675503	3.68506
BB026_CO_mlbhckof-1	BB026	Old (d750)	Astrocyte	22.4765	0.402966	1.34963	2.84388
BB026_CO_mlbhcmmp-1	BB026	Old (d750)	Astrocyte	22.4438	0.402378	2.78063	3.85795
BB026_CO_mlbkeoen-1	BB026	Old (d750)	Astrocyte	12.9372	0.231942	2.91731	-3.45429
BB026_CO_mlbmebfb-1	BB026	Old (d750)	Astrocyte	15.5075	0.278024	3.10748	-3.73321
BB026_CO_mlbnigde-1	BB026	Old (d750)	Astrocyte	12.1286	0.217444	-2.66065	1.60627
BB026_CO_mlcaldlh-1	BB026	Old (d750)	Astrocyte	23.2454	0.41675	3.49151	2.87343
BB026_CO_mlcamkda-1	BB026	Old (d750)	Astrocyte	23.0666	0.413545	2.51456	4.45247
BB026_CO_mlccgfaf-1	BB026	Old (d750)	Astrocyte	22.8045	0.408845	2.13216	3.28652
BB026_CO_mlcdlgie-1	BB026	Old (d750)	Astrocyte	23.0666	0.413545	1.5266	3.68023
BB026_CO_mlcfhemi-1	BB026	Old (d750)	Astrocyte	24.3227	0.436064	2.42197	-1.12066
BB026_CO_mlchhgeg-1	BB026	Old (d750)	Astrocyte	23.2772	0.417319	2.28666	4.07536
BB026_CO_mlgmfdca-1	BB026	Old (d750)	Astrocyte	12.9032	0.231333	-2.32114	1.23313
BB026_CO_mlhhlkhp-1	BB026	Old (d750)	Astrocyte	23.7244	0.425337	1.38871	3.01546
BB026_CO_mlhlkolo-1	BB026	Old (d750)	Astrocyte	23.2156	0.416215	3.79271	3.11632
BB026_CO_mmdmfclb-1	BB026	Old (d750)	Astrocyte	23.3689	0.418965	2.72137	3.14919
BB026_CO_mmipmoci-1	BB026	Old (d750)	Astrocyte	23.9654	0.429659	2.06951	2.7366
BB026_CO_mmlokibn-1	BB026	Old (d750)	Astrocyte	22.6666	0.406374	2.13501	4.10093
BB026_CO_mmmlpfcf-1	BB026	Old (d750)	Astrocyte	23.3588	0.418782	2.73346	3.87979
BB026_CO_mmmmffmm-1	BB026	Old (d750)	Astrocyte	23.0666	0.413545	3.07482	2.60432
BB026_CO_mmnnlkod-1	BB026	Old (d750)	Astrocyte	24.4337	0.438054	-0.325046	2.55997
BB026_CO_mmomjdic-1	BB026	Old (d750)	Astrocyte	22.1447	0.397017	2.62077	3.55509
BB026_CO_mmondhfl-1	BB026	Old (d750)	Astrocyte	23.0743	0.413683	2.49471	3.43208
BB026_CO_mmoocmdm-1	BB026	Old (d750)	Reactive_Astrocyte	33.099	0.593408	-4.62578	-8.61525
BB026_CO_mmopanmp-1	BB026	Old (d750)	Reactive_Astrocyte	14.8409	0.266072	-2.09729	1.8074
BB026_CO_mmpchpge-1	BB026	Old (d750)	Astrocyte	22.7017	0.407003	3.45759	3.39754
BB026_CO_mmpdloko-1	BB026	Old (d750)	Astrocyte	22.7732	0.408284	2.11195	3.46944
BB026_CO_mmpihfgd-1	BB026	Old (d750)	Astrocyte	24.1632	0.433205	0.125919	3.09513
BB026_CO_mmpimknn-1	BB026	Old (d750)	Astrocyte	23.3188	0.418065	2.22844	3.99975
BB026_CO_mnjkejcj-1	BB026	Old (d750)	Astrocyte	22.7589	0.408027	3.2478	4.21718
BB026_CO_mnjkmgcj-1	BB026	Old (d750)	Astrocyte	24.133	0.432662	-0.349087	2.51652
BB026_CO_mnjmmbck-1	BB026	Old (d750)	Astrocyte	23.7509	0.425813	2.73629	2.34636
BB026_CO_mnjppkme-1	BB026	Old (d750)	Astrocyte	22.325	0.400249	1.80492	3.51873
BB026_CO_mnkaaimc-1	BB026	Old (d750)	Reactive_Astrocyte	23.0666	0.413545	3.29335	3.38366
BB026_CO_mnkbilef-1	BB026	Old (d750)	Astrocyte	22.569	0.404624	1.15277	3.43795
BB026_CO_mnkckkgp-1	BB026	Old (d750)	Astrocyte	23.5506	0.422221	0.195022	2.83869
BB026_CO_mnkecbmh-1	BB026	Old (d750)	Astrocyte	23.7592	0.425962	0.498087	2.90392
BB026_CO_mnkegbop-1	BB026	Old (d750)	Astrocyte	23.6468	0.423947	2.69291	-1.4266
BB026_CO_mnkehfac-1	BB026	Old (d750)	Astrocyte	12.9652	0.232444	-2.64855	1.54989
BB026_CO_mnkfbmoi-1	BB026	Old (d750)	Astrocyte	22.595	0.40509	-1.70668	1.82939
BB026_CO_mnkfedoe-1	BB026	Old (d750)	Astrocyte	23.8426	0.427456	3.25073	3.66053
BB026_CO_mnkhlajd-1	BB026	Old (d750)	Astrocyte	23.2449	0.416742	4.16655	2.31354
BB026_CO_mnkjiebf-1	BB026	Old (d750)	Astrocyte	22.5346	0.404006	1.13211	3.89864
BB026_CO_mnkjmnob-1	BB026	Old (d750)	Reactive_Astrocyte	34.2319	0.613718	-4.70528	-8.61511
BB026_CO_mnkkkmjk-1	BB026	Old (d750)	Astrocyte	22.7114	0.407177	2.28559	3.9784
BB026_CO_mnkmndii-1	BB026	Old (d750)	Astrocyte	20.6306	0.36987	-4.80949	0.338738
BB026_CO_mnkphidb-1	BB026	Old (d750)	Astrocyte	19.4203	0.348172	-7.09224	-0.137164
BB026_CO_mnkpihdo-1	BB026	Old (d750)	Astrocyte	19.9652	0.357941	-6.54507	-1.02796
BB026_CO_mnkplacc-1	BB026	Old (d750)	Astrocyte	12.1201	0.217292	-2.15858	1.82184
BB026_CO_mnlalfdn-1	BB026	Old (d750)	Astrocyte	26.4059	0.473412	-2.571	0.940787
BB026_CO_mnlbfgph-1	BB026	Old (d750)	Astrocyte	22.4806	0.403038	1.83372	3.61355
BB026_CO_mnlcopca-1	BB026	Old (d750)	Astrocyte	23.6679	0.424324	2.14718	3.64957
BB026_CO_mnldlbam-1	BB026	Old (d750)	Astrocyte	13.7075	0.245752	-1.96553	1.66199
BB026_CO_mnlejcfl-1	BB026	Old (d750)	Astrocyte	23.4659	0.420704	2.44076	3.48725
BB026_CO_mnleoghb-1	BB026	Old (d750)	Astrocyte	23.3689	0.418965	1.92378	3.87789
BB026_CO_mnlgebii-1	BB026	Old (d750)	Astrocyte	23.1549	0.415128	2.99559	4.41484
BB026_CO_mnljbjjj-1	BB026	Old (d750)	Astrocyte	23.0666	0.413545	4.0089	3.82515
BB026_CO_mnmijdki-1	BB026	Old (d750)	Astrocyte	23.0666	0.413545	3.4962	3.57462
BB026_CO_mnmndpko-1	BB026	Old (d750)	Reactive_Astrocyte	21.4548	0.384647	-7.14232	1.28143
BB026_CO_mnmodffk-1	BB026	Old (d750)	Astrocyte	11.5548	0.207157	-2.56794	1.7124
BB026_CO_mnmpbbpk-1	BB026	Old (d750)	Astrocyte	23.8429	0.427461	-0.494883	2.80981
BB026_CO_mnnamoni-1	BB026	Old (d750)	Astrocyte	23.0666	0.413545	3.17826	3.98231
BB026_CO_mnndeigo-1	BB026	Old (d750)	Astrocyte	23.3689	0.418965	4.00596	3.63836
BB026_CO_mnnieldd-1	BB026	Old (d750)	Astrocyte	19.945	0.35758	-7.39314	-0.830161
BB026_CO_mnnjjock-1	BB026	Old (d750)	Astrocyte	17.2899	0.309978	-2.90194	0.296113
BB026_CO_mnnkmjbh-1	BB026	Old (d750)	Astrocyte	16.2187	0.290773	-2.87292	1.02006
BB026_CO_mnoacobf-1	BB026	Old (d750)	Astrocyte	23.0666	0.413545	1.49435	2.93619
BB026_CO_mnoaiden-1	BB026	Old (d750)	Astrocyte	22.8572	0.40979	0.278862	3.03059
BB026_CO_mnoaldaj-1	BB026	Old (d750)	Astrocyte	15.5267	0.278367	-2.11588	1.64471
BB026_CO_mnocaajd-1	BB026	Old (d750)	Astrocyte	15.1664	0.271908	-2.79425	1.57111
BB026_CO_mnocajbl-1	BB026	Old (d750)	Astrocyte	13.1647	0.236021	-2.44404	1.99733
BB026_CO_mnocdapi-1	BB026	Old (d750)	Astrocyte	15.6009	0.279697	-2.26585	1.78781
BB026_CO_mnoegmig-1	BB026	Old (d750)	Astrocyte	10.8322	0.194202	-2.67349	1.30298
BB026_CO_mnoeoegl-1	BB026	Old (d750)	Astrocyte	22.2008	0.398023	-1.06839	2.26989
BB026_CO_mnofbbon-1	BB026	Old (d750)	Astrocyte	22.4383	0.402281	3.11493	4.21142
BB026_CO_mnogakhm-1	BB026	Old (d750)	Astrocyte	13.6944	0.245517	-2.24356	1.52437
BB026_CO_mnoicmpf-1	BB026	Old (d750)	Astrocyte	15.2287	0.273025	-2.45741	0.997127
BB026_CO_mnojgdof-1	BB026	Old (d750)	Astrocyte	25.5805	0.458615	-1.71345	1.66611
BB026_CO_mnojllmn-1	BB026	Old (d750)	Astrocyte	23.4992	0.421301	1.50188	2.94002
BB026_CO_mnomecok-1	BB026	Old (d750)	Astrocyte	22.9417	0.411306	2.56795	4.03928
BB026_CO_mnomomfc-1	BB026	Old (d750)	Astrocyte	23.0666	0.413545	3.01218	3.6097
BB026_CO_mnonplfc-1	BB026	Old (d750)	Reactive_Astrocyte	22.1225	0.396618	-0.931293	2.94049
BB026_CO_mnoodmge-1	BB026	Old (d750)	Astrocyte	23.3335	0.41833	1.61251	3.97247
BB026_CO_mnpabmep-1	BB026	Old (d750)	Astrocyte	23.4533	0.420478	2.6065	2.54943
BB026_CO_mnpccfcb-1	BB026	Old (d750)	Astrocyte	15.5955	0.279601	-2.67667	1.28072
BB026_CO_mnpdaaka-1	BB026	Old (d750)	Reactive_Astrocyte	23.8981	0.428451	3.02825	1.76768
BB026_CO_mnpemoho-1	BB026	Old (d750)	Astrocyte	23.0666	0.413545	3.60191	3.77365
BB026_CO_mnpjhbio-1	BB026	Old (d750)	Astrocyte	23.0086	0.412505	4.03349	3.72363
BB026_CO_moafkgga-1	BB026	Old (d750)	Astrocyte	23.4713	0.4208	2.11345	2.34905
BB026_CO_monbhbfk-1	BB026	Old (d750)	Astrocyte	22.5531	0.404339	-0.744246	2.42285
BB026_CO_mondgkph-1	BB026	Old (d750)	Astrocyte	24.7401	0.443548	-1.64928	2.72521
BB026_CO_moneanej-1	BB026	Old (d750)	Astrocyte	22.2902	0.399625	0.871607	3.59249
BB026_CO_moneoajl-1	BB026	Old (d750)	Astrocyte	22.8382	0.40945	0.332656	3.21089
BB026_CO_monfjdof-1	BB026	Old (d750)	Reactive_Astrocyte	8.83437	0.158385	-2.24043	0.505092
BB026_CO_monhpool-1	BB026	Old (d750)	Astrocyte	21.3738	0.383196	-0.15467	2.56955
BB026_CO_monigoom-1	BB026	Old (d750)	Astrocyte	22.5536	0.404347	-0.776695	2.99282
BB026_CO_monijbpk-1	BB026	Old (d750)	Astrocyte	26.8771	0.48186	-1.60399	1.82002
BB026_CO_monlabdp-1	BB026	Old (d750)	Astrocyte	23.0666	0.413545	3.37027	3.60364
BB026_CO_monmafea-1	BB026	Old (d750)	Astrocyte	14.9336	0.267733	-2.37643	1.34842
BB026_CO_monmhcfd-1	BB026	Old (d750)	Astrocyte	23.008	0.412494	2.2132	2.67282
BB026_CO_monmojdb-1	BB026	Old (d750)	Astrocyte	23.5302	0.421855	0.205798	2.86802
BB026_CO_moobdikk-1	BB026	Old (d750)	Astrocyte	16.6197	0.297963	-2.80886	1.40653
BB026_CO_moobpgkd-1	BB026	Old (d750)	Reactive_Astrocyte	24.6593	0.442099	-1.591	1.96976
BB026_CO_mooennej-1	BB026	Old (d750)	Astrocyte	22.1428	0.396983	-0.193638	2.97923
BB026_CO_moofigfd-1	BB026	Old (d750)	Astrocyte	23.7462	0.425728	1.14357	1.23865
BB026_CO_moofkfbh-1	BB026	Old (d750)	Astrocyte	23.103	0.414198	4.09402	2.92365
BB026_CO_moogeeec-1	BB026	Old (d750)	Astrocyte	23.087	0.413911	4.38042	2.70606
BB026_CO_moohjabh-1	BB026	Old (d750)	Astrocyte	11.8385	0.212245	-2.17287	1.87381
BB026_CO_mooidnml-1	BB026	Old (d750)	Astrocyte	26.9094	0.48244	-1.43356	1.18964
BB026_CO_moonjilf-1	BB026	Old (d750)	Astrocyte	24.1226	0.432477	-0.487504	2.33226
BB026_CO_mooppogj-1	BB026	Old (d750)	Astrocyte	24.3997	0.437444	0.534695	1.65317
BB026_CO_mopdpjmh-1	BB026	Old (d750)	Astrocyte	24.0406	0.431007	1.45282	3.5289
BB026_CO_mpfalcej-1	BB026	Old (d750)	Astrocyte	22.7587	0.408024	2.56862	4.6138
BB026_CO_mpfblecf-1	BB026	Old (d750)	Astrocyte	12.5869	0.225661	-2.8732	1.12726
BB026_CO_mpfbnnam-1	BB026	Old (d750)	Reactive_Astrocyte	22.248	0.398869	-4.64289	-8.7439
BB026_CO_mpfealcm-1	BB026	Old (d750)	Astrocyte	23.2041	0.41601	2.2849	4.41543
BB026_CO_mpfeeahi-1	BB026	Old (d750)	Astrocyte	22.7241	0.407403	2.1193	4.18134
BB026_CO_mpfgbhbp-1	BB026	Old (d750)	Astrocyte	23.0954	0.414061	3.54306	3.41966
BB026_CO_mpfgdjep-1	BB026	Old (d750)	Astrocyte	22.9195	0.410908	2.10654	3.9249
BB026_CO_mpfhfpoe-1	BB026	Old (d750)	Astrocyte	23.2593	0.417	3.61315	3.67384
BB026_CO_mpfhjfie-1	BB026	Old (d750)	Astrocyte	13.0885	0.234654	-1.983	0.741678
BB026_CO_mpfhkpad-1	BB026	Old (d750)	Astrocyte	14.4112	0.258368	-2.80404	0.820119
BB026_CO_mpfihahh-1	BB026	Old (d750)	Astrocyte	20.6352	0.369954	-3.30037	0.636966
BB026_CO_mpfimkco-1	BB026	Old (d750)	Astrocyte	19.9652	0.357941	-4.76436	-0.368606
BB026_CO_mpfjbcnj-1	BB026	Old (d750)	Astrocyte	22.8971	0.410505	-0.85481	2.86708
BB026_CO_mpfkdbhd-1	BB026	Old (d750)	Astrocyte	14.4986	0.259935	-1.95868	1.88003
BB026_CO_mpfngdno-1	BB026	Old (d750)	Astrocyte	23.9654	0.429659	-0.133677	3.02366
BB026_CO_mpfopfni-1	BB026	Old (d750)	Astrocyte	23.8366	0.427349	-0.075051	2.18504
BB026_CO_mpfpnleb-1	BB026	Old (d750)	Reactive_Astrocyte	33.4267	0.599283	-4.52442	-8.28789
BB026_CO_mpgadani-1	BB026	Old (d750)	Astrocyte	22.7897	0.40858	0.774704	3.92291
BB026_CO_mpgbfgji-1	BB026	Old (d750)	Astrocyte	24.784	0.444335	1.14778	1.80832
BB026_CO_mpgdncch-1	BB026	Old (d750)	Astrocyte	15.0797	0.270354	-2.5935	1.01846
BB026_CO_mpgebjhm-1	BB026	Old (d750)	Astrocyte	19.9367	0.357431	-3.65636	0.307816
BB026_CO_mpgfkooc-1	BB026	Old (d750)	Astrocyte	22.6418	0.405929	1.52345	2.28308
BB026_CO_mpgfpaje-1	BB026	Old (d750)	Astrocyte	23.6679	0.424324	2.70146	2.5758
BB026_CO_mpgghgpc-1	BB026	Old (d750)	Astrocyte	23.7448	0.425704	2.53539	2.63014
BB026_CO_mpghaace-1	BB026	Old (d750)	Astrocyte	23.0666	0.413545	1.59642	3.47973
BB026_CO_mpgihhdf-1	BB026	Old (d750)	Astrocyte	21.5975	0.387206	-1.43576	1.96642
BB026_CO_mpgijgdf-1	BB026	Old (d750)	Astrocyte	22.2921	0.399659	1.39665	2.74744
BB026_CO_mpgkcnch-1	BB026	Old (d750)	Astrocyte	12.1167	0.217231	-2.27743	1.60263
BB026_CO_mpgkfaka-1	BB026	Old (d750)	Astrocyte	19.4035	0.347871	-6.33533	-0.563425
BB026_CO_mpglpgfm-1	BB026	Old (d750)	Astrocyte	22.5296	0.403916	1.76006	3.55929
BB026_CO_mpgmfdkh-1	BB026	Old (d750)	Astrocyte	23.7739	0.426225	1.77027	2.86752
BB026_CO_mpgnceia-1	BB026	Old (d750)	Astrocyte	24.1541	0.433041	-1.2444	2.49536
BB026_CO_mphbeefi-1	BB026	Old (d750)	Astrocyte	23.0904	0.413971	1.39657	3.58294
BB026_CO_mphboeko-1	BB026	Old (d750)	Astrocyte	25.9212	0.464722	-1.80689	2.86999
BB026_CO_mphcamcb-1	BB026	Old (d750)	Astrocyte	23.0666	0.413545	2.30581	4.02837
BB026_CO_mphfnboh-1	BB026	Old (d750)	Astrocyte	22.2308	0.398561	-0.0797033	2.59118
BB026_CO_mphgeneo-1	BB026	Old (d750)	Astrocyte	13.5409	0.242765	-1.6757	1.68312
BB026_CO_mphhffpc-1	BB026	Old (d750)	Astrocyte	22.9369	0.411219	2.30864	4.57362
BB026_CO_mphingfg-1	BB026	Old (d750)	Astrocyte	23.4639	0.420668	0.884216	3.92515
BB026_CO_mphkabfa-1	BB026	Old (d750)	Astrocyte	23.537	0.421978	0.294549	2.99302
BB026_CO_mphkcbgf-1	BB026	Old (d750)	Astrocyte	23.3689	0.418965	2.79675	2.62827
BB026_CO_mphnidoe-1	BB026	Old (d750)	Reactive_Astrocyte	31.4669	0.564147	-2.07189	0.465527
BB026_CO_mphnlmde-1	BB026	Old (d750)	Astrocyte	11.4327	0.204969	-2.42487	1.73614
BB026_CO_mpibbnhp-1	BB026	Old (d750)	Astrocyte	24.5188	0.43958	1.27035	2.43079
BB026_CO_mpibkgfm-1	BB026	Old (d750)	Astrocyte	23.0666	0.413545	3.04388	3.45155
BB026_CO_mpibmono-1	BB026	Old (d750)	Astrocyte	22.9664	0.411747	2.56519	3.11619
BB026_CO_mpicampj-1	BB026	Old (d750)	Astrocyte	22.8067	0.408885	3.08066	4.32947
BB026_CO_mpicgbfc-1	BB026	Old (d750)	Astrocyte	23.1389	0.414841	2.30143	2.90381
BB026_CO_mpidbmnd-1	BB026	Old (d750)	Astrocyte	22.9123	0.410779	3.25412	4.31299
BB026_CO_mpiemmod-1	BB026	Old (d750)	Astrocyte	22.949	0.411437	3.7164	2.59372
BB026_CO_mpiifhem-1	BB026	Old (d750)	Astrocyte	23.0666	0.413545	2.22265	3.14433
BB026_CO_mpimkcnp-1	BB026	Old (d750)	Astrocyte	23.6541	0.424077	1.7872	3.47206
BB026_CO_mpjajaal-1	BB026	Old (d750)	Astrocyte	22.8066	0.408882	3.51622	3.78484
BB026_CO_mpjdhbbl-1	BB026	Old (d750)	Astrocyte	22.7587	0.408024	1.02649	3.46872
BB026_CO_mppnkmek-1	BB026	Old (d750)	Astrocyte	23.9654	0.429659	4.24661	1.58126
BB026_CO_naeondfl-1	BB026	Old (d750)	Astrocyte	23.9654	0.429659	4.48545	1.20848
BB026_CO_nakkipap-1	BB026	Old (d750)	Astrocyte	23.3689	0.418965	3.39126	3.23207
BB026_CO_nalbnjka-1	BB026	Old (d750)	Astrocyte	22.8836	0.410263	1.34036	3.68994
BB026_CO_nalghekf-1	BB026	Old (d750)	Astrocyte	23.0666	0.413545	3.75225	3.31083
BB026_CO_nalgnkdj-1	BB026	Old (d750)	Astrocyte	23.071	0.413623	3.50581	3.89733
BB026_CO_nalhdomp-1	BB026	Old (d750)	Astrocyte	22.6682	0.406402	-0.56927	4.29831
BB026_CO_naliogpi-1	BB026	Old (d750)	Astrocyte	16.3413	0.292971	-2.79216	4.09164
BB026_CO_nalmgcik-1	BB026	Old (d750)	Astrocyte	15.7483	0.282339	-2.68811	3.90093
BB026_CO_namfinjj-1	BB026	Old (d750)	Astrocyte	14.4986	0.259935	-2.67655	3.30461
BB026_CO_namieacc-1	BB026	Old (d750)	Astrocyte	22.4372	0.40226	2.71023	4.51979
BB026_CO_namigcdp-1	BB026	Old (d750)	Astrocyte	23.3689	0.418965	1.43594	3.00007
BB026_CO_namlmmlm-1	BB026	Old (d750)	Astrocyte	23.1173	0.414454	1.54303	2.72519
BB026_CO_namokkke-1	BB026	Old (d750)	Astrocyte	23.5223	0.421714	1.83405	2.38032
BB026_CO_nanafjhk-1	BB026	Old (d750)	Astrocyte	22.8766	0.410139	2.63961	4.4871
BB026_CO_nanecbhp-1	BB026	Old (d750)	Astrocyte	25.1961	0.451722	-2.3588	2.92048
BB026_CO_nanegbdf-1	BB026	Old (d750)	Astrocyte	23.4721	0.420815	-0.520675	3.32293
BB026_CO_nanjkolp-1	BB026	Old (d750)	Astrocyte	23.3689	0.418965	1.33856	3.95718
BB026_CO_nanlfhhm-1	BB026	Old (d750)	Astrocyte	14.5472	0.260806	-3.74796	2.78597
BB026_CO_nanlinkl-1	BB026	Old (d750)	Astrocyte	23.0666	0.413545	2.08727	3.35888
BB026_CO_nanmehcm-1	BB026	Old (d750)	Astrocyte	20.8865	0.374458	-2.27527	3.27888
BB026_CO_nanmjhja-1	BB026	Old (d750)	Astrocyte	13.4056	0.24034	1.37927	-3.94774
BB026_CO_nanofeic-1	BB026	Old (d750)	Astrocyte	22.4438	0.402378	1.70156	3.62967
BB026_CO_nanojkmg-1	BB026	Old (d750)	Astrocyte	10.5817	0.189712	-2.65623	2.97996
BB026_CO_naoaakpb-1	BB026	Old (d750)	Astrocyte	22.4964	0.403321	0.0342534	4.04975
BB026_CO_naojkofp-1	BB026	Old (d750)	Astrocyte	23.0275	0.412844	2.50238	4.32177
BB026_CO_naomhldb-1	BB026	Old (d750)	Astrocyte	22.6523	0.406117	1.08461	4.85427
BB026_CO_naomilih-1	BB026	Old (d750)	Astrocyte	22.9353	0.41119	1.70376	3.66443
BB026_CO_naomipdf-1	BB026	Old (d750)	Astrocyte	22.9863	0.412105	1.79899	4.66941
BB026_CO_naonbjem-1	BB026	Old (d750)	Astrocyte	23.0666	0.413545	1.49729	4.81152
BB026_CO_naondebf-1	BB026	Old (d750)	Astrocyte	22.1031	0.396271	2.7621	4.28143
BB026_CO_nbaegide-1	BB026	Old (d750)	Astrocyte	23.5248	0.42176	2.62101	2.30607
BB026_CO_nbaipkdb-1	BB026	Old (d750)	Astrocyte	23.3689	0.418965	4.14628	2.08566
BB026_CO_nbammoii-1	BB026	Old (d750)	Astrocyte	22.6266	0.405657	1.30375	3.83158
BB026_CO_nbampikh-1	BB026	Old (d750)	Astrocyte	23.1591	0.415203	3.59091	4.05993
BB026_CO_nbapabmg-1	BB026	Old (d750)	Astrocyte	22.4666	0.402788	-0.157699	3.28071
BB026_CO_nbapaoff-1	BB026	Old (d750)	Astrocyte	9.49603	0.170247	-3.589	2.5969
BB026_CO_nbapggac-1	BB026	Old (d750)	Astrocyte	19.548	0.350463	-2.95199	3.58161
BB026_CO_nbbaplig-1	BB026	Old (d750)	Astrocyte	22.7617	0.408078	2.49965	3.77946
BB026_CO_nbbjlfdc-1	BB026	Old (d750)	Astrocyte	22.7484	0.40784	0.987076	4.79517
BB026_CO_nbbkbknm-1	BB026	Old (d750)	Astrocyte	23.1917	0.415787	2.06795	3.43548
BB026_CO_nbcghjlk-1	BB026	Old (d750)	Astrocyte	23.4584	0.420568	1.03559	3.56466
BB026_CO_nbcgkldc-1	BB026	Old (d750)	Astrocyte	23.5417	0.422062	-0.0953815	3.60707
BB026_CO_nbchameo-1	BB026	Old (d750)	Astrocyte	23.0588	0.413405	3.11279	4.35536
BB026_CO_nbchphgf-1	BB026	Old (d750)	Astrocyte	23.0666	0.413545	1.74826	4.41771
BB026_CO_nbcihflm-1	BB026	Old (d750)	Astrocyte	23.2219	0.416329	3.39493	4.00236
BB026_CO_nbcjakne-1	BB026	Old (d750)	Astrocyte	22.5344	0.404003	1.68787	4.00978
BB026_CO_nbcjlmeh-1	BB026	Old (d750)	Astrocyte	23.5288	0.421831	3.69093	3.37395
BB026_CO_nbcjojae-1	BB026	Old (d750)	Astrocyte	22.7587	0.408024	1.77464	3.94354
BB026_CO_nbckancd-1	BB026	Old (d750)	Astrocyte	23.0666	0.413545	1.66185	3.956
BB026_CO_nbckekhg-1	BB026	Old (d750)	Astrocyte	13.7032	0.245674	-3.00601	2.39
BB026_CO_nbckjhfg-1	BB026	Old (d750)	Astrocyte	22.7587	0.408024	1.95714	4.07461
BB026_CO_nbclckhc-1	BB026	Old (d750)	Astrocyte	23.0622	0.413466	3.61683	3.75487
BB026_CO_nbcmjeaa-1	BB026	Old (d750)	Astrocyte	15.2013	0.272534	-2.1664	3.66408
BB026_CO_nbcncafl-1	BB026	Old (d750)	Astrocyte	21.217	0.380384	-3.35909	4.72428
BB026_CO_nbdbadfg-1	BB026	Old (d750)	Astrocyte	22.3845	0.401315	0.109533	4.53452
BB026_CO_nbdbpbjd-1	BB026	Old (d750)	Astrocyte	23.0972	0.414092	-0.402657	4.1957
BB026_CO_nbdbpmig-1	BB026	Old (d750)	Astrocyte	22.7801	0.408407	2.43214	4.49536
BB026_CO_nbdfajhk-1	BB026	Old (d750)	Astrocyte	23.573	0.422624	0.838624	4.53828
BB026_CO_nbdgiklp-1	BB026	Old (d750)	Astrocyte	23.6679	0.424324	1.89638	4.20159
BB026_CO_nbdibcdc-1	BB026	Old (d750)	Astrocyte	23.1674	0.415352	3.1879	3.62025
BB026_CO_nbebmbnc-1	BB026	Old (d750)	Astrocyte	22.4438	0.402378	3.64797	3.82986
BB026_CO_nbecaikf-1	BB026	Old (d750)	Astrocyte	22.7587	0.408024	3.31917	4.11701
BB026_CO_nbefdhib-1	BB026	Old (d750)	Astrocyte	23.0666	0.413545	2.80774	3.94199
BB026_CO_nbejokdj-1	BB026	Old (d750)	Astrocyte	22.4438	0.402378	0.697256	3.63081
BB026_CO_nbekheoa-1	BB026	Old (d750)	Astrocyte	24.4234	0.437869	1.20738	2.19605
BB026_CO_nbhgaipg-1	BB026	Old (d750)	Astrocyte	23.0666	0.413545	3.60462	3.40482
BB026_CO_ncamkpli-1	BB026	Old (d750)	Astrocyte	25.1983	0.451763	1.24483	1.68062
BB026_CO_ncbiipba-1	BB026	Old (d750)	Astrocyte	23.0761	0.413714	3.06751	4.16183
BB026_CO_ncdcfbeo-1	BB026	Old (d750)	Astrocyte	23.1864	0.415692	2.13552	4.56757
BB026_CO_ncdgockf-1	BB026	Old (d750)	Astrocyte	23.3689	0.418965	1.70484	3.56067
BB026_CO_ncdhjomm-1	BB026	Old (d750)	Astrocyte	22.7633	0.408106	2.12003	4.79867
BB026_CO_ncdoicfo-1	BB026	Old (d750)	Astrocyte	23.0666	0.413545	3.87405	3.86414
BB026_CO_ncelenmj-1	BB026	Old (d750)	Astrocyte	23.0666	0.413545	3.55529	3.49915
BB026_CO_ncfamkno-1	BB026	Old (d750)	Astrocyte	23.3689	0.418965	1.98058	3.20574
BB026_CO_ncfcdjnm-1	BB026	Old (d750)	Astrocyte	23.5452	0.422125	1.96858	2.38535
BB026_CO_ncfhmhbi-1	BB026	Old (d750)	Astrocyte	23.7989	0.426673	1.18629	3.7206
BB026_CO_ncfhnaph-1	BB026	Old (d750)	Astrocyte	22.7059	0.407077	3.25165	3.25572
BB026_CO_ncfjflfm-1	BB026	Old (d750)	Astrocyte	23.054	0.413318	2.74286	3.74274
BB026_CO_ncfjhdbj-1	BB026	Old (d750)	Astrocyte	22.8245	0.409204	2.40656	4.65682
BB026_CO_ncfnbgfd-1	BB026	Old (d750)	Astrocyte	22.4438	0.402378	-0.414876	3.62128
BB026_CO_ncfoeofd-1	BB026	Old (d750)	Astrocyte	23.6285	0.423619	1.169	3.02754
BB026_CO_ncfogdef-1	BB026	Old (d750)	Astrocyte	22.4438	0.402378	3.18106	4.36016
BB026_CO_ncfolfih-1	BB026	Old (d750)	Astrocyte	14.3516	0.257299	-4.34532	2.68226
BB026_CO_ncfoolef-1	BB026	Old (d750)	Astrocyte	22.75	0.407868	0.240434	4.74461
BB026_CO_ncfpggon-1	BB026	Old (d750)	Astrocyte	23.1867	0.415698	2.31336	4.37407
BB026_CO_ncgakgkg-1	BB026	Old (d750)	Astrocyte	22.3844	0.401314	0.0799017	4.51896
BB026_CO_ncgapibc-1	BB026	Old (d750)	Astrocyte	22.1225	0.396618	-0.572923	4.23813
BB026_CO_ncgbmbeg-1	BB026	Old (d750)	Astrocyte	22.76	0.408048	2.37885	3.60026
BB026_CO_ncgcccob-1	BB026	Old (d750)	Astrocyte	23.3562	0.418737	3.12197	3.80923
BB026_CO_ncgdljoo-1	BB026	Old (d750)	Reactive_Astrocyte	22.7587	0.408024	2.70988	3.93479
BB026_CO_ncgfhilp-1	BB026	Old (d750)	Astrocyte	23.0666	0.413545	3.38325	4.25145
BB026_CO_ncgfmema-1	BB026	Old (d750)	Astrocyte	23.4353	0.420154	1.00189	4.10823
BB026_CO_ncgfpdba-1	BB026	Old (d750)	Astrocyte	23.67	0.424363	1.36841	2.13036
BB026_CO_ncggaocj-1	BB026	Old (d750)	Astrocyte	22.7587	0.408024	4.28362	3.46549
BB026_CO_ncghbkma-1	BB026	Old (d750)	Astrocyte	24.2632	0.434998	0.704119	3.5944
BB026_CO_ncghnkmm-1	BB026	Old (d750)	Astrocyte	23.3689	0.418965	3.40435	2.26051
BB026_CO_ncgkaojb-1	BB026	Old (d750)	Astrocyte	22.7587	0.408024	2.81667	3.32619
BB026_CO_ncgkjidc-1	BB026	Old (d750)	Astrocyte	23.0666	0.413545	3.33509	3.40701
BB026_CO_ncgkndoj-1	BB026	Old (d750)	Astrocyte	22.7587	0.408024	2.74986	3.8807
BB026_CO_ncgmbehm-1	BB026	Old (d750)	Astrocyte	23.3689	0.418965	3.36963	3.4494
BB026_CO_ncgmgijc-1	BB026	Old (d750)	Astrocyte	23.0666	0.413545	1.56476	3.70435
BB026_CO_ncgniikn-1	BB026	Old (d750)	Astrocyte	23.0666	0.413545	1.82342	4.10836
BB026_CO_ncgoemfl-1	BB026	Old (d750)	Astrocyte	22.6281	0.405683	1.25812	2.37869
BB026_CO_nchagnbi-1	BB026	Old (d750)	Astrocyte	23.0666	0.413545	2.71158	4.73567
BB026_CO_nchcnbcp-1	BB026	Old (d750)	Astrocyte	23.1046	0.414226	3.19899	4.08936
BB026_CO_nchlkdel-1	BB026	Old (d750)	Astrocyte	23.0666	0.413545	2.00831	3.72124
BB026_CO_nchmdlng-1	BB026	Old (d750)	Astrocyte	22.8415	0.40951	2.74701	3.63286
BB026_CO_nchnbikb-1	BB026	Old (d750)	Astrocyte	8.83459	0.158389	-3.4648	2.46522
BB026_CO_nchnechf-1	BB026	Old (d750)	Astrocyte	23.2017	0.415966	-0.892431	3.92023
BB026_CO_nchpfmoj-1	BB026	Old (d750)	Astrocyte	22.4449	0.402398	1.84689	3.53919
BB026_CO_ncibgidi-1	BB026	Old (d750)	Astrocyte	22.7904	0.408593	0.743388	4.56005
BB026_CO_ncibpjnj-1	BB026	Old (d750)	Astrocyte	23.3689	0.418965	3.78408	3.34541
BB026_CO_ncicgkak-1	BB026	Old (d750)	Astrocyte	23.3349	0.418355	0.285351	4.44877
BB026_CO_ncieplpj-1	BB026	Old (d750)	Astrocyte	15.1623	0.271834	3.54613	-2.51343
BB026_CO_ncijfagd-1	BB026	Old (d750)	Astrocyte	23.3689	0.418965	3.59927	3.28706
BB026_CO_ncilbfbh-1	BB026	Old (d750)	Astrocyte	12.5128	0.224332	-3.1102	3.10007
BB026_CO_ncimhifc-1	BB026	Old (d750)	Astrocyte	22.4438	0.402378	2.73646	4.02163
BB026_CO_ncimnicl-1	BB026	Old (d750)	Astrocyte	19.5431	0.350374	-6.96971	1.75519
BB026_CO_ncinojbm-1	BB026	Old (d750)	Astrocyte	20.7231	0.37153	-6.49629	2.84134
BB026_CO_ncipfepe-1	BB026	Old (d750)	Astrocyte	18.7348	0.335882	-5.67207	2.67706
BB026_CO_ncjaaied-1	BB026	Old (d750)	Astrocyte	10.7567	0.192848	-3.51393	2.37798
BB026_CO_ncjbabpl-1	BB026	Old (d750)	Astrocyte	14.8382	0.266023	-1.8527	2.81312
BB026_CO_ncjblieh-1	BB026	Old (d750)	Astrocyte	13.0495	0.233955	-2.72771	3.41799
BB026_CO_ncjcmckj-1	BB026	Old (d750)	Astrocyte	23.3689	0.418965	3.57097	3.46767
BB026_CO_ncjfbkki-1	BB026	Old (d750)	Astrocyte	23.3689	0.418965	3.11159	3.72175
BB026_CO_ncjfhcai-1	BB026	Old (d750)	Astrocyte	22.7587	0.408024	2.43651	4.36682
BB026_CO_ncjhegij-1	BB026	Old (d750)	Astrocyte	22.8695	0.41001	1.15569	3.31736
BB026_CO_ncjhfkgd-1	BB026	Old (d750)	Astrocyte	22.8254	0.40922	1.46659	0.103477
BB026_CO_ncjocjkf-1	BB026	Old (d750)	Astrocyte	22.7587	0.408024	3.40334	3.91263
BB026_CO_ncklphhn-1	BB026	Old (d750)	Astrocyte	23.3689	0.418965	3.18653	2.41227
BB026_CO_nckmmhoa-1	BB026	Old (d750)	Astrocyte	23.0083	0.412499	2.7378	3.485
BB026_CO_nckmppii-1	BB026	Old (d750)	Astrocyte	14.3834	0.257869	-2.44005	3.07091
BB026_CO_ncknhlji-1	BB026	Old (d750)	Astrocyte	24.0565	0.431292	2.82679	2.57503
BB026_CO_nclbghen-1	BB026	Old (d750)	Astrocyte	23.3689	0.418965	2.77608	4.41839
BB026_CO_nclcfgoa-1	BB026	Old (d750)	Astrocyte	22.7587	0.408024	2.76711	3.9156
BB026_CO_nclcjecb-1	BB026	Old (d750)	Astrocyte	24.0726	0.43158	-0.511857	3.77983
BB026_CO_nclepgkg-1	BB026	Old (d750)	Astrocyte	12.3556	0.221514	-2.55818	3.30652
BB026_CO_nclghpoc-1	BB026	Old (d750)	Astrocyte	23.0666	0.413545	3.01683	3.52491
BB026_CO_nclilabk-1	BB026	Old (d750)	Astrocyte	22.8136	0.409008	-1.38844	2.98643
BB026_CO_ncllmhjn-1	BB026	Old (d750)	Astrocyte	20.8342	0.373521	-5.17484	2.78615
BB026_CO_nclmpgca-1	BB026	Old (d750)	Astrocyte	23.6679	0.424324	2.24966	4.22719
BB026_CO_nclnfljc-1	BB026	Old (d750)	Astrocyte	21.3277	0.382369	-1.76003	3.5756
BB026_CO_ncloadjk-1	BB026	Old (d750)	Astrocyte	17.3362	0.310808	0.980713	-1.28065
BB026_CO_nclobjpe-1	BB026	Old (d750)	Astrocyte	23.1293	0.414668	3.62178	3.73443
BB026_CO_nclobnjk-1	BB026	Old (d750)	Astrocyte	23.0666	0.413545	3.44542	3.65625
BB026_CO_ncmacjje-1	BB026	Old (d750)	Astrocyte	23.2001	0.415939	1.49365	4.52649
BB026_CO_ncmalmhk-1	BB026	Old (d750)	Astrocyte	22.3092	0.399966	-0.368245	2.94908
BB026_CO_ncmdfpma-1	BB026	Old (d750)	Astrocyte	22.4438	0.402378	3.28	3.91961
BB026_CO_ncmdppjn-1	BB026	Old (d750)	Astrocyte	22.7587	0.408024	3.5569	3.85224
BB026_CO_ncmecilg-1	BB026	Old (d750)	Astrocyte	23.0666	0.413545	3.47895	4.25911
BB026_CO_ncmgchbh-1	BB026	Old (d750)	Astrocyte	23.0666	0.413545	3.5901	4.39028
BB026_CO_ncmgfinf-1	BB026	Old (d750)	Astrocyte	22.7587	0.408024	3.65649	3.7802
BB026_CO_ncmlidfe-1	BB026	Old (d750)	Astrocyte	22.7587	0.408024	2.05336	4.34845
BB026_CO_ncmmeaph-1	BB026	Old (d750)	Astrocyte	22.7587	0.408024	2.15014	4.72494
BB026_CO_ncnedmkg-1	BB026	Old (d750)	Astrocyte	23.2746	0.417273	3.37431	4.16035
BB026_CO_ncnemkdj-1	BB026	Old (d750)	Astrocyte	22.5941	0.405074	1.94213	4.60566
BB026_CO_ncnfiiop-1	BB026	Old (d750)	Astrocyte	23.0666	0.413545	3.26215	4.44039
BB026_CO_ncnkjnea-1	BB026	Old (d750)	Astrocyte	23.1865	0.415694	2.35603	3.34307
BB026_CO_ncnklkca-1	BB026	Old (d750)	Astrocyte	23.0666	0.413545	3.33602	3.95143
BB026_CO_ncnlallg-1	BB026	Old (d750)	Astrocyte	22.7195	0.407321	2.76296	4.23662
BB026_CO_ncnpdeab-1	BB026	Old (d750)	Astrocyte	23.0666	0.413545	4.0589	3.61589
BB026_CO_ncnpjcdp-1	BB026	Old (d750)	Astrocyte	22.7587	0.408024	2.79297	4.23727
BB026_CO_ncoahfdl-1	BB026	Old (d750)	Astrocyte	22.0289	0.394941	2.35426	4.07028
BB026_CO_ncobfbfj-1	BB026	Old (d750)	Astrocyte	23.0666	0.413545	2.38846	3.3748
BB026_CO_ncodjehf-1	BB026	Old (d750)	Astrocyte	22.0823	0.395898	0.82558	4.30612
BB026_CO_ncodlpna-1	BB026	Old (d750)	Astrocyte	23.0666	0.413545	3.40084	4.33075
BB026_CO_ncofmmdh-1	BB026	Old (d750)	Astrocyte	23.0561	0.413356	3.8849	3.98829
BB026_CO_ncogigfk-1	BB026	Old (d750)	Astrocyte	23.3689	0.418965	3.19182	4.16547
BB026_CO_ncopheki-1	BB026	Old (d750)	Astrocyte	23.0666	0.413545	2.88723	4.36639
BB026_CO_ncoplajb-1	BB026	Old (d750)	Astrocyte	22.7587	0.408024	2.95963	3.41545
BB026_CO_ncpddmhi-1	BB026	Old (d750)	Astrocyte	23.6679	0.424324	2.80647	3.86896
BB026_CO_ncpeagae-1	BB026	Old (d750)	Astrocyte	22.6079	0.405321	-0.815252	4.40823
BB026_CO_ncphbfdi-1	BB026	Old (d750)	Astrocyte	23.0666	0.413545	3.37457	4.41655
BB026_CO_ncpinapf-1	BB026	Old (d750)	Astrocyte	22.9326	0.411142	0.375824	3.7048
BB026_CO_ncpkdggi-1	BB026	Old (d750)	Astrocyte	22.1719	0.397504	1.05771	4.62919
BB026_CO_ncplkcjk-1	BB026	Old (d750)	Astrocyte	20.9207	0.375072	-5.06124	2.70643
BB026_CO_ncplklkd-1	BB026	Old (d750)	Astrocyte	9.73061	0.174453	-3.54825	2.45471
BB026_CO_ncpmcnje-1	BB026	Old (d750)	Astrocyte	22.4438	0.402378	1.78778	3.08332
BB026_CO_ncpmnobj-1	BB026	Old (d750)	Astrocyte	18.9498	0.339738	-6.10871	2.85981
BB026_CO_ncpngpjk-1	BB026	Old (d750)	Astrocyte	21.6425	0.388013	2.58896	4.468
BB026_CO_ncpnpoif-1	BB026	Old (d750)	Astrocyte	13.3506	0.239353	-2.03842	2.70329
BB026_CO_ncpoelin-1	BB026	Old (d750)	Astrocyte	13.544	0.24282	-2.86461	2.54409
BB026_CO_ncppbgib-1	BB026	Old (d750)	Astrocyte	22.3062	0.399911	3.5998	3.60827
BB026_CO_ndaakhga-1	BB026	Old (d750)	Astrocyte	22.4236	0.402016	1.10619	2.71717
BB026_CO_ndaanapc-1	BB026	Old (d750)	Astrocyte	23.7541	0.425871	0.00732974	3.7111
BB026_CO_ndagkkjl-1	BB026	Old (d750)	Astrocyte	23.4443	0.420315	3.10076	4.31991
BB026_CO_ndapdcha-1	BB026	Old (d750)	Astrocyte	23.5052	0.421408	0.942908	4.02979
BB026_CO_ndapjifi-1	BB026	Old (d750)	Astrocyte	24.0304	0.430823	0.118206	3.60563
BB026_CO_ndbakkmi-1	BB026	Old (d750)	Astrocyte	23.3689	0.418965	3.05079	3.81726
BB026_CO_ndbbgmhf-1	BB026	Old (d750)	Astrocyte	23.0666	0.413545	3.82939	2.06358
BB026_CO_ndbcolba-1	BB026	Old (d750)	Astrocyte	23.1226	0.414549	2.06025	4.64645
BB026_CO_ndbdfock-1	BB026	Old (d750)	Astrocyte	22.7587	0.408024	1.88592	4.36619
BB026_CO_ndbfnidk-1	BB026	Old (d750)	Astrocyte	11.7395	0.21047	-2.67892	2.79742
BB026_CO_ndbgkcma-1	BB026	Old (d750)	Astrocyte	16.1356	0.289284	-2.11015	3.74177
BB026_CO_ndbhafgn-1	BB026	Old (d750)	Astrocyte	22.6425	0.405941	2.35701	2.95548
BB026_CO_ndbjlcbp-1	BB026	Old (d750)	Astrocyte	22.4438	0.402378	0.576076	4.71606
BB026_CO_ndblgonj-1	BB026	Old (d750)	Astrocyte	23.0666	0.413545	3.02239	3.36485
BB026_CO_ndblojof-1	BB026	Old (d750)	Reactive_Astrocyte	23.2441	0.416727	3.59388	4.31968
BB026_CO_ndbmlgkf-1	BB026	Old (d750)	Astrocyte	23.3689	0.418965	2.75657	3.57081
BB026_CO_ndcbpkkj-1	BB026	Old (d750)	Astrocyte	23.7112	0.425102	1.26137	3.69474
BB026_CO_ndcciinm-1	BB026	Old (d750)	Astrocyte	23.0666	0.413545	3.44077	4.38526
BB026_CO_ndccniio-1	BB026	Old (d750)	Astrocyte	15.032	0.269498	-2.45476	3.5311
BB026_CO_ndcebhpg-1	BB026	Old (d750)	Reactive_Astrocyte	23.0666	0.413545	0.158035	4.21839
BB026_CO_ndcenmni-1	BB026	Old (d750)	Astrocyte	22.4438	0.402378	1.92234	4.17985
BB026_CO_ndceokep-1	BB026	Old (d750)	Astrocyte	22.8222	0.409163	2.0788	3.63017
BB026_CO_ndcgmgna-1	BB026	Old (d750)	Astrocyte	21.8263	0.391308	-2.14589	4.46055
BB026_CO_ndcmgddi-1	BB026	Old (d750)	Astrocyte	23.0666	0.413545	2.53919	4.696
BB026_CO_ndcnmahl-1	BB026	Old (d750)	Astrocyte	14.7798	0.264977	-2.41629	3.45234
BB026_CO_nddadlin-1	BB026	Old (d750)	Astrocyte	22.5729	0.404693	3.06103	3.65321
BB026_CO_nddbdape-1	BB026	Old (d750)	Astrocyte	19.688	0.352972	-0.166722	-1.54114
BB026_CO_nddbfidc-1	BB026	Old (d750)	Astrocyte	18.017	0.323013	-1.25436	-2.215
BB026_CO_ndddpclm-1	BB026	Old (d750)	Astrocyte	23.0666	0.413545	3.29559	3.82237
BB026_CO_ndddpibc-1	BB026	Old (d750)	Astrocyte	14.9296	0.267662	-3.44449	2.41484
BB026_CO_nddghfko-1	BB026	Old (d750)	Astrocyte	22.0887	0.396012	1.30774	3.98095
BB026_CO_nddhamjn-1	BB026	Old (d750)	Astrocyte	19.0379	0.341317	-5.51615	2.11268
BB026_CO_nddmfddi-1	BB026	Old (d750)	Astrocyte	22.5288	0.403902	3.50632	4.49276
BB026_CO_nddodpao-1	BB026	Old (d750)	Astrocyte	23.0666	0.413545	2.81078	3.93303
BB026_CO_nddofcba-1	BB026	Old (d750)	Astrocyte	22.5972	0.405129	-0.409895	3.85538
BB026_CO_nddpgjla-1	BB026	Old (d750)	Astrocyte	21.1831	0.379777	-3.21789	4.25704
BB026_CO_ndecgeai-1	BB026	Old (d750)	Astrocyte	22.5831	0.404876	1.20633	3.15196
BB026_CO_ndedbeij-1	BB026	Old (d750)	Astrocyte	15.4504	0.276999	1.12366	-4.02162
BB026_CO_ndeededm-1	BB026	Old (d750)	Astrocyte	16.6578	0.298646	0.269154	-3.0796
BB026_CO_ndegelmp-1	BB026	Old (d750)	Astrocyte	21.3702	0.383131	-1.51185	3.68551
BB026_CO_ndehhjli-1	BB026	Old (d750)	Astrocyte	22.8729	0.410072	-0.944599	2.49948
BB026_CO_ndeijknf-1	BB026	Old (d750)	Astrocyte	22.6694	0.406423	2.58558	3.56195
BB026_CO_ndejpmam-1	BB026	Old (d750)	Astrocyte	22.6554	0.406172	1.8503	3.71324
BB026_CO_ndeobhoj-1	BB026	Old (d750)	Astrocyte	23.9104	0.428673	1.86767	3.20691
BB026_CO_ndfaoahn-1	BB026	Old (d750)	Astrocyte	13.7483	0.246483	-2.60603	3.38282
BB026_CO_ndfcfgfo-1	BB026	Old (d750)	Astrocyte	20.9367	0.375358	-6.45533	2.56634
BB026_CO_ndfflcje-1	BB026	Old (d750)	Astrocyte	16.6352	0.298241	-4.21416	2.32211
BB026_CO_ndfgohdi-1	BB026	Old (d750)	Astrocyte	17.3717	0.311444	-3.87548	2.26098
BB026_CO_ndfhbgge-1	BB026	Old (d750)	Astrocyte	20.6953	0.37103	-6.16842	2.15233
BB026_CO_ndfhdalm-1	BB026	Old (d750)	Astrocyte	18.988	0.340422	-5.61694	2.61568
BB026_CO_ndfidfhd-1	BB026	Old (d750)	Astrocyte	18.9649	0.340007	-5.33538	2.18807
BB026_CO_ndfkgmaf-1	BB026	Old (d750)	Astrocyte	23.0729	0.413657	3.42784	3.65441
BB026_CO_ndfokfpn-1	BB026	Old (d750)	Astrocyte	23.0666	0.413545	1.97186	4.49623
BB026_CO_ndfphlgn-1	BB026	Old (d750)	Astrocyte	23.257	0.416958	1.58834	3.30213
BB026_CO_ndgajnhl-1	BB026	Old (d750)	Astrocyte	22.8586	0.409815	2.5585	4.09586
BB026_CO_ndgceaag-1	BB026	Old (d750)	Astrocyte	22.245	0.398815	0.128416	3.19922
BB026_CO_ndgfchhi-1	BB026	Old (d750)	Astrocyte	22.9884	0.412142	2.44322	0.655513
BB026_CO_ndgiokjb-1	BB026	Old (d750)	Astrocyte	22.4438	0.402378	1.43215	4.61168
BB026_CO_ndgjkhpl-1	BB026	Old (d750)	Astrocyte	22.9075	0.410691	2.89399	4.35477
BB026_CO_ndgjmehe-1	BB026	Old (d750)	Astrocyte	23.2617	0.417043	2.09121	4.20353
BB026_CO_ndgkpjgo-1	BB026	Old (d750)	Astrocyte	22.9628	0.411684	3.46699	3.25196
BB026_CO_ndgnakjd-1	BB026	Old (d750)	Astrocyte	23.3153	0.418002	3.60922	4.16431
BB026_CO_ndgnhfob-1	BB026	Old (d750)	Astrocyte	23.2351	0.416566	-0.789082	3.68008
BB026_CO_ndgnpocl-1	BB026	Old (d750)	Astrocyte	23.0666	0.413545	3.4663	3.4561
BB026_CO_ndgoopbb-1	BB026	Old (d750)	Astrocyte	23.3042	0.417804	3.19323	4.31606
BB026_CO_ndhajahh-1	BB026	Old (d750)	Astrocyte	23.3433	0.418506	3.83209	3.62602
BB026_CO_ndhapnnd-1	BB026	Old (d750)	Astrocyte	23.0666	0.413545	3.63227	4.36452
BB026_CO_ndhhfpjm-1	BB026	Old (d750)	Astrocyte	22.7587	0.408024	4.05547	3.50189
BB026_CO_ndhiiffg-1	BB026	Old (d750)	Astrocyte	23.1332	0.414739	3.42421	3.07336
BB026_CO_ndhkhnpf-1	BB026	Old (d750)	Astrocyte	22.4438	0.402378	1.49189	4.38353
BB026_CO_ndhlnmhh-1	BB026	Old (d750)	Astrocyte	23.4532	0.420475	3.47913	3.38562
BB026_CO_ndhnejff-1	BB026	Old (d750)	Astrocyte	23.0968	0.414087	3.50977	3.83946
BB026_CO_ndhnelin-1	BB026	Old (d750)	Astrocyte	22.7587	0.408024	2.57232	3.59556
BB026_CO_ndhocffa-1	BB026	Old (d750)	Astrocyte	23.0666	0.413545	2.00013	3.9606
BB026_CO_ndhoddlh-1	BB026	Old (d750)	Astrocyte	22.7587	0.408024	3.31753	4.10678
BB026_CO_ndiaficc-1	BB026	Old (d750)	Astrocyte	23.5229	0.421725	2.14745	4.42041
BB026_CO_ndiakblk-1	BB026	Old (d750)	Astrocyte	22.7587	0.408024	2.03047	3.36067
BB026_CO_ndibjlle-1	BB026	Old (d750)	Astrocyte	21.7973	0.390788	0.194768	3.85273
BB026_CO_ndiegkck-1	BB026	Old (d750)	Astrocyte	23.1794	0.415568	1.34734	3.37131
BB026_CO_ndiflapg-1	BB026	Old (d750)	Astrocyte	23.0666	0.413545	1.87749	4.24199
BB026_CO_ndiiddck-1	BB026	Old (d750)	Astrocyte	22.5958	0.405103	-1.6079	3.88688
BB026_CO_ndiifkme-1	BB026	Old (d750)	Astrocyte	13.2918	0.238299	-3.02324	3.43532
BB026_CO_ndiigbhf-1	BB026	Old (d750)	Astrocyte	22.4438	0.402378	0.887108	4.11473
BB026_CO_ndilbgim-1	BB026	Old (d750)	Astrocyte	24.5296	0.439774	-1.86753	3.85598
BB026_CO_ndildmml-1	BB026	Old (d750)	Astrocyte	14.1173	0.253099	-2.83097	3.74455
BB026_CO_ndjamekf-1	BB026	Old (d750)	Astrocyte	23.2717	0.417221	2.53884	4.32499
BB026_CO_ndjampla-1	BB026	Old (d750)	Astrocyte	23.8152	0.426966	2.92658	-0.460643
BB026_CO_ndjaoono-1	BB026	Old (d750)	Astrocyte	14.2316	0.255148	-1.99969	3.15794
BB026_CO_ndjepapn-1	BB026	Old (d750)	Astrocyte	22.9665	0.41175	3.47613	4.42365
BB026_CO_ndjgiacc-1	BB026	Old (d750)	Astrocyte	22.7587	0.408024	4.24367	3.2127
BB026_CO_ndjgnikg-1	BB026	Old (d750)	Astrocyte	23.1239	0.414572	2.3882	4.43189
BB026_CO_ndjjmpje-1	BB026	Old (d750)	Astrocyte	23.0638	0.413494	3.44395	3.84024
BB026_CO_ndjkbpda-1	BB026	Old (d750)	Astrocyte	22.4438	0.402378	2.36049	3.5361
BB026_CO_ndjkdali-1	BB026	Old (d750)	Astrocyte	23.0666	0.413545	4.13102	3.09894
BB026_CO_ndkdhcmf-1	BB026	Old (d750)	Astrocyte	23.3424	0.418489	-0.0816488	3.26258
BB026_CO_ndkdojmp-1	BB026	Old (d750)	Astrocyte	21.8986	0.392604	-1.61716	3.42862
BB026_CO_ndkfbaho-1	BB026	Old (d750)	Astrocyte	23.0666	0.413545	3.43476	3.07815
BB026_CO_ndkfhbnn-1	BB026	Old (d750)	Astrocyte	21.9406	0.393357	-0.939619	4.16876
BB026_CO_ndkgaadh-1	BB026	Old (d750)	Astrocyte	11.3522	0.203526	-2.9209	2.68648
BB026_CO_ndkhpfik-1	BB026	Old (d750)	Astrocyte	22.6667	0.406374	-1.54799	4.18043
BB026_CO_ndkmachj-1	BB026	Old (d750)	Astrocyte	23.3689	0.418965	2.87963	3.40667
BB026_CO_ndknohid-1	BB026	Old (d750)	Astrocyte	23.0666	0.413545	0.710732	4.45531
BB026_CO_ndkobfai-1	BB026	Old (d750)	Astrocyte	22.4438	0.402378	2.23872	4.60333
BB026_CO_ndkodgdk-1	BB026	Old (d750)	Astrocyte	24.075	0.431623	1.77222	3.81813
BB026_CO_ndkoolim-1	BB026	Old (d750)	Astrocyte	22.6692	0.406419	0.339515	4.2426
BB026_CO_ndlcjmdl-1	BB026	Old (d750)	Astrocyte	15.6033	0.279741	-2.82077	2.80089
BB026_CO_ndlckndd-1	BB026	Old (d750)	Astrocyte	23.6547	0.424088	0.97594	3.73929
BB026_CO_ndleecbb-1	BB026	Old (d750)	Astrocyte	23.113	0.414376	1.23008	3.37532
BB026_CO_ndlemljk-1	BB026	Old (d750)	Astrocyte	23.1231	0.414558	1.43824	4.608
BB026_CO_ndljpfbd-1	BB026	Old (d750)	Astrocyte	22.6817	0.406644	1.50064	3.92493
BB026_CO_ndmdbbio-1	BB026	Old (d750)	Astrocyte	23.3753	0.419079	-1.15353	3.92901
BB026_CO_ndmgbafn-1	BB026	Old (d750)	Astrocyte	23.8769	0.428071	1.05217	3.97971
BB026_CO_ndmhcdgp-1	BB026	Old (d750)	Astrocyte	13.0533	0.234023	-2.91033	3.4786
BB026_CO_ndmhjbpg-1	BB026	Old (d750)	Astrocyte	23.3689	0.418965	3.88342	2.59228
BB026_CO_ndmjcghg-1	BB026	Old (d750)	Astrocyte	23.4815	0.420982	1.57574	3.7025
BB026_CO_ndmklopl-1	BB026	Old (d750)	Astrocyte	23.1425	0.414905	1.63752	3.59226
BB026_CO_ndmkogeg-1	BB026	Old (d750)	Astrocyte	22.4438	0.402378	2.01171	4.53128
BB026_CO_ndmnhnnl-1	BB026	Old (d750)	Astrocyte	22.9385	0.411248	3.46476	3.96446
BB026_CO_ndnfcobi-1	BB026	Old (d750)	Astrocyte	21.8202	0.391198	-0.316681	3.9529
BB026_CO_ndnhklle-1	BB026	Old (d750)	Astrocyte	10.7991	0.193609	-3.13239	3.30684
BB026_CO_ndnhlgod-1	BB026	Old (d750)	Astrocyte	13.1183	0.235189	-2.47092	3.34278
BB026_CO_ndnjfhjj-1	BB026	Old (d750)	Astrocyte	24.4429	0.43822	-0.339884	3.70711
BB026_CO_ndnjjcep-1	BB026	Old (d750)	Astrocyte	22.3024	0.399844	-1.45237	3.90703
BB026_CO_ndnkobnd-1	BB026	Old (d750)	Astrocyte	8.3842	0.150314	-3.07249	3.0076
BB026_CO_ndnloebj-1	BB026	Old (d750)	Astrocyte	23.3689	0.418965	1.82584	4.62689
BB026_CO_ndnmefpl-1	BB026	Old (d750)	Astrocyte	22.7587	0.408024	2.40204	3.92055
BB026_CO_ndocminc-1	BB026	Old (d750)	Astrocyte	22.9702	0.411815	3.04643	4.50533
BB026_CO_ndoeofho-1	BB026	Old (d750)	Astrocyte	21.6026	0.387297	1.33997	3.51846
BB026_CO_ndokeoal-1	BB026	Old (d750)	Astrocyte	22.1225	0.396618	1.50533	3.03854
BB026_CO_ndolglgk-1	BB026	Old (d750)	Astrocyte	22.7587	0.408024	2.44609	3.89091
BB026_CO_ndpaecao-1	BB026	Old (d750)	Astrocyte	22.7967	0.408706	1.63748	4.20767
BB026_CO_ndpamhjj-1	BB026	Old (d750)	Astrocyte	23.5176	0.421631	-2.26094	3.49852
BB026_CO_ndpdaeaj-1	BB026	Old (d750)	Astrocyte	19.9652	0.357941	-2.31877	4.06041
BB026_CO_ndpdcomh-1	BB026	Old (d750)	Astrocyte	23.0454	0.413164	2.95873	2.25071
BB026_CO_ndpeckbk-1	BB026	Old (d750)	Astrocyte	22.5268	0.403867	1.8176	4.11989
BB026_CO_ndpgaefn-1	BB026	Old (d750)	Astrocyte	22.4438	0.402378	2.06707	3.15731
BB026_CO_ndpgfnbi-1	BB026	Old (d750)	Reactive_Astrocyte	21.6368	0.387911	-1.69161	4.05598
BB026_CO_ndpohibg-1	BB026	Old (d750)	Astrocyte	22.293	0.399674	1.73162	3.94985
BB026_CO_neagjhpl-1	BB026	Old (d750)	Astrocyte	23.0666	0.413545	3.64286	3.99863
BB026_CO_neahphal-1	BB026	Old (d750)	Astrocyte	23.0666	0.413545	3.79408	3.89187
BB026_CO_neaipncb-1	BB026	Old (d750)	Astrocyte	23.296	0.417657	1.67444	3.1844
BB026_CO_nealcodb-1	BB026	Old (d750)	Astrocyte	22.7013	0.406994	3.47078	4.03443
BB026_CO_neaoceed-1	BB026	Old (d750)	Astrocyte	23.4047	0.419607	3.68775	-0.11389
BB026_CO_nebadidh-1	BB026	Old (d750)	Astrocyte	22.7782	0.408373	1.79738	4.23608
BB026_CO_nebdanjh-1	BB026	Old (d750)	Astrocyte	23.0666	0.413545	2.62515	4.59897
BB026_CO_nebjjpob-1	BB026	Old (d750)	Astrocyte	23.1738	0.415467	-0.342836	4.30786
BB026_CO_nebjlhdc-1	BB026	Old (d750)	Astrocyte	23.3689	0.418965	3.75567	3.83174
BB026_CO_nebnacee-1	BB026	Old (d750)	Astrocyte	23.0337	0.412954	0.712271	3.55961
BB026_CO_nebpfdho-1	BB026	Old (d750)	Astrocyte	23.1637	0.415286	3.65531	4.14387
BB026_CO_neccgfjk-1	BB026	Old (d750)	Astrocyte	23.3377	0.418404	2.63773	4.29947
BB026_CO_necclkei-1	BB026	Old (d750)	Astrocyte	23.0666	0.413545	2.71342	4.24693
BB026_CO_nedahehl-1	BB026	Old (d750)	Astrocyte	16.2642	0.29159	-3.72761	2.48191
BB026_CO_nedakaje-1	BB026	Old (d750)	Astrocyte	22.9961	0.412281	0.602274	3.75396
BB026_CO_nedakgeo-1	BB026	Old (d750)	Astrocyte	22.4438	0.402378	2.05679	2.73692
BB026_CO_nedbhfdl-1	BB026	Old (d750)	Astrocyte	23.8045	0.426774	-1.65669	3.31393
BB026_CO_nedbodgo-1	BB026	Old (d750)	Astrocyte	19.693	0.353062	-3.84136	4.68688
BB026_CO_nedcephi-1	BB026	Old (d750)	Astrocyte	23.1869	0.415701	2.34969	4.35225
BB026_CO_nedpceja-1	BB026	Old (d750)	Astrocyte	22.9821	0.412029	1.63668	3.47172
BB026_CO_neebefia-1	BB026	Old (d750)	Astrocyte	23.3689	0.418965	4.09433	2.58591
BB026_CO_needgfoh-1	BB026	Old (d750)	Astrocyte	23.3926	0.419388	0.00579838	4.01208
BB026_CO_neeeiche-1	BB026	Old (d750)	Astrocyte	22.7775	0.408361	1.77244	3.61543
BB026_CO_neeflpip-1	BB026	Old (d750)	Astrocyte	22.7587	0.408024	-0.489709	4.46539
BB026_CO_neehmdco-1	BB026	Old (d750)	Astrocyte	23.6679	0.424324	1.93218	3.52759
BB026_CO_neemcdpg-1	BB026	Old (d750)	Astrocyte	22.9122	0.410777	3.98961	3.16291
BB026_CO_neemfdhn-1	BB026	Old (d750)	Astrocyte	24.3912	0.437293	-1.80846	3.50669
BB026_CO_neemlmpn-1	BB026	Old (d750)	Astrocyte	14.4716	0.259451	-2.34124	3.55906
BB026_CO_neenmaig-1	BB026	Old (d750)	Astrocyte	12.1286	0.217444	-2.6329	3.49629
BB026_CO_neenmejn-1	BB026	Old (d750)	Astrocyte	10.4583	0.1875	-3.16228	3.44632
BB026_CO_nefacjfo-1	BB026	Old (d750)	Astrocyte	23.3689	0.418965	3.44351	4.03298
BB026_CO_nefhobla-1	BB026	Old (d750)	Astrocyte	23.3689	0.418965	3.22139	3.69683
BB026_CO_neflmhkc-1	BB026	Old (d750)	Astrocyte	23.3689	0.418965	3.82978	2.21484
BB026_CO_negmejib-1	BB026	Old (d750)	Astrocyte	22.9508	0.411468	1.22673	3.70338
BB026_CO_negoojme-1	BB026	Old (d750)	Astrocyte	23.0585	0.413399	0.963501	4.48594
BB026_CO_nehagakb-1	BB026	Old (d750)	Astrocyte	23.3689	0.418965	2.32961	2.25123
BB026_CO_nehjddkn-1	BB026	Old (d750)	Astrocyte	23.2993	0.417715	3.19484	2.24331
BB026_CO_nehlchnc-1	BB026	Old (d750)	Astrocyte	23.3443	0.418523	0.501684	3.67113
BB026_CO_neifmepi-1	BB026	Old (d750)	Astrocyte	22.1681	0.397436	-1.53593	4.26747
BB026_CO_neijjbkp-1	BB026	Old (d750)	Astrocyte	23.0688	0.413585	2.97551	4.34089
BB026_CO_neimggfn-1	BB026	Old (d750)	Astrocyte	23.0666	0.413545	2.89849	3.87215
BB026_CO_nejajjln-1	BB026	Old (d750)	Astrocyte	23.0666	0.413545	3.3257	-1.06781
BB026_CO_nejdaekd-1	BB026	Old (d750)	Astrocyte	15.4765	0.277468	-2.36449	3.71599
BB026_CO_nejgadgn-1	BB026	Old (d750)	Astrocyte	23.626	0.423574	2.55079	4.03879
BB026_CO_nejlhenm-1	BB026	Old (d750)	Astrocyte	22.8304	0.409311	0.173572	4.13222
BB026_CO_nekappdf-1	BB026	Old (d750)	Astrocyte	21.4559	0.384667	-3.64032	4.77359
BB026_CO_nekbegif-1	BB026	Old (d750)	Astrocyte	9.49282	0.17019	-2.97644	2.9988
BB026_CO_nekipjfd-1	BB026	Old (d750)	Astrocyte	22.4438	0.402378	0.591025	3.97321
BB026_CO_neklglfm-1	BB026	Old (d750)	Astrocyte	22.7587	0.408024	4.12086	3.62632
BB026_CO_neklljbb-1	BB026	Old (d750)	Astrocyte	23.0363	0.413001	1.44852	4.13014
BB026_CO_neknmjfj-1	BB026	Old (d750)	Astrocyte	23.0666	0.413545	3.011	4.14219
BB026_CO_nekpjncl-1	BB026	Old (d750)	Astrocyte	23.2879	0.417513	2.51222	4.61847
BB026_CO_nekpkkal-1	BB026	Old (d750)	Astrocyte	23.3689	0.418965	2.85325	4.40154
BB026_CO_nelcgnmm-1	BB026	Old (d750)	Reactive_Astrocyte	22.8139	0.409015	3.56318	3.20844
BB026_CO_nelffmab-1	BB026	Old (d750)	Astrocyte	22.8822	0.410238	2.07358	4.35279
BB026_CO_nelgdigl-1	BB026	Old (d750)	Astrocyte	21.5816	0.386922	-1.04468	4.19235
BB026_CO_neliogjh-1	BB026	Old (d750)	Astrocyte	23.3488	0.418604	3.66046	3.52414
BB026_CO_neljmfib-1	BB026	Old (d750)	Astrocyte	16.1727	0.289948	-1.92129	3.05871
BB026_CO_nelkjnne-1	BB026	Old (d750)	Astrocyte	22.7587	0.408024	2.11756	4.56773
BB026_CO_nelmlcim-1	BB026	Old (d750)	Reactive_Astrocyte	23.5789	0.422729	0.0378273	3.86354
BB026_CO_nelpcmap-1	BB026	Old (d750)	Astrocyte	23.3917	0.419374	2.35862	4.32702
BB026_CO_nelpfeej-1	BB026	Old (d750)	Astrocyte	21.1503	0.379188	-2.16026	4.37517
BB026_CO_nelpfili-1	BB026	Old (d750)	Reactive_Astrocyte	22.7505	0.407877	-0.994093	3.81605
BB026_CO_nemfcjbb-1	BB026	Old (d750)	Astrocyte	23.6679	0.424324	1.72195	4.19689
BB026_CO_nemfjebd-1	BB026	Old (d750)	Astrocyte	21.8983	0.3926	-2.6494	4.72924
BB026_CO_nemgbjjm-1	BB026	Old (d750)	Astrocyte	23.0666	0.413545	2.51304	3.61972
BB026_CO_nemgjaem-1	BB026	Old (d750)	Astrocyte	24.3833	0.43715	0.450631	3.5867
BB026_CO_nemhbbip-1	BB026	Old (d750)	Astrocyte	13.3069	0.23857	-2.62647	3.47286
BB026_CO_nemijioi-1	BB026	Old (d750)	Astrocyte	23.0666	0.413545	0.287107	4.26361
BB026_CO_nemikecg-1	BB026	Old (d750)	Astrocyte	23.3816	0.419192	0.367739	3.07033
BB026_CO_nemjbego-1	BB026	Old (d750)	Astrocyte	15.1769	0.272096	-2.06202	3.35045
BB026_CO_nemkbccb-1	BB026	Old (d750)	Astrocyte	22.6744	0.406512	-0.66436	3.76099
BB026_CO_nempnlpf-1	BB026	Old (d750)	Astrocyte	22.7587	0.408024	2.90807	3.79751
BB026_CO_nenbmkbm-1	BB026	Old (d750)	Astrocyte	25.5911	0.458804	-0.334736	3.57111
BB026_CO_nenehcbk-1	BB026	Old (d750)	Astrocyte	23.0666	0.413545	2.287	4.34995
BB026_CO_nengfbgk-1	BB026	Old (d750)	Astrocyte	15.8626	0.284389	-2.35542	3.73335
BB026_CO_nenkjpcg-1	BB026	Old (d750)	Astrocyte	22.9274	0.411048	2.44806	3.6321
BB026_CO_nenlfgeg-1	BB026	Old (d750)	Astrocyte	22.217	0.398313	-1.29217	3.20515
BB026_CO_nenonbhg-1	BB026	Old (d750)	Astrocyte	21.9009	0.392645	0.1178	4.21101
BB026_CO_neoadljn-1	BB026	Old (d750)	Astrocyte	21.9519	0.39356	-0.88384	4.26623
BB026_CO_neoalncb-1	BB026	Old (d750)	Astrocyte	24.3682	0.43688	1.33125	2.46154
BB026_CO_neobddnk-1	BB026	Old (d750)	Reactive_Astrocyte	20.418	0.36606	-2.88123	3.39041
BB026_CO_neoefjfb-1	BB026	Old (d750)	Astrocyte	23.5285	0.421825	-0.32884	3.83527
BB026_CO_neoeiflp-1	BB026	Old (d750)	Astrocyte	22.7587	0.408024	2.55508	2.29455
BB026_CO_neoglmin-1	BB026	Old (d750)	Astrocyte	22.979	0.411974	1.21707	3.84763
BB026_CO_neolaoke-1	BB026	Old (d750)	Astrocyte	22.9085	0.410711	-0.094062	3.89954
BB026_CO_neondnkk-1	BB026	Old (d750)	Astrocyte	24.314	0.435909	0.132602	4.06202
BB026_CO_neopcbod-1	BB026	Old (d750)	Astrocyte	23.0741	0.41368	1.00864	4.55758
BB026_CO_nepaokgi-1	BB026	Old (d750)	Astrocyte	18.9969	0.340582	-2.89807	2.67498
BB026_CO_nepblilb-1	BB026	Old (d750)	Astrocyte	22.4162	0.401883	1.07238	4.06919
BB026_CO_nepecbim-1	BB026	Old (d750)	Astrocyte	23.4005	0.41953	1.14768	3.34015
BB026_CO_nepflong-1	BB026	Old (d750)	Astrocyte	22.1783	0.397619	1.82423	3.41145
BB026_CO_nephffme-1	BB026	Old (d750)	Astrocyte	23.0099	0.412527	-1.76455	3.66217
BB026_CO_nfaajjib-1	BB026	Old (d750)	Astrocyte	24.0108	0.430473	1.13178	3.74881
BB026_CO_nfabhccb-1	BB026	Old (d750)	Astrocyte	22.7587	0.408024	3.43113	4.09977
BB026_CO_nfabmflf-1	BB026	Old (d750)	Astrocyte	22.5238	0.403812	1.51313	4.17824
BB026_CO_nfacjjga-1	BB026	Old (d750)	Astrocyte	24.1349	0.432697	-1.30077	3.45491
BB026_CO_nfagdhep-1	BB026	Old (d750)	Astrocyte	23.6679	0.424324	0.403234	3.89487
BB026_CO_nfaghnam-1	BB026	Old (d750)	Astrocyte	23.0666	0.413545	2.05399	4.32248
BB026_CO_nfaigofb-1	BB026	Old (d750)	Astrocyte	23.8202	0.427056	0.798716	3.57757
BB026_CO_nfaipoll-1	BB026	Old (d750)	Astrocyte	12.3925	0.222176	-2.66222	3.00961
BB026_CO_nfajnlga-1	BB026	Old (d750)	Astrocyte	22.7587	0.408024	1.20135	3.77506
BB026_CO_nfanlech-1	BB026	Old (d750)	Astrocyte	22.9956	0.412272	-0.757402	3.37495
BB026_CO_nfanooaj-1	BB026	Old (d750)	Astrocyte	23.1244	0.414581	-0.931933	3.78621
BB026_CO_nfbbbbkb-1	BB026	Old (d750)	Astrocyte	23.0666	0.413545	4.08543	2.72951
BB026_CO_nfbdahcn-1	BB026	Old (d750)	Astrocyte	22.9353	0.41119	2.98813	4.21786
BB026_CO_nfbdmpjn-1	BB026	Old (d750)	Astrocyte	23.3644	0.418884	1.29622	4.53122
BB026_CO_nfbhcpei-1	BB026	Old (d750)	Astrocyte	22.501	0.403405	0.271491	2.76055
BB026_CO_nfbhlpfh-1	BB026	Old (d750)	Astrocyte	23.0008	0.412365	1.20828	4.40256
BB026_CO_nfbjgdhn-1	BB026	Old (d750)	Astrocyte	22.331	0.400356	1.32393	4.16652
BB026_CO_nfbjnkpm-1	BB026	Old (d750)	Astrocyte	23.8375	0.427365	3.71256	2.47006
BB026_CO_nfbnimlm-1	BB026	Old (d750)	Astrocyte	22.8614	0.409865	3.10161	3.77713
BB026_CO_nfbocpfc-1	BB026	Old (d750)	Astrocyte	14.9584	0.268178	-3.12058	2.93925
BB026_CO_nfbodjic-1	BB026	Old (d750)	Astrocyte	13.0584	0.234114	-2.51496	3.45843
BB026_CO_nfbopcpf-1	BB026	Old (d750)	Astrocyte	15.1721	0.27201	-2.08938	3.28132
BB026_CO_nfcbclmb-1	BB026	Old (d750)	Astrocyte	23.0666	0.413545	2.43517	3.88368
BB026_CO_nfcdhcel-1	BB026	Old (d750)	Astrocyte	16.61	0.297789	-2.16232	3.27056
BB026_CO_nfcdmndg-1	BB026	Old (d750)	Astrocyte	22.7107	0.407163	0.816116	4.25592
BB026_CO_nfcecdok-1	BB026	Old (d750)	Astrocyte	23.6033	0.423166	3.16998	3.92364
BB026_CO_nfcefaaf-1	BB026	Old (d750)	Astrocyte	22.7587	0.408024	2.84293	2.81913
BB026_CO_nfchaccc-1	BB026	Old (d750)	Astrocyte	23.0685	0.413579	2.17296	4.62266
BB026_CO_nfchjehp-1	BB026	Old (d750)	Astrocyte	22.1225	0.396618	1.74037	4.22912
BB026_CO_nfclmocf-1	BB026	Old (d750)	Astrocyte	22.9524	0.411497	4.03294	2.05107
BB026_CO_nfclpmfb-1	BB026	Old (d750)	Astrocyte	22.9002	0.410561	3.2316	4.45252
BB026_CO_nfcnbpde-1	BB026	Old (d750)	Astrocyte	23.045	0.413157	3.1353	2.75141
BB026_CO_nfcngamb-1	BB026	Old (d750)	Reactive_Astrocyte	23.0666	0.413545	2.15139	3.90642
BB026_CO_nfcomjbk-1	BB026	Old (d750)	Astrocyte	22.302	0.399836	1.55954	3.93436
BB026_CO_nfcpeghm-1	BB026	Old (d750)	Astrocyte	22.0126	0.394648	-0.587809	4.4292
BB026_CO_nfdaodoe-1	BB026	Old (d750)	Astrocyte	12.5195	0.224452	-2.2932	3.09595
BB026_CO_nfdcfoig-1	BB026	Old (d750)	Astrocyte	13.3167	0.238746	-2.29996	3.0866
BB026_CO_nfdckdne-1	BB026	Old (d750)	Astrocyte	23.1832	0.415635	1.58851	3.86219
BB026_CO_nfddanhp-1	BB026	Old (d750)	Astrocyte	23.0666	0.413545	0.763109	4.64492
BB026_CO_nfdfbepn-1	BB026	Old (d750)	Astrocyte	22.8664	0.409955	3.72709	3.89756
BB026_CO_nfdhbakb-1	BB026	Old (d750)	Astrocyte	23.0666	0.413545	2.46056	4.47175
BB026_CO_nfdienfo-1	BB026	Old (d750)	Astrocyte	23.1704	0.415406	2.24569	3.59664
BB026_CO_nfdiopib-1	BB026	Old (d750)	Astrocyte	22.2421	0.398763	0.555561	3.03902
BB026_CO_nfdjagge-1	BB026	Old (d750)	Astrocyte	22.9734	0.411874	3.36375	2.61854
BB026_CO_nfdjkfce-1	BB026	Old (d750)	Astrocyte	22.9912	0.412192	2.72923	4.4284
BB026_CO_nfdjninh-1	BB026	Old (d750)	Astrocyte	14.638	0.262435	-2.39654	2.89028
BB026_CO_nfdllffi-1	BB026	Old (d750)	Astrocyte	23.094	0.414035	-0.587576	3.70164
BB026_CO_nfdmhcfo-1	BB026	Old (d750)	Astrocyte	14.3913	0.258011	2.47981	-3.42746
BB026_CO_nfdnnipd-1	BB026	Old (d750)	Astrocyte	22.7587	0.408024	2.02823	3.62427
BB026_CO_nfdofekk-1	BB026	Old (d750)	Astrocyte	23.7507	0.425808	3.17203	3.50631
BB026_CO_nfdonpgf-1	BB026	Old (d750)	Astrocyte	23.4805	0.420964	2.88428	2.28952
BB026_CO_nfdpljgh-1	BB026	Old (d750)	Astrocyte	23.0666	0.413545	3.04171	3.88532
BB026_CO_nfedanon-1	BB026	Old (d750)	Astrocyte	13.2287	0.237168	-2.47545	3.09546
BB026_CO_nfeggjck-1	BB026	Old (d750)	Astrocyte	25.2518	0.452721	-1.66319	3.29952
BB026_CO_nfehgjdl-1	BB026	Old (d750)	Astrocyte	10.9664	0.196608	-2.76535	3.42219
BB026_CO_nfeidnao-1	BB026	Old (d750)	Astrocyte	12.6856	0.22743	-2.53683	3.35482
BB026_CO_nfemcgda-1	BB026	Old (d750)	Astrocyte	22.4438	0.402378	1.9143	4.64116
BB026_CO_nfemljoj-1	BB026	Old (d750)	Astrocyte	22.8901	0.41038	-1.1873	3.70135
BB026_CO_nfenoiak-1	BB026	Old (d750)	Astrocyte	23.4691	0.42076	1.53427	1.29925
BB026_CO_nfepnjmj-1	BB026	Old (d750)	Astrocyte	21.7034	0.389104	-0.998014	3.66278
BB026_CO_nffaeome-1	BB026	Old (d750)	Astrocyte	23.9926	0.430145	-1.24916	3.80196
BB026_CO_nffbiaeb-1	BB026	Old (d750)	Astrocyte	23.6705	0.424371	2.60699	4.15762
BB026_CO_nffgcnpf-1	BB026	Old (d750)	Astrocyte	23.0666	0.413545	2.14179	4.49601
BB026_CO_nffglggg-1	BB026	Old (d750)	Astrocyte	14.3476	0.257228	-2.52191	3.28188
BB026_CO_nffhgbjd-1	BB026	Old (d750)	Astrocyte	8.74861	0.156848	-2.74796	3.00221
BB026_CO_nffjbceg-1	BB026	Old (d750)	Astrocyte	27.094	0.485748	-2.25814	2.92395
BB026_CO_nffmmcom-1	BB026	Old (d750)	Astrocyte	14.6197	0.262106	-2.42628	3.52794
BB026_CO_nffmoeng-1	BB026	Old (d750)	Astrocyte	24.359	0.436715	-2.14305	3.70905
BB026_CO_nffmpoji-1	BB026	Old (d750)	Astrocyte	22.8116	0.408974	0.883868	4.33973
BB026_CO_nffppjao-1	BB026	Old (d750)	Astrocyte	13.0108	0.233261	-2.30717	3.13279
BB026_CO_nfgaable-1	BB026	Old (d750)	Astrocyte	16.2644	0.291592	-1.81175	2.92267
BB026_CO_nfgaegkp-1	BB026	Old (d750)	Astrocyte	13.9434	0.24998	-2.09359	3.24024
BB026_CO_nfgbgcdc-1	BB026	Old (d750)	Astrocyte	23.128	0.414645	3.9808	3.31698
BB026_CO_nfgbgglc-1	BB026	Old (d750)	Astrocyte	21.1503	0.379188	-3.04187	4.61686
BB026_CO_nfgcflcd-1	BB026	Old (d750)	Astrocyte	24.2152	0.434136	-1.95391	3.70657
BB026_CO_nfgdnmij-1	BB026	Old (d750)	Astrocyte	12.9386	0.231967	-2.43865	3.34136
BB026_CO_nfgfagjd-1	BB026	Old (d750)	Astrocyte	23.1444	0.414939	0.955203	3.73289
BB026_CO_nfggmdpc-1	BB026	Old (d750)	Astrocyte	24.2754	0.435215	0.17714	3.43278
BB026_CO_nfgjannc-1	BB026	Old (d750)	Astrocyte	22.7587	0.408024	0.19372	4.52265
BB026_CO_nfgjmpmf-1	BB026	Old (d750)	Astrocyte	22.7587	0.408024	3.73812	3.96698
BB026_CO_nfgkbmdj-1	BB026	Old (d750)	Astrocyte	22.7587	0.408024	2.55763	3.3702
BB026_CO_nfgmidjj-1	BB026	Old (d750)	Astrocyte	10.0943	0.180973	-3.38813	3.39745
BB026_CO_nfgnpicl-1	BB026	Old (d750)	Astrocyte	23.3689	0.418965	2.95361	3.68889
BB026_CO_nfgogfho-1	BB026	Old (d750)	Astrocyte	13.3931	0.240115	-2.57636	3.48774
BB026_CO_nfgopccg-1	BB026	Old (d750)	Astrocyte	22.9463	0.411388	-0.668605	4.00543
BB026_CO_nfhbajbm-1	BB026	Old (d750)	Astrocyte	22.7921	0.408622	1.94428	3.8729
BB026_CO_nfhbegae-1	BB026	Old (d750)	Astrocyte	15.757	0.282497	-1.85392	3.48846
BB026_CO_nfhbodch-1	BB026	Old (d750)	Astrocyte	23.0666	0.413545	4.04122	3.34984
BB026_CO_nfhdllln-1	BB026	Old (d750)	Astrocyte	23.0666	0.413545	2.51061	3.82841
BB026_CO_nfheiiha-1	BB026	Old (d750)	Astrocyte	23.0094	0.412519	3.29063	4.13899
BB026_CO_nfhfmjkg-1	BB026	Old (d750)	Astrocyte	24.314	0.435909	-1.46659	3.80838
BB026_CO_nfhopnfg-1	BB026	Old (d750)	Astrocyte	15.0291	0.269446	-2.35063	3.21642
BB026_CO_nfidemcf-1	BB026	Old (d750)	Astrocyte	23.3025	0.417773	3.39273	3.1295
BB026_CO_nfidgpde-1	BB026	Old (d750)	Astrocyte	22.8676	0.409976	1.32085	4.34932
BB026_CO_nfiebaam-1	BB026	Old (d750)	Astrocyte	9.04131	0.162095	-3.16715	3.11889
BB026_CO_nfijhlie-1	BB026	Old (d750)	Astrocyte	23.4235	0.419942	0.185437	3.22658
BB026_CO_nfjbclng-1	BB026	Old (d750)	Astrocyte	23.2113	0.416138	1.23586	4.59344
BB026_CO_nfjhibda-1	BB026	Old (d750)	Astrocyte	23.6679	0.424324	4.14846	1.79043
BB026_CO_nfjjcfjo-1	BB026	Old (d750)	Astrocyte	23.1114	0.414348	3.58573	4.02695
BB026_CO_nfjjichm-1	BB026	Old (d750)	Astrocyte	22.9786	0.411966	4.09366	3.26701
BB026_CO_nfjmgmnf-1	BB026	Old (d750)	Astrocyte	23.7163	0.425193	0.820436	3.70815
BB026_CO_nfkbnhba-1	BB026	Old (d750)	Astrocyte	15.7718	0.282762	-1.62963	2.30337
BB026_CO_nfkcmngl-1	BB026	Old (d750)	Astrocyte	22.7587	0.408024	3.18866	4.01113
BB026_CO_nfkcpibk-1	BB026	Old (d750)	Astrocyte	23.3689	0.418965	3.16595	4.10912
BB026_CO_nfkddhpj-1	BB026	Old (d750)	Astrocyte	15.802	0.283302	-1.76523	3.30727
BB026_CO_nfkfaoja-1	BB026	Old (d750)	Astrocyte	10.9495	0.196305	-2.42881	2.37262
BB026_CO_nfkginma-1	BB026	Old (d750)	Astrocyte	11.7576	0.210794	-2.21735	2.31353
BB026_CO_nfkhiffc-1	BB026	Old (d750)	Astrocyte	18.5815	0.333135	-5.69451	0.0917449
BB026_CO_nfkihdmc-1	BB026	Old (d750)	Astrocyte	19.873	0.356289	-6.95467	-0.560867
BB026_CO_nfkijakb-1	BB026	Old (d750)	Astrocyte	19.693	0.353062	-7.0789	-0.431328
BB026_CO_nfkjbohc-1	BB026	Old (d750)	Astrocyte	23.0666	0.413545	2.35003	2.14578
BB026_CO_nfkjpjgb-1	BB026	Old (d750)	Astrocyte	20.1899	0.36197	-6.73849	-0.664665
BB026_CO_nfkkfmhg-1	BB026	Old (d750)	Astrocyte	21.1503	0.379188	-0.284577	3.03848
BB026_CO_nfkkhdlh-1	BB026	Old (d750)	Astrocyte	21.5571	0.386481	0.814879	3.09358
BB026_CO_nfkkpaec-1	BB026	Old (d750)	Astrocyte	21.2913	0.381716	0.760722	-1.50028
BB026_CO_nfkmjogl-1	BB026	Old (d750)	Astrocyte	20.7941	0.372802	-5.80885	1.34791
BB026_CO_nfknpadj-1	BB026	Old (d750)	Astrocyte	14.8842	0.266849	-1.822	2.02506
BB026_CO_nfkooacg-1	BB026	Old (d750)	Astrocyte	19.2014	0.344248	-4.19145	2.53127
BB026_CO_nflbebol-1	BB026	Old (d750)	Astrocyte	22.256	0.399012	2.01833	4.37652
BB026_CO_nflfdlij-1	BB026	Old (d750)	Astrocyte	23.9293	0.429011	-1.31279	2.67994
BB026_CO_nflfligo-1	BB026	Old (d750)	Astrocyte	21.9005	0.392638	-1.10717	2.90451
BB026_CO_nflhfcon-1	BB026	Old (d750)	Astrocyte	23.5869	0.422872	3.85325	-0.945712
BB026_CO_nfljbmgi-1	BB026	Old (d750)	Astrocyte	23.29	0.417549	-1.68815	3.1754
BB026_CO_nfljeglj-1	BB026	Old (d750)	Astrocyte	21.9491	0.39351	1.86277	4.31478
BB026_CO_nfljjpna-1	BB026	Old (d750)	Astrocyte	22.6094	0.405347	2.19566	2.80361
BB026_CO_nfljogpa-1	BB026	Old (d750)	Astrocyte	22.6541	0.406149	2.43577	3.16294
BB026_CO_nfllnfke-1	BB026	Old (d750)	Astrocyte	12.3998	0.222307	-2.80833	2.00198
BB026_CO_nfllpeen-1	BB026	Old (d750)	Astrocyte	22.2233	0.398426	2.43776	3.97376
BB026_CO_nflmpboo-1	BB026	Old (d750)	Astrocyte	23.0666	0.413545	3.16259	4.20767
BB026_CO_nflnabaa-1	BB026	Old (d750)	Astrocyte	18.0197	0.323063	0.694052	-1.68674
BB026_CO_nflniakb-1	BB026	Old (d750)	Astrocyte	23.0666	0.413545	2.13479	2.64147
BB026_CO_nflojpbm-1	BB026	Old (d750)	Astrocyte	23.69	0.424721	1.13692	4.19231
BB026_CO_nflpaijp-1	BB026	Old (d750)	Astrocyte	22.4438	0.402378	1.34163	3.37002
BB026_CO_nflpmfhj-1	BB026	Old (d750)	Astrocyte	22.7695	0.408218	2.85793	2.96851
BB026_CO_nfmbaggd-1	BB026	Old (d750)	Astrocyte	23.2898	0.417547	0.231383	3.63175
BB026_CO_nfmbapfp-1	BB026	Old (d750)	Astrocyte	15.527	0.278372	-2.803	2.57794
BB026_CO_nfmbooij-1	BB026	Old (d750)	Astrocyte	22.4438	0.402378	1.87079	3.76447
BB026_CO_nfmdjjif-1	BB026	Old (d750)	Astrocyte	22.764	0.408119	0.869231	3.02524
BB026_CO_nfmhapna-1	BB026	Old (d750)	Astrocyte	22.8185	0.409096	2.29417	4.09117
BB026_CO_nfmhnmda-1	BB026	Old (d750)	Astrocyte	23.0857	0.413887	2.59713	3.67383
BB026_CO_nfmohphl-1	BB026	Old (d750)	Astrocyte	23.0666	0.413545	1.65044	4.22982
BB026_CO_nfnaobng-1	BB026	Old (d750)	Astrocyte	24.234	0.434474	1.14119	2.80372
BB026_CO_nfnboekj-1	BB026	Old (d750)	Astrocyte	22.1225	0.396618	2.99853	4.18919
BB026_CO_nfneameo-1	BB026	Old (d750)	Astrocyte	23.7152	0.425173	-1.11635	2.83155
BB026_CO_nfngdjde-1	BB026	Old (d750)	Astrocyte	11.8546	0.212532	-2.89701	2.96953
BB026_CO_nfnhndan-1	BB026	Old (d750)	Astrocyte	22.8008	0.40878	2.93126	3.77562
BB026_CO_nfnimekc-1	BB026	Old (d750)	Astrocyte	13.1289	0.235378	-2.28556	2.97007
BB026_CO_nfnlnkgc-1	BB026	Old (d750)	Astrocyte	23.3689	0.418965	2.71389	2.37677
BB026_CO_nfnmhmha-1	BB026	Old (d750)	Astrocyte	21.8207	0.391207	1.20942	3.49947
BB026_CO_nfnnceca-1	BB026	Old (d750)	Astrocyte	13.64	0.244542	-2.42136	2.91156
BB026_CO_nfoclneg-1	BB026	Old (d750)	Astrocyte	23.0666	0.413545	2.57045	4.12551
BB026_CO_nfofnnno-1	BB026	Old (d750)	Astrocyte	11.5477	0.207031	-2.51844	2.54185
BB026_CO_nfogdiol-1	BB026	Old (d750)	Astrocyte	23.3689	0.418965	1.23024	4.02
BB026_CO_nfoikejm-1	BB026	Old (d750)	Astrocyte	23.0666	0.413545	3.05867	3.70485
BB026_CO_nfojidlp-1	BB026	Old (d750)	Astrocyte	23.4863	0.421069	0.209979	4.00455
BB026_CO_nfojmkpg-1	BB026	Old (d750)	Astrocyte	22.6065	0.405295	1.32134	4.54897
BB026_CO_nfolbegb-1	BB026	Old (d750)	Astrocyte	23.3689	0.418965	2.98791	4.13823
BB026_CO_nfomaenl-1	BB026	Old (d750)	Astrocyte	23.4875	0.42109	3.52489	1.07189
BB026_CO_nfomfkpl-1	BB026	Old (d750)	Astrocyte	22.8528	0.409711	2.68188	4.40058
BB026_CO_nfomlekd-1	BB026	Old (d750)	Astrocyte	23.2828	0.41742	2.37256	3.27604
BB026_CO_nfompnaa-1	BB026	Old (d750)	Astrocyte	23.4186	0.419855	-0.985775	2.93363
BB026_CO_nfonpfmk-1	BB026	Old (d750)	Astrocyte	22.4438	0.402378	-0.628685	3.98552
BB026_CO_nfooelom-1	BB026	Old (d750)	Astrocyte	22.8331	0.409358	0.340597	3.72355
BB026_CO_nfopcmfn-1	BB026	Old (d750)	Astrocyte	23.3689	0.418965	2.52315	3.18291
BB026_CO_nfopkcpe-1	BB026	Old (d750)	Astrocyte	23.8494	0.427579	0.398368	3.69086
BB026_CO_nfpbjlfj-1	BB026	Old (d750)	Astrocyte	15.2575	0.273541	-1.81141	3.51718
BB026_CO_nfpcggab-1	BB026	Old (d750)	Astrocyte	22.7587	0.408024	1.28601	4.55631
BB026_CO_nfpcofbi-1	BB026	Old (d750)	Astrocyte	24.0421	0.431034	1.95408	2.46781
BB026_CO_nfpgcooi-1	BB026	Old (d750)	Astrocyte	23.9654	0.429659	2.3838	3.36228
BB026_CO_nfpheagb-1	BB026	Old (d750)	Astrocyte	22.4438	0.402378	0.109357	4.00147
BB026_CO_nfpiilnf-1	BB026	Old (d750)	Astrocyte	10.9293	0.195944	-2.50705	2.6274
BB026_CO_nfpjdfmn-1	BB026	Old (d750)	Astrocyte	22.8776	0.410157	-1.0536	4.2268
BB026_CO_nfpjelcc-1	BB026	Old (d750)	Astrocyte	23.0928	0.414014	1.42369	3.83212
BB026_CO_nfpklpno-1	BB026	Old (d750)	Astrocyte	22.9319	0.41113	0.965826	3.99999
BB026_CO_nfpopnck-1	BB026	Old (d750)	Astrocyte	12.1286	0.217444	-2.81458	2.70921
BB026_CO_ngabknac-1	BB026	Old (d750)	Astrocyte	23.2808	0.417385	2.92093	2.09024
BB026_CO_ngackdek-1	BB026	Old (d750)	Reactive_Astrocyte	22.8022	0.408805	3.29674	4.48422
BB026_CO_ngafdnfo-1	BB026	Old (d750)	Astrocyte	22.8883	0.410348	-3.55613	4.4861
BB026_CO_ngafippn-1	BB026	Old (d750)	Astrocyte	22.5043	0.403464	-0.253949	3.68166
BB026_CO_ngafkjoo-1	BB026	Old (d750)	Astrocyte	23.9693	0.429728	2.1684	3.41364
BB026_CO_ngafobnb-1	BB026	Old (d750)	Astrocyte	22.4438	0.402378	1.97068	4.24317
BB026_CO_ngagcapn-1	BB026	Old (d750)	Astrocyte	23.0666	0.413545	2.62526	3.55475
BB026_CO_ngahlgha-1	BB026	Old (d750)	Reactive_Astrocyte	24.3967	0.437392	0.615261	3.67165
BB026_CO_ngbbjaac-1	BB026	Old (d750)	Astrocyte	15.0781	0.270325	-2.05424	3.51386
BB026_CO_ngbcdgpa-1	BB026	Old (d750)	Astrocyte	13.8684	0.248637	-2.27496	3.45242
BB026_CO_ngbcggfl-1	BB026	Old (d750)	Astrocyte	22.25	0.398904	-0.903605	3.54975
BB026_CO_ngbdboml-1	BB026	Old (d750)	Astrocyte	14.2618	0.25569	-3.15157	2.98333
BB026_CO_ngbdhbae-1	BB026	Old (d750)	Astrocyte	21.5522	0.386393	-0.848652	3.99896
BB026_CO_ngbfebpp-1	BB026	Old (d750)	Astrocyte	22.8981	0.410524	2.26689	3.68956
BB026_CO_ngbianho-1	BB026	Old (d750)	Astrocyte	22.8421	0.409519	-1.61165	3.37425
BB026_CO_ngbjfmei-1	BB026	Old (d750)	Astrocyte	23.306	0.417837	1.56182	4.07285
BB026_CO_ngbkojce-1	BB026	Old (d750)	Astrocyte	23.0666	0.413545	2.834	4.03552
BB026_CO_ngbleipj-1	BB026	Old (d750)	Astrocyte	23.0666	0.413545	3.1607	4.02082
BB026_CO_ngblnnhn-1	BB026	Old (d750)	Astrocyte	22.4623	0.40271	1.55498	3.78871
BB026_CO_ngbnndep-1	BB026	Old (d750)	Astrocyte	10.3026	0.184707	-2.73591	2.84819
BB026_CO_ngbpimii-1	BB026	Old (d750)	Astrocyte	19.9652	0.357941	-3.92092	4.69772
BB026_CO_ngcbdkld-1	BB026	Old (d750)	Reactive_Astrocyte	17.8981	0.320882	-4.83848	1.69442
BB026_CO_ngcbgonk-1	BB026	Old (d750)	Astrocyte	20.8819	0.374376	-5.17626	2.71099
BB026_CO_ngcbjbnh-1	BB026	Old (d750)	Astrocyte	12.1166	0.21723	-2.5309	3.11243
BB026_CO_ngcchkke-1	BB026	Old (d750)	Astrocyte	20.8059	0.373014	-7.03223	-0.872134
BB026_CO_ngcijjlf-1	BB026	Old (d750)	Reactive_Astrocyte	22.7587	0.408024	1.19381	4.42253
BB026_CO_ngcjphbc-1	BB026	Old (d750)	Astrocyte	23.4041	0.419596	0.69788	4.37303
BB026_CO_ngckepdh-1	BB026	Old (d750)	Astrocyte	23.0935	0.414028	3.36962	3.55495
BB026_CO_ngcplloj-1	BB026	Old (d750)	Astrocyte	23.1228	0.414552	2.97982	3.78473
BB026_CO_ngdcjddf-1	BB026	Old (d750)	Astrocyte	24.3733	0.436971	0.391198	1.91146
BB026_CO_ngddnlgb-1	BB026	Old (d750)	Astrocyte	23.3689	0.418965	1.53546	3.87375
BB026_CO_ngdfdckg-1	BB026	Old (d750)	Astrocyte	23.1834	0.415639	3.24291	3.31847
BB026_CO_ngdjegmi-1	BB026	Old (d750)	Astrocyte	23.8762	0.42806	0.887618	3.97116
BB026_CO_ngdlmekc-1	BB026	Old (d750)	Astrocyte	21.3977	0.383623	-0.71628	2.29408
BB026_CO_ngdnfoje-1	BB026	Old (d750)	Astrocyte	23.736	0.425545	0.10267	3.54808
BB026_CO_ngeapgni-1	BB026	Old (d750)	Astrocyte	23.3689	0.418965	3.09994	2.71219
BB026_CO_ngeekcng-1	BB026	Old (d750)	Astrocyte	23.3689	0.418965	2.58768	3.31925
BB026_CO_ngehedlg-1	BB026	Old (d750)	Astrocyte	19.7132	0.353423	-4.4554	1.03557
BB026_CO_ngeikfla-1	BB026	Old (d750)	Astrocyte	23.0666	0.413545	2.8899	3.99409
BB026_CO_ngeinhfo-1	BB026	Old (d750)	Astrocyte	23.0572	0.413375	2.13253	3.45636
BB026_CO_ngemjgjm-1	BB026	Old (d750)	Astrocyte	22.9319	0.41113	1.78384	2.95639
BB026_CO_ngemnkkn-1	BB026	Old (d750)	Astrocyte	20.5155	0.367808	-5.49695	0.40078
BB026_CO_ngeogeji-1	BB026	Old (d750)	Astrocyte	23.2485	0.416805	-1.03666	2.98422
BB026_CO_ngfaneod-1	BB026	Old (d750)	Astrocyte	22.4533	0.402549	0.596846	3.41125
BB026_CO_ngfankol-1	BB026	Old (d750)	Astrocyte	22.6483	0.406045	1.53143	4.06786
BB026_CO_ngfbhook-1	BB026	Old (d750)	Astrocyte	23.1776	0.415534	3.06218	3.35817
BB026_CO_ngfciohk-1	BB026	Old (d750)	Astrocyte	23.6679	0.424324	0.984047	3.84905
BB026_CO_ngfdalnb-1	BB026	Old (d750)	Astrocyte	22.5097	0.403559	0.158031	3.38783
BB026_CO_ngfdhiib-1	BB026	Old (d750)	Astrocyte	16.4084	0.294175	-1.66958	3.79825
BB026_CO_ngfempmf-1	BB026	Old (d750)	Astrocyte	10.7865	0.193384	-3.15531	2.70675
BB026_CO_ngfkdnep-1	BB026	Old (d750)	Astrocyte	13.9255	0.249661	-2.46243	3.35672
BB026_CO_ngfllgjb-1	BB026	Old (d750)	Astrocyte	23.065	0.413515	2.51453	3.82874
BB026_CO_ngfmgemp-1	BB026	Old (d750)	Astrocyte	24.321	0.436034	-1.73201	3.30696
BB026_CO_ngfnkcna-1	BB026	Old (d750)	Astrocyte	22.6918	0.406825	2.05651	2.72292
BB026_CO_ngfpaiim-1	BB026	Old (d750)	Astrocyte	23.3689	0.418965	2.4741	4.17642
BB026_CO_ngfphodk-1	BB026	Old (d750)	Astrocyte	23.3083	0.417878	1.49532	3.51506
BB026_CO_nggebihl-1	BB026	Old (d750)	Astrocyte	16.1365	0.289301	-6.4994	0.559429
BB026_CO_nggfhbic-1	BB026	Old (d750)	Astrocyte	22.172	0.397507	0.412875	3.05835
BB026_CO_ngghfahk-1	BB026	Old (d750)	Astrocyte	23.9654	0.429659	2.70573	2.82252
BB026_CO_ngghkkia-1	BB026	Old (d750)	Astrocyte	22.9603	0.411639	2.90696	3.78756
BB026_CO_ngghnjph-1	BB026	Old (d750)	Astrocyte	23.1062	0.414254	3.06301	3.61681
BB026_CO_nggiapdl-1	BB026	Old (d750)	Astrocyte	23.1381	0.414826	3.11663	3.59412
BB026_CO_nggkoien-1	BB026	Old (d750)	Astrocyte	20.8414	0.37365	-0.785958	2.94592
BB026_CO_nggmnadb-1	BB026	Old (d750)	Astrocyte	22.6623	0.406295	0.0279942	4.38921
BB026_CO_nggnjjac-1	BB026	Old (d750)	Astrocyte	23.2483	0.416802	-0.459982	4.40435
BB026_CO_nggoaadk-1	BB026	Old (d750)	Astrocyte	22.7634	0.408108	3.08815	3.97967
BB026_CO_nggoajba-1	BB026	Old (d750)	Astrocyte	23.4044	0.4196	2.54206	4.11241
BB026_CO_nggpldbg-1	BB026	Old (d750)	Astrocyte	23.3689	0.418965	2.55187	2.2526
BB026_CO_nghacnej-1	BB026	Old (d750)	Astrocyte	23.2917	0.41758	1.85676	3.04192
BB026_CO_nghafkbk-1	BB026	Old (d750)	Astrocyte	23.0666	0.413545	1.69795	3.63328
BB026_CO_nghahpml-1	BB026	Old (d750)	Astrocyte	23.1348	0.414767	3.56901	3.63544
BB026_CO_nghcfhdl-1	BB026	Old (d750)	Astrocyte	21.9015	0.392657	-1.07035	3.53961
BB026_CO_nghclaea-1	BB026	Old (d750)	Astrocyte	23.169	0.41538	-0.402532	3.54665
BB026_CO_nghdmdcd-1	BB026	Old (d750)	Astrocyte	23.1095	0.414313	2.04748	2.65988
BB026_CO_nghemlij-1	BB026	Old (d750)	Astrocyte	22.4438	0.402378	0.651174	3.25028
BB026_CO_nghfgdcm-1	BB026	Old (d750)	Astrocyte	14.1016	0.252817	-2.19153	3.27342
BB026_CO_nghifkpk-1	BB026	Old (d750)	Astrocyte	18.7354	0.335894	-4.21321	1.15926
BB026_CO_nghjjlkn-1	BB026	Old (d750)	Astrocyte	13.8966	0.249142	-2.3515	1.89118
BB026_CO_nghkagbp-1	BB026	Old (d750)	Astrocyte	22.1225	0.396618	0.0881479	3.36669
BB026_CO_nghlighc-1	BB026	Old (d750)	Astrocyte	23.0866	0.413903	4.46878	2.01955
BB026_CO_nghmceie-1	BB026	Old (d750)	Astrocyte	11.2859	0.202337	1.47327	-5.0886
BB026_CO_nghomkhj-1	BB026	Old (d750)	Astrocyte	23.7197	0.425253	1.803	1.71276
BB026_CO_ngicbljk-1	BB026	Old (d750)	Astrocyte	8.58296	0.153878	-1.84891	0.944108
BB026_CO_ngiecgoe-1	BB026	Old (d750)	Astrocyte	17.7301	0.317871	0.595251	-1.86565
BB026_CO_ngieiilp-1	BB026	Old (d750)	Reactive_Astrocyte	33.5431	0.601371	-4.66499	-8.7048
BB026_CO_ngieldlg-1	BB026	Old (d750)	Astrocyte	13.0553	0.234059	-2.0758	2.88461
BB026_CO_ngifbmni-1	BB026	Old (d750)	Astrocyte	22.4438	0.402378	1.67495	2.91124
BB026_CO_ngifkldo-1	BB026	Old (d750)	Reactive_Astrocyte	14.973	0.26844	-2.87837	2.26088
BB026_CO_ngigfoga-1	BB026	Old (d750)	Astrocyte	19.5212	0.349982	-5.15297	2.79247
BB026_CO_ngiheihf-1	BB026	Old (d750)	Astrocyte	16.3181	0.292555	-2.9101	2.17939
BB026_CO_ngihobbb-1	BB026	Old (d750)	Astrocyte	22.7764	0.408342	2.18985	2.72167
BB026_CO_ngikmece-1	BB026	Old (d750)	Astrocyte	22.799	0.408747	3.14838	3.26946
BB026_CO_ngimaadm-1	BB026	Old (d750)	Astrocyte	23.0666	0.413545	4.02713	3.47754
BB026_CO_ngipgcki-1	BB026	Old (d750)	Astrocyte	22.1225	0.396618	0.880353	3.18578
BB026_CO_ngjacabh-1	BB026	Old (d750)	Astrocyte	22.0725	0.395721	0.865735	-0.97027
BB026_CO_ngjdfjio-1	BB026	Old (d750)	Astrocyte	15.0712	0.270201	-1.57641	2.43084
BB026_CO_ngjdoain-1	BB026	Old (d750)	Astrocyte	12.736	0.228335	-2.61847	2.29453
BB026_CO_ngjgfbab-1	BB026	Old (d750)	Astrocyte	17.7409	0.318063	-2.07305	-2.07353
BB026_CO_ngjgfnco-1	BB026	Old (d750)	Astrocyte	22.2092	0.398173	1.88941	3.404
BB026_CO_ngjghlac-1	BB026	Old (d750)	Astrocyte	23.3689	0.418965	2.44033	2.95103
BB026_CO_ngjhkhfe-1	BB026	Old (d750)	Astrocyte	22.9589	0.411613	3.19137	3.54178
BB026_CO_ngjhmlli-1	BB026	Old (d750)	Astrocyte	22.1225	0.396618	2.45113	2.81261
BB026_CO_ngjiglcc-1	BB026	Old (d750)	Astrocyte	23.4593	0.420585	0.239509	2.98953
BB026_CO_ngjjppfn-1	BB026	Old (d750)	Astrocyte	23.0878	0.413925	1.44742	3.25747
BB026_CO_ngjldjkh-1	BB026	Old (d750)	Astrocyte	22.9976	0.412307	3.30161	3.84641
BB026_CO_ngjngpfn-1	BB026	Old (d750)	Astrocyte	22.1082	0.396362	1.37835	3.18785
BB026_CO_ngjoikfd-1	BB026	Old (d750)	Astrocyte	23.3689	0.418965	2.52031	3.44569
BB026_CO_ngjolelc-1	BB026	Old (d750)	Astrocyte	22.7587	0.408024	3.23197	0.740207
BB026_CO_ngjphiec-1	BB026	Old (d750)	Astrocyte	21.9104	0.392815	-1.23257	2.69692
BB026_CO_ngjpofmc-1	BB026	Old (d750)	Astrocyte	22.352	0.400733	-0.514834	3.26615
BB026_CO_ngkbjpmd-1	BB026	Old (d750)	Astrocyte	23.1595	0.41521	1.99274	4.1131
BB026_CO_ngkdinof-1	BB026	Old (d750)	Astrocyte	22.7869	0.40853	2.25506	2.54467
BB026_CO_ngkdohac-1	BB026	Old (d750)	Astrocyte	22.7138	0.40722	0.472243	4.09446
BB026_CO_ngkeeojo-1	BB026	Old (d750)	Astrocyte	16.1576	0.289677	-1.82804	3.10479
BB026_CO_ngkenjop-1	BB026	Old (d750)	Astrocyte	22.7593	0.408036	1.13979	3.88416
BB026_CO_ngkfloao-1	BB026	Old (d750)	Astrocyte	19.0481	0.3415	-5.80803	0.998086
BB026_CO_ngkgdhga-1	BB026	Old (d750)	Astrocyte	23.4175	0.419835	-1.49294	2.66454
BB026_CO_ngkgkhmi-1	BB026	Old (d750)	Astrocyte	23.8036	0.426757	-0.360755	2.75384
BB026_CO_ngkhfnbo-1	BB026	Old (d750)	Astrocyte	22.7587	0.408024	0.349623	4.21091
BB026_CO_ngkhjaif-1	BB026	Old (d750)	Astrocyte	13.1422	0.235617	-2.38829	2.57845
BB026_CO_ngkiddbd-1	BB026	Old (d750)	Astrocyte	23.8629	0.42782	-1.47997	2.26425
BB026_CO_ngkjjdda-1	BB026	Old (d750)	Astrocyte	22.8964	0.410493	-1.17	2.75786
BB026_CO_ngkmfjpk-1	BB026	Old (d750)	Astrocyte	23.4987	0.421291	2.37608	3.31335
BB026_CO_ngkmofag-1	BB026	Old (d750)	Astrocyte	23.6679	0.424324	3.29558	2.63013
BB026_CO_ngknafja-1	BB026	Old (d750)	Astrocyte	24.2282	0.434369	2.02925	-2.34272
BB026_CO_ngkppdeh-1	BB026	Old (d750)	Astrocyte	22.9013	0.41058	2.15316	3.79248
BB026_CO_nglailhi-1	BB026	Old (d750)	Astrocyte	20.9675	0.375911	-5.06643	0.803784
BB026_CO_nglbamon-1	BB026	Old (d750)	Astrocyte	23.8641	0.427842	1.62221	3.16335
BB026_CO_nglbnbec-1	BB026	Old (d750)	Astrocyte	10.2298	0.183402	-3.34981	2.90619
BB026_CO_nglccdpp-1	BB026	Old (d750)	Astrocyte	25.1474	0.45085	-0.444855	2.17038
BB026_CO_ngljmnci-1	BB026	Old (d750)	Astrocyte	23.0666	0.413545	3.01449	3.80858
BB026_CO_ngllpdmg-1	BB026	Old (d750)	Astrocyte	23.5629	0.422443	2.08289	4.59729
BB026_CO_nglmhblf-1	BB026	Old (d750)	Astrocyte	23.0666	0.413545	2.71317	2.44774
BB026_CO_nglopodc-1	BB026	Old (d750)	Astrocyte	24.51	0.439423	1.64879	2.22934
BB026_CO_nglpfpmi-1	BB026	Old (d750)	Astrocyte	23.4432	0.420296	1.83169	3.81425
BB026_CO_ngmbegjb-1	BB026	Old (d750)	Astrocyte	22.7587	0.408024	1.87738	3.02733
BB026_CO_ngnmbken-1	BB026	Old (d750)	Astrocyte	23.4333	0.420119	2.67662	3.58644
BB026_CO_ngnmeabi-1	BB026	Old (d750)	Astrocyte	22.7587	0.408024	2.83819	2.84044
BB026_CO_ngnmggbn-1	BB026	Old (d750)	Astrocyte	14.8506	0.266245	-2.42299	2.76834
BB026_CO_ngonhlbo-1	BB026	Old (d750)	Astrocyte	22.7587	0.408024	2.25011	3.99443
BB026_CO_ngopapae-1	BB026	Old (d750)	Astrocyte	17.108	0.306716	-2.71822	2.73565
BB026_CO_ngopbgak-1	BB026	Old (d750)	Astrocyte	12.9123	0.231495	-2.35768	2.19295
BB026_CO_ngpcobol-1	BB026	Old (d750)	Astrocyte	13.2712	0.23793	-2.22838	2.78017
BB026_CO_ngpebgbh-1	BB026	Old (d750)	Astrocyte	21.1503	0.379188	-3.19373	4.53692
BB026_CO_ngphdjhd-1	BB026	Old (d750)	Astrocyte	13.1995	0.236645	-2.64313	2.6522
BB026_CO_ngpiedli-1	BB026	Old (d750)	Astrocyte	13.5289	0.24255	-2.11438	2.65807
BB026_CO_ngpipgko-1	BB026	Old (d750)	Astrocyte	14.5914	0.261599	2.16438	-3.26049
BB026_CO_ngpmfdij-1	BB026	Old (d750)	Astrocyte	23.0666	0.413545	1.70993	2.98797
BB026_CO_ngppfgdg-1	BB026	Old (d750)	Astrocyte	23.3689	0.418965	3.80899	2.89199
BB026_CO_nhapfpod-1	BB026	Old (d750)	Astrocyte	23.0666	0.413545	2.53113	4.0064
BB026_CO_nhbgbhed-1	BB026	Old (d750)	Astrocyte	22.2915	0.399649	0.79067	4.7677
BB026_CO_nhbobmpa-1	BB026	Old (d750)	Astrocyte	23.2666	0.417131	4.38081	2.80457
BB026_CO_nhcjnbgp-1	BB026	Old (d750)	Astrocyte	23.7911	0.426534	2.14298	4.13076
BB026_CO_nhdfcnib-1	BB026	Old (d750)	Astrocyte	10.2862	0.184414	-3.29594	1.87205
BB026_CO_nheofohf-1	BB026	Old (d750)	Astrocyte	22.777	0.408352	2.77324	4.52697
BB026_CO_nhfedndm-1	BB026	Old (d750)	Astrocyte	23.2012	0.415958	3.49912	4.20279
BB026_CO_nhffgpjb-1	BB026	Old (d750)	Astrocyte	23.7238	0.425328	1.54329	2.32365
BB026_CO_nhfkkoof-1	BB026	Old (d750)	Astrocyte	23.3145	0.417989	0.84689	1.70233
BB026_CO_nhgbdjpo-1	BB026	Old (d750)	Astrocyte	24.1986	0.433839	-0.896624	3.48196
BB026_CO_nhgfmfbm-1	BB026	Old (d750)	Astrocyte	23.0666	0.413545	2.6322	4.56386
BB026_CO_nhghmecl-1	BB026	Old (d750)	Astrocyte	22.8349	0.40939	1.0117	4.07369
BB026_CO_nhgkjjil-1	BB026	Old (d750)	Astrocyte	22.9317	0.411127	2.16316	4.02967
BB026_CO_nhgmgkgl-1	BB026	Old (d750)	Astrocyte	23.0666	0.413545	3.53633	3.17116
BB026_CO_nhhdaphm-1	BB026	Old (d750)	Astrocyte	23.0666	0.413545	3.78457	3.64162
BB026_CO_nhhgfmmh-1	BB026	Old (d750)	Astrocyte	22.7455	0.407788	3.23212	2.88794
BB026_CO_nhhpebkf-1	BB026	Old (d750)	Astrocyte	23.0666	0.413545	3.51444	4.05827
BB026_CO_nhiacbok-1	BB026	Old (d750)	Astrocyte	23.3689	0.418965	1.84504	4.28754
BB026_CO_nhifapbd-1	BB026	Old (d750)	Astrocyte	23.3689	0.418965	3.11103	2.81019
BB026_CO_nhighjml-1	BB026	Old (d750)	Astrocyte	22.7734	0.408288	0.985183	3.429
BB026_CO_nhjnpapa-1	BB026	Old (d750)	Astrocyte	22.7587	0.408024	3.08144	3.97876
BB026_CO_nhknfgcp-1	BB026	Old (d750)	Astrocyte	23.3689	0.418965	4.50818	1.63016
BB026_CO_nhoblejf-1	BB026	Old (d750)	Astrocyte	23.3689	0.418965	3.43932	1.78881
BB026_CO_nhpacdna-1	BB026	Old (d750)	Reactive_Astrocyte	23.0998	0.414139	4.41567	2.85335
BB026_CO_nianhaan-1	BB026	Old (d750)	Astrocyte	23.0666	0.413545	4.19524	1.90372
BB026_CO_nibfepik-1	BB026	Old (d750)	Astrocyte	23.3689	0.418965	3.92272	3.37528
BB026_CO_niddmkfm-1	BB026	Old (d750)	Astrocyte	23.1745	0.415479	3.34708	2.02771
BB026_CO_niddohnh-1	BB026	Old (d750)	Astrocyte	23.9893	0.430086	-0.772082	3.08157
BB026_CO_nidofekh-1	BB026	Old (d750)	Reactive_Astrocyte	23.6679	0.424324	4.31591	2.16301
BB026_CO_niepljgn-1	BB026	Old (d750)	Astrocyte	23.3689	0.418965	3.59864	3.75189
BB026_CO_nigmjjof-1	BB026	Old (d750)	Astrocyte	22.2784	0.399413	1.26137	2.87029
BB026_CO_nihbnoei-1	BB026	Old (d750)	Astrocyte	15.8717	0.284552	-2.553	0.902128
BB026_CO_nihccdjp-1	BB026	Old (d750)	Astrocyte	24.6075	0.441171	0.576886	3.0563
BB026_CO_nihdekfo-1	BB026	Old (d750)	Astrocyte	11.5408	0.206906	-2.84215	2.49164
BB026_CO_nihegeph-1	BB026	Old (d750)	Astrocyte	22.046	0.395246	-1.33122	2.37209
BB026_CO_nihfedno-1	BB026	Old (d750)	Astrocyte	12.8217	0.229872	1.67349	-3.89838
BB026_CO_nihgnkaf-1	BB026	Old (d750)	Reactive_Astrocyte	29.3153	0.525573	-2.10554	1.83996
BB026_CO_nihhbfpo-1	BB026	Old (d750)	Astrocyte	23.9654	0.429659	1.69759	2.59891
BB026_CO_nihiplmc-1	BB026	Old (d750)	Astrocyte	22.6931	0.406849	-0.795867	2.85868
BB026_CO_nihkhhhi-1	BB026	Old (d750)	Astrocyte	21.8998	0.392626	-1.03562	2.95239
BB026_CO_nihlfooc-1	BB026	Old (d750)	Astrocyte	22.5674	0.404594	-0.709602	3.06774
BB026_CO_nihlgchh-1	BB026	Old (d750)	Astrocyte	12.5385	0.224794	-2.22181	2.01599
BB026_CO_nihmonco-1	BB026	Old (d750)	Astrocyte	13.2865	0.238205	-2.36063	1.58059
BB026_CO_nihmpami-1	BB026	Old (d750)	Astrocyte	22.7868	0.408528	1.21587	3.63026
BB026_CO_nihmppmk-1	BB026	Old (d750)	Astrocyte	20.9994	0.376483	-3.76589	1.01711
BB026_CO_nihnijil-1	BB026	Old (d750)	Astrocyte	12.6664	0.227086	-2.86146	2.6647
BB026_CO_nihofpld-1	BB026	Old (d750)	Astrocyte	13.9035	0.249266	-2.52701	2.85408
BB026_CO_nihpgmlh-1	BB026	Old (d750)	Astrocyte	23.506	0.421421	1.93015	2.96941
BB026_CO_niiajfkn-1	BB026	Old (d750)	Astrocyte	16.4028	0.294074	-2.03915	1.94937
BB026_CO_niibmmcg-1	BB026	Old (d750)	Astrocyte	23.0666	0.413545	1.74704	4.44775
BB026_CO_niiglbga-1	BB026	Old (d750)	Astrocyte	23.3689	0.418965	3.85272	3.64421
BB026_CO_nijempnf-1	BB026	Old (d750)	Astrocyte	9.82449	0.176136	-3.07677	2.7012
BB026_CO_nijhjmlh-1	BB026	Old (d750)	Astrocyte	23.849	0.427572	2.60069	2.44578
BB026_CO_nijhlgka-1	BB026	Old (d750)	Astrocyte	23.0666	0.413545	3.29743	4.15337
BB026_CO_nijhmnlf-1	BB026	Old (d750)	Astrocyte	23.0666	0.413545	0.161741	3.24051
BB026_CO_nijifige-1	BB026	Old (d750)	Astrocyte	23.6227	0.423515	2.42562	3.351
BB026_CO_nijiolgm-1	BB026	Old (d750)	Astrocyte	23.0666	0.413545	2.47944	1.758
BB026_CO_nijjbldg-1	BB026	Old (d750)	Astrocyte	22.1225	0.396618	1.13041	3.71514
BB026_CO_nijkofmk-1	BB026	Old (d750)	Astrocyte	19.7123	0.353407	-1.21948	-1.38607
BB026_CO_nijmjagg-1	BB026	Old (d750)	Astrocyte	21.6027	0.387298	0.421799	2.51115
BB026_CO_nijmkbag-1	BB026	Old (d750)	Astrocyte	22.9501	0.411456	2.75917	4.06355
BB026_CO_nijngljp-1	BB026	Old (d750)	Astrocyte	22.6359	0.405822	0.668587	3.18128
BB026_CO_nijnlhbm-1	BB026	Old (d750)	Astrocyte	15.3571	0.275326	-2.59332	2.50752
BB026_CO_nikfdaof-1	BB026	Old (d750)	Astrocyte	23.5878	0.422889	-0.383622	4.02539
BB026_CO_nikgkbnp-1	BB026	Old (d750)	Astrocyte	23.2377	0.416611	2.95534	4.0715
BB026_CO_nikkknpm-1	BB026	Old (d750)	Astrocyte	15.3816	0.275766	-2.32618	3.00089
BB026_CO_nikknakk-1	BB026	Old (d750)	Astrocyte	22.0458	0.395242	0.985739	3.4726
BB026_CO_nilnhjnd-1	BB026	Old (d750)	Astrocyte	23.1835	0.415639	4.02033	3.48671
BB026_CO_nionfjke-1	BB026	Old (d750)	Astrocyte	23.0666	0.413545	4.0054	3.03708
BB026_CO_njbajlce-1	BB026	Old (d750)	Astrocyte	23.0666	0.413545	3.64415	3.56716
BB026_CO_njbjbano-1	BB026	Old (d750)	Reactive_Astrocyte	23.3689	0.418965	2.06938	4.07365
BB026_CO_njcbepcc-1	BB026	Old (d750)	Astrocyte	23.2352	0.416567	1.27338	1.91835
BB026_CO_njjhfced-1	BB026	Old (d750)	Astrocyte	23.0895	0.413954	2.69989	3.83533
BB026_CO_njpajoji-1	BB026	Old (d750)	Astrocyte	23.0666	0.413545	4.07097	2.78704
BB026_CO_njpcadbn-1	BB026	Old (d750)	Astrocyte	23.2679	0.417154	1.47754	3.84297
BB026_CO_njpelbok-1	BB026	Old (d750)	Astrocyte	14.3623	0.257492	-2.28829	3.21847
BB026_CO_nkaigghc-1	BB026	Old (d750)	Astrocyte	23.4993	0.421301	3.93238	2.15698
BB026_CO_nkddgfjk-1	BB026	Old (d750)	Astrocyte	23.0666	0.413545	3.45585	3.04306
BB026_CO_nkegcpnp-1	BB026	Old (d750)	Astrocyte	23.3689	0.418965	1.58672	3.15422
BB026_CO_nkgoiaeb-1	BB026	Old (d750)	Reactive_Astrocyte	22.9072	0.410686	2.7023	3.61447
BB026_CO_nkgphoji-1	BB026	Old (d750)	Astrocyte	23.3689	0.418965	2.88438	4.27607
BB026_CO_nkhcbcjd-1	BB026	Old (d750)	Astrocyte	25.33	0.454124	-0.19471	2.51367
BB026_CO_nkhdokhm-1	BB026	Old (d750)	Astrocyte	24.249	0.434743	0.505437	3.67453
BB026_CO_nkhekhkp-1	BB026	Old (d750)	Astrocyte	15.496	0.277817	-1.94518	3.36678
BB026_CO_nkheppkc-1	BB026	Old (d750)	Astrocyte	23.6059	0.423214	0.353249	2.94058
BB026_CO_nkhilcfm-1	BB026	Old (d750)	Astrocyte	22.6287	0.405694	-0.672514	3.98646
BB026_CO_nkhjcdef-1	BB026	Old (d750)	Astrocyte	23.3463	0.41856	-0.964544	3.85493
BB026_CO_nkibdnkc-1	BB026	Old (d750)	Astrocyte	22.4632	0.402727	-0.817456	3.82099
BB026_CO_nkiblhji-1	BB026	Old (d750)	Astrocyte	19.5067	0.349721	-1.82343	0.914116
BB026_CO_nkidigif-1	BB026	Old (d750)	Astrocyte	22.3888	0.401393	2.87296	2.96452
BB026_CO_nkidkcmj-1	BB026	Old (d750)	Astrocyte	24.1144	0.432329	0.265406	1.69886
BB026_CO_nkidpali-1	BB026	Old (d750)	Reactive_Astrocyte	23.5668	0.422513	1.22245	2.74715
BB026_CO_nkiegfca-1	BB026	Old (d750)	Astrocyte	23.1915	0.415785	2.66492	3.7171
BB026_CO_nkifaffg-1	BB026	Old (d750)	Astrocyte	14.5808	0.261409	-2.28588	1.20871
BB026_CO_nkigahaa-1	BB026	Old (d750)	Astrocyte	23.5802	0.422752	1.26377	2.39137
BB026_CO_nkighiak-1	BB026	Old (d750)	Astrocyte	20.2439	0.362939	-6.77594	0.242306
BB026_CO_nkihcdol-1	BB026	Old (d750)	Astrocyte	23.1623	0.415261	2.04346	1.55439
BB026_CO_nkiigfal-1	BB026	Old (d750)	Reactive_Astrocyte	23.5107	0.421507	2.08402	3.24513
BB026_CO_nkijchhg-1	BB026	Old (d750)	Astrocyte	22.91	0.410736	1.60988	3.26999
BB026_CO_nkijlcjn-1	BB026	Old (d750)	Astrocyte	22.9831	0.412048	2.96763	3.07057
BB026_CO_nkijmdjl-1	BB026	Old (d750)	Astrocyte	22.8602	0.409845	2.97974	3.68261
BB026_CO_nklingni-1	BB026	Old (d750)	Astrocyte	22.9484	0.411425	2.93323	2.80929
BB026_CO_nklpoijj-1	BB026	Old (d750)	Astrocyte	24.3832	0.437148	0.00102071	2.64559
BB026_CO_nknkmdbl-1	BB026	Old (d750)	Astrocyte	25.4565	0.456391	0.467496	1.57744
BB026_CO_nkolcpcd-1	BB026	Old (d750)	Astrocyte	23.0666	0.413545	2.90337	3.1683
BB026_CO_nlanpadk-1	BB026	Old (d750)	Astrocyte	23.0314	0.412914	1.83651	4.68891
BB026_CO_nlehhamf-1	BB026	Old (d750)	Astrocyte	23.0666	0.413545	2.63656	3.80552
BB026_CO_nlfplpbb-1	BB026	Old (d750)	Astrocyte	23.3689	0.418965	3.92285	3.30961
BB026_CO_nlifnbhh-1	BB026	Old (d750)	Astrocyte	22.0554	0.395415	-0.730382	3.00126
BB026_CO_nligbjhb-1	BB026	Old (d750)	Astrocyte	22.9947	0.412255	3.64284	3.47834
BB026_CO_nljdofhf-1	BB026	Old (d750)	Astrocyte	23.6715	0.42439	1.73854	2.4459
BB026_CO_nljinfma-1	BB026	Old (d750)	Astrocyte	22.1099	0.396392	2.60043	4.38529
BB026_CO_nlkahmph-1	BB026	Old (d750)	Astrocyte	23.6164	0.423402	1.91268	3.25447
BB026_CO_nlkboabi-1	BB026	Old (d750)	Astrocyte	23.0666	0.413545	3.09613	2.11796
BB026_CO_nlkcimja-1	BB026	Old (d750)	Astrocyte	23.2825	0.417416	0.740844	3.72985
BB026_CO_nlkeemeg-1	BB026	Old (d750)	Astrocyte	23.4069	0.419645	1.32511	4.64964
BB026_CO_nlkgmnoi-1	BB026	Old (d750)	Astrocyte	23.3689	0.418965	3.62883	3.73715
BB026_CO_nlkkegji-1	BB026	Old (d750)	Astrocyte	23.3153	0.418003	2.68862	3.99416
BB026_CO_nllcieeh-1	BB026	Old (d750)	Astrocyte	23.0666	0.413545	2.84558	3.93095
BB026_CO_nlldaoim-1	BB026	Old (d750)	Astrocyte	12.584	0.225609	-2.19259	3.27604
BB026_CO_nllgahok-1	BB026	Old (d750)	Astrocyte	22.3236	0.400224	1.54332	3.42894
BB026_CO_nlofedok-1	BB026	Old (d750)	Astrocyte	23.083	0.413838	3.3358	3.34545
BB026_CO_nlomdoec-1	BB026	Old (d750)	Reactive_Astrocyte	23.0666	0.413545	0.0192991	4.46854
BB026_CO_nloplbka-1	BB026	Old (d750)	Astrocyte	23.3281	0.418233	1.78448	3.92175
BB026_CO_nlpgflfn-1	BB026	Old (d750)	Astrocyte	23.0666	0.413545	2.66967	4.37897
BB026_CO_nmagdcff-1	BB026	Old (d750)	Reactive_Astrocyte	22.8644	0.409919	4.64983	1.98004
BB026_CO_nmakalhb-1	BB026	Old (d750)	Astrocyte	23.1142	0.414398	1.88359	4.54061
BB026_CO_nmampaho-1	BB026	Old (d750)	Astrocyte	22.98	0.411991	2.77405	4.59306
BB026_CO_nmcinjfa-1	BB026	Old (d750)	Astrocyte	23.4895	0.421126	1.68661	3.35246
BB026_CO_nmclppie-1	BB026	Old (d750)	Astrocyte	22.8834	0.41026	-1.52287	3.94989
BB026_CO_nmdiogpm-1	BB026	Old (d750)	Astrocyte	22.8478	0.409621	2.14793	0.193029
BB026_CO_nmdiohll-1	BB026	Old (d750)	Astrocyte	23.5678	0.42253	1.74566	3.12205
BB026_CO_nmdogfaa-1	BB026	Old (d750)	Astrocyte	22.7587	0.408024	2.58863	4.42441
BB026_CO_nmeabmep-1	BB026	Old (d750)	Astrocyte	22.6181	0.405503	-1.33598	2.75889
BB026_CO_nmebbiek-1	BB026	Old (d750)	Astrocyte	23.2555	0.416931	2.11923	3.10062
BB026_CO_nmecnnld-1	BB026	Old (d750)	Astrocyte	23.0666	0.413545	3.15318	1.72732
BB026_CO_nmeeeoej-1	BB026	Old (d750)	Astrocyte	22.9972	0.4123	2.25515	3.66708
BB026_CO_nmehlmjo-1	BB026	Old (d750)	Astrocyte	23.9407	0.429216	1.24896	3.8602
BB026_CO_nmekcpfc-1	BB026	Old (d750)	Astrocyte	23.0938	0.414032	0.0419751	4.39094
BB026_CO_nmemnpai-1	BB026	Old (d750)	Astrocyte	22.6355	0.405816	2.02064	4.21898
BB026_CO_nmenjghc-1	BB026	Old (d750)	Astrocyte	23.3689	0.418965	0.71332	3.5744
BB026_CO_nmfbhnpo-1	BB026	Old (d750)	Astrocyte	22.9941	0.412244	3.12536	3.57978
BB026_CO_nmfdgpcd-1	BB026	Old (d750)	Astrocyte	22.7587	0.408024	2.60508	4.25982
BB026_CO_nmfgianc-1	BB026	Old (d750)	Astrocyte	22.4438	0.402378	2.86903	1.73235
BB026_CO_nmfjomoc-1	BB026	Old (d750)	Astrocyte	22.4438	0.402378	1.86959	3.72499
BB026_CO_nmfkbfhi-1	BB026	Old (d750)	Astrocyte	22.3076	0.399937	2.82767	3.95567
BB026_CO_nmfkgoph-1	BB026	Old (d750)	Astrocyte	23.1226	0.414548	2.33867	0.928227
BB026_CO_nmflghlf-1	BB026	Old (d750)	Astrocyte	22.9763	0.411926	3.6987	3.07985
BB026_CO_nmfllifn-1	BB026	Old (d750)	Astrocyte	22.1225	0.396618	2.69691	4.55359
BB026_CO_nmflmfkn-1	BB026	Old (d750)	Astrocyte	23.563	0.422444	-0.412307	3.95025
BB026_CO_nmfpdhpk-1	BB026	Old (d750)	Astrocyte	22.0201	0.394782	0.917935	4.46377
BB026_CO_nmfpnhdc-1	BB026	Old (d750)	Reactive_Astrocyte	22.7587	0.408024	3.2279	4.05494
BB026_CO_nmgdamif-1	BB026	Old (d750)	Astrocyte	22.7587	0.408024	2.46488	3.79784
BB026_CO_nmgdkmoi-1	BB026	Old (d750)	Astrocyte	23.4295	0.42005	3.97517	2.9021
BB026_CO_nmgecbeb-1	BB026	Old (d750)	Astrocyte	22.1033	0.396274	2.55602	3.69436
BB026_CO_nmghfkkf-1	BB026	Old (d750)	Astrocyte	23.0666	0.413545	2.00595	4.02594
BB026_CO_nmgmkiha-1	BB026	Old (d750)	Astrocyte	23.0136	0.412595	3.53139	2.98676
BB026_CO_nmgolkgf-1	BB026	Old (d750)	Astrocyte	22.0865	0.395974	2.67351	1.61015
BB026_CO_nmhbgepf-1	BB026	Old (d750)	Astrocyte	22.6417	0.405927	3.65019	3.57082
BB026_CO_nmhbmimf-1	BB026	Old (d750)	Astrocyte	23.0666	0.413545	2.36749	3.35202
BB026_CO_nmhcccbd-1	BB026	Old (d750)	Astrocyte	13.1994	0.236642	-2.49064	2.83004
BB026_CO_nmhcoobb-1	BB026	Old (d750)	Astrocyte	22.7555	0.407968	3.4417	4.0807
BB026_CO_nmhgdnnp-1	BB026	Old (d750)	Astrocyte	23.2408	0.416668	2.98076	4.40564
BB026_CO_nmhhljpl-1	BB026	Old (d750)	Astrocyte	23.1865	0.415694	3.94446	3.36143
BB026_CO_nmhjaggi-1	BB026	Old (d750)	Astrocyte	23.115	0.414413	3.53029	3.64537
BB026_CO_nmhjdcjd-1	BB026	Old (d750)	Astrocyte	23.0666	0.413545	3.91013	4.07113
BB026_CO_nmhkclai-1	BB026	Old (d750)	Astrocyte	23.2005	0.415944	3.48188	4.14833
BB026_CO_nmhkjheo-1	BB026	Old (d750)	Astrocyte	23.7156	0.42518	0.564337	3.51012
BB026_CO_nmhlkkbk-1	BB026	Old (d750)	Astrocyte	23.0666	0.413545	3.9331	3.70956
BB026_CO_nmhmdkim-1	BB026	Old (d750)	Astrocyte	23.0666	0.413545	3.52706	3.47637
BB026_CO_nmhmnbkh-1	BB026	Old (d750)	Reactive_Astrocyte	23.0666	0.413545	3.88548	3.44638
BB026_CO_nmhnacid-1	BB026	Old (d750)	Astrocyte	23.3689	0.418965	3.51069	3.65093
BB026_CO_nmhndnmh-1	BB026	Old (d750)	Astrocyte	23.8063	0.426807	2.12122	3.8685
BB026_CO_nmiaeong-1	BB026	Old (d750)	Astrocyte	22.8857	0.410302	-0.640612	2.73487
BB026_CO_nmiaoana-1	BB026	Old (d750)	Astrocyte	22.7848	0.408493	0.716562	3.08005
BB026_CO_nmicpeba-1	BB026	Old (d750)	Astrocyte	23.0666	0.413545	2.53828	3.26916
BB026_CO_nmifgpef-1	BB026	Old (d750)	Astrocyte	22.7587	0.408024	2.0328	3.14779
BB026_CO_nmiiemag-1	BB026	Old (d750)	Astrocyte	23.0666	0.413545	1.89504	3.82332
BB026_CO_nmiigloo-1	BB026	Old (d750)	Astrocyte	22.397	0.40154	1.54096	4.20334
BB026_CO_nmiiiebo-1	BB026	Old (d750)	Astrocyte	22.9619	0.411667	2.82583	3.78298
BB026_CO_nmiikbig-1	BB026	Old (d750)	Astrocyte	22.7587	0.408024	2.49953	4.12371
BB026_CO_nmiinpio-1	BB026	Old (d750)	Astrocyte	23.0666	0.413545	2.72182	4.50914
BB026_CO_nmiipfkc-1	BB026	Old (d750)	Astrocyte	22.7587	0.408024	1.25899	4.11126
BB026_CO_nmilgega-1	BB026	Old (d750)	Astrocyte	22.7816	0.408434	-0.200418	3.93722
BB026_CO_nmimcknb-1	BB026	Old (d750)	Astrocyte	22.9153	0.410833	3.96747	3.26654
BB026_CO_nmimjmnh-1	BB026	Old (d750)	Astrocyte	23.4043	0.419599	0.565215	3.95124
BB026_CO_nmincjog-1	BB026	Old (d750)	Astrocyte	22.7984	0.408735	2.62646	4.02337
BB026_CO_nmjbkfma-1	BB026	Old (d750)	Astrocyte	13.9925	0.250862	-4.49696	2.43953
BB026_CO_nmjbkjhj-1	BB026	Old (d750)	Astrocyte	22.1	0.396215	0.517057	3.56792
BB026_CO_nmjcbbcj-1	BB026	Old (d750)	Astrocyte	12.894	0.231167	-2.47342	2.66471
BB026_CO_nmjcfdak-1	BB026	Old (d750)	Astrocyte	22.5527	0.404331	2.57238	4.14565
BB026_CO_nmjeoclp-1	BB026	Old (d750)	Astrocyte	22.7587	0.408024	3.16496	4.23379
BB026_CO_nmjfmnch-1	BB026	Old (d750)	Astrocyte	22.4438	0.402378	1.24626	3.56774
BB026_CO_nmjgenjo-1	BB026	Old (d750)	Astrocyte	23.3979	0.419484	-0.572668	3.45563
BB026_CO_nmjhmckh-1	BB026	Old (d750)	Astrocyte	23.0666	0.413545	0.745932	3.20543
BB026_CO_nmjhpcec-1	BB026	Old (d750)	Astrocyte	22.7587	0.408024	3.24875	4.24771
BB026_CO_nmjhpkeg-1	BB026	Old (d750)	Astrocyte	23.3913	0.419367	2.30319	3.51333
BB026_CO_nmjkjphl-1	BB026	Old (d750)	Astrocyte	22.8476	0.409618	-0.795647	2.8955
BB026_CO_nmjlbeam-1	BB026	Old (d750)	Astrocyte	15.4753	0.277446	-1.99353	3.10958
BB026_CO_nmkabbgj-1	BB026	Old (d750)	Astrocyte	10.9664	0.196608	-3.48666	2.18811
BB026_CO_nmkhaanp-1	BB026	Old (d750)	Astrocyte	22.1391	0.396916	2.44333	4.25409
BB026_CO_nmkhjalc-1	BB026	Old (d750)	Astrocyte	23.3689	0.418965	3.41061	1.80793
BB026_CO_nmkjnhpk-1	BB026	Old (d750)	Astrocyte	22.9359	0.4112	3.7171	4.14863
BB026_CO_nmklipcd-1	BB026	Old (d750)	Astrocyte	22.966	0.411742	3.47389	4.2194
BB026_CO_nmkmjdah-1	BB026	Old (d750)	Astrocyte	23.2638	0.41708	3.46563	3.86976
BB026_CO_nmldbmpb-1	BB026	Old (d750)	Astrocyte	22.0799	0.395854	0.854228	3.18371
BB026_CO_nmldfhhm-1	BB026	Old (d750)	Astrocyte	22.7324	0.407552	1.93471	3.53846
BB026_CO_nmlecffb-1	BB026	Old (d750)	Astrocyte	23.0666	0.413545	3.21572	3.32126
BB026_CO_nmlepgjk-1	BB026	Old (d750)	Reactive_Astrocyte	23.3689	0.418965	2.03372	4.4074
BB026_CO_nmlfooeo-1	BB026	Old (d750)	Astrocyte	22.1225	0.396618	2.517	4.1685
BB026_CO_nmlgbfpj-1	BB026	Old (d750)	Astrocyte	22.6546	0.406158	1.49459	3.8678
BB026_CO_nmlgnmef-1	BB026	Old (d750)	Astrocyte	11.4157	0.204663	1.35083	-4.61617
BB026_CO_nmlijble-1	BB026	Old (d750)	Astrocyte	15.6104	0.279868	-1.87599	2.63879
BB026_CO_nmllnjop-1	BB026	Old (d750)	Astrocyte	14.176	0.254151	-1.3064	2.61039
BB026_CO_nmlnijba-1	BB026	Old (d750)	Astrocyte	22.7587	0.408024	4.01228	3.48793
BB026_CO_nmlohmod-1	BB026	Old (d750)	Astrocyte	23.6584	0.424154	3.39566	3.64313
BB026_CO_nmlonldn-1	BB026	Old (d750)	Astrocyte	23.3689	0.418965	2.60136	4.00025
BB026_CO_nmlpcnjg-1	BB026	Old (d750)	Astrocyte	24.1563	0.43308	2.67229	1.9929
BB026_CO_nmmcjjok-1	BB026	Old (d750)	Astrocyte	22.7587	0.408024	3.67429	4.1821
BB026_CO_nmmdccab-1	BB026	Old (d750)	Astrocyte	23.6679	0.424324	3.12978	1.96629
BB026_CO_nmmdljjf-1	BB026	Old (d750)	Astrocyte	23.0666	0.413545	2.80356	4.25038
BB026_CO_nmmefhcg-1	BB026	Old (d750)	Astrocyte	23.2465	0.41677	2.62103	3.58972
BB026_CO_nmmeiedi-1	BB026	Old (d750)	Astrocyte	21.2614	0.38118	-0.770663	3.16004
BB026_CO_nmmfefeh-1	BB026	Old (d750)	Astrocyte	23.3851	0.419255	2.38915	2.83958
BB026_CO_nmmgafci-1	BB026	Old (d750)	Astrocyte	14.201	0.254599	-2.57631	3.37461
BB026_CO_nmmioimb-1	BB026	Old (d750)	Astrocyte	22.876	0.410127	2.24942	3.26144
BB026_CO_nmmjfgfa-1	BB026	Old (d750)	Astrocyte	23.0106	0.41254	0.299572	3.79624
BB026_CO_nmmjghil-1	BB026	Old (d750)	Astrocyte	22.7587	0.408024	2.9624	3.61721
BB026_CO_nmmkhoam-1	BB026	Old (d750)	Astrocyte	22.5988	0.405157	1.69742	4.01911
BB026_CO_nmmlbiaj-1	BB026	Old (d750)	Astrocyte	22.8123	0.408985	0.736696	4.68549
BB026_CO_nmmmiabl-1	BB026	Old (d750)	Astrocyte	12.1286	0.217444	-2.86836	3.59345
BB026_CO_nmmmkgop-1	BB026	Old (d750)	Astrocyte	24.2266	0.434341	-0.700526	3.76802
BB026_CO_nmmmplfk-1	BB026	Old (d750)	Astrocyte	22.7852	0.408499	3.22592	3.88075
BB026_CO_nmmnlpgd-1	BB026	Old (d750)	Astrocyte	23.9654	0.429659	3.23352	0.885942
BB026_CO_nmmoablo-1	BB026	Old (d750)	Astrocyte	22.8806	0.41021	2.13671	3.54126
BB026_CO_nmmohile-1	BB026	Old (d750)	Astrocyte	23.5767	0.422689	0.933101	3.10359
BB026_CO_nmmpaaii-1	BB026	Old (d750)	Astrocyte	22.8856	0.410299	1.03425	3.46263
BB026_CO_nmmpcdii-1	BB026	Old (d750)	Astrocyte	22.7587	0.408024	2.19764	2.7193
BB026_CO_nmmpepho-1	BB026	Old (d750)	Astrocyte	23.2531	0.416888	2.59295	2.90139
BB026_CO_nmmpgfnb-1	BB026	Old (d750)	Astrocyte	15.3344	0.27492	-2.61742	3.67483
BB026_CO_nmnbikdc-1	BB026	Old (d750)	Astrocyte	23.2185	0.416268	0.3489	3.41102
BB026_CO_nmnbjglm-1	BB026	Old (d750)	Astrocyte	22.8225	0.409168	1.53675	4.25918
BB026_CO_nmnbkpcd-1	BB026	Old (d750)	Astrocyte	23.2732	0.417248	1.42327	3.12819
BB026_CO_nmnblifo-1	BB026	Old (d750)	Astrocyte	23.0666	0.413545	2.37533	4.37249
BB026_CO_nmnegkgk-1	BB026	Old (d750)	Astrocyte	22.4438	0.402378	1.0614	3.92748
BB026_CO_nmnenkac-1	BB026	Old (d750)	Astrocyte	12.7091	0.227852	-3.45047	2.44849
BB026_CO_nmnfaogi-1	BB026	Old (d750)	Reactive_Astrocyte	22.6089	0.405338	3.17784	3.58734
BB026_CO_nmnfcfic-1	BB026	Old (d750)	Astrocyte	22.1225	0.396618	0.794943	4.17169
BB026_CO_nmnibiog-1	BB026	Old (d750)	Astrocyte	23.0666	0.413545	1.20011	4.45021
BB026_CO_nmnjnbmo-1	BB026	Old (d750)	Astrocyte	24.5941	0.440929	-0.763663	3.79155
BB026_CO_nmnkfhpl-1	BB026	Old (d750)	Astrocyte	22.4438	0.402378	0.589033	3.18065
BB026_CO_nmnmibia-1	BB026	Old (d750)	Astrocyte	21.8878	0.392411	1.66869	2.73615
BB026_CO_nmnnjpfj-1	BB026	Old (d750)	Astrocyte	15.9768	0.286436	-3.73444	2.43682
BB026_CO_nmnocaek-1	BB026	Old (d750)	Astrocyte	15.5243	0.278323	-2.67545	2.41684
BB026_CO_nmnpgana-1	BB026	Old (d750)	Astrocyte	22.4007	0.401606	1.43168	3.87005
BB026_CO_nmnpngek-1	BB026	Old (d750)	Astrocyte	20.5485	0.368399	-7.15756	1.75737
BB026_CO_nmocjleo-1	BB026	Old (d750)	Astrocyte	14.5319	0.260532	-2.20358	2.51868
BB026_CO_nmodcojg-1	BB026	Old (d750)	Astrocyte	19.6784	0.3528	-5.63155	2.52192
BB026_CO_nmodfaob-1	BB026	Old (d750)	Astrocyte	21.0039	0.376565	-0.579311	2.85218
BB026_CO_nmodlipi-1	BB026	Old (d750)	Astrocyte	20.1157	0.36064	-7.44133	1.87133
BB026_CO_nmoemnol-1	BB026	Old (d750)	Astrocyte	22.4153	0.401868	-0.374615	3.00601
BB026_CO_nmogjmgb-1	BB026	Old (d750)	Astrocyte	21.7973	0.390788	-0.569609	2.90835
BB026_CO_nmohcclf-1	BB026	Old (d750)	Astrocyte	20.8366	0.373565	-7.13	2.02742
BB026_CO_nmohkkfe-1	BB026	Old (d750)	Astrocyte	19.693	0.353062	-7.00874	2.46871
BB026_CO_nmojbpip-1	BB026	Old (d750)	Astrocyte	19.9652	0.357941	-6.00336	2.60071
BB026_CO_nmojceae-1	BB026	Old (d750)	Astrocyte	23.2724	0.417233	1.2191	3.13809
BB026_CO_nmojhjbc-1	BB026	Old (d750)	Astrocyte	20.7513	0.372035	-7.42263	1.52075
BB026_CO_nmokldln-1	BB026	Old (d750)	Astrocyte	19.9834	0.358269	-7.71802	1.62104
BB026_CO_nmomjjif-1	BB026	Old (d750)	Astrocyte	22.817	0.409069	0.763163	4.46005
BB026_CO_nmomnfmj-1	BB026	Old (d750)	Astrocyte	23.3535	0.418688	2.46238	4.50737
BB026_CO_nmonegep-1	BB026	Old (d750)	Astrocyte	22.8331	0.409359	0.745424	3.37978
BB026_CO_nmonnjnp-1	BB026	Old (d750)	Astrocyte	14.9044	0.267211	-2.46609	3.85983
BB026_CO_nmpchmjk-1	BB026	Old (d750)	Astrocyte	21.4873	0.38523	-0.568814	3.18452
BB026_CO_nmpfngnk-1	BB026	Old (d750)	Astrocyte	23.0626	0.413473	0.459812	4.17172
BB026_CO_nmpgkpag-1	BB026	Old (d750)	Astrocyte	23.0808	0.4138	2.93877	4.22875
BB026_CO_nnaandom-1	BB026	Old (d750)	Astrocyte	23.0666	0.413545	3.9943	3.6094
BB026_CO_nnabaagi-1	BB026	Old (d750)	Astrocyte	13.8451	0.248218	-3.2216	3.368
BB026_CO_nnafhpdk-1	BB026	Old (d750)	Astrocyte	22.9477	0.411414	1.90201	2.8886
BB026_CO_nnahppol-1	BB026	Old (d750)	Astrocyte	17.0446	0.305581	-1.10683	2.38027
BB026_CO_nnaipeeh-1	BB026	Old (d750)	Astrocyte	23.0977	0.414101	4.03745	3.75881
BB026_CO_nnajbkkj-1	BB026	Old (d750)	Astrocyte	22.7587	0.408024	2.62057	4.46983
BB026_CO_nnamihhg-1	BB026	Old (d750)	Astrocyte	23.3689	0.418965	3.88038	3.66351
BB026_CO_nnapohdm-1	BB026	Old (d750)	Astrocyte	11.0379	0.19789	-2.63315	3.31873
BB026_CO_nnbehapp-1	BB026	Old (d750)	Astrocyte	10.5817	0.189712	-2.77031	3.53767
BB026_CO_nnbhkdbk-1	BB026	Old (d750)	Astrocyte	23.0666	0.413545	3.06215	3.17045
BB026_CO_nnbicoef-1	BB026	Old (d750)	Astrocyte	22.7587	0.408024	3.25951	3.40739
BB026_CO_nnbigndn-1	BB026	Old (d750)	Astrocyte	13.474	0.241565	1.76888	-3.52053
BB026_CO_nnbjhjkf-1	BB026	Old (d750)	Astrocyte	23.6514	0.42403	3.40778	1.60016
BB026_CO_nnbjjkkd-1	BB026	Old (d750)	Astrocyte	13.4626	0.241361	1.57384	-4.29641
BB026_CO_nnbokkgo-1	BB026	Old (d750)	Astrocyte	23.0666	0.413545	2.80816	3.49683
BB026_CO_nnbppbid-1	BB026	Old (d750)	Astrocyte	23.0666	0.413545	2.3607	4.00416
BB026_CO_nncdabel-1	BB026	Old (d750)	Astrocyte	23.3239	0.418157	2.61211	4.19484
BB026_CO_nncdapbg-1	BB026	Old (d750)	Astrocyte	23.7754	0.426253	-0.102868	4.30863
BB026_CO_nnceajic-1	BB026	Old (d750)	Astrocyte	22.7506	0.407878	3.04174	4.29867
BB026_CO_nnchcebf-1	BB026	Old (d750)	Astrocyte	23.0666	0.413545	3.86933	3.41334
BB026_CO_nncjclge-1	BB026	Old (d750)	Astrocyte	22.4181	0.401918	1.41415	3.28339
BB026_CO_nnckecmn-1	BB026	Old (d750)	Astrocyte	23.3689	0.418965	1.98368	4.10126
BB026_CO_nncmbmhh-1	BB026	Old (d750)	Astrocyte	22.1953	0.397923	0.468368	4.25886
BB026_CO_nncpghoh-1	BB026	Old (d750)	Astrocyte	23.3689	0.418965	3.77053	3.82077
BB026_CO_nndfckpg-1	BB026	Old (d750)	Astrocyte	23.5559	0.422317	0.128312	4.13487
BB026_CO_nndpmdcb-1	BB026	Old (d750)	Astrocyte	23.0666	0.413545	4.21036	3.7023
BB026_CO_nnedlpdl-1	BB026	Old (d750)	Astrocyte	23.3074	0.417862	2.27831	2.48453
BB026_CO_nngbekka-1	BB026	Old (d750)	Astrocyte	23.0666	0.413545	2.68169	4.59742
BB026_CO_nngbhbba-1	BB026	Old (d750)	Astrocyte	23.3689	0.418965	2.97387	4.38314
BB026_CO_nngojjje-1	BB026	Old (d750)	Astrocyte	22.7008	0.406986	1.88734	4.29956
BB026_CO_nnhadend-1	BB026	Old (d750)	Astrocyte	22.5025	0.403432	-0.977245	4.1746
BB026_CO_nnhkmekn-1	BB026	Old (d750)	Astrocyte	25.0583	0.449252	-1.07873	3.53256
BB026_CO_nnihlngi-1	BB026	Old (d750)	Astrocyte	22.7587	0.408024	3.7658	4.30784
BB026_CO_nnjhkbid-1	BB026	Old (d750)	Astrocyte	13.5927	0.243693	-2.6747	3.20121
BB026_CO_nnkgmlcf-1	BB026	Old (d750)	Astrocyte	23.0666	0.413545	3.36544	3.03854
BB026_CO_nnlapbhf-1	BB026	Old (d750)	Astrocyte	22.7587	0.408024	1.53708	4.71467
BB026_CO_nnlhfbgb-1	BB026	Old (d750)	Astrocyte	22.8449	0.40957	3.46295	3.57703
BB026_CO_nnlifmbp-1	BB026	Old (d750)	Astrocyte	23.5348	0.421939	2.19409	4.40987
BB026_CO_nnmbjfbm-1	BB026	Old (d750)	Astrocyte	23.6663	0.424296	2.70178	3.70391
BB026_CO_nnmfcjkd-1	BB026	Old (d750)	Astrocyte	15.1894	0.27232	-2.46245	3.97795
BB026_CO_nnmnfpdo-1	BB026	Old (d750)	Astrocyte	23.2303	0.416479	3.22206	4.09411
BB026_CO_nnmniale-1	BB026	Old (d750)	Astrocyte	23.0666	0.413545	3.61333	2.56965
BB026_CO_nnmnlohg-1	BB026	Old (d750)	Astrocyte	23.3817	0.419193	1.15836	3.31187
BB026_CO_nnmoppai-1	BB026	Old (d750)	Astrocyte	22.5086	0.403541	1.65619	3.45026
BB026_CO_nnmpcpip-1	BB026	Old (d750)	Astrocyte	21.4987	0.385435	0.885243	3.04167
BB026_CO_nnnaelcg-1	BB026	Old (d750)	Reactive_Astrocyte	22.7587	0.408024	3.63138	2.8015
BB026_CO_nnnbfpah-1	BB026	Old (d750)	Astrocyte	20.6465	0.370156	-6.02766	2.18201
BB026_CO_nnnbpgdj-1	BB026	Old (d750)	Astrocyte	23.4829	0.421009	-0.46518	2.55973
BB026_CO_nnndabji-1	BB026	Old (d750)	Astrocyte	22.7564	0.407983	-0.593643	2.92636
BB026_CO_nnnjiekh-1	BB026	Old (d750)	Astrocyte	21.9259	0.393094	3.11079	4.49845
BB026_CO_nnnjimbb-1	BB026	Old (d750)	Astrocyte	21.877	0.392217	1.35636	3.28184
BB026_CO_nnnkjijg-1	BB026	Old (d750)	Astrocyte	20.6052	0.369416	-7.43293	1.65511
BB026_CO_nnnldmil-1	BB026	Old (d750)	Astrocyte	22.9196	0.410909	2.13392	3.86631
BB026_CO_nnnlomad-1	BB026	Old (d750)	Astrocyte	23.0666	0.413545	3.35332	3.92469
BB026_CO_nnnnjmfg-1	BB026	Old (d750)	Astrocyte	22.4438	0.402378	0.145421	4.16792
BB026_CO_nnoaahnd-1	BB026	Old (d750)	Astrocyte	22.9394	0.411264	2.2017	4.03018
BB026_CO_nnocjjli-1	BB026	Old (d750)	Astrocyte	14.0407	0.251726	-2.31415	3.12364
BB026_CO_nnodcfek-1	BB026	Old (d750)	Astrocyte	21.8112	0.391037	-1.27177	3.73506
BB026_CO_nnodklna-1	BB026	Old (d750)	Astrocyte	22.7692	0.408213	1.96191	4.69564
BB026_CO_nnoidhhl-1	BB026	Old (d750)	Astrocyte	23.0666	0.413545	2.30481	3.77909
BB026_CO_nnoomjdl-1	BB026	Old (d750)	Astrocyte	22.1225	0.396618	1.25321	4.04589
BB026_CO_nnooplen-1	BB026	Old (d750)	Astrocyte	23.0666	0.413545	3.31327	3.78125
BB026_CO_nnpcmjpm-1	BB026	Old (d750)	Astrocyte	22.7088	0.40713	-0.467075	3.87464
BB026_CO_nnpcnbco-1	BB026	Old (d750)	Astrocyte	15.7927	0.283137	-2.13224	3.92713
BB026_CO_nnpdjmbc-1	BB026	Old (d750)	Astrocyte	22.5343	0.404002	-0.373437	3.19473
BB026_CO_nnpenbob-1	BB026	Old (d750)	Astrocyte	23.7722	0.426194	1.12841	3.62041
BB026_CO_nnpgalim-1	BB026	Old (d750)	Astrocyte	13.448	0.241099	-1.56927	2.69108
BB026_CO_nnpimbfa-1	BB026	Old (d750)	Astrocyte	14.3425	0.257137	-2.92846	3.23077
BB026_CO_nnpkggif-1	BB026	Old (d750)	Astrocyte	14.146	0.253614	-2.09522	3.28034
BB026_CO_nnpkhacn-1	BB026	Old (d750)	Astrocyte	22.4789	0.403008	-1.82871	3.83716
BB026_CO_nnpknkgp-1	BB026	Old (d750)	Astrocyte	23.8801	0.42813	2.16953	1.65862
BB026_CO_nnplmdah-1	BB026	Old (d750)	Astrocyte	22.0039	0.394491	-5.79219	2.61929
BB026_CO_nnpncbcb-1	BB026	Old (d750)	Astrocyte	23.3689	0.418965	1.84647	3.49901
BB026_CO_nnpniman-1	BB026	Old (d750)	Astrocyte	12.9123	0.231495	-2.81282	3.04423
BB026_CO_nnpoeglb-1	BB026	Old (d750)	Astrocyte	21.7307	0.389593	-5.53594	2.83757
BB026_CO_noabbglf-1	BB026	Old (d750)	Astrocyte	20.8366	0.373565	-7.11611	1.31228
BB026_CO_noabldkc-1	BB026	Old (d750)	Astrocyte	11.561	0.207269	-1.71971	2.25799
BB026_CO_noabnnoc-1	BB026	Old (d750)	Astrocyte	23.9334	0.429085	-1.06261	2.52861
BB026_CO_noachnnp-1	BB026	Old (d750)	Astrocyte	20.8366	0.373565	-6.86463	1.20312
BB026_CO_noaepaba-1	BB026	Old (d750)	Astrocyte	22.3293	0.400326	-0.606562	2.79289
BB026_CO_noafdjfi-1	BB026	Old (d750)	Astrocyte	23.7491	0.42578	-1.25292	2.61038
BB026_CO_noafjbhn-1	BB026	Old (d750)	Astrocyte	22.1637	0.397357	-6.72011	1.18627
BB026_CO_noagdgai-1	BB026	Old (d750)	Astrocyte	22.6087	0.405335	-0.277153	3.03637
BB026_CO_noaghhmd-1	BB026	Old (d750)	Astrocyte	22.4896	0.4032	3.01942	4.1174
BB026_CO_noahoihk-1	BB026	Old (d750)	Astrocyte	14.407	0.258293	-1.66673	2.72957
BB026_CO_noajgdci-1	BB026	Old (d750)	Astrocyte	21.4149	0.383933	-1.1558	2.59465
BB026_CO_noajhaec-1	BB026	Old (d750)	Astrocyte	21.6962	0.388976	-0.785763	2.65913
BB026_CO_noakbhei-1	BB026	Old (d750)	Astrocyte	22.6862	0.406725	-0.841495	2.72957
BB026_CO_noakjfcc-1	BB026	Old (d750)	Astrocyte	19.693	0.353062	-7.66261	1.04085
BB026_CO_noaklllc-1	BB026	Old (d750)	Astrocyte	20.8366	0.373565	-7.25647	1.36672
BB026_CO_noammbjm-1	BB026	Old (d750)	Astrocyte	20.2439	0.362939	-7.13888	1.64103
BB026_CO_noankfio-1	BB026	Old (d750)	Astrocyte	20.6226	0.369728	-7.00369	1.22143
BB026_CO_noaomcbn-1	BB026	Old (d750)	Astrocyte	23.317	0.418033	0.818898	3.01399
BB026_CO_nobaejeh-1	BB026	Old (d750)	Astrocyte	23.102	0.41418	-1.12109	2.37315
BB026_CO_nobbonhc-1	BB026	Old (d750)	Astrocyte	22.255	0.398994	-0.387953	2.82046
BB026_CO_nobcepcm-1	BB026	Old (d750)	Astrocyte	22.4792	0.403013	-0.396662	2.83855
BB026_CO_nobdnmbk-1	BB026	Old (d750)	Astrocyte	21.8769	0.392215	-7.62284	1.08667
BB026_CO_nobejfon-1	BB026	Old (d750)	Astrocyte	23.0062	0.412461	-1.26896	2.69391
BB026_CO_nobfaffb-1	BB026	Old (d750)	Astrocyte	13.3492	0.239328	-1.23867	2.47129
BB026_CO_nobhcnca-1	BB026	Old (d750)	Astrocyte	19.8447	0.355781	-7.60834	1.44772
BB026_CO_nobjfokf-1	BB026	Old (d750)	Astrocyte	21.9233	0.393046	-0.834031	2.66057
BB026_CO_noblepje-1	BB026	Old (d750)	Astrocyte	24.9795	0.447839	-1.27133	2.53155
BB026_CO_noblhkfa-1	BB026	Old (d750)	Astrocyte	15.7477	0.282329	-0.886011	2.66484
BB026_CO_nobnbgop-1	BB026	Old (d750)	Astrocyte	22.4438	0.402378	-0.981047	2.65612
BB026_CO_noboiaac-1	BB026	Old (d750)	Astrocyte	11.8386	0.212246	-2.35288	2.42024
BB026_CO_nocdinmg-1	BB026	Old (d750)	Astrocyte	22.1225	0.396618	-0.780931	2.72605
BB026_CO_nocfjkbp-1	BB026	Old (d750)	Astrocyte	20.3936	0.365623	-7.43812	0.948971
BB026_CO_nocfpphd-1	BB026	Old (d750)	Astrocyte	21.8327	0.391424	-0.894951	2.70198
BB026_CO_nocgplhj-1	BB026	Old (d750)	Astrocyte	22.0896	0.396028	-0.197626	2.85359
BB026_CO_nochlehe-1	BB026	Old (d750)	Astrocyte	23.0099	0.412527	-0.196342	4.06866
BB026_CO_nocinhdb-1	BB026	Old (d750)	Astrocyte	12.5195	0.224452	-2.14152	2.40101
BB026_CO_nocjagia-1	BB026	Old (d750)	Astrocyte	20.7858	0.372654	-6.71916	1.19924
BB026_CO_nockoioi-1	BB026	Old (d750)	Astrocyte	20.534	0.368139	-6.9192	1.27499
BB026_CO_nocmgiep-1	BB026	Old (d750)	Astrocyte	21.8727	0.39214	2.73353	3.52222
BB026_CO_nocmkfio-1	BB026	Old (d750)	Astrocyte	16.579	0.297233	-1.74807	3.14851
BB026_CO_nocpdapn-1	BB026	Old (d750)	Astrocyte	22.9379	0.411236	-0.757946	2.83337
BB026_CO_nodbeigp-1	BB026	Old (d750)	Astrocyte	20.9496	0.375591	-6.82138	1.22935
BB026_CO_nodbgpnb-1	BB026	Old (d750)	Astrocyte	19.693	0.353062	-7.11417	1.71228
BB026_CO_nodbikij-1	BB026	Old (d750)	Astrocyte	23.0272	0.412838	0.973334	3.61377
BB026_CO_nodcageh-1	BB026	Old (d750)	Astrocyte	22.7587	0.408024	2.92056	4.24913
BB026_CO_nodemclo-1	BB026	Old (d750)	Astrocyte	22.2199	0.398364	0.0972181	3.49159
BB026_CO_nodemkhh-1	BB026	Old (d750)	Astrocyte	22.6513	0.406098	0.0598693	3.63277
BB026_CO_nodgapjh-1	BB026	Old (d750)	Astrocyte	23.7325	0.425483	0.424496	3.44771
BB026_CO_nodhilec-1	BB026	Old (d750)	Astrocyte	23.0819	0.413818	3.08458	3.40719
BB026_CO_nodicljl-1	BB026	Old (d750)	Astrocyte	22.4438	0.402378	1.63068	2.61512
BB026_CO_nodijeok-1	BB026	Old (d750)	Astrocyte	23.3689	0.418965	2.77777	2.90049
BB026_CO_nodjdfph-1	BB026	Old (d750)	Astrocyte	23.0666	0.413545	2.07447	3.29191
BB026_CO_nodjdmcl-1	BB026	Old (d750)	Astrocyte	22.7391	0.407673	1.37486	3.8236
BB026_CO_nodnfcha-1	BB026	Old (d750)	Astrocyte	13.1218	0.235252	-2.28804	2.62753
BB026_CO_nodobnaa-1	BB026	Old (d750)	Astrocyte	16.175	0.289989	-4.40934	2.4808
BB026_CO_nodoeibf-1	BB026	Old (d750)	Astrocyte	23.0382	0.413035	3.09243	3.44332
BB026_CO_nodoohgm-1	BB026	Old (d750)	Astrocyte	23.3478	0.418587	2.66816	3.95282
BB026_CO_nodpbjhl-1	BB026	Old (d750)	Astrocyte	23.0666	0.413545	0.667071	3.91197
BB026_CO_noeamnog-1	BB026	Old (d750)	Astrocyte	23.3689	0.418965	1.75497	4.4446
BB026_CO_noecgifl-1	BB026	Old (d750)	Astrocyte	23.0666	0.413545	3.21822	3.86078
BB026_CO_noecklel-1	BB026	Old (d750)	Astrocyte	8.73803	0.156658	-2.90049	2.48542
BB026_CO_noedjbfk-1	BB026	Old (d750)	Astrocyte	14.1725	0.254089	-3.3189	2.5731
BB026_CO_noednabp-1	BB026	Old (d750)	Astrocyte	24.28	0.435299	0.630365	3.93055
BB026_CO_noedonne-1	BB026	Old (d750)	Astrocyte	23.6695	0.424353	0.59602	3.73855
BB026_CO_noeganjk-1	BB026	Old (d750)	Astrocyte	22.9774	0.411945	1.08099	3.49786
BB026_CO_noegccjg-1	BB026	Old (d750)	Astrocyte	23.6679	0.424324	3.44201	0.545265
BB026_CO_noeggnib-1	BB026	Old (d750)	Astrocyte	22.4438	0.402378	1.20441	2.95087
BB026_CO_noehcicf-1	BB026	Old (d750)	Astrocyte	22.8609	0.409857	1.469	3.79434
BB026_CO_noenfaea-1	BB026	Old (d750)	Astrocyte	22.9105	0.410746	-1.11936	4.10245
BB026_CO_nofnejif-1	BB026	Old (d750)	Astrocyte	23.9178	0.428804	0.659957	4.05499
BB026_CO_nofnoadh-1	BB026	Old (d750)	Astrocyte	22.9705	0.411822	-2.32353	3.24171
BB026_CO_nogamlio-1	BB026	Old (d750)	Astrocyte	23.6679	0.424324	1.27452	3.86626
BB026_CO_nogbbkno-1	BB026	Old (d750)	Astrocyte	22.7587	0.408024	0.452594	4.42866
BB026_CO_nogeimjm-1	BB026	Old (d750)	Reactive_Astrocyte	23.3689	0.418965	2.16477	3.77828
BB026_CO_nogiapjd-1	BB026	Old (d750)	Astrocyte	23.0666	0.413545	2.11718	4.34088
BB026_CO_nogkdceh-1	BB026	Old (d750)	Astrocyte	23.4692	0.420762	2.16831	4.36973
BB026_CO_nogmapne-1	BB026	Old (d750)	Astrocyte	23.3689	0.418965	2.85624	1.79913
BB026_CO_nognjppg-1	BB026	Old (d750)	Astrocyte	11.2704	0.202058	-2.97588	2.85876
BB026_CO_nogokfaf-1	BB026	Old (d750)	Astrocyte	16.221	0.290814	-2.21101	3.62432
BB026_CO_nohbdjdj-1	BB026	Old (d750)	Astrocyte	12.416	0.222597	-2.59379	3.2604
BB026_CO_nohcdjne-1	BB026	Old (d750)	Astrocyte	10.9692	0.196659	-3.01312	3.38667
BB026_CO_nohdghga-1	BB026	Old (d750)	Astrocyte	7.97984	0.143065	-3.30579	2.82729
BB026_CO_nohdnngb-1	BB026	Old (d750)	Astrocyte	22.211	0.398205	-2.60997	4.37797
BB026_CO_nohdplec-1	BB026	Old (d750)	Astrocyte	22.6628	0.406305	1.95374	3.18663
BB026_CO_nohehhlh-1	BB026	Old (d750)	Astrocyte	22.5076	0.403523	-0.777279	3.98426
BB026_CO_noheobmi-1	BB026	Old (d750)	Astrocyte	23.2456	0.416754	0.962121	3.29229
BB026_CO_nohfcnjh-1	BB026	Old (d750)	Astrocyte	22.9463	0.411388	0.670482	4.03252
BB026_CO_nohgedja-1	BB026	Old (d750)	Astrocyte	22.9337	0.411162	-1.64478	3.93651
BB026_CO_nohlkjgm-1	BB026	Old (d750)	Astrocyte	23.1862	0.415689	3.06862	3.58847
BB026_CO_nohmnfik-1	BB026	Old (d750)	Astrocyte	22.9743	0.41189	3.70447	4.17983
BB026_CO_nohnbbac-1	BB026	Old (d750)	Astrocyte	22.5027	0.403434	1.32677	3.47423
BB026_CO_nohnilja-1	BB026	Old (d750)	Astrocyte	23.4886	0.42111	2.24736	3.31117
BB026_CO_nohnlppc-1	BB026	Old (d750)	Astrocyte	23.1109	0.414338	2.92999	4.12107
BB026_CO_nohoppoe-1	BB026	Old (d750)	Astrocyte	22.3055	0.399899	0.514088	3.10739
BB026_CO_noiabcga-1	BB026	Old (d750)	Astrocyte	23.5231	0.421729	1.51025	3.12467
BB026_CO_noiabdgl-1	BB026	Old (d750)	Astrocyte	23.0666	0.413545	0.0894971	3.6555
BB026_CO_noibaihk-1	BB026	Old (d750)	Astrocyte	23.3689	0.418965	3.06792	2.97328
BB026_CO_noibfakd-1	BB026	Old (d750)	Astrocyte	23.3168	0.418031	2.20348	3.68554
BB026_CO_noibmoag-1	BB026	Old (d750)	Astrocyte	23.0666	0.413545	3.2098	3.5481
BB026_CO_noibndnd-1	BB026	Old (d750)	Astrocyte	22.7587	0.408024	2.59784	4.03117
BB026_CO_noidiipa-1	BB026	Old (d750)	Astrocyte	22.1225	0.396618	0.46173	3.46642
BB026_CO_noidjgie-1	BB026	Old (d750)	Astrocyte	12.7051	0.227781	-3.84148	2.35341
BB026_CO_nolnhicj-1	BB026	Old (d750)	Astrocyte	22.8123	0.408986	1.41546	4.5898
BB026_CO_nomacndk-1	BB026	Old (d750)	Astrocyte	23.2146	0.416199	1.84569	3.75585
BB026_CO_nomaiobf-1	BB026	Old (d750)	Astrocyte	22.7587	0.408024	2.82455	4.5545
BB026_CO_nombidbc-1	BB026	Old (d750)	Astrocyte	21.4694	0.38491	0.875925	4.6273
BB026_CO_nomblfnk-1	BB026	Old (d750)	Astrocyte	13.7008	0.245631	-2.89895	3.52916
BB026_CO_nomcnibo-1	BB026	Old (d750)	Astrocyte	23.7795	0.426325	-2.0125	3.67995
BB026_CO_nomhhmek-1	BB026	Old (d750)	Astrocyte	22.4743	0.402925	-0.545697	4.37772
BB026_CO_nomicame-1	BB026	Old (d750)	Astrocyte	23.3689	0.418965	2.73586	3.98524
BB026_CO_nomkafdl-1	BB026	Old (d750)	Astrocyte	22.9682	0.41178	1.05641	3.43387
BB026_CO_nomlkfla-1	BB026	Old (d750)	Astrocyte	24.8443	0.445415	-1.01203	3.65245
BB026_CO_nomlnaaj-1	BB026	Old (d750)	Astrocyte	23.0666	0.413545	4.21839	2.46631
BB026_CO_nommddpe-1	BB026	Old (d750)	Astrocyte	22.4926	0.403253	2.13351	4.03406
BB026_CO_nomoamha-1	BB026	Old (d750)	Astrocyte	22.9535	0.411516	3.36968	3.30482
BB026_CO_nomofgdn-1	BB026	Old (d750)	Astrocyte	23.8406	0.427422	1.90653	3.29083
BB026_CO_nompdoll-1	BB026	Old (d750)	Astrocyte	22.8719	0.410054	1.43293	4.46474
BB026_CO_nonaimkc-1	BB026	Old (d750)	Astrocyte	23.0392	0.413054	-0.42362	4.2496
BB026_CO_nonopckf-1	BB026	Old (d750)	Astrocyte	22.2635	0.399145	-0.401697	2.99237
BB026_CO_nonpgilg-1	BB026	Old (d750)	Astrocyte	23.0666	0.413545	0.0906713	3.69871
BB026_CO_nonpockp-1	BB026	Old (d750)	Astrocyte	21.7973	0.390788	-0.279514	2.85188
BB026_CO_nooaflld-1	BB026	Old (d750)	Astrocyte	23.0666	0.413545	2.15922	4.29215
BB026_CO_noodhgmh-1	BB026	Old (d750)	Astrocyte	23.7758	0.426259	-1.27002	3.66344
BB026_CO_noodplbj-1	BB026	Old (d750)	Astrocyte	23.1704	0.415405	2.51636	3.7885
BB026_CO_noofoedm-1	BB026	Old (d750)	Astrocyte	23.3689	0.418965	2.6485	4.36545
BB026_CO_noogbhne-1	BB026	Old (d750)	Astrocyte	12.6561	0.226902	-2.74827	2.8522
BB026_CO_noogogjn-1	BB026	Old (d750)	Astrocyte	20.1576	0.361391	-6.62203	2.21518
BB026_CO_noohgmhj-1	BB026	Old (d750)	Astrocyte	23.3689	0.418965	1.47469	3.51228
BB026_CO_noojadbj-1	BB026	Old (d750)	Astrocyte	23.0666	0.413545	2.35875	4.8383
BB026_CO_nookbfep-1	BB026	Old (d750)	Astrocyte	13.5719	0.24332	-1.75021	2.83593
BB026_CO_noolcema-1	BB026	Old (d750)	Astrocyte	22.4939	0.403277	1.89731	4.83774
BB026_CO_noolghkn-1	BB026	Old (d750)	Astrocyte	23.2462	0.416764	3.04889	3.24952
BB026_CO_noollkpp-1	BB026	Old (d750)	Astrocyte	22.7404	0.407696	0.104699	4.4983
BB026_CO_nooohlpa-1	BB026	Old (d750)	Astrocyte	23.082	0.41382	1.83426	3.88269
BB026_CO_nopaohgj-1	BB026	Old (d750)	Astrocyte	11.3522	0.203526	-2.87252	3.18655
BB026_CO_nopbdcdd-1	BB026	Old (d750)	Astrocyte	22.4438	0.402378	2.70523	3.58173
BB026_CO_nopbgedd-1	BB026	Old (d750)	Astrocyte	14.8885	0.266926	-0.613309	2.42775
BB026_CO_nopccnjg-1	BB026	Old (d750)	Astrocyte	23.8904	0.428314	-1.00855	2.47704
BB026_CO_nopekpnk-1	BB026	Old (d750)	Astrocyte	24.0836	0.431777	0.846763	0.469935
BB026_CO_nopfdkij-1	BB026	Old (d750)	Astrocyte	11.9205	0.213714	-2.79019	3.38463
BB026_CO_nopfniid-1	BB026	Old (d750)	Astrocyte	21.5115	0.385664	-1.03469	3.84301
BB026_CO_nopkdclm-1	BB026	Old (d750)	Astrocyte	22.8467	0.409601	-1.06305	3.79286
BB026_CO_oacdadmm-1	BB026	Old (d750)	Reactive_Astrocyte	23.5706	0.42258	4.59516	1.2953
BB026_CO_obgdoclj-1	BB026	Old (d750)	Astrocyte	23.155	0.415129	0.174093	3.43227
BB026_CO_obilfkfb-1	BB026	Old (d750)	Astrocyte	24.4022	0.437489	1.17548	1.76883
BB026_CO_obllghjm-1	BB026	Old (d750)	Astrocyte	22.9812	0.412013	1.82855	3.9427
BB026_CO_obmacdio-1	BB026	Old (d750)	Astrocyte	21.6357	0.387891	-1.93568	2.19688
BB026_CO_obmbipjf-1	BB026	Old (d750)	Astrocyte	22.1099	0.396392	-0.546888	2.567
BB026_CO_obmcpnin-1	BB026	Old (d750)	Astrocyte	11.7353	0.210393	-2.68719	1.55218
BB026_CO_obmeghaf-1	BB026	Old (d750)	Astrocyte	23.3689	0.418965	2.65013	2.93277
BB026_CO_obmekbkp-1	BB026	Old (d750)	Astrocyte	10.0727	0.180586	-3.02731	2.48364
BB026_CO_obmfhhdn-1	BB026	Old (d750)	Astrocyte	23.7838	0.426403	1.4965	2.93837
BB026_CO_obmilghk-1	BB026	Old (d750)	Astrocyte	7.99396	0.143318	-2.88063	1.49552
BB026_CO_obmkknaa-1	BB026	Old (d750)	Astrocyte	20.4893	0.367337	-3.98666	0.155857
BB026_CO_obmkoigm-1	BB026	Old (d750)	Astrocyte	23.0481	0.413213	1.19813	3.31513
BB026_CO_obmmalaj-1	BB026	Old (d750)	Astrocyte	23.4843	0.421032	2.75548	3.65162
BB026_CO_obmngnka-1	BB026	Old (d750)	Astrocyte	23.1235	0.414564	1.42319	2.60776
BB026_CO_obnegenp-1	BB026	Old (d750)	Astrocyte	20.7793	0.372537	-4.14675	0.477048
BB026_CO_obngghgn-1	BB026	Old (d750)	Astrocyte	22.8434	0.409542	0.871632	3.13784
BB026_CO_obnighif-1	BB026	Old (d750)	Astrocyte	22.2845	0.399523	-3.81188	-0.620628
BB026_CO_obnjccmp-1	BB026	Old (d750)	Astrocyte	23.0516	0.413275	2.21283	4.2533
BB026_CO_obnjfmof-1	BB026	Old (d750)	Astrocyte	23.0666	0.413545	3.83338	3.6843
BB026_CO_obnmimgo-1	BB026	Old (d750)	Reactive_Astrocyte	23.5852	0.422841	2.43956	3.04575
BB026_CO_obnonnbp-1	BB026	Old (d750)	Astrocyte	23.3075	0.417864	0.16184	2.39682
BB026_CO_oboejjek-1	BB026	Old (d750)	Astrocyte	23.0666	0.413545	2.7009	2.79075
BB026_CO_obokpbbh-1	BB026	Old (d750)	Astrocyte	22.8152	0.409037	1.36271	3.42538
BB026_CO_obomecjf-1	BB026	Old (d750)	Astrocyte	23.3071	0.417856	2.89673	4.35202
BB026_CO_obomicnf-1	BB026	Old (d750)	Astrocyte	23.1193	0.414489	3.61337	3.86293
BB026_CO_oboocaji-1	BB026	Old (d750)	Astrocyte	23.1034	0.414204	3.33776	3.82341
BB026_CO_oboomgec-1	BB026	Old (d750)	Astrocyte	23.0666	0.413545	2.08046	3.47063
BB026_CO_obopibgh-1	BB026	Old (d750)	Astrocyte	23.0149	0.412617	-0.145921	2.47483
BB026_CO_obpafbbi-1	BB026	Old (d750)	Astrocyte	14.1515	0.253712	-2.95874	0.825057
BB026_CO_obpejklm-1	BB026	Old (d750)	Astrocyte	23.0666	0.413545	3.86743	3.76876
BB026_CO_obphjbnp-1	BB026	Old (d750)	Astrocyte	22.6898	0.40679	2.60706	0.485688
BB026_CO_obplhmen-1	BB026	Old (d750)	Astrocyte	21.9633	0.393764	3.16629	4.04992
BB026_CO_ocabdjdl-1	BB026	Old (d750)	Astrocyte	23.3689	0.418965	3.02951	3.14163
BB026_CO_ocabppfl-1	BB026	Old (d750)	Astrocyte	24.9101	0.446595	-0.226726	2.20374
BB026_CO_ocacjdfj-1	BB026	Old (d750)	Astrocyte	22.9762	0.411924	1.88003	2.76765
BB026_CO_ocacnjjf-1	BB026	Old (d750)	Astrocyte	23.1935	0.41582	3.45173	4.43077
BB026_CO_ocacnjln-1	BB026	Old (d750)	Astrocyte	27.1676	0.487068	-2.28575	0.665573
BB026_CO_ocacnmci-1	BB026	Old (d750)	Astrocyte	23.7441	0.42569	0.573544	2.95481
BB026_CO_ocbmlooo-1	BB026	Old (d750)	Astrocyte	17.675	0.316882	-2.35022	1.31023
BB026_CO_ocbophep-1	BB026	Old (d750)	Astrocyte	20.7194	0.371464	-2.19099	1.80172
BB026_CO_occbcmaa-1	BB026	Old (d750)	Astrocyte	20.1308	0.36091	-6.66693	-0.263511
BB026_CO_occbhpej-1	BB026	Old (d750)	Astrocyte	16.1912	0.29028	-2.70081	0.938462
BB026_CO_occceiao-1	BB026	Old (d750)	Astrocyte	24.7537	0.443792	-1.40573	2.2456
BB026_CO_occdigmi-1	BB026	Old (d750)	Astrocyte	20.4155	0.366015	-5.70774	-0.332366
BB026_CO_occemhpm-1	BB026	Old (d750)	Astrocyte	21.3851	0.383398	-1.36722	3.19068
BB026_CO_occgikol-1	BB026	Old (d750)	Astrocyte	22.9883	0.412141	0.385556	1.9733
BB026_CO_occifijk-1	BB026	Old (d750)	Astrocyte	22.7967	0.408705	0.945793	3.40099
BB026_CO_occinjhn-1	BB026	Old (d750)	Astrocyte	27.3803	0.490881	-1.89706	1.29903
BB026_CO_occjafoa-1	BB026	Old (d750)	Astrocyte	24.2338	0.43447	1.34731	2.04226
BB026_CO_occkdamc-1	BB026	Old (d750)	Reactive_Astrocyte	23.6013	0.423131	2.23293	3.33653
BB026_CO_occkiegl-1	BB026	Old (d750)	Astrocyte	22.7587	0.408024	1.88699	3.39904
BB026_CO_occkjoal-1	BB026	Old (d750)	Astrocyte	23.3721	0.419021	1.18279	3.3785
BB026_CO_occmeece-1	BB026	Old (d750)	Astrocyte	23.0666	0.413545	3.66257	3.90955
BB026_CO_occmgojb-1	BB026	Old (d750)	Astrocyte	22.3037	0.399867	0.879821	3.12398
BB026_CO_ocekadjm-1	BB026	Old (d750)	Astrocyte	15.5527	0.278833	-2.72981	0.996186
BB026_CO_ocekcong-1	BB026	Old (d750)	Astrocyte	11.4782	0.205784	-2.46372	1.35028
BB026_CO_oceladkj-1	BB026	Old (d750)	Astrocyte	22.584	0.404892	0.805493	2.62499
BB026_CO_ocemdnhe-1	BB026	Old (d750)	Astrocyte	20.4767	0.367111	-6.6094	-0.581938
BB026_CO_ocemihjd-1	BB026	Old (d750)	Astrocyte	21.1503	0.379188	-7.16787	1.5955
BB026_CO_ocfbonpc-1	BB026	Old (d750)	Astrocyte	23.1134	0.414384	0.903124	3.23879
BB026_CO_ocfcdjbd-1	BB026	Old (d750)	Astrocyte	23.7971	0.42664	1.62932	2.55578
BB026_CO_ocfdidjb-1	BB026	Old (d750)	Astrocyte	14.7266	0.264023	-2.31216	1.58341
BB026_CO_ocfdjcjb-1	BB026	Old (d750)	Astrocyte	22.1921	0.397866	0.673099	2.87559
BB026_CO_ocfehfja-1	BB026	Old (d750)	Astrocyte	21.1503	0.379188	0.198111	2.7744
BB026_CO_ocfiolkc-1	BB026	Old (d750)	Astrocyte	22.973	0.411867	3.03872	2.24124
BB026_CO_ocfjobgj-1	BB026	Old (d750)	Astrocyte	17.0892	0.30638	-2.48329	0.794407
BB026_CO_ochanjhe-1	BB026	Old (d750)	Astrocyte	22.0122	0.394641	-0.178812	2.9392
BB026_CO_ochboadn-1	BB026	Old (d750)	Astrocyte	23.2312	0.416495	0.324176	3.17821
BB026_CO_ocicecma-1	BB026	Old (d750)	Astrocyte	23.0666	0.413545	3.85494	3.4582
BB026_CO_ocifejap-1	BB026	Old (d750)	Astrocyte	13.3069	0.23857	-2.0388	2.07099
BB026_CO_ocifgnfp-1	BB026	Old (d750)	Astrocyte	20.2439	0.362939	-6.04386	-2.13925
BB026_CO_ocifjagm-1	BB026	Old (d750)	Astrocyte	23.2536	0.416897	1.83403	2.42989
BB026_CO_ociicekl-1	BB026	Old (d750)	Astrocyte	15.1903	0.272335	-3.13906	1.09981
BB026_CO_ocimifgi-1	BB026	Old (d750)	Astrocyte	23.0446	0.413149	2.8799	4.10454
BB026_CO_ocjmicae-1	BB026	Old (d750)	Astrocyte	23.2659	0.417117	2.76304	3.36953
BB026_CO_oclobhia-1	BB026	Old (d750)	Reactive_Astrocyte	30.8068	0.552313	-4.61528	-8.68417
BB026_CO_odbmfjfd-1	BB026	Old (d750)	Astrocyte	23.3689	0.418965	4.08087	3.25359
BB026_CO_odcmanhd-1	BB026	Old (d750)	Astrocyte	14.1463	0.253619	-2.61821	1.13169
BB026_CO_odcnaklo-1	BB026	Old (d750)	Astrocyte	24.5621	0.440357	1.1232	3.23834
BB026_CO_odcngcnc-1	BB026	Old (d750)	Astrocyte	21.4552	0.384654	1.24794	2.92944
BB026_CO_odcolpgh-1	BB026	Old (d750)	Astrocyte	23.343	0.4185	1.71093	4.07998
BB026_CO_odcopmhi-1	BB026	Old (d750)	Astrocyte	23.3689	0.418965	2.98445	4.5176
BB026_CO_odcpjeek-1	BB026	Old (d750)	Astrocyte	23.0666	0.413545	1.72658	3.58623
BB026_CO_odcpjilf-1	BB026	Old (d750)	Astrocyte	13.6512	0.244743	-2.54216	1.82387
BB026_CO_oddadble-1	BB026	Old (d750)	Astrocyte	23.2624	0.417055	2.96178	2.42701
BB026_CO_oddahkpj-1	BB026	Old (d750)	Astrocyte	23.1605	0.415227	4.21127	3.57464
BB026_CO_oddbheaa-1	BB026	Old (d750)	Astrocyte	23.3689	0.418965	1.96806	4.36578
BB026_CO_odddnaeb-1	BB026	Old (d750)	Astrocyte	19.9164	0.357067	-6.71349	-0.276066
BB026_CO_oddhcgjn-1	BB026	Old (d750)	Astrocyte	22.8193	0.409111	0.768701	4.17681
BB026_CO_oddhfhhc-1	BB026	Old (d750)	Astrocyte	20.1255	0.360816	-3.79495	0.726781
BB026_CO_oddjphlg-1	BB026	Old (d750)	Astrocyte	22.8315	0.40933	2.10281	3.77423
BB026_CO_oddlfaam-1	BB026	Old (d750)	Astrocyte	15.7911	0.283108	-2.71083	1.11656
BB026_CO_oddmpcea-1	BB026	Old (d750)	Astrocyte	22.7552	0.407962	0.279668	3.03291
BB026_CO_odecdeil-1	BB026	Old (d750)	Astrocyte	23.0666	0.413545	4.17242	3.16814
BB026_CO_odeigebj-1	BB026	Old (d750)	Astrocyte	24.9553	0.447406	1.4127	2.36114
BB026_CO_odekajbc-1	BB026	Old (d750)	Astrocyte	22.8702	0.410023	2.38434	3.84877
BB026_CO_odfmgobl-1	BB026	Old (d750)	Astrocyte	23.0666	0.413545	2.19389	3.50894
BB026_CO_odfmompg-1	BB026	Old (d750)	Astrocyte	23.8279	0.427194	1.66315	2.50722
BB026_CO_odfnknla-1	BB026	Old (d750)	Astrocyte	22.7587	0.408024	2.34918	3.26908
BB026_CO_odfomddl-1	BB026	Old (d750)	Astrocyte	23.2881	0.417516	2.78684	2.9519
BB026_CO_odgfgggn-1	BB026	Old (d750)	Astrocyte	23.3631	0.41886	4.05159	3.25439
BB026_CO_odgggddh-1	BB026	Old (d750)	Astrocyte	18.9884	0.34043	-5.06414	-1.38696
BB026_CO_odggpceo-1	BB026	Old (d750)	Astrocyte	23.0666	0.413545	3.19007	3.0397
BB026_CO_odgjphhk-1	BB026	Old (d750)	Astrocyte	14.8235	0.26576	-6.08932	-0.100113
BB026_CO_odgjpogc-1	BB026	Old (d750)	Astrocyte	23.6679	0.424324	3.01838	2.8533
BB026_CO_odgkchdd-1	BB026	Old (d750)	Astrocyte	19.693	0.353062	-5.85308	-1.05642
BB026_CO_odgkngnk-1	BB026	Old (d750)	Astrocyte	23.2219	0.416328	3.43714	3.69302
BB026_CO_odgmoaij-1	BB026	Old (d750)	Astrocyte	23.2035	0.415998	-1.29388	2.47366
BB026_CO_odgnhkcb-1	BB026	Old (d750)	Astrocyte	20.574	0.368856	-6.92383	0.826923
BB026_CO_odgojdgd-1	BB026	Old (d750)	Astrocyte	14.037	0.251659	-2.65822	1.4103
BB026_CO_odhboenj-1	BB026	Old (d750)	Astrocyte	19.4203	0.348172	-7.10053	-0.872725
BB026_CO_odhcbffo-1	BB026	Old (d750)	Astrocyte	18.3845	0.329603	-2.71186	0.686555
BB026_CO_odhehcih-1	BB026	Old (d750)	Astrocyte	24.3636	0.436798	-1.26568	1.95364
BB026_CO_odhelgml-1	BB026	Old (d750)	Astrocyte	23.4317	0.42009	1.60095	3.02265
BB026_CO_odhfkcnk-1	BB026	Old (d750)	Astrocyte	23.4963	0.421249	-1.11631	2.05478
BB026_CO_odhhblgc-1	BB026	Old (d750)	Astrocyte	10.0632	0.180416	-2.63479	2.57235
BB026_CO_odhhipek-1	BB026	Old (d750)	Astrocyte	22.8132	0.409001	0.716069	3.14196
BB026_CO_odhhmoah-1	BB026	Old (d750)	Astrocyte	14.8163	0.265631	-2.56489	1.51531
BB026_CO_odhjcafl-1	BB026	Old (d750)	Astrocyte	15.1285	0.271227	-2.65713	1.27273
BB026_CO_odhlippk-1	BB026	Old (d750)	Astrocyte	23.1725	0.415443	3.67017	3.47612
BB026_CO_odhmlmkl-1	BB026	Old (d750)	Astrocyte	23.3689	0.418965	3.34599	3.18579
BB026_CO_odibdfbg-1	BB026	Old (d750)	Astrocyte	22.5298	0.403921	2.34386	3.30341
BB026_CO_odidpmkm-1	BB026	Old (d750)	Astrocyte	23.2524	0.416876	1.72823	3.6369
BB026_CO_odidpnen-1	BB026	Old (d750)	Astrocyte	22.9177	0.410875	-0.51774	2.94346
BB026_CO_odigflkg-1	BB026	Old (d750)	Astrocyte	13.4618	0.241347	-3.2304	2.2776
BB026_CO_odihople-1	BB026	Old (d750)	Astrocyte	22.7587	0.408024	3.21151	2.97123
BB026_CO_odikabmj-1	BB026	Old (d750)	Astrocyte	19.9652	0.357941	-6.07178	-1.40467
BB026_CO_odiocbgd-1	BB026	Old (d750)	Astrocyte	23.3689	0.418965	2.91973	2.39786
BB026_CO_odiolgal-1	BB026	Old (d750)	Astrocyte	22.7587	0.408024	1.0545	3.75209
BB026_CO_odjaiieb-1	BB026	Old (d750)	Astrocyte	23.0716	0.413634	2.12602	3.97868
BB026_CO_odjakele-1	BB026	Old (d750)	Astrocyte	22.7212	0.407352	2.77918	3.95918
BB026_CO_odjbhdef-1	BB026	Old (d750)	Astrocyte	23.2208	0.41631	-1.95782	1.17023
BB026_CO_odjccbfj-1	BB026	Old (d750)	Astrocyte	22.7672	0.408177	0.341958	3.34778
BB026_CO_odjdeodc-1	BB026	Old (d750)	Astrocyte	22.4505	0.402499	0.885912	3.33864
BB026_CO_odkllahf-1	BB026	Old (d750)	Astrocyte	23.2938	0.417618	2.40873	2.38641
BB026_CO_odkmhkij-1	BB026	Old (d750)	Astrocyte	23.5454	0.422128	2.04629	3.66977
BB026_CO_odknehad-1	BB026	Old (d750)	Astrocyte	23.0666	0.413545	2.80452	3.25021
BB026_CO_odlaafjf-1	BB026	Old (d750)	Astrocyte	22.8675	0.409975	2.38066	3.23467
BB026_CO_odlaakll-1	BB026	Old (d750)	Astrocyte	23.0666	0.413545	1.69756	4.12531
BB026_CO_odlacgin-1	BB026	Old (d750)	Astrocyte	24.6676	0.442248	-2.61598	1.59442
BB026_CO_odlbbkla-1	BB026	Old (d750)	Astrocyte	23.2583	0.416981	2.55763	3.58254
BB026_CO_odlbenjh-1	BB026	Old (d750)	Astrocyte	23.3405	0.418455	3.65663	3.3953
BB026_CO_odlcmccb-1	BB026	Old (d750)	Astrocyte	22.5987	0.405156	3.48311	3.66894
BB026_CO_odlcpgen-1	BB026	Old (d750)	Astrocyte	23.7465	0.425735	-0.0877952	3.05564
BB026_CO_odlddkee-1	BB026	Old (d750)	Astrocyte	23.0536	0.413311	3.12689	3.11524
BB026_CO_odlfgbkh-1	BB026	Old (d750)	Astrocyte	21.0012	0.376515	-6.96603	-0.495687
BB026_CO_odlfohbm-1	BB026	Old (d750)	Astrocyte	22.6659	0.40636	-0.636097	2.95622
BB026_CO_odlhdcgl-1	BB026	Old (d750)	Astrocyte	12.1704	0.218193	-2.86622	0.99949
BB026_CO_odlimbld-1	BB026	Old (d750)	Astrocyte	23.3689	0.418965	3.15402	3.39669
BB026_CO_odljadim-1	BB026	Old (d750)	Astrocyte	23.2472	0.416782	3.12976	4.22162
BB026_CO_odljfabj-1	BB026	Old (d750)	Astrocyte	23.3689	0.418965	3.25084	3.58696
BB026_CO_odlknnkh-1	BB026	Old (d750)	Reactive_Astrocyte	23.3524	0.418668	1.79584	3.06963
BB026_CO_odlldfoe-1	BB026	Old (d750)	Reactive_Astrocyte	24.9401	0.447133	-0.957192	3.71834
BB026_CO_odlmglga-1	BB026	Old (d750)	Astrocyte	22.4438	0.402378	1.42151	3.59325
BB026_CO_odlngdne-1	BB026	Old (d750)	Astrocyte	23.3689	0.418965	3.53928	3.46757
BB026_CO_odlpagjg-1	BB026	Old (d750)	Astrocyte	23.543	0.422085	3.42835	2.98603
BB026_CO_odmgnboh-1	BB026	Old (d750)	Astrocyte	23.1304	0.414688	2.36799	4.23115
BB026_CO_odmimdlc-1	BB026	Old (d750)	Astrocyte	15.4856	0.27763	-2.22809	1.72487
BB026_CO_odmnpfmj-1	BB026	Old (d750)	Astrocyte	24.1064	0.432186	0.800601	2.34186
BB026_CO_odmopoll-1	BB026	Old (d750)	Astrocyte	15.1245	0.271157	-2.79066	1.31869
BB026_CO_odnaencm-1	BB026	Old (d750)	Astrocyte	25.943	0.465113	0.0273824	3.0429
BB026_CO_odnbkkhg-1	BB026	Old (d750)	Astrocyte	24.4413	0.438191	-1.70408	3.13143
BB026_CO_odncmjhe-1	BB026	Old (d750)	Astrocyte	22.9644	0.411711	3.91674	3.95259
BB026_CO_odnecflg-1	BB026	Old (d750)	Astrocyte	22.7587	0.408024	2.70683	3.93983
BB026_CO_odnegmhb-1	BB026	Old (d750)	Reactive_Astrocyte	19.3248	0.346461	-4.09326	-0.341107
BB026_CO_odnhbdap-1	BB026	Old (d750)	Astrocyte	23.2029	0.415988	3.79075	3.62576
BB026_CO_odnnhpbo-1	BB026	Old (d750)	Astrocyte	23.2474	0.416786	2.24552	2.95847
BB026_CO_odoefcmf-1	BB026	Old (d750)	Astrocyte	23.3689	0.418965	1.36746	3.13182
BB026_CO_odoehafh-1	BB026	Old (d750)	Astrocyte	13.8144	0.247668	-2.74395	1.13326
BB026_CO_odpdmdbj-1	BB026	Old (d750)	Reactive_Astrocyte	23.6679	0.424324	4.32279	2.13219
BB026_CO_odpgdeag-1	BB026	Old (d750)	Astrocyte	23.1246	0.414584	4.06589	3.32635
BB026_CO_oedmbima-1	BB026	Old (d750)	Astrocyte	24.9914	0.448053	0.0156553	1.61685
BB026_CO_oegfdpnh-1	BB026	Old (d750)	Astrocyte	23.5725	0.422615	3.56153	2.76733
BB026_CO_oeipiipd-1	BB026	Old (d750)	Astrocyte	23.0842	0.413859	2.28793	2.34324
BB026_CO_oejbgnho-1	BB026	Old (d750)	Reactive_Astrocyte	23.3689	0.418965	3.51204	3.54041
BB026_CO_oejmdffm-1	BB026	Old (d750)	Astrocyte	18.2192	0.326639	-2.32287	-3.54805
BB026_CO_oejnpnej-1	BB026	Old (d750)	Astrocyte	23.6679	0.424324	3.13563	1.56323
BB026_CO_oeldigha-1	BB026	Old (d750)	Astrocyte	10.4285	0.186965	-2.78143	2.47896
BB026_CO_oeldmfel-1	BB026	Old (d750)	Astrocyte	14.3377	0.25705	-2.60612	2.24979
BB026_CO_oeleckio-1	BB026	Old (d750)	Astrocyte	22.8578	0.409801	0.433219	2.93268
BB026_CO_oelflclg-1	BB026	Old (d750)	Astrocyte	24.9955	0.448127	-1.21186	1.92612
BB026_CO_oelgdaag-1	BB026	Old (d750)	Astrocyte	23.6416	0.423854	1.48103	4.60393
BB026_CO_oelgligg-1	BB026	Old (d750)	Astrocyte	24.4947	0.439147	0.38755	3.0526
BB026_CO_oeliaaie-1	BB026	Old (d750)	Astrocyte	11.6417	0.208716	-3.10278	2.22196
BB026_CO_oeljpfgj-1	BB026	Old (d750)	Astrocyte	22.6446	0.405979	2.76305	3.62227
BB026_CO_oelkajgg-1	BB026	Old (d750)	Astrocyte	22.724	0.407402	0.440385	2.98055
BB026_CO_oelndnej-1	BB026	Old (d750)	Astrocyte	22.3353	0.400433	3.26964	1.52808
BB026_CO_oelnligi-1	BB026	Old (d750)	Astrocyte	24.1433	0.432848	-0.774672	1.83142
BB026_CO_oemcajfa-1	BB026	Old (d750)	Astrocyte	24.8145	0.444881	1.207	1.96064
BB026_CO_oemehljh-1	BB026	Old (d750)	Astrocyte	24.0017	0.43031	0.32864	2.12542
BB026_CO_oemficjo-1	BB026	Old (d750)	Astrocyte	22.5279	0.403886	2.35493	4.05915
BB026_CO_oemheijp-1	BB026	Old (d750)	Astrocyte	24.2664	0.435055	0.607145	2.15461
BB026_CO_oenaidhh-1	BB026	Old (d750)	Astrocyte	25.2306	0.452342	-1.06356	1.55757
BB026_CO_oenfkefp-1	BB026	Old (d750)	Astrocyte	22.8493	0.409649	-1.1645	3.75297
BB026_CO_oengmeki-1	BB026	Old (d750)	Astrocyte	22.5792	0.404806	2.44251	2.9833
BB026_CO_oenhbfop-1	BB026	Old (d750)	Astrocyte	23.8482	0.427556	3.6261	2.10622
BB026_CO_oenjfnhd-1	BB026	Old (d750)	Astrocyte	21.5002	0.385461	-0.450973	2.38429
BB026_CO_oenjmheb-1	BB026	Old (d750)	Astrocyte	22.5677	0.404599	1.89545	3.06567
BB026_CO_oenkjimo-1	BB026	Old (d750)	Astrocyte	24.9218	0.446804	-0.325498	2.37756
BB026_CO_oenmbael-1	BB026	Old (d750)	Astrocyte	14.0191	0.251339	-1.73817	1.88914
BB026_CO_oennldcm-1	BB026	Old (d750)	Astrocyte	23.4759	0.420883	-1.43126	2.9995
BB026_CO_oenpegoh-1	BB026	Old (d750)	Astrocyte	15.3205	0.274671	-1.97567	1.53906
BB026_CO_oeoaicei-1	BB026	Old (d750)	Astrocyte	26.1286	0.468441	-1.57637	1.56833
BB026_CO_oeobadmj-1	BB026	Old (d750)	Astrocyte	25.2478	0.452649	-0.34687	3.17547
BB026_CO_oeockppj-1	BB026	Old (d750)	Astrocyte	23.0404	0.413074	-0.954481	2.67441
BB026_CO_oeodmlnk-1	BB026	Old (d750)	Astrocyte	12.785	0.229213	-2.6294	0.749164
BB026_CO_oeohomhp-1	BB026	Old (d750)	Astrocyte	13.2954	0.238364	-2.86089	1.04971
BB026_CO_oeohpkge-1	BB026	Old (d750)	Astrocyte	23.0808	0.413799	2.45897	3.25119
BB026_CO_oeojplcp-1	BB026	Old (d750)	Astrocyte	12.2295	0.219254	-2.81309	1.06459
BB026_CO_oeomikfd-1	BB026	Old (d750)	Astrocyte	23.9197	0.428839	0.00345616	3.28976
BB026_CO_oeopoolo-1	BB026	Old (d750)	Astrocyte	23.1206	0.414513	1.73424	3.89677
BB026_CO_oepbplbd-1	BB026	Old (d750)	Astrocyte	12.6299	0.226432	-2.50885	2.14509
BB026_CO_oepcjied-1	BB026	Old (d750)	Astrocyte	17.4515	0.312875	-6.70003	-1.73644
BB026_CO_oepgabne-1	BB026	Old (d750)	Astrocyte	20.2543	0.363125	-6.44174	-0.466533
BB026_CO_oepkdpjo-1	BB026	Old (d750)	Astrocyte	22.3961	0.401523	0.180942	2.48963
BB026_CO_oepkndab-1	BB026	Old (d750)	Astrocyte	19.481	0.349261	-5.21993	-1.833
BB026_CO_oepodlae-1	BB026	Old (d750)	Astrocyte	12.7543	0.228662	-2.20472	2.25564
BB026_CO_ofabmhal-1	BB026	Old (d750)	Astrocyte	22.4831	0.403084	1.58689	3.48049
BB026_CO_ofaeccfc-1	BB026	Old (d750)	Astrocyte	23.2943	0.417627	0.711202	3.04919
BB026_CO_ofagebfo-1	BB026	Old (d750)	Astrocyte	22.8324	0.409346	2.43608	2.69315
BB026_CO_ofaikbnd-1	BB026	Old (d750)	Astrocyte	23.3689	0.418965	2.75978	3.01602
BB026_CO_ofalhcmo-1	BB026	Old (d750)	Astrocyte	22.5281	0.403891	1.89905	2.91939
BB026_CO_ofallnpj-1	BB026	Old (d750)	Astrocyte	12.868	0.230701	2.4454	-3.64281
BB026_CO_ofaoelgo-1	BB026	Old (d750)	Astrocyte	24.5036	0.439307	-0.346789	2.04052
BB026_CO_ofbgcaal-1	BB026	Old (d750)	Astrocyte	17.3998	0.311948	-1.78108	1.00092
BB026_CO_ofbpiclp-1	BB026	Old (d750)	Astrocyte	22.7587	0.408024	2.95396	4.11208
BB026_CO_ofcaimee-1	BB026	Old (d750)	Astrocyte	23.6679	0.424324	0.704563	3.29065
BB026_CO_ofcbfmek-1	BB026	Old (d750)	Astrocyte	15.0397	0.269637	-2.44763	1.32572
BB026_CO_ofcecneo-1	BB026	Old (d750)	Astrocyte	15.3308	0.274855	-2.83387	1.50461
BB026_CO_ofcoihnn-1	BB026	Old (d750)	Astrocyte	23.3689	0.418965	3.71605	3.33466
BB026_CO_ofcompnj-1	BB026	Old (d750)	Astrocyte	24.2632	0.434998	3.05303	1.74367
BB026_CO_ofcpccoj-1	BB026	Old (d750)	Astrocyte	23.1173	0.414454	2.38095	4.1646
BB026_CO_ofdhfcgb-1	BB026	Old (d750)	Astrocyte	24.0634	0.431415	-0.249074	2.29014
BB026_CO_ofdhgjhe-1	BB026	Old (d750)	Astrocyte	22.8833	0.410258	3.66091	3.45981
BB026_CO_ofdhllna-1	BB026	Old (d750)	Astrocyte	24.9531	0.447366	0.723182	1.28998
BB026_CO_ofdkpphh-1	BB026	Old (d750)	Astrocyte	23.1707	0.415411	3.03222	3.70447
BB026_CO_ofdmbimc-1	BB026	Old (d750)	Astrocyte	24.3212	0.436037	0.699605	2.14749
BB026_CO_ofdmimhn-1	BB026	Old (d750)	Astrocyte	22.6069	0.405302	-1.07219	3.1423
BB026_CO_ofdmlkjh-1	BB026	Old (d750)	Astrocyte	22.7587	0.408024	1.14671	2.72437
BB026_CO_ofjdelko-1	BB026	Old (d750)	Astrocyte	22.762	0.408083	0.034163	3.91222
BB026_CO_ofjecjjo-1	BB026	Old (d750)	Astrocyte	23.1486	0.415014	0.845027	3.62968
BB026_CO_ofjlnajj-1	BB026	Old (d750)	Astrocyte	20.7189	0.371454	-5.61902	-0.802982
BB026_CO_ofjoicoi-1	BB026	Old (d750)	Astrocyte	22.0189	0.39476	1.98714	3.88391
BB026_CO_ofkaeccl-1	BB026	Old (d750)	Astrocyte	22.8731	0.410075	3.80379	4.00239
BB026_CO_ofkfmdlh-1	BB026	Old (d750)	Astrocyte	23.0666	0.413545	2.75839	3.82424
BB026_CO_ofkifemo-1	BB026	Old (d750)	Astrocyte	23.4952	0.421229	-0.108707	3.14712
BB026_CO_ofkiffpp-1	BB026	Old (d750)	Astrocyte	16.3573	0.293258	-2.64057	1.89227
BB026_CO_ofkjkdbo-1	BB026	Old (d750)	Astrocyte	21.6438	0.388036	-1.86848	1.02759
BB026_CO_ofklfacd-1	BB026	Old (d750)	Astrocyte	23.0541	0.41332	3.33787	4.2181
BB026_CO_ofkmicef-1	BB026	Old (d750)	Astrocyte	23.5057	0.421417	2.58343	1.96659
BB026_CO_oflcoila-1	BB026	Old (d750)	Astrocyte	23.3689	0.418965	3.8192	3.7764
BB026_CO_oflemkbp-1	BB026	Old (d750)	Astrocyte	23.6238	0.423534	1.67121	3.14141
BB026_CO_oflgibcd-1	BB026	Old (d750)	Astrocyte	11.9342	0.213959	-2.84296	1.74863
BB026_CO_oflhbinn-1	BB026	Old (d750)	Astrocyte	23.1012	0.414165	2.67398	3.15179
BB026_CO_ofllbpeo-1	BB026	Old (d750)	Astrocyte	20.1558	0.361358	-2.20939	1.56267
BB026_CO_oflldgcj-1	BB026	Old (d750)	Astrocyte	23.0338	0.412956	3.37967	3.57025
BB026_CO_oflmohhm-1	BB026	Old (d750)	Astrocyte	23.0666	0.413545	2.33992	3.47764
BB026_CO_oflpbeld-1	BB026	Old (d750)	Astrocyte	23.0666	0.413545	3.26223	3.42595
BB026_CO_ofmdafhe-1	BB026	Old (d750)	Astrocyte	23.0656	0.413526	3.67942	3.53853
BB026_CO_ofmebkpb-1	BB026	Old (d750)	Astrocyte	23.3689	0.418965	3.8641	3.59352
BB026_CO_ofmfobkl-1	BB026	Old (d750)	Astrocyte	23.652	0.42404	3.17386	4.37127
BB026_CO_ofmhbcdo-1	BB026	Old (d750)	Astrocyte	23.0666	0.413545	3.07559	3.63189
BB026_CO_ofmibijn-1	BB026	Old (d750)	Astrocyte	22.6994	0.406962	1.89659	3.064
BB026_CO_ofmmopkg-1	BB026	Old (d750)	Astrocyte	23.1674	0.415351	3.48727	3.4263
BB026_CO_ofmnfkac-1	BB026	Old (d750)	Astrocyte	23.7306	0.425448	1.16279	3.02399
BB026_CO_ofmodfpl-1	BB026	Old (d750)	Astrocyte	23.3689	0.418965	2.18909	4.58378
BB026_CO_ofmpclha-1	BB026	Old (d750)	Astrocyte	22.2646	0.399165	2.56394	3.21209
BB026_CO_ofmpplkm-1	BB026	Old (d750)	Astrocyte	23.3689	0.418965	3.16801	2.99189
BB026_CO_ofnbaoee-1	BB026	Old (d750)	Astrocyte	23.0666	0.413545	2.6504	3.40237
BB026_CO_ofnbfdgi-1	BB026	Old (d750)	Astrocyte	22.7587	0.408024	3.15453	3.79139
BB026_CO_ofnffhka-1	BB026	Old (d750)	Astrocyte	24.3914	0.437295	-1.34515	1.49129
BB026_CO_ofnglpgh-1	BB026	Old (d750)	Astrocyte	23.1171	0.41445	3.20406	3.07304
BB026_CO_ofngpbgf-1	BB026	Old (d750)	Astrocyte	22.7587	0.408024	3.72832	2.52454
BB026_CO_ofnoeffc-1	BB026	Old (d750)	Astrocyte	23.1015	0.414169	2.50271	3.86575
BB026_CO_ofnoopmf-1	BB026	Old (d750)	Reactive_Astrocyte	23.4768	0.420899	4.7904	1.87188
BB026_CO_ogbcfigl-1	BB026	Old (d750)	Astrocyte	27.0821	0.485535	-0.114214	1.31074
BB026_CO_ogbckbij-1	BB026	Old (d750)	Astrocyte	30.9143	0.55424	-1.64987	0.804179
BB026_CO_ogdobilc-1	BB026	Old (d750)	Astrocyte	22.1225	0.396618	1.28878	4.0196
BB026_CO_oghkhfkm-1	BB026	Old (d750)	Astrocyte	23.4128	0.419751	4.41782	2.2634
BB026_CO_ogjilimj-1	BB026	Old (d750)	Astrocyte	23.342	0.418482	3.63685	3.70574
BB026_CO_ohedgela-1	BB026	Old (d750)	Astrocyte	24.4115	0.437656	1.19129	1.85483
BB026_CO_ohodgeij-1	BB026	Old (d750)	Astrocyte	23.3689	0.418965	4.29641	2.47631
BB026_CO_ohpdhnog-1	BB026	Old (d750)	Astrocyte	20.8573	0.373935	-1.69788	2.9456
BB026_CO_ohpfklbi-1	BB026	Old (d750)	Reactive_Astrocyte	23.0666	0.413545	2.86002	4.23075
BB026_CO_ohpfkmaf-1	BB026	Old (d750)	Astrocyte	21.6696	0.388499	0.271391	2.83126
BB026_CO_ohpgnnkk-1	BB026	Old (d750)	Astrocyte	22.2902	0.399626	0.746305	3.54332
BB026_CO_ohphdajn-1	BB026	Old (d750)	Reactive_Astrocyte	11.1627	0.200127	-2.63023	1.51498
BB026_CO_ohphibfi-1	BB026	Old (d750)	Reactive_Astrocyte	11.7792	0.21118	-3.02999	1.27717
BB026_CO_ohpjoamb-1	BB026	Old (d750)	Astrocyte	16.9385	0.303679	-2.42437	1.91118
BB026_CO_ohpodgbf-1	BB026	Old (d750)	Astrocyte	23.1798	0.415573	1.69757	4.22057
BB026_CO_ohpopdoe-1	BB026	Old (d750)	Astrocyte	14.7185	0.263878	-1.70821	2.17731
BB026_CO_oidnnpon-1	BB026	Old (d750)	Reactive_Astrocyte	23.4465	0.420355	4.30351	1.76818
BB028_CO_aaapmpkb-1	BB028	Old (d750)	Astrocyte	27.6452	0.49563	-1.10485	0.183953
BB028_CO_aabideib-1	BB028	Old (d750)	Astrocyte	28.4622	0.510279	-0.645604	-0.321352
BB028_CO_aabnfgmm-1	BB028	Old (d750)	Astrocyte	29.911	0.536252	-0.614457	0.13153
BB028_CO_aabnigkn-1	BB028	Old (d750)	Astrocyte	29.6601	0.531755	-0.635168	0.0414751
BB028_CO_aacgofja-1	BB028	Old (d750)	Astrocyte	10.6407	0.190769	-1.90848	-0.246032
BB028_CO_aaegadla-1	BB028	Old (d750)	Astrocyte	29.9672	0.537261	-0.667622	0.0100267
BB028_CO_aaehdijm-1	BB028	Old (d750)	Astrocyte	29.5299	0.52942	-0.531114	0.21177
BB028_CO_aafigmej-1	BB028	Old (d750)	Reactive_Astrocyte	19.9829	0.358259	-6.88014	-1.0748
BB028_CO_aafijmei-1	BB028	Old (d750)	Astrocyte	4.79366	0.0859421	-1.27162	-0.355702
BB028_CO_aafllhnh-1	BB028	Old (d750)	Astrocyte	27.7594	0.497679	-0.421102	-0.295623
BB028_CO_aafopjen-1	BB028	Old (d750)	Astrocyte	28.8625	0.517455	-0.653273	-0.138079
BB028_CO_aagakdgn-1	BB028	Old (d750)	Astrocyte	28.7584	0.515589	-2.00197	-0.278925
BB028_CO_aagcbkdo-1	BB028	Old (d750)	Astrocyte	29.504	0.528957	-2.1269	-0.404923
BB028_CO_aagipkgj-1	BB028	Old (d750)	Astrocyte	29.874	0.53559	-1.50334	-0.0449982
BB028_CO_aahcooif-1	BB028	Old (d750)	Reactive_Astrocyte	27.933	0.50079	-0.752397	-0.162777
BB028_CO_aahefpck-1	BB028	Old (d750)	Astrocyte	4.86507	0.0872224	-1.63249	-0.539939
BB028_CO_aaikeonl-1	BB028	Old (d750)	Astrocyte	22.3755	0.401155	-6.93718	0.355482
BB028_CO_aaipmgmh-1	BB028	Old (d750)	Astrocyte	27.9091	0.500362	-0.646912	0.522249
BB028_CO_aajhjgfm-1	BB028	Old (d750)	Astrocyte	29.4611	0.528187	-0.691568	0.336009
BB028_CO_aajimngb-1	BB028	Old (d750)	Astrocyte	29.9672	0.537261	-0.673313	0.198833
BB028_CO_aakhpana-1	BB028	Old (d750)	Astrocyte	24.7235	0.443249	1.99083	1.00106
BB028_CO_aakiffhb-1	BB028	Old (d750)	Reactive_Astrocyte	28.2522	0.506514	-1.89889	-0.165437
BB028_CO_aakjlnmc-1	BB028	Old (d750)	Astrocyte	29.2744	0.52484	-0.877565	-0.126782
BB028_CO_aaklfadg-1	BB028	Old (d750)	Astrocyte	10.3184	0.184991	-1.89742	0.109876
BB028_CO_aakpecip-1	BB028	Old (d750)	Astrocyte	19.3821	0.347488	-2.24397	-0.428236
BB028_CO_aalhhcka-1	BB028	Old (d750)	Astrocyte	29.0563	0.52093	-1.08765	0.116918
BB028_CO_aalhnojb-1	BB028	Old (d750)	Astrocyte	27.3771	0.490824	-0.590082	0.133898
BB028_CO_aalohbbb-1	BB028	Old (d750)	Astrocyte	25.7564	0.461767	0.0281656	2.25813
BB028_CO_aamfihcf-1	BB028	Old (d750)	Astrocyte	25.9021	0.464381	-0.754018	3.3012
BB028_CO_aamicjge-1	BB028	Old (d750)	Astrocyte	29.5613	0.529984	-2.17431	-0.285308
BB028_CO_aanaeobl-1	BB028	Old (d750)	Astrocyte	24.5676	0.440454	2.83672	3.12866
BB028_CO_abegnfal-1	BB028	Old (d750)	Astrocyte	29.0563	0.52093	-0.487555	-0.013758
BB028_CO_abhaigob-1	BB028	Old (d750)	Astrocyte	27.235	0.488277	-2.18529	-0.405438
BB028_CO_abhbhbee-1	BB028	Old (d750)	Astrocyte	29.5905	0.530506	-2.0859	-0.219985
BB028_CO_abhlcpan-1	BB028	Old (d750)	Astrocyte	27.9934	0.501874	-2.18268	-0.362892
BB028_CO_abihakaa-1	BB028	Old (d750)	Reactive_Astrocyte	39.4159	0.706659	-4.73964	-8.35029
BB028_CO_abkeingp-1	BB028	Old (d750)	Astrocyte	23.6247	0.423551	2.74034	3.88007
BB028_CO_abkhpgop-1	BB028	Old (d750)	Astrocyte	24.0859	0.431818	3.55076	2.82424
BB028_CO_abldefak-1	BB028	Old (d750)	Astrocyte	31.1552	0.55856	-1.89434	0.204184
BB028_CO_ablfepie-1	BB028	Old (d750)	Astrocyte	29.9672	0.537261	-1.5169	0.389021
BB028_CO_ablmnbdg-1	BB028	Old (d750)	Astrocyte	27.6902	0.496438	-0.919963	0.882624
BB028_CO_ablojhom-1	BB028	Old (d750)	Astrocyte	28.127	0.504268	-0.546174	0.468021
BB028_CO_ablondbp-1	BB028	Old (d750)	Astrocyte	29.8157	0.534545	-1.97139	-0.0712831
BB028_CO_abmehijb-1	BB028	Old (d750)	Astrocyte	27.0068	0.484185	-0.450733	0.568352
BB028_CO_abogcjgk-1	BB028	Old (d750)	Reactive_Astrocyte	6.94384	0.124491	-1.68202	0.213671
BB028_CO_abojmidb-1	BB028	Old (d750)	Astrocyte	27.7827	0.498097	-0.267667	0.329423
BB028_CO_abokofpm-1	BB028	Old (d750)	Astrocyte	4.99234	0.089504	-1.14144	-0.317271
BB028_CO_abpighgn-1	BB028	Old (d750)	Astrocyte	24.0285	0.43079	3.40817	2.16181
BB028_CO_abpplmha-1	BB028	Old (d750)	Astrocyte	24.7686	0.444058	1.43513	1.22178
BB028_CO_acadlobh-1	BB028	Old (d750)	Astrocyte	27.2787	0.489061	-0.283421	0.420381
BB028_CO_acalllkf-1	BB028	Old (d750)	Astrocyte	25.98	0.465777	0.115272	0.463539
BB028_CO_accnieid-1	BB028	Old (d750)	Astrocyte	29.6601	0.531755	-1.08051	-0.0082388
BB028_CO_acddkdoj-1	BB028	Old (d750)	Reactive_Astrocyte	23.9654	0.429659	2.48271	3.0792
BB028_CO_acejcdil-1	BB028	Old (d750)	Astrocyte	26.5151	0.475371	0.373945	0.426335
BB028_CO_acejigdm-1	BB028	Old (d750)	Astrocyte	25.7169	0.461059	0.808013	0.588001
BB028_CO_acgbifok-1	BB028	Old (d750)	Astrocyte	29.0563	0.52093	-0.999581	0.191844
BB028_CO_achdmgjn-1	BB028	Old (d750)	Astrocyte	26.9204	0.482636	0.169272	0.384388
BB028_CO_acihnjen-1	BB028	Old (d750)	Astrocyte	28.9662	0.519314	-0.774312	-0.0589392
BB028_CO_aclejeip-1	BB028	Old (d750)	Astrocyte	27.1992	0.487635	0.0871923	0.93692
BB028_CO_acmloagm-1	BB028	Old (d750)	Astrocyte	18.8045	0.337132	-2.21064	-0.3481
BB028_CO_acmmaaoh-1	BB028	Old (d750)	Astrocyte	22.9631	0.411689	3.8141	2.94622
BB028_CO_acmopllh-1	BB028	Old (d750)	Astrocyte	27.3297	0.489974	-0.84632	0.333603
BB028_CO_acnknkil-1	BB028	Old (d750)	Astrocyte	23.3689	0.418965	2.27657	2.93733
BB028_CO_acohbgbc-1	BB028	Old (d750)	Astrocyte	25.1307	0.45055	-0.390152	1.07549
BB028_CO_acojbomf-1	BB028	Old (d750)	Astrocyte	23.459	0.42058	3.20504	3.78862
BB028_CO_acomhaoi-1	BB028	Old (d750)	Astrocyte	25.9581	0.465384	-0.725081	1.80708
BB028_CO_acpbidcl-1	BB028	Old (d750)	Astrocyte	23.7353	0.425533	2.99252	2.19198
BB028_CO_acpgjcaf-1	BB028	Old (d750)	Astrocyte	28.4622	0.510279	-0.556795	0.271124
BB028_CO_acpoiinh-1	BB028	Old (d750)	Astrocyte	27.7052	0.496707	-0.448452	0.315691
BB028_CO_adamifem-1	BB028	Old (d750)	Astrocyte	29.9672	0.537261	-0.750501	-0.0716755
BB028_CO_adbikeoj-1	BB028	Old (d750)	Reactive_Astrocyte	23.8571	0.427718	4.278	1.66861
BB028_CO_adclljcb-1	BB028	Old (d750)	Astrocyte	28.7584	0.515589	-0.397579	0.252351
BB028_CO_adebnnpn-1	BB028	Old (d750)	Astrocyte	28.3925	0.509029	-0.666045	0.0518043
BB028_CO_adgcghfo-1	BB028	Old (d750)	Astrocyte	23.8995	0.428477	2.23073	1.9469
BB028_CO_adhhbmml-1	BB028	Old (d750)	Astrocyte	23.5809	0.422764	3.87358	2.5288
BB028_CO_adhonham-1	BB028	Old (d750)	Astrocyte	29.0563	0.52093	-0.45808	0.03371
BB028_CO_adighnmn-1	BB028	Old (d750)	Astrocyte	30.0465	0.538682	-1.08678	0.531687
BB028_CO_adihcagh-1	BB028	Old (d750)	Astrocyte	23.3689	0.418965	4.4792	1.91434
BB028_CO_adiiemoh-1	BB028	Old (d750)	Astrocyte	29.3567	0.526315	-1.06149	-0.148994
BB028_CO_adlbnodl-1	BB028	Old (d750)	Astrocyte	27.3113	0.489644	-0.860494	-0.308462
BB028_CO_adnfacid-1	BB028	Old (d750)	Astrocyte	26.1258	0.468391	0.827688	0.721301
BB028_CO_adnngmle-1	BB028	Old (d750)	Astrocyte	29.4718	0.528378	-1.02473	-0.0613823
BB028_CO_adplnhob-1	BB028	Old (d750)	Astrocyte	24.6351	0.441665	1.1117	2.0339
BB028_CO_aebckadk-1	BB028	Old (d750)	Astrocyte	28.2792	0.506998	-0.795899	0.201091
BB028_CO_aebjoacn-1	BB028	Old (d750)	Astrocyte	21.9336	0.393232	-1.87084	3.21875
BB028_CO_aebomdha-1	BB028	Old (d750)	Astrocyte	27.3372	0.490109	-0.413299	0.194432
BB028_CO_aecajidg-1	BB028	Old (d750)	Astrocyte	5.3288	0.0955361	-1.35226	-0.118547
BB028_CO_aedjabcf-1	BB028	Old (d750)	Astrocyte	9.17559	0.164503	-1.03299	-0.246794
BB028_CO_aedlhnlp-1	BB028	Old (d750)	Astrocyte	23.8714	0.427973	2.17822	3.06622
BB028_CO_aegibebo-1	BB028	Old (d750)	Astrocyte	28.0981	0.503751	-2.2376	-0.387035
BB028_CO_aegogefe-1	BB028	Old (d750)	Astrocyte	25.0243	0.448642	0.7949	2.79571
BB028_CO_aeheajib-1	BB028	Old (d750)	Astrocyte	28.1669	0.504984	-0.41527	0.0197561
BB028_CO_aehifbcn-1	BB028	Old (d750)	Astrocyte	28.036	0.502637	-0.539538	0.107627
BB028_CO_aeibookl-1	BB028	Old (d750)	Astrocyte	23.1064	0.414258	2.20296	2.42422
BB028_CO_aejbljce-1	BB028	Old (d750)	Astrocyte	28.06	0.503068	-0.133993	1.26268
BB028_CO_aejciaip-1	BB028	Old (d750)	Astrocyte	28.88	0.517768	-0.960883	0.453488
BB028_CO_aejiaino-1	BB028	Old (d750)	Astrocyte	27.8716	0.49969	-0.47332	0.369574
BB028_CO_aejinpga-1	BB028	Old (d750)	Astrocyte	28.7584	0.515589	-0.653505	0.475991
BB028_CO_aejjoifh-1	BB028	Old (d750)	Astrocyte	29.1223	0.522112	-1.24759	0.328226
BB028_CO_aekbpolb-1	BB028	Old (d750)	Astrocyte	31.3612	0.562253	-1.4064	0.210484
BB028_CO_aekfdbof-1	BB028	Old (d750)	Reactive_Astrocyte	28.9191	0.518469	-0.609613	0.544938
BB028_CO_aekicjdo-1	BB028	Old (d750)	Astrocyte	25.3717	0.454871	1.42054	1.49324
BB028_CO_aelgeodg-1	BB028	Old (d750)	Astrocyte	26.0859	0.467676	0.544857	0.823341
BB028_CO_aelhgbmp-1	BB028	Old (d750)	Astrocyte	24.2632	0.434998	1.96279	1.89061
BB028_CO_aemlfdkj-1	BB028	Old (d750)	Astrocyte	17.792	0.31898	-2.4541	-0.136789
BB028_CO_aenhhemm-1	BB028	Old (d750)	Astrocyte	25.0016	0.448235	0.816576	2.78713
BB028_CO_aenmekob-1	BB028	Old (d750)	Astrocyte	29.6601	0.531755	-1.1444	0.346513
BB028_CO_aephohem-1	BB028	Old (d750)	Astrocyte	23.8845	0.428207	3.0167	2.86004
BB028_CO_aeplfckh-1	BB028	Old (d750)	Astrocyte	7.16521	0.12846	-1.20116	-0.317446
BB028_CO_aepmcekk-1	BB028	Old (d750)	Astrocyte	26.3766	0.472888	0.346013	0.440887
BB028_CO_afabiicp-1	BB028	Old (d750)	Astrocyte	24.9755	0.447768	1.74847	1.48354
BB028_CO_afblhaog-1	BB028	Old (d750)	Astrocyte	4.67944	0.0838943	-1.18468	-0.32295
BB028_CO_afceggbl-1	BB028	Old (d750)	Astrocyte	31.193	0.559237	-1.32344	0.0212924
BB028_CO_afcheohh-1	BB028	Old (d750)	Astrocyte	27.958	0.501239	-0.12511	0.416267
BB028_CO_afioedhi-1	BB028	Old (d750)	Reactive_Astrocyte	23.5984	0.423079	4.32587	2.02749
BB028_CO_afknnfhn-1	BB028	Old (d750)	Astrocyte	28.4417	0.509911	-0.61329	0.111619
BB028_CO_aflaiale-1	BB028	Old (d750)	Astrocyte	30.6319	0.549178	-1.0229	0.382016
BB028_CO_afmegojj-1	BB028	Old (d750)	Astrocyte	29.1934	0.523388	-1.29592	0.293705
BB028_CO_afnmjeeb-1	BB028	Old (d750)	Astrocyte	23.7733	0.426215	1.94078	1.94883
BB028_CO_afobfdik-1	BB028	Old (d750)	Reactive_Astrocyte	24.3265	0.436132	3.56388	1.82227
BB028_CO_afogmbfc-1	BB028	Old (d750)	Astrocyte	25.4223	0.455778	0.511843	1.03716
BB028_CO_afohnfpg-1	BB028	Old (d750)	Astrocyte	25.1715	0.451282	1.53942	1.0626
BB028_CO_agafejij-1	BB028	Old (d750)	Astrocyte	24.1602	0.43315	2.45635	2.08695
BB028_CO_ahceofkn-1	BB028	Old (d750)	Astrocyte	28.8045	0.516415	-0.647807	1.11696
BB028_CO_ahdocnle-1	BB028	Old (d750)	Reactive_Astrocyte	24.78	0.444264	0.407517	1.52999
BB028_CO_aheaafbe-1	BB028	Old (d750)	Reactive_Astrocyte	32.6075	0.584597	-4.44591	-8.0114
BB028_CO_aheigngk-1	BB028	Old (d750)	Astrocyte	31.0243	0.556212	-1.39317	0.342206
BB028_CO_ahimjacp-1	BB028	Old (d750)	Astrocyte	28.7584	0.515589	-1.27949	-0.374318
BB028_CO_ahjbfddf-1	BB028	Old (d750)	Astrocyte	24.1752	0.43342	2.58859	1.97026
BB028_CO_ahkebfnm-1	BB028	Old (d750)	Astrocyte	25.6096	0.459136	1.2041	1.76653
BB028_CO_ahkedeap-1	BB028	Old (d750)	Astrocyte	25.0474	0.449058	1.55576	1.58645
BB028_CO_ahkfkeni-1	BB028	Old (d750)	Reactive_Astrocyte	24.5342	0.439856	0.937044	1.11067
BB028_CO_ahknmpip-1	BB028	Old (d750)	Astrocyte	25.352	0.454519	1.48659	1.1441
BB028_CO_ahlahklc-1	BB028	Old (d750)	Astrocyte	24.0538	0.431244	1.34202	2.55879
BB028_CO_ahlmmbil-1	BB028	Old (d750)	Astrocyte	25.2271	0.452278	1.44533	1.44743
BB028_CO_ahmbacdl-1	BB028	Old (d750)	Astrocyte	27.8448	0.499209	-0.879323	0.0866573
BB028_CO_ahnhojkg-1	BB028	Old (d750)	Astrocyte	23.4088	0.41968	2.15033	2.22082
BB028_CO_ahogoimn-1	BB028	Old (d750)	Astrocyte	28.2198	0.505933	-0.365354	0.93062
BB028_CO_aholcajg-1	BB028	Old (d750)	Reactive_Astrocyte	27.8716	0.49969	-0.319204	0.224401
BB028_CO_ahpgdckm-1	BB028	Old (d750)	Astrocyte	23.0666	0.413545	3.00236	2.21734
BB028_CO_ahphjiac-1	BB028	Old (d750)	Astrocyte	25.1646	0.451158	1.387	1.17571
BB028_CO_aiaflcba-1	BB028	Old (d750)	Astrocyte	23.2984	0.417701	2.77745	2.93984
BB028_CO_aiaoafll-1	BB028	Old (d750)	Astrocyte	27.6217	0.49521	-0.240069	0.142451
BB028_CO_aibejobp-1	BB028	Old (d750)	Astrocyte	23.3689	0.418965	3.37798	2.73994
BB028_CO_aibglihn-1	BB028	Old (d750)	Astrocyte	24.1948	0.433771	1.7888	1.46295
BB028_CO_aihfjhbn-1	BB028	Old (d750)	Astrocyte	26.6662	0.478079	0.969224	0.879965
BB028_CO_aihnlemc-1	BB028	Old (d750)	Astrocyte	9.0658	0.162534	-1.29099	0.00248074
BB028_CO_aiiblkpg-1	BB028	Old (d750)	Astrocyte	26.4887	0.474896	0.153385	0.561728
BB028_CO_aiicoiao-1	BB028	Old (d750)	Astrocyte	24.3137	0.435903	2.38054	1.3528
BB028_CO_aiimfiba-1	BB028	Old (d750)	Astrocyte	28.4622	0.510279	-0.820503	0.0704133
BB028_CO_aijakehe-1	BB028	Old (d750)	Astrocyte	23.5836	0.422814	2.31045	2.40919
BB028_CO_aijbpppc-1	BB028	Old (d750)	Astrocyte	24.5434	0.440021	1.86697	1.78515
BB028_CO_aikanolm-1	BB028	Old (d750)	Astrocyte	25.2117	0.452003	1.37896	1.41551
BB028_CO_aikehlnf-1	BB028	Old (d750)	Astrocyte	26.68	0.478326	-0.521295	0.345655
BB028_CO_aikgjkjp-1	BB028	Old (d750)	Astrocyte	28.1669	0.504984	-0.58017	-0.00401021
BB028_CO_ailbbofk-1	BB028	Old (d750)	Astrocyte	28.9911	0.519761	-0.472223	0.231957
BB028_CO_aimbkfpp-1	BB028	Old (d750)	Astrocyte	27.3021	0.48948	-0.556317	-0.213972
BB028_CO_aimccdah-1	BB028	Old (d750)	Astrocyte	29.0434	0.520697	-1.38418	0.284465
BB028_CO_aimgcjjf-1	BB028	Old (d750)	Reactive_Astrocyte	9.2871	0.166502	-1.08447	-0.410855
BB028_CO_aimjbclg-1	BB028	Old (d750)	Reactive_Astrocyte	0	0	-1.50335	-0.446565
BB028_CO_aimocmmj-1	BB028	Old (d750)	Reactive_Astrocyte	0.0751995	0.0013482	-1.59027	-0.546411
BB028_CO_ainnmnfm-1	BB028	Old (d750)	Astrocyte	29.4773	0.528478	-0.757606	-0.0900332
BB028_CO_aiogilep-1	BB028	Old (d750)	Astrocyte	29.7036	0.532534	-0.84287	-0.299257
BB028_CO_aiolgnde-1	BB028	Old (d750)	Astrocyte	27.7693	0.497855	0.0580571	0.841791
BB028_CO_aipdcoki-1	BB028	Old (d750)	Astrocyte	26.3773	0.472899	0.507293	0.627646
BB028_CO_aipdgfgj-1	BB028	Old (d750)	Astrocyte	26.9213	0.482653	0.378634	0.837319
BB028_CO_aipgiefk-1	BB028	Old (d750)	Astrocyte	27.7481	0.497476	-0.485473	0.0417633
BB028_CO_aipifnln-1	BB028	Old (d750)	Astrocyte	29.6601	0.531755	-0.790407	-0.371289
BB028_CO_aipldohj-1	BB028	Old (d750)	Reactive_Astrocyte	26.4908	0.474935	-0.580969	-0.180779
BB028_CO_ajacdgea-1	BB028	Old (d750)	Astrocyte	27.8716	0.49969	-0.590281	0.680193
BB028_CO_ajaenpbi-1	BB028	Old (d750)	Astrocyte	27.0031	0.484119	-0.543349	1.11246
BB028_CO_ajafilmo-1	BB028	Old (d750)	Astrocyte	24.0364	0.430931	2.15225	3.2783
BB028_CO_ajagcnfj-1	BB028	Old (d750)	Astrocyte	5.52959	0.099136	-1.39017	-0.439631
BB028_CO_ajaggdoj-1	BB028	Old (d750)	Astrocyte	28.4818	0.51063	-0.706839	0.392896
BB028_CO_ajahhafn-1	BB028	Old (d750)	Astrocyte	28.4622	0.510279	-1.86835	0.455249
BB028_CO_ajahoaja-1	BB028	Old (d750)	Astrocyte	27.0937	0.485744	-0.589029	0.890506
BB028_CO_ajaiibpk-1	BB028	Old (d750)	Astrocyte	24.3488	0.436533	2.16459	1.47896
BB028_CO_ajallpja-1	BB028	Old (d750)	Astrocyte	29.1936	0.523391	-1.52508	0.150707
BB028_CO_ajappheo-1	BB028	Old (d750)	Astrocyte	7.78131	0.139506	-1.23501	-0.0644202
BB028_CO_ajbclpii-1	BB028	Old (d750)	Astrocyte	25.528	0.457672	0.627531	0.848629
BB028_CO_ajbekhim-1	BB028	Old (d750)	Astrocyte	28.2573	0.506604	-0.660458	-0.26255
BB028_CO_ajbhoiem-1	BB028	Old (d750)	Astrocyte	24.5884	0.440827	1.76239	1.58476
BB028_CO_ajbljaip-1	BB028	Old (d750)	Astrocyte	8.62246	0.154586	-1.39769	0.110807
BB028_CO_ajbnbmjl-1	BB028	Old (d750)	Astrocyte	5.67667	0.101773	-1.24375	-0.043757
BB028_CO_ajdapkih-1	BB028	Old (d750)	Astrocyte	10.805	0.193716	-1.25434	-0.274965
BB028_CO_ajdgkgdo-1	BB028	Old (d750)	Astrocyte	28.322	0.507765	-1.09554	0.472684
BB028_CO_ajdkcneh-1	BB028	Old (d750)	Astrocyte	25.9291	0.464864	0.74483	0.973072
BB028_CO_ajdlgcmj-1	BB028	Old (d750)	Astrocyte	24.6176	0.441351	1.75007	1.09692
BB028_CO_ajeaanpb-1	BB028	Old (d750)	Astrocyte	7.6683	0.137479	-1.30139	-0.385664
BB028_CO_ajedkcoo-1	BB028	Old (d750)	Astrocyte	27.7269	0.497095	-0.799556	-0.255297
BB028_CO_ajeleddk-1	BB028	Old (d750)	Astrocyte	10.5817	0.189712	-1.44725	0.193022
BB028_CO_ajepaghh-1	BB028	Old (d750)	Astrocyte	6.24344	0.111934	-1.05055	-0.395686
BB028_CO_ajfngdaa-1	BB028	Old (d750)	Astrocyte	28.8137	0.51658	-0.638964	0.768345
BB028_CO_ajgbginm-1	BB028	Old (d750)	Astrocyte	29.9672	0.537261	-0.952531	0.426876
BB028_CO_ajgdbjpe-1	BB028	Old (d750)	Astrocyte	29.0952	0.521627	-1.22455	0.495977
BB028_CO_ajgfbdmm-1	BB028	Old (d750)	Astrocyte	24.3883	0.437241	1.54532	2.08942
BB028_CO_ajhakoak-1	BB028	Old (d750)	Astrocyte	23.5231	0.421729	4.4887	1.81291
BB028_CO_ajlpkakb-1	BB028	Old (d750)	Astrocyte	30.9143	0.55424	-1.16108	0.73132
BB028_CO_ajmapneb-1	BB028	Old (d750)	Reactive_Astrocyte	30.5137	0.547059	-1.57125	0.440979
BB028_CO_ajmchkhj-1	BB028	Old (d750)	Astrocyte	28.4622	0.510279	-0.382849	-0.113461
BB028_CO_ajmcmbge-1	BB028	Old (d750)	Reactive_Astrocyte	28.4622	0.510279	-0.740549	0.556992
BB028_CO_ajmdbiij-1	BB028	Old (d750)	Reactive_Astrocyte	28.7584	0.515589	-1.11844	0.442802
BB028_CO_ajmkblgm-1	BB028	Old (d750)	Astrocyte	25.0362	0.448856	2.22455	-0.200643
BB028_CO_ajmpchpl-1	BB028	Old (d750)	Astrocyte	27.1728	0.487161	-0.465988	0.322191
BB028_CO_ajncoipa-1	BB028	Old (d750)	Astrocyte	24.3672	0.436863	1.81291	0.637058
BB028_CO_ajnkdpnk-1	BB028	Old (d750)	Astrocyte	11.6252	0.208419	-1.40009	0.0383999
BB028_CO_ajnkfchh-1	BB028	Old (d750)	Astrocyte	27.4624	0.492353	-1.37383	0.225241
BB028_CO_ajnmkbbg-1	BB028	Old (d750)	Astrocyte	28.1669	0.504984	-2.07564	0.641658
BB028_CO_ajnmoakk-1	BB028	Old (d750)	Astrocyte	5.7439	0.102978	-1.37731	0.123981
BB028_CO_ajnoljon-1	BB028	Old (d750)	Astrocyte	27.0523	0.485001	0.0803171	0.36152
BB028_CO_ajnponph-1	BB028	Old (d750)	Astrocyte	6.07896	0.108985	-1.29065	-0.072135
BB028_CO_ajodjlip-1	BB028	Old (d750)	Reactive_Astrocyte	30.9279	0.554484	-1.42657	0.949275
BB028_CO_ajogkohc-1	BB028	Old (d750)	Astrocyte	3.08878	0.0553766	-1.39115	-0.069195
BB028_CO_ajohkalh-1	BB028	Old (d750)	Astrocyte	30.2784	0.542839	-1.09971	0.35111
BB028_CO_ajombbfn-1	BB028	Old (d750)	Astrocyte	29.2352	0.524137	-0.821667	0.211436
BB028_CO_akgfifgi-1	BB028	Old (d750)	Astrocyte	27.5757	0.494385	-2.17343	-0.372181
BB028_CO_akghmdji-1	BB028	Old (d750)	Astrocyte	28.4665	0.510356	-2.08569	-0.278649
BB028_CO_akhleold-1	BB028	Old (d750)	Reactive_Astrocyte	28.6225	0.513151	-2.03403	-0.319423
BB028_CO_akhoieme-1	BB028	Old (d750)	Astrocyte	29.2034	0.523567	-2.02805	-0.220902
BB028_CO_akigekhf-1	BB028	Old (d750)	Astrocyte	27.9943	0.501889	-0.635524	-0.290322
BB028_CO_akihegda-1	BB028	Old (d750)	Reactive_Astrocyte	9.46444	0.169681	-1.29395	-0.082405
BB028_CO_akjdmeao-1	BB028	Old (d750)	Astrocyte	28.4622	0.510279	-2.02236	-0.193321
BB028_CO_akjiipgi-1	BB028	Old (d750)	Reactive_Astrocyte	28.5867	0.512511	-1.21997	0.0124047
BB028_CO_akjjdcdo-1	BB028	Old (d750)	Astrocyte	29.3567	0.526315	-1.15019	-0.323957
BB028_CO_akjjnnag-1	BB028	Old (d750)	Reactive_Astrocyte	9.2679	0.166158	-1.06383	-0.26933
BB028_CO_akjoglnc-1	BB028	Old (d750)	Astrocyte	26.1764	0.469298	-0.638098	0.34002
BB028_CO_akjpkoef-1	BB028	Old (d750)	Astrocyte	7.98695	0.143192	-1.13061	-0.10138
BB028_CO_akkaoiai-1	BB028	Old (d750)	Astrocyte	29.4815	0.528552	-0.720031	-0.321418
BB028_CO_akkaoooe-1	BB028	Old (d750)	Reactive_Astrocyte	26.4227	0.473714	0.313671	0.536341
BB028_CO_akkdafpl-1	BB028	Old (d750)	Reactive_Astrocyte	25.1661	0.451185	1.0148	1.32573
BB028_CO_akkflmip-1	BB028	Old (d750)	Astrocyte	29.8776	0.535654	-0.795533	-0.251587
BB028_CO_akkgilln-1	BB028	Old (d750)	Astrocyte	27.8716	0.49969	-0.888637	0.330367
BB028_CO_akkkgpjd-1	BB028	Old (d750)	Astrocyte	28.5487	0.511829	-0.48476	0.0160839
BB028_CO_akkppdph-1	BB028	Old (d750)	Astrocyte	30.532	0.547387	-0.915685	0.444352
BB028_CO_aklaoloa-1	BB028	Old (d750)	Astrocyte	7.76688	0.139247	-1.33902	-0.241202
BB028_CO_aklhhjgf-1	BB028	Old (d750)	Astrocyte	27.8716	0.49969	-0.375069	0.372168
BB028_CO_akmkdiop-1	BB028	Old (d750)	Astrocyte	28.31	0.50755	-2.07055	-0.323497
BB028_CO_akodoojb-1	BB028	Old (d750)	Reactive_Astrocyte	29.1547	0.522693	-1.87136	-0.241121
BB028_CO_akopmmhg-1	BB028	Old (d750)	Reactive_Astrocyte	29.2732	0.524818	-2.00701	-0.234578
BB028_CO_akpgibno-1	BB028	Old (d750)	Reactive_Astrocyte	5.67229	0.101694	-1.48266	-0.311028
BB028_CO_akplfaba-1	BB028	Old (d750)	Astrocyte	28.7584	0.515589	-0.970562	0.264691
BB028_CO_akpliadd-1	BB028	Old (d750)	Astrocyte	27.7432	0.497388	-0.364273	0.0464191
BB028_CO_akplncpe-1	BB028	Old (d750)	Reactive_Astrocyte	26.5309	0.475653	-6.4352	-0.76267
BB028_CO_alchgcnn-1	BB028	Old (d750)	Astrocyte	28.7584	0.515589	-0.665553	-0.268188
BB028_CO_alclmcbg-1	BB028	Old (d750)	Astrocyte	29.0563	0.52093	-0.48237	-0.12582
BB028_CO_aldbhnkp-1	BB028	Old (d750)	Astrocyte	28.8374	0.517005	-0.656451	0.0284605
BB028_CO_aldgbohd-1	BB028	Old (d750)	Astrocyte	28.8427	0.5171	-0.735835	-0.302711
BB028_CO_aldhelki-1	BB028	Old (d750)	Astrocyte	29.6601	0.531755	-0.799274	-0.0118003
BB028_CO_aldkoebb-1	BB028	Old (d750)	Astrocyte	27.4301	0.491774	0.0611492	0.440987
BB028_CO_alecjdfj-1	BB028	Old (d750)	Astrocyte	3.34428	0.0599571	-1.39298	-0.306325
BB028_CO_aleckpnf-1	BB028	Old (d750)	Astrocyte	26.2814	0.471179	0.206667	0.381079
BB028_CO_alffkmfa-1	BB028	Old (d750)	Astrocyte	16.1943	0.290336	-1.48417	-0.244575
BB028_CO_alfkfkle-1	BB028	Old (d750)	Astrocyte	29.5776	0.530276	-1.19857	-0.383174
BB028_CO_alfmlgnn-1	BB028	Old (d750)	Astrocyte	29.1885	0.5233	-0.574567	0.20935
BB028_CO_alfngafc-1	BB028	Old (d750)	Reactive_Astrocyte	19.2867	0.345777	-5.86323	-0.786127
BB028_CO_algioaof-1	BB028	Old (d750)	Astrocyte	29.2593	0.524568	-0.768156	0.212118
BB028_CO_algpbjdd-1	BB028	Old (d750)	Astrocyte	29.1787	0.523123	-0.614539	0.0585062
BB028_CO_alhaofcl-1	BB028	Old (d750)	Astrocyte	31.0643	0.556929	-0.985041	0.282705
BB028_CO_alheclkj-1	BB028	Old (d750)	Astrocyte	29.3593	0.526362	-0.420111	-0.199235
BB028_CO_alhgfejl-1	BB028	Old (d750)	Astrocyte	28.8349	0.516959	-0.465693	-0.0118258
BB028_CO_alhnfbpp-1	BB028	Old (d750)	Astrocyte	28.7584	0.515589	-0.546824	-0.0649157
BB028_CO_aligbkfh-1	BB028	Old (d750)	Astrocyte	27.9937	0.50188	-0.725227	-0.135472
BB028_CO_alihppoa-1	BB028	Old (d750)	Astrocyte	29.2946	0.525202	-0.645342	-0.3881
BB028_CO_aljccmnp-1	BB028	Old (d750)	Astrocyte	29.0563	0.52093	-0.578143	-0.239352
BB028_CO_aljcjdol-1	BB028	Old (d750)	Astrocyte	28.4622	0.510279	-0.938214	-0.287969
BB028_CO_aljcjgan-1	BB028	Old (d750)	Astrocyte	7.21081	0.129277	-1.06059	-0.247403
BB028_CO_aljhkjij-1	BB028	Old (d750)	Astrocyte	28.4622	0.510279	-1.08345	0.146137
BB028_CO_aljnnmei-1	BB028	Old (d750)	Astrocyte	29.1473	0.522561	-1.7391	0.106426
BB028_CO_aljoeohc-1	BB028	Old (d750)	Astrocyte	28.7696	0.51579	-2.14573	-0.360281
BB028_CO_alkbemen-1	BB028	Old (d750)	Astrocyte	29.0563	0.52093	-0.652308	0.140548
BB028_CO_alkgibei-1	BB028	Old (d750)	Astrocyte	4.16293	0.0746342	-1.38204	-0.229398
BB028_CO_alkonmoa-1	BB028	Old (d750)	Astrocyte	22.7587	0.408024	3.39499	2.14662
BB028_CO_allehbpj-1	BB028	Old (d750)	Astrocyte	29.6601	0.531755	-1.13752	-0.285964
BB028_CO_allgmjbd-1	BB028	Old (d750)	Astrocyte	30.594	0.548498	-0.941725	0.366708
BB028_CO_almdmcad-1	BB028	Old (d750)	Astrocyte	29.806	0.53437	-1.3084	-0.179301
BB028_CO_almibpgb-1	BB028	Old (d750)	Astrocyte	6.14745	0.110213	-1.37535	-0.0531833
BB028_CO_alndfgjd-1	BB028	Old (d750)	Astrocyte	29.6601	0.531755	-1.2106	-0.282883
BB028_CO_alnfpekd-1	BB028	Old (d750)	Astrocyte	28.1669	0.504984	-0.933108	-0.137602
BB028_CO_alnmkmeb-1	BB028	Old (d750)	Astrocyte	28.7665	0.515734	-2.02216	-0.136145
BB028_CO_aloaemjd-1	BB028	Old (d750)	Astrocyte	28.7584	0.515589	-0.453551	0.0540321
BB028_CO_alobihfl-1	BB028	Old (d750)	Astrocyte	29.0031	0.519975	-0.510753	0.0515168
BB028_CO_alobpfmm-1	BB028	Old (d750)	Astrocyte	28.8425	0.517096	-0.283072	-0.00998736
BB028_CO_alocdodh-1	BB028	Old (d750)	Astrocyte	29.9672	0.537261	-0.478203	-0.106966
BB028_CO_alokplmk-1	BB028	Old (d750)	Reactive_Astrocyte	7.94748	0.142485	-1.25787	0.000617259
BB028_CO_aloncakh-1	BB028	Old (d750)	Reactive_Astrocyte	3.28263	0.0588518	-1.30523	-0.237795
BB028_CO_aloonego-1	BB028	Old (d750)	Astrocyte	8.08112	0.144881	-1.30746	-0.143751
BB028_CO_alpbeoji-1	BB028	Old (d750)	Reactive_Astrocyte	27.6633	0.495955	-0.0726571	0.201285
BB028_CO_alpbhlec-1	BB028	Old (d750)	Astrocyte	28.4622	0.510279	-0.405445	0.140624
BB028_CO_amabimog-1	BB028	Old (d750)	Astrocyte	29.8203	0.534627	-0.675558	0.0930443
BB028_CO_amacicjj-1	BB028	Old (d750)	Astrocyte	28.764	0.515689	-0.799915	0.100091
BB028_CO_amadfkag-1	BB028	Old (d750)	Astrocyte	28.7783	0.515946	-2.11936	-0.364884
BB028_CO_amafidjh-1	BB028	Old (d750)	Reactive_Astrocyte	28.2587	0.50663	-2.07103	-0.229757
BB028_CO_ambibpnj-1	BB028	Old (d750)	Astrocyte	19.8193	0.355326	-2.27939	-0.419864
BB028_CO_amcoehno-1	BB028	Old (d750)	Reactive_Astrocyte	31.9459	0.572735	-4.49793	-8.42667
BB028_CO_amdcjbno-1	BB028	Old (d750)	Astrocyte	25.9171	0.464648	0.120192	0.224729
BB028_CO_amddifap-1	BB028	Old (d750)	Astrocyte	27.1425	0.486618	-0.173531	0.175709
BB028_CO_amenocke-1	BB028	Old (d750)	Astrocyte	8.60331	0.154243	-1.56478	0.250093
BB028_CO_amepkgih-1	BB028	Old (d750)	Reactive_Astrocyte	32.2444	0.578086	-0.957737	0.124977
BB028_CO_amfajpbo-1	BB028	Old (d750)	Reactive_Astrocyte	33.6474	0.603241	-4.53112	-8.08413
BB028_CO_amflcllc-1	BB028	Old (d750)	Astrocyte	23.1059	0.414249	3.74722	3.7682
BB028_CO_amgakdjf-1	BB028	Old (d750)	Astrocyte	5.23478	0.0938506	-1.18694	-0.0889328
BB028_CO_amgcaenm-1	BB028	Old (d750)	Astrocyte	28.4686	0.510393	-0.647692	-0.0174506
BB028_CO_amgdfpbk-1	BB028	Old (d750)	Astrocyte	30.2784	0.542839	-0.931601	0.360211
BB028_CO_amgfahcl-1	BB028	Old (d750)	Astrocyte	27.6716	0.496105	-0.338257	-0.0668113
BB028_CO_amgflggd-1	BB028	Old (d750)	Astrocyte	30.2784	0.542839	-0.524594	-0.236102
BB028_CO_amghkjce-1	BB028	Old (d750)	Astrocyte	29.0563	0.52093	-0.515363	0.178249
BB028_CO_amhkfadj-1	BB028	Old (d750)	Reactive_Astrocyte	33.0827	0.593116	-4.5774	-8.14367
BB028_CO_amjebock-1	BB028	Old (d750)	Astrocyte	29.5002	0.528887	-0.515786	0.200832
BB028_CO_amkakhco-1	BB028	Old (d750)	Astrocyte	29.3567	0.526315	-0.879734	-0.445647
BB028_CO_amkcmpcg-1	BB028	Old (d750)	Astrocyte	26.9375	0.482943	-0.244117	-0.0263865
BB028_CO_amkebcoo-1	BB028	Old (d750)	Reactive_Astrocyte	30.2784	0.542839	-1.22926	0.0137811
BB028_CO_amloehhl-1	BB028	Old (d750)	Astrocyte	30.594	0.548498	-0.966681	0.348131
BB028_CO_ammcljdd-1	BB028	Old (d750)	Astrocyte	29.3462	0.526127	-0.892911	0.373199
BB028_CO_ammejcoc-1	BB028	Old (d750)	Astrocyte	29.583	0.530372	-0.904205	0.249876
BB028_CO_ammifdch-1	BB028	Old (d750)	Astrocyte	27.8334	0.499005	-0.682111	0.090013
BB028_CO_ammpbfnk-1	BB028	Old (d750)	Astrocyte	29.623	0.531089	-0.695479	0.186877
BB028_CO_ampbojhj-1	BB028	Old (d750)	Reactive_Astrocyte	45.9458	0.823729	-4.74317	-8.42481
BB028_CO_ampjhfcl-1	BB028	Old (d750)	Reactive_Astrocyte	41.1628	0.737978	-4.76376	-8.39076
BB028_CO_anabodef-1	BB028	Old (d750)	Astrocyte	29.7422	0.533227	-3.21035	3.06749
BB028_CO_ancnlopn-1	BB028	Old (d750)	Astrocyte	28.2195	0.505928	-1.8473	-0.101671
BB028_CO_andandlh-1	BB028	Old (d750)	Astrocyte	30.2784	0.542839	-1.94966	-0.13579
BB028_CO_andknglb-1	BB028	Old (d750)	Astrocyte	6.21983	0.111511	-1.64699	0.261432
BB028_CO_andlejio-1	BB028	Old (d750)	Astrocyte	28.7183	0.51487	-1.39988	-0.0718217
BB028_CO_anegdffn-1	BB028	Old (d750)	Astrocyte	24.4338	0.438056	0.357515	2.46647
BB028_CO_aneghkod-1	BB028	Old (d750)	Astrocyte	29.6601	0.531755	-1.33452	0.645488
BB028_CO_anfpegei-1	BB028	Old (d750)	Reactive_Astrocyte	43.3877	0.777866	-4.67547	-8.48912
BB028_CO_angnnaac-1	BB028	Old (d750)	Reactive_Astrocyte	41.8137	0.749647	-4.69909	-8.46921
BB028_CO_anhlkaeo-1	BB028	Old (d750)	Astrocyte	29.648	0.531538	-2.06185	-0.155204
BB028_CO_anhoilhe-1	BB028	Old (d750)	Astrocyte	26.5798	0.476529	-1.53058	2.11052
BB028_CO_anhojeno-1	BB028	Old (d750)	Reactive_Astrocyte	45.9279	0.823409	-4.71894	-8.65522
BB028_CO_aniheljc-1	BB028	Old (d750)	Reactive_Astrocyte	37.5086	0.672465	-4.68718	-8.52124
BB028_CO_anijffkl-1	BB028	Old (d750)	Astrocyte	28.8117	0.516543	-1.60267	-0.0346575
BB028_CO_ankpbfog-1	BB028	Old (d750)	Astrocyte	25.3842	0.455094	1.4841	1.14204
BB028_CO_anleoigp-1	BB028	Old (d750)	Astrocyte	27.944	0.500987	-7.13483	0.839916
BB028_CO_annbmlbj-1	BB028	Old (d750)	Reactive_Astrocyte	46.3837	0.83158	-4.67839	-8.41871
BB028_CO_annjgkam-1	BB028	Old (d750)	Reactive_Astrocyte	46.1631	0.827625	-4.74982	-8.4764
BB028_CO_aoagahkj-1	BB028	Old (d750)	Astrocyte	29.2618	0.524614	-1.49183	0.590864
BB028_CO_aocdbdkn-1	BB028	Old (d750)	Astrocyte	29.3567	0.526315	-0.447674	0.0857718
BB028_CO_aodcllbp-1	BB028	Old (d750)	Reactive_Astrocyte	46.8621	0.840157	-4.76374	-8.3852
BB028_CO_aoddpkin-1	BB028	Old (d750)	Reactive_Astrocyte	48.7481	0.873969	-4.77342	-8.40147
BB028_CO_aompdhmj-1	BB028	Old (d750)	Astrocyte	23.8222	0.427092	2.38115	3.23158
BB028_CO_aonjbedm-1	BB028	Old (d750)	Astrocyte	23.7402	0.42562	2.57434	3.91225
BB028_CO_aonjlhme-1	BB028	Old (d750)	Astrocyte	19.303	0.34607	-2.39946	-0.313495
BB028_CO_aopcbale-1	BB028	Old (d750)	Astrocyte	25.5654	0.458344	-0.0196809	2.56175
BB028_CO_apbanjma-1	BB028	Old (d750)	Astrocyte	7.84294	0.14061	-1.38939	-0.336992
BB028_CO_apcobdob-1	BB028	Old (d750)	Astrocyte	24.3143	0.435914	1.12743	2.8134
BB028_CO_apdkbigh-1	BB028	Old (d750)	Reactive_Astrocyte	24.5891	0.44084	1.34154	2.42166
BB028_CO_apeeomcd-1	BB028	Old (d750)	Astrocyte	25.5224	0.457572	0.646418	1.60451
BB028_CO_apefclpb-1	BB028	Old (d750)	Astrocyte	23.2089	0.416095	1.93956	4.49283
BB028_CO_apfnehem-1	BB028	Old (d750)	Reactive_Astrocyte	24.2632	0.434998	2.66626	1.78885
BB028_CO_bagpjkee-1	BB028	Old (d750)	Reactive_Astrocyte	23.5932	0.422985	2.98566	2.31944
BB028_CO_bbdahcih-1	BB028	Old (d750)	Astrocyte	27.32	0.4898	-1.00643	0.115391
BB028_CO_bbfbgceo-1	BB028	Old (d750)	Reactive_Astrocyte	24.6542	0.442008	1.92771	1.70145
BB028_CO_bbfmolei-1	BB028	Old (d750)	Astrocyte	27.3023	0.489483	-0.769185	0.207835
BB028_CO_bbfnlhli-1	BB028	Old (d750)	Astrocyte	24.9368	0.447075	0.683847	3.22222
BB028_CO_bbhbfkim-1	BB028	Old (d750)	Astrocyte	29.0748	0.521262	-2.23512	-0.395373
BB028_CO_bbiomoai-1	BB028	Old (d750)	Astrocyte	29.6601	0.531755	-0.512474	-0.103487
BB028_CO_bbkbmaif-1	BB028	Old (d750)	Astrocyte	24.1248	0.432516	1.92255	3.44823
BB028_CO_bbkcjhih-1	BB028	Old (d750)	Astrocyte	23.9292	0.42901	2.77222	3.6864
BB028_CO_bbkimhkk-1	BB028	Old (d750)	Astrocyte	28.268	0.506796	-0.512465	0.331635
BB028_CO_bbkjlojn-1	BB028	Old (d750)	Astrocyte	10.2583	0.183914	-2.13328	1.86705
BB028_CO_bbmcihlm-1	BB028	Old (d750)	Astrocyte	27.1209	0.486232	-7.30584	0.0512054
BB028_CO_bbmeefic-1	BB028	Old (d750)	Astrocyte	24.0323	0.430858	2.74674	2.28714
BB028_CO_bbpghdkl-1	BB028	Old (d750)	Astrocyte	28.4622	0.510279	-0.713305	0.147632
BB028_CO_bbponifm-1	BB028	Old (d750)	Astrocyte	28.0699	0.503244	-0.956682	-0.0540774
BB028_CO_bcaacfmk-1	BB028	Old (d750)	Astrocyte	26.8491	0.481358	-0.802771	0.32538
BB028_CO_bcadchbc-1	BB028	Old (d750)	Astrocyte	23.9461	0.429312	3.07043	3.7931
BB028_CO_bcaedjam-1	BB028	Old (d750)	Astrocyte	25.8151	0.46282	-0.311613	0.478903
BB028_CO_bcaoimon-1	BB028	Old (d750)	Astrocyte	26.7748	0.480027	-0.274053	0.202123
BB028_CO_bcbmclhd-1	BB028	Old (d750)	Reactive_Astrocyte	27.1562	0.486863	-2.41318	-0.235935
BB028_CO_bccadnfk-1	BB028	Old (d750)	Astrocyte	27.3016	0.489471	-0.206006	0.272343
BB028_CO_bcdbffne-1	BB028	Old (d750)	Astrocyte	24.1258	0.432535	2.03898	2.73026
BB028_CO_bcdfgahg-1	BB028	Old (d750)	Astrocyte	23.8808	0.428141	1.75516	3.26479
BB028_CO_bcipffkf-1	BB028	Old (d750)	Astrocyte	23.9662	0.429673	1.74957	1.95611
BB028_CO_bdcddjil-1	BB028	Old (d750)	Reactive_Astrocyte	23.4378	0.420199	4.11914	3.16316
BB028_CO_bdfjgadj-1	BB028	Old (d750)	Astrocyte	25.9277	0.46484	1.27344	1.15486
BB028_CO_bennbchb-1	BB028	Old (d750)	Astrocyte	28.7401	0.51526	-0.81613	0.339224
BB028_CO_beobekoa-1	BB028	Old (d750)	Astrocyte	28.6732	0.514061	-1.20294	0.0837634
BB028_CO_beodioll-1	BB028	Old (d750)	Astrocyte	24.79	0.444442	1.43647	2.17763
BB028_CO_bephcdep-1	BB028	Old (d750)	Astrocyte	28.4622	0.510279	-0.470064	0.467877
BB028_CO_bepkhjmd-1	BB028	Old (d750)	Astrocyte	23.9845	0.430001	2.1133	1.89689
BB028_CO_bfajmpfj-1	BB028	Old (d750)	Astrocyte	26.1225	0.468331	0.462102	0.729255
BB028_CO_bfajpmpe-1	BB028	Old (d750)	Astrocyte	26.6213	0.477275	-0.0780816	0.457612
BB028_CO_bfaoopie-1	BB028	Old (d750)	Astrocyte	30.76	0.551474	-1.1727	-0.253715
BB028_CO_bfbaabmo-1	BB028	Old (d750)	Astrocyte	26.9076	0.482408	0.163535	0.647346
BB028_CO_bfbhaefn-1	BB028	Old (d750)	Astrocyte	26.3895	0.473119	0.459895	0.546377
BB028_CO_bfhdpndf-1	BB028	Old (d750)	Reactive_Astrocyte	23.3689	0.418965	4.18832	2.23568
BB028_CO_bfnnjbac-1	BB028	Old (d750)	Reactive_Astrocyte	23.4496	0.420411	4.72114	1.56597
BB028_CO_bjckladg-1	BB028	Old (d750)	Reactive_Astrocyte	23.7712	0.426176	1.7005	2.86174
BB028_CO_bkkijfli-1	BB028	Old (d750)	Astrocyte	24.1395	0.43278	1.57665	2.09311
BB028_CO_bmaiimbf-1	BB028	Old (d750)	Astrocyte	14.5958	0.261678	-2.35301	1.17396
BB028_CO_bmgmobec-1	BB028	Old (d750)	Astrocyte	29.3567	0.526315	-1.22335	-0.324838
BB028_CO_bnbgfnco-1	BB028	Old (d750)	Reactive_Astrocyte	28.4234	0.509583	-0.638207	0.153525
BB028_CO_bncehalj-1	BB028	Old (d750)	Reactive_Astrocyte	23.6679	0.424324	3.32426	3.79758
BB028_CO_bpnhfmkh-1	BB028	Old (d750)	Astrocyte	24.1558	0.433073	4.30796	1.72304
BB028_CO_bpnmecnf-1	BB028	Old (d750)	Reactive_Astrocyte	24.3166	0.435954	1.87767	1.18729
BB028_CO_cdekomaf-1	BB028	Old (d750)	Astrocyte	27.397	0.491181	-0.00728341	0.22963
BB028_CO_cdojcoll-1	BB028	Old (d750)	Reactive_Astrocyte	28.3941	0.509058	-0.663383	0.0852313
BB028_CO_cfjbihmg-1	BB028	Old (d750)	Astrocyte	23.8501	0.427592	1.69737	1.96992
BB028_CO_cfkaoggc-1	BB028	Old (d750)	Astrocyte	30.0735	0.539165	-0.998731	0.14198
BB028_CO_cfkpiibe-1	BB028	Old (d750)	Astrocyte	24.2443	0.434658	2.2639	1.77653
BB028_CO_cfkplnnd-1	BB028	Old (d750)	Astrocyte	27.5757	0.494385	-0.285845	0.278493
BB028_CO_cfldilbi-1	BB028	Old (d750)	Reactive_Astrocyte	23.8991	0.42847	1.44816	2.12371
BB028_CO_cflngili-1	BB028	Old (d750)	Astrocyte	26.9833	0.483764	-0.33347	0.488039
BB028_CO_cflpgmlg-1	BB028	Old (d750)	Astrocyte	25.2354	0.452427	1.6353	1.21939
BB028_CO_cfmhlpim-1	BB028	Old (d750)	Astrocyte	25.0163	0.448499	1.44578	1.33825
BB028_CO_cfmiooch-1	BB028	Old (d750)	Astrocyte	24.3289	0.436174	2.19086	1.3984
BB028_CO_cfmlkcpn-1	BB028	Old (d750)	Astrocyte	29.6601	0.531755	-1.27212	0.103224
BB028_CO_cfpbapjc-1	BB028	Old (d750)	Astrocyte	27.7037	0.49668	-0.628537	0.202391
BB028_CO_cgochnad-1	BB028	Old (d750)	Astrocyte	24.141	0.432806	1.66904	1.78886
BB028_CO_chondjnc-1	BB028	Old (d750)	Reactive_Astrocyte	23.3689	0.418965	4.64572	2.1828
BB028_CO_ckaodnhn-1	BB028	Old (d750)	Astrocyte	23.2285	0.416448	4.23227	2.2606
BB028_CO_ckaonflg-1	BB028	Old (d750)	Astrocyte	23.6642	0.424258	1.75328	2.12827
BB028_CO_ckcbgjdg-1	BB028	Old (d750)	Reactive_Astrocyte	23.6679	0.424324	4.33964	1.77067
BB028_CO_ckfcnmab-1	BB028	Old (d750)	Reactive_Astrocyte	24.1254	0.432527	2.69428	1.91104
BB028_CO_ckolalnp-1	BB028	Old (d750)	Astrocyte	27.7731	0.497924	-2.15632	-0.289721
BB028_CO_ckpfcame-1	BB028	Old (d750)	Astrocyte	8.90825	0.15971	-1.29217	-0.174851
BB028_CO_ckpfghhe-1	BB028	Old (d750)	Astrocyte	28.6697	0.513998	-0.889703	-0.147066
BB028_CO_clmanjlk-1	BB028	Old (d750)	Astrocyte	23.6679	0.424324	4.18152	2.86404
BB028_CO_clpecjlh-1	BB028	Old (d750)	Astrocyte	28.7584	0.515589	-1.224	-0.332942
BB028_CO_cmdblgjc-1	BB028	Old (d750)	Astrocyte	23.396	0.41945	3.69808	3.85595
BB028_CO_cmhdoioo-1	BB028	Old (d750)	Reactive_Astrocyte	24.3306	0.436206	3.20698	0.795053
BB028_CO_cmncodlc-1	BB028	Old (d750)	Reactive_Astrocyte	23.7889	0.426493	4.26026	1.77333
BB028_CO_cnbbdmnp-1	BB028	Old (d750)	Astrocyte	26.1714	0.469208	-0.119742	0.0127046
BB028_CO_cnbgkhgn-1	BB028	Old (d750)	Astrocyte	24.9252	0.446866	-0.191167	0.237955
BB028_CO_cncikigg-1	BB028	Old (d750)	Reactive_Astrocyte	31.4877	0.56452	-0.867324	0.391326
BB028_CO_cndcdgko-1	BB028	Old (d750)	Astrocyte	23.4178	0.419841	3.40279	2.79573
BB028_CO_cndedphf-1	BB028	Old (d750)	Astrocyte	23.8606	0.42778	2.06724	2.49294
BB028_CO_cnffecog-1	BB028	Old (d750)	Astrocyte	19.9069	0.356896	-2.23628	-0.368908
BB028_CO_cnidlola-1	BB028	Old (d750)	Astrocyte	24.2201	0.434226	2.38382	2.25286
BB028_CO_cnkmcpfd-1	BB028	Old (d750)	Astrocyte	26.5742	0.47643	2.90517	0.702987
BB028_CO_cnmndipg-1	BB028	Old (d750)	Astrocyte	27.0305	0.48461	-0.499866	-0.190165
BB028_CO_cnobmjfc-1	BB028	Old (d750)	Astrocyte	23.8954	0.428403	2.99008	2.18898
BB028_CO_coabalfl-1	BB028	Old (d750)	Astrocyte	24.0348	0.430902	1.87299	1.62876
BB028_CO_coaebkpo-1	BB028	Old (d750)	Reactive_Astrocyte	28.2685	0.506805	-0.797097	-0.214191
BB028_CO_cohiehlh-1	BB028	Old (d750)	Astrocyte	6.03213	0.108146	-1.23769	-0.431027
BB028_CO_cokelejo-1	BB028	Old (d750)	Astrocyte	25.0242	0.448642	1.38226	1.56002
BB028_CO_cokfbohh-1	BB028	Old (d750)	Astrocyte	29.7185	0.532802	-1.16375	-0.0526261
BB028_CO_copamhkp-1	BB028	Old (d750)	Astrocyte	27.8504	0.499309	-0.580236	-0.493889
BB028_CO_cpchlkbb-1	BB028	Old (d750)	Astrocyte	23.5333	0.421912	4.36684	1.92158
BB028_CO_cpikplah-1	BB028	Old (d750)	Reactive_Astrocyte	23.4587	0.420575	3.34489	1.57708
BB028_CO_ddopbkpg-1	BB028	Old (d750)	Astrocyte	23.6679	0.424324	4.43224	0.947519
BB028_CO_dfnieacc-1	BB028	Old (d750)	Reactive_Astrocyte	23.3689	0.418965	4.21376	2.71497
BB028_CO_dfnnpbbe-1	BB028	Old (d750)	Astrocyte	23.3689	0.418965	3.91145	2.20002
BB028_CO_ecoippka-1	BB028	Old (d750)	Astrocyte	27.7961	0.498336	-0.859078	0.589854
BB028_CO_edamgnfd-1	BB028	Old (d750)	Astrocyte	28.7584	0.515589	-2.16666	-0.319679
BB028_CO_ednflkib-1	BB028	Old (d750)	Astrocyte	25.8871	0.464111	0.750575	0.704859
BB028_CO_ednjbjgn-1	BB028	Old (d750)	Astrocyte	29.2639	0.524652	-0.604891	-0.298362
BB028_CO_edokhaip-1	BB028	Old (d750)	Astrocyte	27.5927	0.494689	-0.217625	0.0393524
BB028_CO_edpdgghg-1	BB028	Old (d750)	Astrocyte	26.9565	0.483284	-0.769547	0.54603
BB028_CO_efbbiifn-1	BB028	Old (d750)	Astrocyte	28.0516	0.502916	-0.263713	0.0614195
BB028_CO_efbefbdb-1	BB028	Old (d750)	Astrocyte	27.8716	0.49969	-0.0128102	0.209309
BB028_CO_efcfefcj-1	BB028	Old (d750)	Astrocyte	23.2936	0.417615	3.69866	2.46538
BB028_CO_efdaghgf-1	BB028	Old (d750)	Reactive_Astrocyte	24.5621	0.440357	2.03374	1.16698
BB028_CO_effffckj-1	BB028	Old (d750)	Astrocyte	12.7356	0.228327	-1.52032	-0.133593
BB028_CO_efgmjkmk-1	BB028	Old (d750)	Reactive_Astrocyte	36.3284	0.651306	-4.7202	-8.43016
BB028_CO_efgpglmb-1	BB028	Old (d750)	Astrocyte	24.3926	0.437317	1.34408	2.63154
BB028_CO_efhlmnkk-1	BB028	Old (d750)	Astrocyte	28.4622	0.510279	-2.16428	-0.269735
BB028_CO_efiheonn-1	BB028	Old (d750)	Astrocyte	27.5612	0.494124	-2.09185	-0.30602
BB028_CO_efocjgoe-1	BB028	Old (d750)	Reactive_Astrocyte	26.2672	0.470925	0.441637	0.249291
BB028_CO_efpfdimh-1	BB028	Old (d750)	Reactive_Astrocyte	28.5685	0.512184	-0.554767	-0.237177
BB028_CO_efpggmpf-1	BB028	Old (d750)	Astrocyte	29.3824	0.526776	-1.29298	0.075609
BB028_CO_efpnccmd-1	BB028	Old (d750)	Astrocyte	24.2182	0.43419	2.01301	1.11189
BB028_CO_egakaiek-1	BB028	Old (d750)	Astrocyte	27.761	0.497707	-0.928508	0.0362561
BB028_CO_egalhand-1	BB028	Old (d750)	Reactive_Astrocyte	28.2923	0.507232	-1.01913	-0.343024
BB028_CO_egaljbnn-1	BB028	Old (d750)	Astrocyte	25.5218	0.457562	0.639129	0.938327
BB028_CO_egampjhh-1	BB028	Old (d750)	Astrocyte	24.4793	0.438871	1.52976	2.17053
BB028_CO_egcnldei-1	BB028	Old (d750)	Astrocyte	27.3551	0.49043	-0.936414	0.0274513
BB028_CO_egdaddll-1	BB028	Old (d750)	Astrocyte	6.54704	0.117377	-1.14944	-0.155779
BB028_CO_egdlkgdd-1	BB028	Old (d750)	Astrocyte	28.8148	0.5166	0.0698557	0.546841
BB028_CO_egeeajeb-1	BB028	Old (d750)	Astrocyte	30.0762	0.539215	-1.19948	0.238492
BB028_CO_egeeengd-1	BB028	Old (d750)	Astrocyte	31.2394	0.560069	-1.07665	0.564877
BB028_CO_egekjkch-1	BB028	Old (d750)	Astrocyte	28.7584	0.515589	-0.959717	0.546139
BB028_CO_egemepkg-1	BB028	Old (d750)	Astrocyte	29.3845	0.526813	-0.0907089	0.462395
BB028_CO_egendlbe-1	BB028	Old (d750)	Reactive_Astrocyte	32.0675	0.574915	-1.26029	0.387952
BB028_CO_egfmbcnd-1	BB028	Old (d750)	Astrocyte	27.2787	0.489061	-0.765809	0.477064
BB028_CO_egfmgldo-1	BB028	Old (d750)	Astrocyte	23.6559	0.42411	2.32065	1.93947
BB028_CO_egfokpdc-1	BB028	Old (d750)	Reactive_Astrocyte	23.7517	0.425827	2.40678	2.45531
BB028_CO_eggcnkai-1	BB028	Old (d750)	Astrocyte	28.7026	0.514589	-0.835703	0.417435
BB028_CO_eghohagn-1	BB028	Old (d750)	Astrocyte	29.3567	0.526315	-1.32064	0.18705
BB028_CO_eghpaobd-1	BB028	Old (d750)	Astrocyte	27.8716	0.49969	-1.22368	-0.306255
BB028_CO_egkbkppm-1	BB028	Old (d750)	Astrocyte	29.3567	0.526315	-1.16719	0.0351164
BB028_CO_egkfamfl-1	BB028	Old (d750)	Reactive_Astrocyte	30.944	0.554773	-1.48145	0.372495
BB028_CO_egkganfe-1	BB028	Old (d750)	Reactive_Astrocyte	5.55831	0.099651	-1.4252	0.0985706
BB028_CO_egkioepf-1	BB028	Old (d750)	Reactive_Astrocyte	28.4021	0.509201	-0.940169	0.356899
BB028_CO_egkmppcn-1	BB028	Old (d750)	Astrocyte	27.8675	0.499617	-0.773012	0.41891
BB028_CO_egknajgb-1	BB028	Old (d750)	Astrocyte	30.0832	0.539339	-1.08686	0.558023
BB028_CO_egnannoe-1	BB028	Old (d750)	Astrocyte	23.6926	0.424768	3.17888	2.83994
BB028_CO_egnbkpdb-1	BB028	Old (d750)	Astrocyte	27.2787	0.489061	0.0726996	0.434176
BB028_CO_ehajlgig-1	BB028	Old (d750)	Astrocyte	28.1016	0.503814	-0.65939	0.0829213
BB028_CO_ehbagcan-1	BB028	Old (d750)	Astrocyte	28.1054	0.503882	-0.730736	0.219566
BB028_CO_ehdemaee-1	BB028	Old (d750)	Astrocyte	24.2241	0.434296	2.88914	1.29025
BB028_CO_ehdfgogd-1	BB028	Old (d750)	Astrocyte	7.58757	0.136032	-1.14901	-0.436225
BB028_CO_ehflfece-1	BB028	Old (d750)	Astrocyte	28.5729	0.512264	-0.667467	0.311503
BB028_CO_ehgbfnoj-1	BB028	Old (d750)	Astrocyte	26.6373	0.477562	0.1129	0.604464
BB028_CO_ehgdhegg-1	BB028	Old (d750)	Reactive_Astrocyte	27.2787	0.489061	0.0549474	0.296795
BB028_CO_ehhbbnij-1	BB028	Old (d750)	Astrocyte	23.9476	0.429339	2.33056	1.98242
BB028_CO_ehheikgf-1	BB028	Old (d750)	Astrocyte	25.9079	0.464483	0.380065	0.376692
BB028_CO_ehhhdmbh-1	BB028	Old (d750)	Astrocyte	26.68	0.478326	0.273709	0.494386
BB028_CO_ehiahlpo-1	BB028	Old (d750)	Astrocyte	24.9792	0.447834	1.51049	1.1242
BB028_CO_ehipknak-1	BB028	Old (d750)	Astrocyte	25.8023	0.462592	0.769696	0.668232
BB028_CO_ehjogmcl-1	BB028	Old (d750)	Astrocyte	26.6536	0.477853	-0.0381496	0.281511
BB028_CO_ehkpbpge-1	BB028	Old (d750)	Astrocyte	28.1669	0.504984	-0.740145	-0.127755
BB028_CO_ehldbmln-1	BB028	Old (d750)	Astrocyte	26.2998	0.47151	-0.194975	0.666463
BB028_CO_ehlfmaaf-1	BB028	Old (d750)	Reactive_Astrocyte	29.6601	0.531755	-1.07113	-0.156638
BB028_CO_ehnifjkg-1	BB028	Old (d750)	Astrocyte	6.69752	0.120075	-1.18257	-0.356357
BB028_CO_ehnoddfi-1	BB028	Old (d750)	Astrocyte	26.8151	0.480748	-0.401964	0.359647
BB028_CO_ehoamgmb-1	BB028	Old (d750)	Astrocyte	28.1669	0.504984	-0.731902	0.157581
BB028_CO_eidpebpp-1	BB028	Old (d750)	Astrocyte	31.5697	0.565991	-1.35627	-0.000354773
BB028_CO_eieciipm-1	BB028	Old (d750)	Astrocyte	24.4615	0.438552	1.6002	1.86104
BB028_CO_eieelfie-1	BB028	Old (d750)	Astrocyte	31.3272	0.561642	-4.48039	-8.38711
BB028_CO_eieflfck-1	BB028	Old (d750)	Astrocyte	29.2524	0.524446	-1.04873	0.18595
BB028_CO_eieogopa-1	BB028	Old (d750)	Astrocyte	26.6823	0.478368	-0.383248	0.376221
BB028_CO_eifalbke-1	BB028	Old (d750)	Reactive_Astrocyte	35.0106	0.62768	-0.987093	0.141597
BB028_CO_eigpncdo-1	BB028	Old (d750)	Astrocyte	27.5757	0.494385	-0.371768	-0.276036
BB028_CO_eihaacab-1	BB028	Old (d750)	Astrocyte	29.6601	0.531755	-1.03245	-0.0554473
BB028_CO_eihabnbp-1	BB028	Old (d750)	Astrocyte	9.60898	0.172272	-1.29719	-0.184302
BB028_CO_eihidpdb-1	BB028	Old (d750)	Astrocyte	28.0328	0.50258	-1.02121	-0.356593
BB028_CO_eihnnkek-1	BB028	Old (d750)	Astrocyte	24.8868	0.446177	3.96309	1.43839
BB028_CO_eiidicnl-1	BB028	Old (d750)	Reactive_Astrocyte	26.038	0.466816	0.123688	0.57109
BB028_CO_ejfjeahd-1	BB028	Old (d750)	Reactive_Astrocyte	27.0925	0.485721	-0.0586199	0.106476
BB028_CO_ejflkahd-1	BB028	Old (d750)	Astrocyte	24.0272	0.430767	2.61766	2.09295
BB028_CO_ejfmfgdo-1	BB028	Old (d750)	Reactive_Astrocyte	26.315	0.471782	0.868294	0.796954
BB028_CO_ejfoging-1	BB028	Old (d750)	Reactive_Astrocyte	25.6978	0.460718	0.741622	0.684491
BB028_CO_ejfphafd-1	BB028	Old (d750)	Astrocyte	29.0563	0.52093	-0.916944	-0.356933
BB028_CO_ejgafcgb-1	BB028	Old (d750)	Astrocyte	25.0763	0.449575	1.5169	1.3163
BB028_CO_ejgblbge-1	BB028	Old (d750)	Astrocyte	26.1381	0.468612	-0.094304	0.49675
BB028_CO_ejglkcjc-1	BB028	Old (d750)	Astrocyte	29.0563	0.52093	-1.16846	-0.180958
BB028_CO_ejhkaaam-1	BB028	Old (d750)	Astrocyte	28.7584	0.515589	-1.00278	0.254846
BB028_CO_ejhkcpoe-1	BB028	Old (d750)	Astrocyte	30.631	0.549161	-0.894811	0.641691
BB028_CO_ejibnjfb-1	BB028	Old (d750)	Astrocyte	29.3567	0.526315	-0.601415	-0.160378
BB028_CO_ejickkpl-1	BB028	Old (d750)	Astrocyte	23.4096	0.419693	2.93819	2.45316
BB028_CO_ejjddflg-1	BB028	Old (d750)	Astrocyte	6.31176	0.113159	-1.2279	-0.0236609
BB028_CO_ejjgakhh-1	BB028	Old (d750)	Astrocyte	23.0666	0.413545	2.36261	4.43963
BB028_CO_ejklapek-1	BB028	Old (d750)	Astrocyte	24.9176	0.446731	1.67843	0.644842
BB028_CO_ejlcoikn-1	BB028	Old (d750)	Astrocyte	26.3782	0.472915	0.00618939	0.314671
BB028_CO_ejlgiaoj-1	BB028	Old (d750)	Astrocyte	24.7366	0.443484	1.12138	1.3432
BB028_CO_ejlnbjgf-1	BB028	Old (d750)	Astrocyte	28.9886	0.519716	-1.20884	-0.067411
BB028_CO_ejmfjobe-1	BB028	Old (d750)	Reactive_Astrocyte	29.6601	0.531755	-1.05857	-0.07181
BB028_CO_ejmjaapp-1	BB028	Old (d750)	Astrocyte	28.7584	0.515589	-0.831634	-0.31897
BB028_CO_ejmnmfdp-1	BB028	Old (d750)	Astrocyte	26.9802	0.483708	0.114185	0.413116
BB028_CO_ejndaaig-1	BB028	Old (d750)	Astrocyte	29.3632	0.526432	-0.431434	-0.0325635
BB028_CO_ejnepkpf-1	BB028	Old (d750)	Astrocyte	29.6242	0.531111	-0.533554	-0.307699
BB028_CO_ejoiffbj-1	BB028	Old (d750)	Reactive_Astrocyte	28.5395	0.511664	-0.585462	-0.217028
BB028_CO_ejokcnjn-1	BB028	Old (d750)	Astrocyte	27.5165	0.493323	-0.115917	0.451521
BB028_CO_ejpoafik-1	BB028	Old (d750)	Astrocyte	26.4308	0.473858	-0.182577	0.167458
BB028_CO_ekbdmbdd-1	BB028	Old (d750)	Astrocyte	26.6466	0.477728	-0.0816724	0.522951
BB028_CO_ekbnbcng-1	BB028	Old (d750)	Astrocyte	27.8716	0.49969	-0.431581	0.227031
BB028_CO_ekcmffjm-1	BB028	Old (d750)	Astrocyte	24.3172	0.435966	1.11319	2.97776
BB028_CO_ekdanpao-1	BB028	Old (d750)	Astrocyte	9.01296	0.161587	-1.40194	0.226604
BB028_CO_ekeajdbk-1	BB028	Old (d750)	Astrocyte	24.9687	0.447645	1.77732	1.65497
BB028_CO_ekegcabc-1	BB028	Old (d750)	Astrocyte	29.0082	0.520067	-0.717166	-0.131628
BB028_CO_ekemimbl-1	BB028	Old (d750)	Astrocyte	3.01315	0.0540206	-1.26333	-0.225219
BB028_CO_ekeoplnl-1	BB028	Old (d750)	Astrocyte	24.6375	0.441708	0.763014	2.69371
BB028_CO_ekfamabm-1	BB028	Old (d750)	Reactive_Astrocyte	23.9654	0.429659	3.56104	2.20634
BB028_CO_ekfmjaad-1	BB028	Old (d750)	Astrocyte	27.6518	0.495748	-0.880261	-0.0689468
BB028_CO_ekfpcfko-1	BB028	Old (d750)	Astrocyte	29.6601	0.531755	-0.629999	-0.238191
BB028_CO_ekfpikpj-1	BB028	Old (d750)	Astrocyte	28.7584	0.515589	-0.676862	-0.0923784
BB028_CO_ekgdafji-1	BB028	Old (d750)	Astrocyte	5.39187	0.0966669	-1.28586	-0.396221
BB028_CO_ekhfdpkf-1	BB028	Old (d750)	Astrocyte	27.0053	0.484158	-0.175113	0.486605
BB028_CO_ekhijfae-1	BB028	Old (d750)	Astrocyte	27.7194	0.49696	-0.384698	-0.0629721
BB028_CO_ekifolfe-1	BB028	Old (d750)	Astrocyte	24.2632	0.434998	1.85501	2.3956
BB028_CO_ekinfpin-1	BB028	Old (d750)	Astrocyte	30.0604	0.53893	-1.44195	0.167659
BB028_CO_ekinicbb-1	BB028	Old (d750)	Astrocyte	23.0666	0.413545	4.19705	3.18977
BB028_CO_ekioangc-1	BB028	Old (d750)	Astrocyte	27.2787	0.489061	-0.210578	0.5906
BB028_CO_ekjaaeib-1	BB028	Old (d750)	Astrocyte	26.7264	0.479158	0.593267	1.20172
BB028_CO_ekjfikfl-1	BB028	Old (d750)	Astrocyte	29.3567	0.526315	-0.469467	0.245617
BB028_CO_ekjhncob-1	BB028	Old (d750)	Astrocyte	26.8653	0.481649	-0.317858	0.7539
BB028_CO_ekjiecmc-1	BB028	Old (d750)	Astrocyte	28.7783	0.515946	-0.724599	-0.32793
BB028_CO_ekjjedem-1	BB028	Old (d750)	Astrocyte	29.4835	0.528589	-0.740535	0.267854
BB028_CO_ekkippio-1	BB028	Old (d750)	Astrocyte	27.2787	0.489061	-0.277299	0.429144
BB028_CO_eknapefd-1	BB028	Old (d750)	Astrocyte	23.2093	0.416103	2.90001	4.35203
BB028_CO_ekndblem-1	BB028	Old (d750)	Astrocyte	24.4727	0.438753	2.71217	1.95112
BB028_CO_eknhjkec-1	BB028	Old (d750)	Astrocyte	28.4622	0.510279	-0.634776	-0.258801
BB028_CO_ekoggidn-1	BB028	Old (d750)	Reactive_Astrocyte	23.4675	0.420732	3.79084	2.25059
BB028_CO_ekojbcbc-1	BB028	Old (d750)	Astrocyte	27.5346	0.493648	0.289712	0.665087
BB028_CO_ekpclbcg-1	BB028	Old (d750)	Astrocyte	26.6555	0.477887	0.26666	0.524345
BB028_CO_ekpipfok-1	BB028	Old (d750)	Astrocyte	25.2225	0.452197	1.58361	0.933326
BB028_CO_ekpomgeo-1	BB028	Old (d750)	Astrocyte	26.9287	0.482785	-1.08983	0.0756848
BB028_CO_elabldeo-1	BB028	Old (d750)	Astrocyte	17.6013	0.315561	-1.00154	-4.11267
BB028_CO_elbffkie-1	BB028	Old (d750)	Reactive_Astrocyte	28.7739	0.515866	-0.415762	0.0459928
BB028_CO_elbhioak-1	BB028	Old (d750)	Astrocyte	23.9241	0.428918	2.44732	2.37201
BB028_CO_elbhpcbp-1	BB028	Old (d750)	Reactive_Astrocyte	27.2787	0.489061	-0.628966	-0.179862
BB028_CO_elbihebk-1	BB028	Old (d750)	Astrocyte	9.36735	0.16794	-1.22823	-0.36246
BB028_CO_elbokdcn-1	BB028	Old (d750)	Astrocyte	27.5757	0.494385	-0.0897731	0.301499
BB028_CO_elcbpnbe-1	BB028	Old (d750)	Astrocyte	27.444	0.492024	-0.374312	0.396015
BB028_CO_elceifil-1	BB028	Old (d750)	Astrocyte	25.2949	0.453494	2.17737	1.36513
BB028_CO_eldapndg-1	BB028	Old (d750)	Astrocyte	26.1088	0.468086	1.18131	0.944537
BB028_CO_eldbjbom-1	BB028	Old (d750)	Astrocyte	26.8681	0.4817	-0.0328567	0.824242
BB028_CO_eldnjpcm-1	BB028	Old (d750)	Astrocyte	2.72008	0.0487664	-1.27807	-0.239489
BB028_CO_eldpghoh-1	BB028	Old (d750)	Astrocyte	27.8168	0.498708	-0.293628	0.425033
BB028_CO_elejghib-1	BB028	Old (d750)	Astrocyte	25.9412	0.465082	-3.60805	-0.632578
BB028_CO_elemmmcm-1	BB028	Old (d750)	Astrocyte	8.84277	0.158536	-1.06777	-0.244059
BB028_CO_elfkljdj-1	BB028	Old (d750)	Astrocyte	28.4622	0.510279	-0.693599	0.608558
BB028_CO_elfngpgk-1	BB028	Old (d750)	Astrocyte	30.2784	0.542839	-1.36201	0.286213
BB028_CO_elfpecfa-1	BB028	Old (d750)	Astrocyte	28.1371	0.504449	-0.260785	0.260448
BB028_CO_elgahpkl-1	BB028	Old (d750)	Astrocyte	30.2784	0.542839	-1.2905	0.0890839
BB028_CO_elhchcfc-1	BB028	Old (d750)	Astrocyte	28.7584	0.515589	-1.01353	0.100313
BB028_CO_elhefohf-1	BB028	Old (d750)	Astrocyte	28.7584	0.515589	-1.15537	0.0841274
BB028_CO_eliaedbd-1	BB028	Old (d750)	Astrocyte	28.8594	0.517399	-0.676046	0.0938928
BB028_CO_elidjnbp-1	BB028	Old (d750)	Astrocyte	8.08402	0.144933	-1.37766	-0.142098
BB028_CO_elifhglc-1	BB028	Old (d750)	Astrocyte	29.4387	0.527785	-0.774895	0.262215
BB028_CO_eljnkkfl-1	BB028	Old (d750)	Astrocyte	27.5757	0.494385	-0.212663	0.367259
BB028_CO_eljnnnch-1	BB028	Old (d750)	Astrocyte	28.2072	0.505706	-0.305288	0.149896
BB028_CO_elkbbbji-1	BB028	Old (d750)	Reactive_Astrocyte	27.834	0.499015	-0.810739	-0.0615614
BB028_CO_elkdlhkg-1	BB028	Old (d750)	Astrocyte	6.25506	0.112142	-1.3325	0.158453
BB028_CO_elkfhcea-1	BB028	Old (d750)	Astrocyte	24.7002	0.442832	0.517366	0.25299
BB028_CO_elkhcigj-1	BB028	Old (d750)	Astrocyte	30.2784	0.542839	-1.24076	-0.207021
BB028_CO_elkhkpga-1	BB028	Old (d750)	Astrocyte	7.45766	0.133703	-1.27562	-0.215413
BB028_CO_elkiemji-1	BB028	Old (d750)	Astrocyte	29.9672	0.537261	-0.931784	0.00121712
BB028_CO_elkihnig-1	BB028	Old (d750)	Astrocyte	29.3567	0.526315	-1.06457	-0.229051
BB028_CO_elklhpnn-1	BB028	Old (d750)	Astrocyte	30.2784	0.542839	-1.16147	0.0459993
BB028_CO_elldhfok-1	BB028	Old (d750)	Astrocyte	27.3999	0.491233	-4.3862	-8.15214
BB028_CO_elmilgjc-1	BB028	Old (d750)	Astrocyte	24.1402	0.432792	1.62451	2.0252
BB028_CO_elmmadej-1	BB028	Old (d750)	Reactive_Astrocyte	24.5865	0.440793	1.54935	1.24501
BB028_CO_emdaielh-1	BB028	Old (d750)	Astrocyte	27.3124	0.489664	-0.406222	0.653602
BB028_CO_emhighek-1	BB028	Old (d750)	Astrocyte	27.6764	0.496191	-0.334772	0.329835
BB028_CO_eodlihoh-1	BB028	Old (d750)	Reactive_Astrocyte	28.4622	0.510279	-0.97235	-0.246125
BB028_CO_eoeiahln-1	BB028	Old (d750)	Astrocyte	23.9611	0.429582	2.1591	2.39267
BB028_CO_eohcfihp-1	BB028	Old (d750)	Reactive_Astrocyte	27.1284	0.486366	-0.405893	0.387707
BB028_CO_eohndebo-1	BB028	Old (d750)	Astrocyte	25.1689	0.451236	1.38191	1.59519
BB028_CO_eoiceeje-1	BB028	Old (d750)	Astrocyte	26.9802	0.483708	0.248898	0.429614
BB028_CO_eojdpiai-1	BB028	Old (d750)	Astrocyte	28.6273	0.513239	-0.931503	-0.0877992
BB028_CO_eojfhbkp-1	BB028	Old (d750)	Astrocyte	26.9179	0.482592	-0.412149	0.477438
BB028_CO_eombgbpf-1	BB028	Old (d750)	Astrocyte	25.7448	0.461561	-0.551991	0.0455434
BB028_CO_fdhjafhi-1	BB028	Old (d750)	Astrocyte	23.6679	0.424324	4.2271	1.57166
BB028_CO_ffpddoab-1	BB028	Old (d750)	Astrocyte	27.8716	0.49969	-0.300016	0.184335
BB028_CO_fgbjbime-1	BB028	Old (d750)	Astrocyte	12.6824	0.227373	-1.30812	-0.12195
BB028_CO_fgcnadlo-1	BB028	Old (d750)	Astrocyte	26.0109	0.466332	0.243674	0.53985
BB028_CO_fgdckobf-1	BB028	Old (d750)	Astrocyte	26.6804	0.478334	-0.480419	0.206935
BB028_CO_fgdjboal-1	BB028	Old (d750)	Astrocyte	23.3151	0.418	2.35587	3.37385
BB028_CO_fgdmaicp-1	BB028	Old (d750)	Astrocyte	24.4652	0.438619	2.25576	1.4194
BB028_CO_fgejdigd-1	BB028	Old (d750)	Astrocyte	27.393	0.491109	0.375482	0.702001
BB028_CO_fgejnjif-1	BB028	Old (d750)	Reactive_Astrocyte	24.5179	0.439563	1.69318	1.29795
BB028_CO_fgfnmoog-1	BB028	Old (d750)	Astrocyte	26.7891	0.480283	-0.862628	-0.0381167
BB028_CO_fgfocdhj-1	BB028	Old (d750)	Astrocyte	24.8621	0.445735	1.96102	1.28644
BB028_CO_fggdehde-1	BB028	Old (d750)	Astrocyte	29.0563	0.52093	-0.985685	0.0811224
BB028_CO_fgghfdil-1	BB028	Old (d750)	Astrocyte	27.1974	0.487603	0.414013	0.590464
BB028_CO_fggmfoil-1	BB028	Old (d750)	Reactive_Astrocyte	25.6452	0.459774	1.43765	1.16331
BB028_CO_fghggdcl-1	BB028	Old (d750)	Astrocyte	25.5265	0.457647	1.14764	1.12753
BB028_CO_fgjgbhjo-1	BB028	Old (d750)	Astrocyte	25.2263	0.452265	1.66974	1.3833
BB028_CO_fgjgknph-1	BB028	Old (d750)	Astrocyte	24.6866	0.442589	1.41214	1.75849
BB028_CO_fgjipmfl-1	BB028	Old (d750)	Astrocyte	26.9802	0.483708	-0.262708	0.482587
BB028_CO_fgkeoafn-1	BB028	Old (d750)	Astrocyte	24.4972	0.439193	0.844667	2.96045
BB028_CO_fgkjmipk-1	BB028	Old (d750)	Astrocyte	27.7396	0.497324	-2.10665	-0.222207
BB028_CO_fgkmampa-1	BB028	Old (d750)	Astrocyte	26.3782	0.472915	-0.301396	0.235872
BB028_CO_fglbjodd-1	BB028	Old (d750)	Astrocyte	24.7965	0.444558	1.75818	1.60305
BB028_CO_fglbmpfp-1	BB028	Old (d750)	Astrocyte	27.5757	0.494385	-0.90081	0.167027
BB028_CO_fgmahied-1	BB028	Old (d750)	Astrocyte	27.8716	0.49969	-0.571296	0.462662
BB028_CO_fgnbidbh-1	BB028	Old (d750)	Astrocyte	28.7584	0.515589	-0.982685	-0.258649
BB028_CO_fgncnkdn-1	BB028	Old (d750)	Astrocyte	25.8905	0.464173	0.157711	0.504437
BB028_CO_fgndbdgk-1	BB028	Old (d750)	Astrocyte	26.7021	0.478723	-0.700982	-0.176276
BB028_CO_fgpagdbj-1	BB028	Old (d750)	Astrocyte	20.5408	0.368262	-7.4363	-0.111353
BB028_CO_fgpoeilc-1	BB028	Old (d750)	Astrocyte	29.7163	0.532762	-2.01399	-0.16752
BB028_CO_fhacehjc-1	BB028	Old (d750)	Reactive_Astrocyte	36.7878	0.659542	-4.62847	-8.24343
BB028_CO_fhaiafdk-1	BB028	Old (d750)	Reactive_Astrocyte	45.3678	0.813367	-4.65733	-8.50301
BB028_CO_fhcebfpj-1	BB028	Old (d750)	Reactive_Astrocyte	37.0616	0.664451	-4.64996	-8.32282
BB028_CO_fhcogbge-1	BB028	Old (d750)	Astrocyte	28.5202	0.511318	-2.164	-0.31267
BB028_CO_fhgffjca-1	BB028	Old (d750)	Reactive_Astrocyte	41.1234	0.737272	-4.71483	-8.73487
BB028_CO_fhjghgpf-1	BB028	Old (d750)	Astrocyte	29.9164	0.53635	-1.28366	-0.0285704
BB028_CO_fhkbfcni-1	BB028	Old (d750)	Astrocyte	26.8161	0.480766	-0.902516	0.541883
BB028_CO_fhkeciod-1	BB028	Old (d750)	Reactive_Astrocyte	27.6731	0.496131	-0.861405	-0.0963287
BB028_CO_fhkicjlg-1	BB028	Old (d750)	Astrocyte	27.7254	0.497069	-0.947148	0.0926123
BB028_CO_fhkmdcho-1	BB028	Old (d750)	Reactive_Astrocyte	25.0815	0.449668	1.62864	0.922521
BB028_CO_fhknpcan-1	BB028	Old (d750)	Reactive_Astrocyte	29.0563	0.52093	-0.691971	0.123836
BB028_CO_fhnciicp-1	BB028	Old (d750)	Astrocyte	27.3543	0.490416	-0.530273	0.352252
BB028_CO_fhpiceea-1	BB028	Old (d750)	Astrocyte	25.3914	0.455224	0.918904	0.68837
BB028_CO_fhpoikhj-1	BB028	Old (d750)	Astrocyte	24.4964	0.439179	1.83127	1.78633
BB028_CO_fiabaohn-1	BB028	Old (d750)	Astrocyte	23.9298	0.42902	1.86371	1.60957
BB028_CO_fiakghgn-1	BB028	Old (d750)	Astrocyte	25.7248	0.461201	0.420387	0.578406
BB028_CO_fialhjle-1	BB028	Old (d750)	Reactive_Astrocyte	28.1669	0.504984	-0.906407	-0.240297
BB028_CO_fibjjidd-1	BB028	Old (d750)	Reactive_Astrocyte	29.3911	0.526931	-2.0165	-0.269772
BB028_CO_fieelbah-1	BB028	Old (d750)	Reactive_Astrocyte	38.3916	0.688295	-4.67911	-8.6734
BB028_CO_fielijji-1	BB028	Old (d750)	Astrocyte	28.7584	0.515589	-1.17943	0.0358305
BB028_CO_figecbml-1	BB028	Old (d750)	Astrocyte	24.7531	0.443781	1.79197	1.14906
BB028_CO_figfflfo-1	BB028	Old (d750)	Reactive_Astrocyte	23.9255	0.428944	1.32109	2.07083
BB028_CO_fignhpjn-1	BB028	Old (d750)	Astrocyte	28.0385	0.502682	-0.768242	0.164655
BB028_CO_fihbmefp-1	BB028	Old (d750)	Astrocyte	25.7339	0.461364	0.706097	0.749925
BB028_CO_fihdamcp-1	BB028	Old (d750)	Reactive_Astrocyte	24.0521	0.431212	1.33655	1.58571
BB028_CO_fihfanak-1	BB028	Old (d750)	Astrocyte	28.4622	0.510279	-0.50384	-0.058804
BB028_CO_fihjcnbg-1	BB028	Old (d750)	Astrocyte	9.17446	0.164482	-1.32467	-0.371054
BB028_CO_fiinkegd-1	BB028	Old (d750)	Astrocyte	28.4013	0.509187	-0.977314	-0.179933
BB028_CO_fiiodfmj-1	BB028	Old (d750)	Astrocyte	23.3636	0.418869	3.91717	2.18599
BB028_CO_fiipdapn-1	BB028	Old (d750)	Astrocyte	24.8451	0.44543	1.96594	1.59285
BB028_CO_fjcacfbf-1	BB028	Old (d750)	Astrocyte	25.0612	0.449305	1.95569	1.36901
BB028_CO_fjcgbmfm-1	BB028	Old (d750)	Astrocyte	26.5334	0.475697	-0.161243	0.0379045
BB028_CO_fjcibkpn-1	BB028	Old (d750)	Astrocyte	24.8626	0.445744	1.80128	1.51164
BB028_CO_fjclobjj-1	BB028	Old (d750)	Astrocyte	27.4164	0.491529	-0.457157	0.409962
BB028_CO_fjddmndp-1	BB028	Old (d750)	Astrocyte	27.8765	0.499778	-2.19893	-0.272637
BB028_CO_fjfenngj-1	BB028	Old (d750)	Astrocyte	24.2481	0.434727	2.3459	1.4725
BB028_CO_fjfnjmkf-1	BB028	Old (d750)	Astrocyte	27.1027	0.485904	-0.488508	-0.248799
BB028_CO_fjhianoo-1	BB028	Old (d750)	Astrocyte	27.8716	0.49969	-0.550317	0.17141
BB028_CO_fjicmhnm-1	BB028	Old (d750)	Astrocyte	28.0875	0.50356	-0.0229318	0.437886
BB028_CO_fjiepbog-1	BB028	Old (d750)	Astrocyte	27.2787	0.489061	0.0984052	0.380062
BB028_CO_fjifdlba-1	BB028	Old (d750)	Astrocyte	24.144	0.43286	1.2679	2.43126
BB028_CO_fjijnkml-1	BB028	Old (d750)	Astrocyte	28.7056	0.514643	-0.462085	-0.268291
BB028_CO_fjjffdnl-1	BB028	Old (d750)	Astrocyte	27.5757	0.494385	-0.12524	0.306211
BB028_CO_fjjmejll-1	BB028	Old (d750)	Astrocyte	29.0563	0.52093	-1.0476	0.175082
BB028_CO_fjkfaopg-1	BB028	Old (d750)	Astrocyte	23.6679	0.424324	3.556	2.60481
BB028_CO_fjkicfpp-1	BB028	Old (d750)	Astrocyte	25.7008	0.460771	0.431343	1.1734
BB028_CO_fkfbmjim-1	BB028	Old (d750)	Astrocyte	24.4289	0.437968	2.10165	1.88794
BB028_CO_fkfepgmc-1	BB028	Old (d750)	Astrocyte	15.587	0.279449	-0.944511	-0.179346
BB028_CO_fkilnlgf-1	BB028	Old (d750)	Astrocyte	28.4622	0.510279	-0.609153	-0.246163
BB028_CO_fkimkege-1	BB028	Old (d750)	Astrocyte	5.37625	0.0963869	-1.20518	-0.350477
BB028_CO_fkjjbcfc-1	BB028	Old (d750)	Astrocyte	26.6693	0.478134	-0.40108	0.489446
BB028_CO_fkmfoced-1	BB028	Old (d750)	Astrocyte	23.5832	0.422807	3.54954	2.19189
BB028_CO_fkmhfpao-1	BB028	Old (d750)	Astrocyte	24.4222	0.437848	1.96863	1.68111
BB028_CO_fkmifnhd-1	BB028	Old (d750)	Astrocyte	23.9209	0.428861	2.49198	1.90039
BB028_CO_fkmnpffa-1	BB028	Old (d750)	Astrocyte	28.4003	0.509168	-0.426037	0.224209
BB028_CO_fkogajnf-1	BB028	Old (d750)	Astrocyte	25.4225	0.455781	-0.155737	0.887943
BB028_CO_fkpabhco-1	BB028	Old (d750)	Astrocyte	27.0261	0.484531	-0.382833	0.127025
BB028_CO_fkplnffh-1	BB028	Old (d750)	Reactive_Astrocyte	25.1698	0.45125	1.36775	1.2657
BB028_CO_fkpmmaab-1	BB028	Old (d750)	Astrocyte	24.3328	0.436245	1.44578	1.20722
BB028_CO_flaajlkh-1	BB028	Old (d750)	Astrocyte	3.23327	0.0579669	-2.0973	-0.841589
BB028_CO_flbechfi-1	BB028	Old (d750)	Astrocyte	27.2787	0.489061	-1.28697	-0.447294
BB028_CO_fldahjpd-1	BB028	Old (d750)	Astrocyte	27.8716	0.49969	-0.559754	0.199213
BB028_CO_fldbmkdk-1	BB028	Old (d750)	Astrocyte	27.1135	0.486099	-0.260795	-0.0439105
BB028_CO_flddnafo-1	BB028	Old (d750)	Astrocyte	24.3855	0.43719	1.69482	1.45894
BB028_CO_fldfgkab-1	BB028	Old (d750)	Astrocyte	23.7118	0.425112	3.50458	2.31205
BB028_CO_fldfmjgl-1	BB028	Old (d750)	Astrocyte	23.6679	0.424324	3.53292	2.57574
BB028_CO_fldmbhgj-1	BB028	Old (d750)	Reactive_Astrocyte	3.30107	0.0591825	-1.00504	-0.339448
BB028_CO_flemcafj-1	BB028	Old (d750)	Astrocyte	23.3519	0.418659	3.91343	3.24463
BB028_CO_flgpcbgp-1	BB028	Old (d750)	Astrocyte	26.68	0.478326	0.19038	0.460466
BB028_CO_flieaobc-1	BB028	Old (d750)	Astrocyte	25.2488	0.452667	1.66617	1.27659
BB028_CO_fligkkep-1	BB028	Old (d750)	Astrocyte	27.0715	0.485345	0.157069	0.442027
BB028_CO_flilkhke-1	BB028	Old (d750)	Astrocyte	23.4829	0.421007	2.28695	1.28624
BB028_CO_fljekdid-1	BB028	Old (d750)	Astrocyte	9.60259	0.172158	-1.12519	-0.314109
BB028_CO_fmacgoea-1	BB028	Old (d750)	Reactive_Astrocyte	27.8134	0.498646	-0.961556	-0.320503
BB028_CO_fmbaegen-1	BB028	Old (d750)	Astrocyte	24.336	0.436302	2.2372	1.3905
BB028_CO_fmbjhjhb-1	BB028	Old (d750)	Astrocyte	24.3928	0.437322	3.5154	1.65374
BB028_CO_fmdcnoma-1	BB028	Old (d750)	Reactive_Astrocyte	25.0114	0.448412	1.65633	2.25014
BB028_CO_fmdnkaah-1	BB028	Old (d750)	Astrocyte	27.3934	0.491116	-0.303711	0.188338
BB028_CO_fmdohlep-1	BB028	Old (d750)	Astrocyte	29.0563	0.52093	-1.01781	0.0671139
BB028_CO_fmdojjgl-1	BB028	Old (d750)	Astrocyte	28.7584	0.515589	-1.03841	-0.237274
BB028_CO_fmehgpbn-1	BB028	Old (d750)	Reactive_Astrocyte	24.7956	0.444543	1.63588	0.976072
BB028_CO_fmejgcla-1	BB028	Old (d750)	Astrocyte	25.0788	0.44962	0.903167	0.763489
BB028_CO_fmemdcal-1	BB028	Old (d750)	Astrocyte	23.9776	0.429877	3.30329	1.23353
BB028_CO_fmemklee-1	BB028	Old (d750)	Astrocyte	29.9031	0.536111	-0.712508	-0.317631
BB028_CO_fmfaopke-1	BB028	Old (d750)	Astrocyte	26.8555	0.481472	0.274056	0.596322
BB028_CO_fmffcfnc-1	BB028	Old (d750)	Reactive_Astrocyte	26.0752	0.467483	0.69866	0.702193
BB028_CO_fmfgjhnd-1	BB028	Old (d750)	Reactive_Astrocyte	24.2737	0.435186	2.02543	1.38443
BB028_CO_fmfgjjlm-1	BB028	Old (d750)	Astrocyte	25.4678	0.456593	1.34557	1.31199
BB028_CO_fmgemmhf-1	BB028	Old (d750)	Astrocyte	26.4762	0.474673	-0.109118	0.292207
BB028_CO_fmhchnai-1	BB028	Old (d750)	Astrocyte	30.594	0.548498	-1.33819	0.159806
BB028_CO_fmhdglen-1	BB028	Old (d750)	Astrocyte	28.7567	0.515558	-0.280966	0.473468
BB028_CO_fmhlakpd-1	BB028	Old (d750)	Astrocyte	24.6092	0.4412	1.54977	1.17191
BB028_CO_fmhofmip-1	BB028	Old (d750)	Reactive_Astrocyte	25.5397	0.457884	1.73961	1.14635
BB028_CO_fmibciff-1	BB028	Old (d750)	Astrocyte	25.5638	0.458316	1.23012	1.7757
BB028_CO_fmihgago-1	BB028	Old (d750)	Astrocyte	25.9831	0.465832	0.256428	0.896484
BB028_CO_fmiikdkh-1	BB028	Old (d750)	Astrocyte	25.2064	0.451907	1.15128	0.901149
BB028_CO_fmiinnpo-1	BB028	Old (d750)	Astrocyte	27.4566	0.492249	0.332443	0.541315
BB028_CO_fmikbekb-1	BB028	Old (d750)	Reactive_Astrocyte	25.3629	0.454713	1.28218	1.43662
BB028_CO_fmikclel-1	BB028	Old (d750)	Astrocyte	25.3654	0.454757	1.44423	1.00822
BB028_CO_fmjckdbd-1	BB028	Old (d750)	Astrocyte	28.4622	0.510279	-0.636267	-0.0282705
BB028_CO_fmjiddbl-1	BB028	Old (d750)	Astrocyte	26.4186	0.47364	0.30953	0.556489
BB028_CO_fmjpnhon-1	BB028	Old (d750)	Astrocyte	27.82	0.498764	-0.503047	-0.0187719
BB028_CO_fmkajfbi-1	BB028	Old (d750)	Astrocyte	25.7152	0.461029	0.643164	0.685596
BB028_CO_fmliaaga-1	BB028	Old (d750)	Astrocyte	27.6163	0.495112	0.173853	0.563526
BB028_CO_fmmghefo-1	BB028	Old (d750)	Astrocyte	24.5621	0.440357	2.18077	1.35526
BB028_CO_fmmifjcd-1	BB028	Old (d750)	Reactive_Astrocyte	26.1148	0.468194	0.328234	0.532802
BB028_CO_fmmjendc-1	BB028	Old (d750)	Astrocyte	24.1936	0.43375	1.42361	1.64542
BB028_CO_fmmjibkb-1	BB028	Old (d750)	Astrocyte	23.6974	0.424854	2.21262	3.50652
BB028_CO_fmpodhli-1	BB028	Old (d750)	Astrocyte	28.7584	0.515589	-2.13892	-0.300889
BB028_CO_fnecojgj-1	BB028	Old (d750)	Astrocyte	29.0563	0.52093	-1.01408	0.160498
BB028_CO_fneehlec-1	BB028	Old (d750)	Astrocyte	28.1669	0.504984	-0.837335	0.17214
BB028_CO_fnfcpgpc-1	BB028	Old (d750)	Astrocyte	4.33315	0.077686	-1.2143	-0.366068
BB028_CO_fnhafnfk-1	BB028	Old (d750)	Astrocyte	25.6312	0.459523	0.521512	0.134278
BB028_CO_fnhnmafm-1	BB028	Old (d750)	Astrocyte	25.392	0.455235	0.903951	0.787017
BB028_CO_fnhplpmj-1	BB028	Old (d750)	Astrocyte	24.1058	0.432176	1.30439	1.51078
BB028_CO_fnhpoogn-1	BB028	Old (d750)	Astrocyte	29.1176	0.522029	-0.963325	-0.141068
BB028_CO_fniigjan-1	BB028	Old (d750)	Astrocyte	2.95309	0.0529438	-1.25995	-0.408011
BB028_CO_fninnnjo-1	BB028	Old (d750)	Reactive_Astrocyte	29.0563	0.52093	-1.14396	-0.119738
BB028_CO_fnjaolcj-1	BB028	Old (d750)	Astrocyte	11.5754	0.207526	-1.22646	-0.106003
BB028_CO_fnjbpfoo-1	BB028	Old (d750)	Astrocyte	29.1799	0.523145	-0.751694	-0.307524
BB028_CO_fnjekigd-1	BB028	Old (d750)	Astrocyte	26.774	0.480011	-0.783363	0.0371346
BB028_CO_fnjobdbp-1	BB028	Old (d750)	Astrocyte	27.8716	0.49969	-0.876991	-0.133073
BB028_CO_fnkbpkam-1	BB028	Old (d750)	Astrocyte	5.65053	0.101304	-0.928061	-0.175145
BB028_CO_fnkdafkg-1	BB028	Old (d750)	Astrocyte	25.1485	0.450869	0.742286	0.781704
BB028_CO_fnndhjgm-1	BB028	Old (d750)	Astrocyte	19.9652	0.357941	-2.33125	-0.362557
BB028_CO_fnnkoima-1	BB028	Old (d750)	Astrocyte	28.0288	0.502509	-2.2089	-0.318342
BB028_CO_fnoiembo-1	BB028	Old (d750)	Astrocyte	28.7584	0.515589	-1.98879	-0.131979
BB028_CO_foaipfkg-1	BB028	Old (d750)	Astrocyte	29.0257	0.520381	-0.470501	-0.0762699
BB028_CO_fobcfonp-1	BB028	Old (d750)	Astrocyte	29.0563	0.52093	-0.798674	0.162335
BB028_CO_foeokhjo-1	BB028	Old (d750)	Astrocyte	24.81	0.4448	1.5817	1.09309
BB028_CO_fofaelkf-1	BB028	Old (d750)	Astrocyte	11.5245	0.206614	-1.04454	-0.363495
BB028_CO_fogeddnh-1	BB028	Old (d750)	Astrocyte	24.1849	0.433593	1.4601	1.34215
BB028_CO_fogfhdfm-1	BB028	Old (d750)	Astrocyte	27.2348	0.488273	-0.266623	0.13331
BB028_CO_fohcgbng-1	BB028	Old (d750)	Astrocyte	28.5892	0.512556	-0.900632	-0.00746132
BB028_CO_fohehfhm-1	BB028	Old (d750)	Astrocyte	4.05984	0.0727859	-1.29956	-0.273715
BB028_CO_fohhmhde-1	BB028	Old (d750)	Astrocyte	27.2919	0.489296	-0.685183	0.151958
BB028_CO_foiadodo-1	BB028	Old (d750)	Astrocyte	8.50638	0.152505	-1.15581	-0.288635
BB028_CO_fokcnnfh-1	BB028	Old (d750)	Astrocyte	12.2705	0.219989	-0.94743	-0.258431
BB028_CO_fpaohndi-1	BB028	Old (d750)	Reactive_Astrocyte	28.2133	0.505815	-0.929032	0.0534537
BB028_CO_fpbmiicc-1	BB028	Old (d750)	Reactive_Astrocyte	45.62	0.817889	-4.6365	-8.64994
BB028_CO_fpcbcdon-1	BB028	Old (d750)	Reactive_Astrocyte	36.5823	0.655858	-4.66008	-8.53299
BB028_CO_fpdhihoi-1	BB028	Old (d750)	Astrocyte	18.6397	0.334177	-2.18063	-0.303215
BB028_CO_fpeaogck-1	BB028	Old (d750)	Astrocyte	28.1669	0.504984	-0.74083	0.167463
BB028_CO_fpebnjmk-1	BB028	Old (d750)	Reactive_Astrocyte	37.3579	0.669763	-4.62181	-8.36837
BB028_CO_fpeegncn-1	BB028	Old (d750)	Reactive_Astrocyte	28.7584	0.515589	-1.84397	-0.151953
BB028_CO_fpfhmcba-1	BB028	Old (d750)	Astrocyte	29.3567	0.526315	-0.551086	0.114429
BB028_CO_fpgbbbpl-1	BB028	Old (d750)	Astrocyte	20.1669	0.361557	-2.2153	-0.356229
BB028_CO_fpkeedai-1	BB028	Old (d750)	Astrocyte	24.9879	0.44799	1.15566	1.3012
BB028_CO_fpkidbab-1	BB028	Old (d750)	Reactive_Astrocyte	24.6488	0.441911	1.47653	1.29488
BB028_CO_fplfmbmm-1	BB028	Old (d750)	Astrocyte	26.824	0.480907	-0.592793	0.140341
BB028_CO_fplhjbjj-1	BB028	Old (d750)	Reactive_Astrocyte	11.6272	0.208455	-1.1044	-0.421726
BB028_CO_fplijmeb-1	BB028	Old (d750)	Reactive_Astrocyte	24.9282	0.446919	1.46731	1.23685
BB028_CO_fpljcaoa-1	BB028	Old (d750)	Astrocyte	29.0355	0.520557	-1.09503	-0.305317
BB028_CO_fpmaemhn-1	BB028	Old (d750)	Astrocyte	24.8159	0.444907	0.993718	0.712891
BB028_CO_fpmmbiaa-1	BB028	Old (d750)	Astrocyte	25.432	0.455952	-0.331236	1.26955
BB028_CO_fpmpklfb-1	BB028	Old (d750)	Astrocyte	26.805	0.480568	0.521807	0.610163
BB028_CO_fpnalipb-1	BB028	Old (d750)	Astrocyte	26.566	0.476283	0.469477	0.572108
BB028_CO_fpnbehic-1	BB028	Old (d750)	Astrocyte	29.3564	0.526309	-0.826856	-0.239927
BB028_CO_fpnganap-1	BB028	Old (d750)	Astrocyte	28.839	0.517033	-0.892865	-0.0874735
BB028_CO_fpnjnbin-1	BB028	Old (d750)	Astrocyte	23.9284	0.428996	2.16393	1.78593
BB028_CO_fpoahemd-1	BB028	Old (d750)	Astrocyte	23.2674	0.417144	2.56737	1.81395
BB028_CO_fpoepfpn-1	BB028	Old (d750)	Astrocyte	26.7125	0.47891	-0.23314	0.326228
BB028_CO_fppcplam-1	BB028	Old (d750)	Astrocyte	25.8253	0.463003	0.340033	0.519776
BB028_CO_fppgknkc-1	BB028	Old (d750)	Astrocyte	27.6652	0.495989	0.102468	0.617859
BB028_CO_fppnnhoa-1	BB028	Old (d750)	Reactive_Astrocyte	26.9802	0.483708	0.0624469	0.279315
BB028_CO_gaaabmcp-1	BB028	Old (d750)	Reactive_Astrocyte	25.7943	0.462448	0.498112	0.719894
BB028_CO_gaaabocf-1	BB028	Old (d750)	Astrocyte	29.3567	0.526315	-1.09862	-0.120905
BB028_CO_gaafdloc-1	BB028	Old (d750)	Astrocyte	25.1646	0.451158	1.56911	0.994826
BB028_CO_gaakpede-1	BB028	Old (d750)	Astrocyte	26.9633	0.483406	-0.701955	-0.0285401
BB028_CO_gaaojfbc-1	BB028	Old (d750)	Astrocyte	23.2546	0.416914	3.2225	2.14089
BB028_CO_gacbjfmp-1	BB028	Old (d750)	Astrocyte	27.5143	0.493285	-0.533768	-0.110502
BB028_CO_gacgiihb-1	BB028	Old (d750)	Astrocyte	27.0416	0.484809	-0.200188	7.6525844472819e-05
BB028_CO_gadbimmo-1	BB028	Old (d750)	Astrocyte	28.1669	0.504984	-1.0063	-0.430349
BB028_CO_gadcihcg-1	BB028	Old (d750)	Astrocyte	9.9376	0.178164	-1.21778	-0.315842
BB028_CO_gaeneicm-1	BB028	Old (d750)	Astrocyte	25.3174	0.453897	1.11123	0.833792
BB028_CO_gafhcoak-1	BB028	Old (d750)	Astrocyte	29.9672	0.537261	-1.29488	0.0053656
BB028_CO_gagipdfd-1	BB028	Old (d750)	Astrocyte	23.9799	0.429919	2.31848	1.49182
BB028_CO_gaglmdgh-1	BB028	Old (d750)	Astrocyte	28.0304	0.502537	-0.875158	-0.189064
BB028_CO_gagpgbee-1	BB028	Old (d750)	Astrocyte	29.3567	0.526315	-1.09227	-0.208367
BB028_CO_gahnakec-1	BB028	Old (d750)	Astrocyte	7.19093	0.128921	-1.08926	-0.194104
BB028_CO_galgemlf-1	BB028	Old (d750)	Astrocyte	6.7979	0.121875	-1.38101	-0.339595
BB028_CO_galghbjb-1	BB028	Old (d750)	Astrocyte	29.9672	0.537261	-1.2168	-0.336736
BB028_CO_gamebjdd-1	BB028	Old (d750)	Astrocyte	26.431	0.473863	0.557883	0.749064
BB028_CO_gamghopd-1	BB028	Old (d750)	Astrocyte	24.6171	0.441343	1.04748	0.840442
BB028_CO_gamjgmbk-1	BB028	Old (d750)	Astrocyte	13.318	0.238769	-1.1107	-0.0889758
BB028_CO_gamkacjd-1	BB028	Old (d750)	Astrocyte	29.3567	0.526315	-0.701866	-0.174917
BB028_CO_gangmjck-1	BB028	Old (d750)	Reactive_Astrocyte	24.5709	0.440513	2.15266	1.34325
BB028_CO_ganmkcol-1	BB028	Old (d750)	Astrocyte	27.8186	0.498739	-0.81904	-0.0799908
BB028_CO_gaocfdjn-1	BB028	Old (d750)	Astrocyte	24.0719	0.431567	2.14018	1.70842
BB028_CO_gaofaclg-1	BB028	Old (d750)	Astrocyte	25.9936	0.466021	0.312748	0.287669
BB028_CO_gaomploh-1	BB028	Old (d750)	Astrocyte	27.5168	0.493329	-0.46593	0.00689577
BB028_CO_gapkohpf-1	BB028	Old (d750)	Reactive_Astrocyte	26.8083	0.480626	0.190642	0.46856
BB028_CO_gbaaindm-1	BB028	Old (d750)	Astrocyte	28.2651	0.506745	-0.467866	0.31793
BB028_CO_gbahgedn-1	BB028	Old (d750)	Reactive_Astrocyte	28.7584	0.515589	-1.11885	0.0871336
BB028_CO_gbajhbpb-1	BB028	Old (d750)	Astrocyte	28.5621	0.512069	-0.830685	0.0773287
BB028_CO_gbapphpa-1	BB028	Old (d750)	Astrocyte	25.9192	0.464686	0.626016	0.813177
BB028_CO_gbbdpeia-1	BB028	Old (d750)	Astrocyte	28.2312	0.506137	-0.530027	0.024436
BB028_CO_gbbebgfe-1	BB028	Old (d750)	Astrocyte	28.1669	0.504984	-0.970184	0.0676083
BB028_CO_gbcanbee-1	BB028	Old (d750)	Astrocyte	26.3893	0.473115	-0.00787755	0.307103
BB028_CO_gbdgjoie-1	BB028	Old (d750)	Astrocyte	23.6679	0.424324	2.39364	2.48384
BB028_CO_gbdhecji-1	BB028	Old (d750)	Astrocyte	25.7074	0.460889	-0.806371	0.181704
BB028_CO_gbdhimpc-1	BB028	Old (d750)	Reactive_Astrocyte	27.4055	0.491333	-0.680107	0.0507991
BB028_CO_gbdkkkao-1	BB028	Old (d750)	Astrocyte	27.2787	0.489061	-0.826048	-0.152712
BB028_CO_gbdpcnoo-1	BB028	Old (d750)	Astrocyte	25.1698	0.451251	1.62849	1.11908
BB028_CO_gbeejiof-1	BB028	Old (d750)	Astrocyte	3.19983	0.0573674	-1.2649	-0.254906
BB028_CO_gbekinpf-1	BB028	Old (d750)	Astrocyte	28.4423	0.509921	-1.28444	0.148501
BB028_CO_gbenhdbm-1	BB028	Old (d750)	Astrocyte	28.4622	0.510279	-0.731332	0.021225
BB028_CO_gbeohdfh-1	BB028	Old (d750)	Astrocyte	24.8606	0.445707	1.66769	1.41844
BB028_CO_gbffkhmo-1	BB028	Old (d750)	Astrocyte	23.6679	0.424324	3.82765	1.60867
BB028_CO_gbgflcli-1	BB028	Old (d750)	Astrocyte	28.1669	0.504984	-0.833575	-0.115646
BB028_CO_gbgiemme-1	BB028	Old (d750)	Astrocyte	25.1153	0.450274	0.799767	0.703927
BB028_CO_gbgmgcah-1	BB028	Old (d750)	Astrocyte	25.4046	0.455461	1.10597	0.273399
BB028_CO_gbhcmmkh-1	BB028	Old (d750)	Astrocyte	29.0563	0.52093	-0.989251	-0.322454
BB028_CO_gbhgelae-1	BB028	Old (d750)	Astrocyte	25.7715	0.462038	0.168814	1.11979
BB028_CO_gbjocbfa-1	BB028	Old (d750)	Astrocyte	4.54631	0.0815075	-1.892	0.48562
BB028_CO_gbleiipp-1	BB028	Old (d750)	Astrocyte	19.9652	0.357941	-7.25021	-0.504094
BB028_CO_gbnebhnk-1	BB028	Old (d750)	Astrocyte	26.0435	0.466914	-2.01421	0.458099
BB028_CO_gbpechpb-1	BB028	Old (d750)	Astrocyte	27.8875	0.499975	-0.930064	0.146371
BB028_CO_gbpgipop-1	BB028	Old (d750)	Astrocyte	28.7584	0.515589	-2.15141	-0.311487
BB028_CO_gccdppei-1	BB028	Old (d750)	Astrocyte	7.81815	0.140166	-1.22536	-0.402904
BB028_CO_gcceljco-1	BB028	Old (d750)	Astrocyte	27.5757	0.494385	-0.863204	0.374589
BB028_CO_gcchjige-1	BB028	Old (d750)	Astrocyte	5.93078	0.106329	-1.2108	-0.208202
BB028_CO_gccmcjmg-1	BB028	Old (d750)	Astrocyte	28.4622	0.510279	-1.1269	-0.173414
BB028_CO_gccnmehg-1	BB028	Old (d750)	Astrocyte	8.84217	0.158525	-1.27052	-0.135337
BB028_CO_gcdgiolp-1	BB028	Old (d750)	Astrocyte	22.9316	0.411124	2.46546	1.98322
BB028_CO_gcdidmcn-1	BB028	Old (d750)	Astrocyte	27.5757	0.494385	-0.736939	-0.112722
BB028_CO_gcgmhnlc-1	BB028	Old (d750)	Reactive_Astrocyte	23.1974	0.415889	2.28231	4.41295
BB028_CO_gcgooeng-1	BB028	Old (d750)	Astrocyte	29.8622	0.535379	-0.957357	-0.311886
BB028_CO_gchdoikg-1	BB028	Old (d750)	Astrocyte	29.0563	0.52093	-0.887222	0.0639336
BB028_CO_gchibcfm-1	BB028	Old (d750)	Astrocyte	24.4573	0.438477	1.36159	1.05734
BB028_CO_gchpkebp-1	BB028	Old (d750)	Astrocyte	25.2041	0.451866	1.22811	1.45756
BB028_CO_gcilnacp-1	BB028	Old (d750)	Astrocyte	26.4359	0.47395	-0.236339	0.161854
BB028_CO_gciohelo-1	BB028	Old (d750)	Astrocyte	28.145	0.504591	-0.378639	0.227857
BB028_CO_gcmbkaka-1	BB028	Old (d750)	Astrocyte	25.3176	0.4539	1.02872	1.10664
BB028_CO_gcmnkegg-1	BB028	Old (d750)	Astrocyte	23.6679	0.424324	2.76823	2.63654
BB028_CO_gcndefeb-1	BB028	Old (d750)	Reactive_Astrocyte	24.0637	0.431421	1.86172	1.27317
BB028_CO_gcnefhfc-1	BB028	Old (d750)	Astrocyte	25.9784	0.465748	1.11244	1.23484
BB028_CO_gcopjdmo-1	BB028	Old (d750)	Reactive_Astrocyte	26.5949	0.476802	0.44798	0.725919
BB028_CO_gdajeekf-1	BB028	Old (d750)	Astrocyte	26.5632	0.476232	0.20048	0.439437
BB028_CO_gdakaejd-1	BB028	Old (d750)	Reactive_Astrocyte	23.4043	0.419598	2.95227	1.85623
BB028_CO_gdanhomf-1	BB028	Old (d750)	Reactive_Astrocyte	24.8395	0.445329	1.0991	0.885113
BB028_CO_gdbbnbgd-1	BB028	Old (d750)	Astrocyte	28.2117	0.505787	-0.394081	-0.210201
BB028_CO_gdbgkdep-1	BB028	Old (d750)	Astrocyte	24.5739	0.440567	2.47487	1.25045
BB028_CO_gdccngjm-1	BB028	Old (d750)	Astrocyte	28.1669	0.504984	-0.882183	-0.0671895
BB028_CO_gdcfmioi-1	BB028	Old (d750)	Astrocyte	27.2787	0.489061	0.00245599	0.387265
BB028_CO_gdcjnikj-1	BB028	Old (d750)	Astrocyte	28.7584	0.515589	-0.799922	-0.216554
BB028_CO_gdclkmea-1	BB028	Old (d750)	Astrocyte	26.331	0.47207	-0.103934	0.546288
BB028_CO_gdffddbf-1	BB028	Old (d750)	Astrocyte	25.0285	0.448718	1.35505	1.13075
BB028_CO_gdfmaiab-1	BB028	Old (d750)	Astrocyte	24.5094	0.439411	1.57525	1.38973
BB028_CO_gdfmjnnn-1	BB028	Old (d750)	Astrocyte	27.8716	0.49969	0.00385932	0.335134
BB028_CO_gdfphblc-1	BB028	Old (d750)	Astrocyte	27.7727	0.497916	-0.462903	0.359776
BB028_CO_gdghfipn-1	BB028	Old (d750)	Reactive_Astrocyte	29.0563	0.52093	-0.806477	-0.146341
BB028_CO_gdgliamj-1	BB028	Old (d750)	Astrocyte	24.5858	0.440782	1.97587	1.13782
BB028_CO_gdgpghip-1	BB028	Old (d750)	Astrocyte	22.7587	0.408024	3.11275	3.94226
BB028_CO_gdhajbjn-1	BB028	Old (d750)	Astrocyte	28.0316	0.502558	-0.354362	0.267769
BB028_CO_gdhcodhn-1	BB028	Old (d750)	Astrocyte	25.2506	0.452699	1.84985	1.92479
BB028_CO_gdlgijke-1	BB028	Old (d750)	Astrocyte	24.3693	0.436899	2.22589	1.70953
BB028_CO_gdljgogg-1	BB028	Old (d750)	Reactive_Astrocyte	23.8063	0.426806	1.79812	1.49135
BB028_CO_gdmckknm-1	BB028	Old (d750)	Astrocyte	24.7751	0.444175	1.84582	1.17097
BB028_CO_gdpjakpk-1	BB028	Old (d750)	Reactive_Astrocyte	23.6533	0.424063	3.73408	3.04412
BB028_CO_gdpmhann-1	BB028	Old (d750)	Astrocyte	26.136	0.468573	0.376551	0.510758
BB028_CO_geaipdif-1	BB028	Old (d750)	Astrocyte	24.5621	0.440357	2.37996	1.36983
BB028_CO_gfbdhmjd-1	BB028	Old (d750)	Astrocyte	30.1709	0.540912	-1.51663	0.237785
BB028_CO_gfbfeemc-1	BB028	Old (d750)	Astrocyte	25.6951	0.460668	-1.75605	-0.0665147
BB028_CO_gffapann-1	BB028	Old (d750)	Astrocyte	27.7768	0.497989	-0.15676	0.399518
BB028_CO_gffijmmm-1	BB028	Old (d750)	Astrocyte	29.6601	0.531755	-1.11256	0.274785
BB028_CO_gfgkmlnp-1	BB028	Old (d750)	Astrocyte	29.4097	0.527265	-1.51415	0.380023
BB028_CO_ggckcdgl-1	BB028	Old (d750)	Astrocyte	27.8716	0.49969	-2.16431	-0.317675
BB028_CO_ggdcfanh-1	BB028	Old (d750)	Astrocyte	27.6942	0.49651	-0.631161	-0.280513
BB028_CO_ggdifban-1	BB028	Old (d750)	Astrocyte	26.417	0.473611	-0.0650401	-0.00523496
BB028_CO_ggdkoacp-1	BB028	Old (d750)	Astrocyte	29.1783	0.523117	-0.907681	-0.00388694
BB028_CO_ggefnfio-1	BB028	Old (d750)	Astrocyte	24.6948	0.442736	2.50857	1.56369
BB028_CO_ggekjdll-1	BB028	Old (d750)	Astrocyte	25.4261	0.455847	0.245746	0.3102
BB028_CO_ggemhpln-1	BB028	Old (d750)	Reactive_Astrocyte	31.3535	0.562114	-4.18341	-8.29466
BB028_CO_gghbkehm-1	BB028	Old (d750)	Astrocyte	23.6679	0.424324	3.91007	2.0948
BB028_CO_ggkaenbi-1	BB028	Old (d750)	Astrocyte	29.3567	0.526315	-1.3923	-0.034981
BB028_CO_ggmfheai-1	BB028	Old (d750)	Astrocyte	23.8695	0.427939	-1.36957	2.46149
BB028_CO_ggmgflgp-1	BB028	Old (d750)	Reactive_Astrocyte	36.8555	0.660755	-4.5991	-8.30964
BB028_CO_ggnjlolp-1	BB028	Old (d750)	Reactive_Astrocyte	26.2707	0.470988	-0.527479	0.480618
BB028_CO_ggogpime-1	BB028	Old (d750)	Astrocyte	29.0563	0.52093	-0.670498	0.27879
BB028_CO_ggohpgdh-1	BB028	Old (d750)	Astrocyte	31.1281	0.558074	-0.869663	-0.27541
BB028_CO_ggohpobd-1	BB028	Old (d750)	Astrocyte	26.2632	0.470854	-0.166097	0.212415
BB028_CO_ggpkempp-1	BB028	Old (d750)	Astrocyte	28.0482	0.502856	-0.420663	-0.175461
BB028_CO_ggpobpoa-1	BB028	Old (d750)	Astrocyte	27.5757	0.494385	-0.807071	0.833799
BB028_CO_ghaehgnd-1	BB028	Old (d750)	Astrocyte	24.7603	0.443909	1.55786	1.36741
BB028_CO_ghdbakeg-1	BB028	Old (d750)	Astrocyte	24.5268	0.439724	2.35287	2.05528
BB028_CO_gilafnjg-1	BB028	Old (d750)	Astrocyte	29.6832	0.532168	-1.12278	-0.181958
BB028_CO_gimakica-1	BB028	Old (d750)	Astrocyte	28.7584	0.515589	-0.906344	-0.145522
BB028_CO_gimihgjj-1	BB028	Old (d750)	Reactive_Astrocyte	26.9679	0.483488	-0.760305	-0.441325
BB028_CO_gimjccoc-1	BB028	Old (d750)	Astrocyte	29.9672	0.537261	-0.883311	-0.360364
BB028_CO_gkadafkn-1	BB028	Old (d750)	Reactive_Astrocyte	23.6679	0.424324	4.65328	1.8455
BB028_CO_gkbedpcn-1	BB028	Old (d750)	Astrocyte	28.1669	0.504984	-0.330598	0.148386
BB028_CO_gkbpfhmk-1	BB028	Old (d750)	Astrocyte	29.9672	0.537261	-0.700016	0.271774
BB028_CO_gkcbkdek-1	BB028	Old (d750)	Astrocyte	29.6636	0.531817	-0.678554	0.319309
BB028_CO_gkcgdceo-1	BB028	Old (d750)	Astrocyte	29.3567	0.526315	-0.799421	0.0193815
BB028_CO_gkckoadp-1	BB028	Old (d750)	Astrocyte	29.6601	0.531755	-0.4885	0.065357
BB028_CO_gkclbane-1	BB028	Old (d750)	Astrocyte	4.81247	0.0862792	-1.18058	-0.36065
BB028_CO_gkclnjcj-1	BB028	Old (d750)	Astrocyte	30.4045	0.545101	-2.16067	-0.168787
BB028_CO_gkclpmlp-1	BB028	Old (d750)	Reactive_Astrocyte	40.8336	0.732077	-4.68761	-8.48394
BB028_CO_gkdedabf-1	BB028	Old (d750)	Astrocyte	22.2278	0.398506	-0.622704	2.59158
BB028_CO_gkdiocpi-1	BB028	Old (d750)	Astrocyte	18.3777	0.329481	-2.2518	-0.443657
BB028_CO_gkdjhhlk-1	BB028	Old (d750)	Astrocyte	29.5338	0.52949	-2.12715	-0.293509
BB028_CO_gkdkabag-1	BB028	Old (d750)	Astrocyte	28.4449	0.509968	-2.08083	-0.313887
BB028_CO_gkdkkjgh-1	BB028	Old (d750)	Astrocyte	28.9634	0.519263	-1.68478	-0.0599358
BB028_CO_gkefpjca-1	BB028	Old (d750)	Astrocyte	28.4622	0.510279	-2.10875	-0.253135
BB028_CO_gkeiofhl-1	BB028	Old (d750)	Astrocyte	29.0563	0.52093	-1.88748	-0.296434
BB028_CO_gkelgmfp-1	BB028	Old (d750)	Astrocyte	28.6457	0.513568	-2.34749	-0.389144
BB028_CO_gkeoeagk-1	BB028	Old (d750)	Astrocyte	25.7014	0.460782	0.703117	0.695594
BB028_CO_gkeplocd-1	BB028	Old (d750)	Astrocyte	29.9672	0.537261	-0.595493	0.0589824
BB028_CO_gkflccpa-1	BB028	Old (d750)	Astrocyte	30.9143	0.55424	-0.780368	0.154853
BB028_CO_gkgfdimk-1	BB028	Old (d750)	Astrocyte	27.4796	0.492661	-0.290287	0.23855
BB028_CO_gkgnlepg-1	BB028	Old (d750)	Astrocyte	24.7365	0.443483	-2.2458	-0.230487
BB028_CO_gkgofibf-1	BB028	Old (d750)	Astrocyte	28.7584	0.515589	-1.75196	0.137122
BB028_CO_gkgpkfme-1	BB028	Old (d750)	Astrocyte	26.0999	0.467927	-1.58106	1.26428
BB028_CO_gkhfdhhi-1	BB028	Old (d750)	Astrocyte	28.5918	0.512602	-2.24946	-0.381923
BB028_CO_gkifgbip-1	BB028	Old (d750)	Astrocyte	29.2987	0.525276	-1.37181	0.27189
BB028_CO_gkihklid-1	BB028	Old (d750)	Reactive_Astrocyte	24.5621	0.440357	1.45537	2.75002
BB028_CO_gkmaocad-1	BB028	Old (d750)	Astrocyte	29.9672	0.537261	-0.884835	0.311614
BB028_CO_gkmgjdgg-1	BB028	Old (d750)	Astrocyte	26.1058	0.468032	0.203592	0.658456
BB028_CO_gkmncloh-1	BB028	Old (d750)	Astrocyte	22.7587	0.408024	3.22803	2.89742
BB028_CO_gknknlda-1	BB028	Old (d750)	Astrocyte	29.0563	0.52093	-2.07917	-0.193831
BB028_CO_gkodkdnm-1	BB028	Old (d750)	Astrocyte	19.4875	0.349378	-2.32793	-0.383145
BB028_CO_gkogfbfp-1	BB028	Old (d750)	Reactive_Astrocyte	47.1455	0.845237	-4.60014	-8.70105
BB028_CO_gkoiacel-1	BB028	Old (d750)	Astrocyte	29.3567	0.526315	-0.474733	0.478896
BB028_CO_gkoiokjm-1	BB028	Old (d750)	Astrocyte	29.6601	0.531755	-0.756275	-0.00279427
BB028_CO_gkpflhag-1	BB028	Old (d750)	Astrocyte	29.6601	0.531755	-1.95378	-0.223885
BB028_CO_gkpknhan-1	BB028	Old (d750)	Astrocyte	19.693	0.353062	-2.18924	-0.303806
BB028_CO_glabmlel-1	BB028	Old (d750)	Astrocyte	28.4982	0.510924	-2.19833	-0.368196
BB028_CO_glbacncc-1	BB028	Old (d750)	Astrocyte	28.4977	0.510915	-0.474547	0.0433035
BB028_CO_glbcfpak-1	BB028	Old (d750)	Astrocyte	29.9672	0.537261	-0.714426	0.105546
BB028_CO_gljcbggg-1	BB028	Old (d750)	Astrocyte	27.8697	0.499656	-0.0208194	0.378353
BB028_CO_gnaafbch-1	BB028	Old (d750)	Astrocyte	29.3567	0.526315	-0.590104	0.176853
BB028_CO_gnaalifi-1	BB028	Old (d750)	Astrocyte	30.2784	0.542839	-0.793994	0.288975
BB028_CO_gnajopfo-1	BB028	Old (d750)	Astrocyte	27.8716	0.49969	-2.22816	-0.347443
BB028_CO_gnbcgohk-1	BB028	Old (d750)	Astrocyte	28.7584	0.515589	-2.18968	-0.319824
BB028_CO_gnbfjcoh-1	BB028	Old (d750)	Astrocyte	18.787	0.336818	-2.25118	-0.394131
BB028_CO_gnbidiph-1	BB028	Old (d750)	Astrocyte	29.005	0.520011	-0.578825	-0.00519968
BB028_CO_gncmckfd-1	BB028	Old (d750)	Astrocyte	8.35935	0.149869	-1.14022	-0.303269
BB028_CO_gndejkki-1	BB028	Old (d750)	Astrocyte	27.2787	0.489061	-0.751018	-0.0718689
BB028_CO_gndgnhij-1	BB028	Old (d750)	Astrocyte	28.7584	0.515589	-1.28428	0.00882458
BB028_CO_gndnpbin-1	BB028	Old (d750)	Reactive_Astrocyte	26.7569	0.479706	0.0342088	0.25758
BB028_CO_gneeeaoj-1	BB028	Old (d750)	Astrocyte	27.2079	0.48779	-0.29325	-0.152578
BB028_CO_gnffombp-1	BB028	Old (d750)	Astrocyte	26.8211	0.480856	-0.038542	0.292736
BB028_CO_gnggnmei-1	BB028	Old (d750)	Astrocyte	28.1669	0.504984	-0.316823	0.186148
BB028_CO_gngmfoim-1	BB028	Old (d750)	Reactive_Astrocyte	46.6376	0.836131	-4.70664	-8.59616
BB028_CO_gnhefgof-1	BB028	Old (d750)	Astrocyte	30.6493	0.549489	-0.723986	0.493877
BB028_CO_gnhiflhf-1	BB028	Old (d750)	Astrocyte	29.6601	0.531755	-0.72424	-0.00733495
BB028_CO_gnhnaefg-1	BB028	Old (d750)	Astrocyte	26.3936	0.473191	0.190688	0.50071
BB028_CO_gniagohm-1	BB028	Old (d750)	Astrocyte	29.6011	0.530696	-0.860441	-0.0818083
BB028_CO_gnigipfc-1	BB028	Old (d750)	Astrocyte	28.3906	0.508995	-0.479006	0.257717
BB028_CO_gnjbkklk-1	BB028	Old (d750)	Astrocyte	29.3567	0.526315	-0.856416	-0.162807
BB028_CO_gnjemkih-1	BB028	Old (d750)	Astrocyte	23.8594	0.427758	2.2711	2.16368
BB028_CO_gnjlijhg-1	BB028	Old (d750)	Astrocyte	30.2784	0.542839	-1.2775	-0.0643714
BB028_CO_gnkofnkh-1	BB028	Old (d750)	Astrocyte	5.94645	0.10661	-1.59596	-0.166835
BB028_CO_gnlalknl-1	BB028	Old (d750)	Astrocyte	19.2895	0.345827	-2.20808	-0.38094
BB028_CO_gnldapac-1	BB028	Old (d750)	Astrocyte	17.2138	0.308614	-2.40775	-3.93308
BB028_CO_gnlhjbgm-1	BB028	Old (d750)	Astrocyte	28.4622	0.510279	-2.01115	-0.25576
BB028_CO_gnmbkdch-1	BB028	Old (d750)	Astrocyte	29.0563	0.52093	-1.04577	0.0600209
BB028_CO_gnmhfccd-1	BB028	Old (d750)	Astrocyte	19.0348	0.341261	-2.32742	-0.53304
BB028_CO_gnmjcjep-1	BB028	Old (d750)	Astrocyte	28.1669	0.504984	-2.04956	-0.266313
BB028_CO_gnncapcl-1	BB028	Old (d750)	Astrocyte	29.1898	0.523322	-0.568145	0.313117
BB028_CO_gnneomhn-1	BB028	Old (d750)	Astrocyte	29.432	0.527666	-1.71714	0.028558
BB028_CO_gnnfpcmf-1	BB028	Old (d750)	Astrocyte	11.0324	0.197793	-1.14915	-0.112685
BB028_CO_gnnfplhi-1	BB028	Old (d750)	Astrocyte	29.0563	0.52093	-0.71193	0.199502
BB028_CO_gnnkfdbi-1	BB028	Old (d750)	Astrocyte	29.9672	0.537261	-0.778826	0.375456
BB028_CO_gnnkpepe-1	BB028	Old (d750)	Astrocyte	28.0088	0.502149	-2.17401	-0.200195
BB028_CO_gnnoekna-1	BB028	Old (d750)	Astrocyte	28.9628	0.519253	-0.590101	0.295691
BB028_CO_gnonehbk-1	BB028	Old (d750)	Astrocyte	28.7584	0.515589	-1.05969	-0.0520315
BB028_CO_gnpaicia-1	BB028	Old (d750)	Astrocyte	28.9309	0.518681	-0.410829	-0.0336981
BB028_CO_gnpfkakn-1	BB028	Old (d750)	Astrocyte	6.82584	0.122376	-1.22699	-0.117386
BB028_CO_gnpheake-1	BB028	Old (d750)	Astrocyte	28.0878	0.503566	-0.428852	-0.199708
BB028_CO_gnpjgfhl-1	BB028	Old (d750)	Astrocyte	25.1659	0.451181	1.20328	0.897441
BB028_CO_gobjkeko-1	BB028	Old (d750)	Astrocyte	29.7311	0.533028	-1.01973	-0.197075
BB028_CO_gobkfabp-1	BB028	Old (d750)	Astrocyte	24.3528	0.436604	1.06527	3.48211
BB028_CO_gobmnnni-1	BB028	Old (d750)	Reactive_Astrocyte	24.7708	0.444097	1.85952	1.09841
BB028_CO_gobpkdpm-1	BB028	Old (d750)	Astrocyte	26.6046	0.476974	0.584725	0.630481
BB028_CO_goccjmag-1	BB028	Old (d750)	Reactive_Astrocyte	27.0403	0.484786	0.362706	0.545699
BB028_CO_godcohjg-1	BB028	Old (d750)	Astrocyte	27.5757	0.494385	-0.435623	0.129617
BB028_CO_goddiepn-1	BB028	Old (d750)	Astrocyte	29.5364	0.529537	-0.722465	0.441049
BB028_CO_godloljl-1	BB028	Old (d750)	Astrocyte	29.69	0.53229	-0.690981	-0.0693669
BB028_CO_goengfcf-1	BB028	Old (d750)	Reactive_Astrocyte	28.7643	0.515695	-2.22841	-0.409545
BB028_CO_gogekpjp-1	BB028	Old (d750)	Astrocyte	29.6601	0.531755	-0.734868	0.138088
BB028_CO_gohcadlp-1	BB028	Old (d750)	Astrocyte	27.6791	0.496239	-0.339194	0.328322
BB028_CO_gohmfpjh-1	BB028	Old (d750)	Astrocyte	28.6857	0.514285	-1.93184	-0.0102365
BB028_CO_goidleha-1	BB028	Old (d750)	Astrocyte	28.7584	0.515589	-0.624519	0.0995355
BB028_CO_goifiglc-1	BB028	Old (d750)	Astrocyte	10.5817	0.189712	-1.25504	0.0171635
BB028_CO_goiiiphp-1	BB028	Old (d750)	Astrocyte	29.3567	0.526315	-0.475863	0.183342
BB028_CO_goijacbj-1	BB028	Old (d750)	Astrocyte	24.3262	0.436127	1.77854	1.1111
BB028_CO_goiklido-1	BB028	Old (d750)	Astrocyte	28.4138	0.509411	-0.78627	-0.0038581
BB028_CO_goimkmfp-1	BB028	Old (d750)	Astrocyte	29.1362	0.522363	-0.520344	0.31476
BB028_CO_gokfcfmp-1	BB028	Old (d750)	Astrocyte	26.2318	0.470291	0.248133	0.554446
BB028_CO_golbdgee-1	BB028	Old (d750)	Astrocyte	27.676	0.496183	-1.97684	-0.261261
BB028_CO_goleieco-1	BB028	Old (d750)	Astrocyte	9.73736	0.174574	-1.40214	0.260211
BB028_CO_gollhfhn-1	BB028	Old (d750)	Astrocyte	28.3152	0.507644	-1.95795	-0.210083
BB028_CO_gomlaabi-1	BB028	Old (d750)	Astrocyte	29.0563	0.52093	-0.685893	0.237276
BB028_CO_gongfmfh-1	BB028	Old (d750)	Astrocyte	27.4824	0.492713	-1.06557	-0.0298173
BB028_CO_gonphcpb-1	BB028	Old (d750)	Reactive_Astrocyte	27.6878	0.496394	0.0016189	0.399084
BB028_CO_goopmkam-1	BB028	Old (d750)	Astrocyte	26.9611	0.483366	-0.438707	0.349059
BB028_CO_gpabdobj-1	BB028	Old (d750)	Reactive_Astrocyte	24.4603	0.438531	1.48841	1.14908
BB028_CO_gpacfoje-1	BB028	Old (d750)	Astrocyte	26.4142	0.473562	0.0248349	0.491198
BB028_CO_gpamdaig-1	BB028	Old (d750)	Astrocyte	23.3689	0.418965	3.42315	1.81027
BB028_CO_gpancjap-1	BB028	Old (d750)	Astrocyte	27.1842	0.487366	-0.807969	-0.348639
BB028_CO_gpanoann-1	BB028	Old (d750)	Astrocyte	27.2787	0.489061	0.0565403	0.367742
BB028_CO_gpcbedbm-1	BB028	Old (d750)	Reactive_Astrocyte	27.6257	0.495281	-0.258661	0.143912
BB028_CO_gpcepmkl-1	BB028	Old (d750)	Astrocyte	2.34251	0.0419971	-1.22024	-0.374684
BB028_CO_gpdjccep-1	BB028	Old (d750)	Reactive_Astrocyte	45.7991	0.821099	-4.73226	-8.38913
BB028_CO_gpfnemla-1	BB028	Old (d750)	Reactive_Astrocyte	42.5306	0.7625	-4.72126	-8.44057
BB028_CO_gphbjjfo-1	BB028	Old (d750)	Reactive_Astrocyte	32.8706	0.589313	-0.684521	0.185477
BB028_CO_gpiniekc-1	BB028	Old (d750)	Astrocyte	28.4622	0.510279	-0.917354	-0.317619
BB028_CO_gpjfnbba-1	BB028	Old (d750)	Reactive_Astrocyte	26.9443	0.483066	0.0782912	0.211819
BB028_CO_gpjgldjg-1	BB028	Old (d750)	Astrocyte	3.77291	0.0676417	-1.25832	-0.312286
BB028_CO_gpkfcihj-1	BB028	Old (d750)	Astrocyte	24.3007	0.43567	4.01931	0.85943
BB028_CO_gpkihefk-1	BB028	Old (d750)	Astrocyte	23.3069	0.417853	3.60152	3.59094
BB028_CO_gpknjfne-1	BB028	Old (d750)	Astrocyte	3.68314	0.0660323	-1.30838	-0.356244
BB028_CO_gpleijfm-1	BB028	Old (d750)	Reactive_Astrocyte	28.1669	0.504984	-0.787681	0.0327036
BB028_CO_gplfnbjb-1	BB028	Old (d750)	Astrocyte	29.0563	0.52093	-0.962724	-0.231794
BB028_CO_gplighkh-1	BB028	Old (d750)	Astrocyte	29.6601	0.531755	-0.507994	0.114222
BB028_CO_gpmbpdfb-1	BB028	Old (d750)	Astrocyte	26.5646	0.476258	0.0939086	0.213969
BB028_CO_gpmdpijf-1	BB028	Old (d750)	Reactive_Astrocyte	25.4781	0.456779	0.785521	1.0156
BB028_CO_gpmkeojm-1	BB028	Old (d750)	Astrocyte	27.9743	0.501532	-2.16944	-0.337448
BB028_CO_gpmncknm-1	BB028	Old (d750)	Reactive_Astrocyte	33.1858	0.594964	-4.53626	-8.37908
BB028_CO_gpnicioj-1	BB028	Old (d750)	Astrocyte	24.6625	0.442155	3.53455	0.723511
BB028_CO_gpnlffbc-1	BB028	Old (d750)	Astrocyte	28.4622	0.510279	-0.448125	-0.113396
BB028_CO_gpnpjomp-1	BB028	Old (d750)	Astrocyte	28.7584	0.515589	-0.900876	-0.0668447
BB028_CO_haadbjpm-1	BB028	Old (d750)	Astrocyte	29.433	0.527683	-1.0479	-0.186568
BB028_CO_hakchkmo-1	BB028	Old (d750)	Astrocyte	24.5621	0.440357	1.87036	1.55309
BB028_CO_haklnjlb-1	BB028	Old (d750)	Reactive_Astrocyte	25.3655	0.454761	1.07349	0.94449
BB028_CO_haldbmji-1	BB028	Old (d750)	Astrocyte	24.0397	0.43099	2.14863	1.51929
BB028_CO_halglobk-1	BB028	Old (d750)	Astrocyte	25.8495	0.463438	1.2427	1.10758
BB028_CO_hamkodpo-1	BB028	Old (d750)	Astrocyte	23.2158	0.41622	2.83152	2.48682
BB028_CO_hamlekkp-1	BB028	Old (d750)	Astrocyte	30.594	0.548498	-1.20696	-0.136762
BB028_CO_hamoheab-1	BB028	Old (d750)	Astrocyte	27.863	0.499536	-0.973163	-0.0912633
BB028_CO_hampnnob-1	BB028	Old (d750)	Astrocyte	26.6847	0.47841	-0.594544	0.26101
BB028_CO_hangbkkd-1	BB028	Old (d750)	Astrocyte	27.2375	0.488321	-0.800905	-0.0606864
BB028_CO_haoakihl-1	BB028	Old (d750)	Reactive_Astrocyte	25.7759	0.462117	1.27886	0.976643
BB028_CO_haokkdni-1	BB028	Old (d750)	Reactive_Astrocyte	28.7584	0.515589	-0.917554	-0.273283
BB028_CO_haopncgp-1	BB028	Old (d750)	Reactive_Astrocyte	29.3567	0.526315	-1.14433	0.0719545
BB028_CO_hapdiffg-1	BB028	Old (d750)	Astrocyte	26.7946	0.480382	-0.619306	0.298288
BB028_CO_hapfmjkm-1	BB028	Old (d750)	Astrocyte	26.9026	0.482318	-0.476579	0.167495
BB028_CO_hbabjkam-1	BB028	Old (d750)	Astrocyte	8.62797	0.154685	-1.23817	-0.255236
BB028_CO_hbbhfjma-1	BB028	Old (d750)	Astrocyte	27.1134	0.486096	0.0832379	0.260688
BB028_CO_hbbjgdoi-1	BB028	Old (d750)	Astrocyte	29.5122	0.529104	-1.03814	-0.25687
BB028_CO_hbbkchli-1	BB028	Old (d750)	Astrocyte	24.4927	0.439112	1.72288	2.76656
BB028_CO_hbbngenb-1	BB028	Old (d750)	Astrocyte	28.7584	0.515589	-0.933702	-0.279887
BB028_CO_hbcjdhnl-1	BB028	Old (d750)	Reactive_Astrocyte	27.7795	0.498038	-0.544416	-0.0694435
BB028_CO_hbdgcpdo-1	BB028	Old (d750)	Astrocyte	24.1883	0.433655	1.45817	3.20705
BB028_CO_hbeeednm-1	BB028	Old (d750)	Astrocyte	26.9802	0.483708	-0.307128	0.0202339
BB028_CO_hbelfipd-1	BB028	Old (d750)	Reactive_Astrocyte	26.4144	0.473565	0.235521	0.529131
BB028_CO_hbenlgfn-1	BB028	Old (d750)	Astrocyte	24.2929	0.435529	1.57323	1.15582
BB028_CO_hbffdmhe-1	BB028	Old (d750)	Reactive_Astrocyte	27.9942	0.501888	-0.329107	-0.108764
BB028_CO_hbflifie-1	BB028	Old (d750)	Reactive_Astrocyte	7.94488	0.142438	-1.25992	-0.144207
BB028_CO_hbgfhkjc-1	BB028	Old (d750)	Astrocyte	27.8716	0.49969	-0.657015	0.390638
BB028_CO_hbgmpond-1	BB028	Old (d750)	Astrocyte	23.2548	0.416918	3.75828	2.03995
BB028_CO_hbgpbpko-1	BB028	Old (d750)	Astrocyte	24.359	0.436714	1.51698	1.08325
BB028_CO_hbhgnhbn-1	BB028	Old (d750)	Reactive_Astrocyte	28.1669	0.504984	-0.907794	-0.275326
BB028_CO_hbigckfb-1	BB028	Old (d750)	Reactive_Astrocyte	26.68	0.478326	-0.295346	0.121988
BB028_CO_hbjfpokf-1	BB028	Old (d750)	Astrocyte	4.85125	0.0869745	-1.18333	-0.0899839
BB028_CO_hbjgbfpf-1	BB028	Old (d750)	Astrocyte	27.8716	0.49969	-0.650058	0.417459
BB028_CO_hbjgelaf-1	BB028	Old (d750)	Astrocyte	28.6332	0.513345	-1.04365	-0.304017
BB028_CO_hbjilhnp-1	BB028	Old (d750)	Astrocyte	26.9759	0.483631	-0.049618	0.512239
BB028_CO_hbkcbiki-1	BB028	Old (d750)	Astrocyte	28.4622	0.510279	-0.96762	-0.183726
BB028_CO_hbllpman-1	BB028	Old (d750)	Astrocyte	28.4622	0.510279	-0.950273	-0.211116
BB028_CO_hblpkkap-1	BB028	Old (d750)	Astrocyte	23.7756	0.426256	2.86362	2.8197
BB028_CO_hbmkbmca-1	BB028	Old (d750)	Astrocyte	6.19471	0.11106	-1.29577	-0.208208
BB028_CO_hbnbojob-1	BB028	Old (d750)	Astrocyte	26.4414	0.474048	-0.00422903	0.565486
BB028_CO_hbngeokm-1	BB028	Old (d750)	Astrocyte	5.37309	0.0963303	-1.27134	-0.115309
BB028_CO_hbodeoeh-1	BB028	Old (d750)	Reactive_Astrocyte	28.4142	0.509418	-0.50011	0.0554614
BB028_CO_hcaabppl-1	BB028	Old (d750)	Astrocyte	27.8716	0.49969	-0.510699	-0.175307
BB028_CO_hcabmlnp-1	BB028	Old (d750)	Astrocyte	24.2382	0.43455	1.55424	1.2987
BB028_CO_hcaegcao-1	BB028	Old (d750)	Astrocyte	6.42753	0.115234	-1.20231	-0.283271
BB028_CO_hcapakod-1	BB028	Old (d750)	Astrocyte	8.01997	0.143784	-1.10369	-0.108907
BB028_CO_hcbnalhk-1	BB028	Old (d750)	Astrocyte	24.1274	0.432563	3.26112	2.14298
BB028_CO_hcehgcnn-1	BB028	Old (d750)	Astrocyte	26.9802	0.483708	-0.35605	0.0669403
BB028_CO_hciblcjd-1	BB028	Old (d750)	Astrocyte	23.6679	0.424324	3.59151	2.92703
BB028_CO_hciekhik-1	BB028	Old (d750)	Reactive_Astrocyte	23.5781	0.422714	4.16823	2.46349
BB028_CO_hcijopok-1	BB028	Old (d750)	Astrocyte	23.8919	0.42834	1.52729	1.3945
BB028_CO_hcjjcabc-1	BB028	Old (d750)	Astrocyte	24.5621	0.440357	3.53235	1.00126
BB028_CO_hcmchahf-1	BB028	Old (d750)	Astrocyte	24.4556	0.438446	1.75184	1.30655
BB028_CO_hcnambfh-1	BB028	Old (d750)	Astrocyte	22.9533	0.411514	2.60826	2.68987
BB028_CO_hcngpign-1	BB028	Old (d750)	Reactive_Astrocyte	24.3381	0.43634	1.50612	1.45499
BB028_CO_hcpjjdkk-1	BB028	Old (d750)	Astrocyte	23.6445	0.423906	2.51195	1.95396
BB028_CO_hcpkdned-1	BB028	Old (d750)	Reactive_Astrocyte	25.703	0.46081	0.535002	0.72
BB028_CO_hdagmnln-1	BB028	Old (d750)	Reactive_Astrocyte	26.1163	0.46822	0.702278	0.676343
BB028_CO_hdanjgmf-1	BB028	Old (d750)	Astrocyte	24.5944	0.440935	1.5265	2.00978
BB028_CO_hdbahgap-1	BB028	Old (d750)	Astrocyte	25.8844	0.464063	0.247503	0.577961
BB028_CO_hdbkohjo-1	BB028	Old (d750)	Astrocyte	26.1281	0.468432	-0.297746	0.672482
BB028_CO_hdcbgcao-1	BB028	Old (d750)	Astrocyte	24.5792	0.440663	1.93887	1.30118
BB028_CO_hddbalpe-1	BB028	Old (d750)	Astrocyte	25.7161	0.461046	1.05289	1.15196
BB028_CO_hdgfjien-1	BB028	Old (d750)	Astrocyte	24.3876	0.437228	1.92432	2.07076
BB028_CO_hdjeppgc-1	BB028	Old (d750)	Astrocyte	23.5412	0.422054	3.75819	3.42922
BB028_CO_hdpkiidf-1	BB028	Old (d750)	Astrocyte	23.7961	0.426624	3.31251	2.39694
BB028_CO_heafekac-1	BB028	Old (d750)	Astrocyte	23.3689	0.418965	1.45261	3.88922
BB028_CO_heaoedeg-1	BB028	Old (d750)	Astrocyte	25.8392	0.463252	0.555628	0.945621
BB028_CO_heapljhi-1	BB028	Old (d750)	Astrocyte	25.1153	0.450274	1.21633	2.11837
BB028_CO_hebknkmg-1	BB028	Old (d750)	Astrocyte	23.6679	0.424324	4.52479	1.3913
BB028_CO_heekaplj-1	BB028	Old (d750)	Astrocyte	25.5427	0.457936	1.48319	1.30228
BB028_CO_heemfemp-1	BB028	Old (d750)	Astrocyte	28.4622	0.510279	-0.527993	0.213345
BB028_CO_heeonapl-1	BB028	Old (d750)	Astrocyte	30.2784	0.542839	-1.1268	-0.0580967
BB028_CO_hefineio-1	BB028	Old (d750)	Astrocyte	23.6679	0.424324	2.68632	2.28761
BB028_CO_hefmeegc-1	BB028	Old (d750)	Reactive_Astrocyte	22.951	0.411472	3.28847	3.81409
BB028_CO_hefpkgna-1	BB028	Old (d750)	Astrocyte	26.371	0.472786	0.254498	0.467112
BB028_CO_hegbkkea-1	BB028	Old (d750)	Astrocyte	24.7719	0.444118	1.9951	1.59247
BB028_CO_hehcjjal-1	BB028	Old (d750)	Astrocyte	27.9266	0.500675	-0.501165	0.245641
BB028_CO_heicocae-1	BB028	Old (d750)	Astrocyte	23.635	0.423735	1.84974	1.97357
BB028_CO_hejpimam-1	BB028	Old (d750)	Astrocyte	26.1532	0.468883	0.871015	1.5923
BB028_CO_hekfkble-1	BB028	Old (d750)	Astrocyte	24.3342	0.43627	2.32341	1.87481
BB028_CO_henmocbp-1	BB028	Old (d750)	Astrocyte	29.0563	0.52093	-0.625618	0.13447
BB028_CO_heoodpdf-1	BB028	Old (d750)	Reactive_Astrocyte	24.3454	0.436471	1.95847	1.42939
BB028_CO_hephikla-1	BB028	Old (d750)	Astrocyte	27.8716	0.49969	-0.95911	0.138716
BB028_CO_hfacllbn-1	BB028	Old (d750)	Astrocyte	7.74143	0.138791	-1.35583	-0.0238874
BB028_CO_hfanomnc-1	BB028	Old (d750)	Astrocyte	25.5412	0.457911	0.998304	1.36054
BB028_CO_hfaoffpb-1	BB028	Old (d750)	Astrocyte	9.93195	0.178063	-1.29112	-0.21801
BB028_CO_hfcobcpm-1	BB028	Old (d750)	Reactive_Astrocyte	26.595	0.476803	-0.0702824	-0.130603
BB028_CO_hfhgillf-1	BB028	Old (d750)	Astrocyte	29.9916	0.537698	-0.519029	-0.154445
BB028_CO_hfleoill-1	BB028	Old (d750)	Astrocyte	24.113	0.432305	2.50701	2.54683
BB028_CO_hfmimnnp-1	BB028	Old (d750)	Astrocyte	23.2	0.415936	3.7752	3.21354
BB028_CO_hfnlbeee-1	BB028	Old (d750)	Astrocyte	27.2787	0.489061	0.0714925	1.06782
BB028_CO_hfpoacam-1	BB028	Old (d750)	Reactive_Astrocyte	25.2028	0.451843	0.677299	1.67449
BB028_CO_hgcbbgkg-1	BB028	Old (d750)	Astrocyte	5.84985	0.104878	-1.29007	-0.223857
BB028_CO_hgcmofkf-1	BB028	Old (d750)	Reactive_Astrocyte	24.1632	0.433204	3.09292	2.38699
BB028_CO_hghcdlji-1	BB028	Old (d750)	Reactive_Astrocyte	24.0933	0.431952	1.96364	1.15568
BB028_CO_hghoekib-1	BB028	Old (d750)	Astrocyte	27.291	0.489281	-0.249754	0.417267
BB028_CO_hgkainic-1	BB028	Old (d750)	Astrocyte	23.7715	0.426182	2.52904	1.30482
BB028_CO_hgmkojfg-1	BB028	Old (d750)	Astrocyte	23.2488	0.416812	2.6903	2.77472
BB028_CO_hgnlmlhm-1	BB028	Old (d750)	Reactive_Astrocyte	24.3766	0.437031	3.58047	1.8129
BB028_CO_hhbciehj-1	BB028	Old (d750)	Reactive_Astrocyte	23.6954	0.424817	2.11473	1.35298
BB028_CO_hhbdeoaa-1	BB028	Old (d750)	Astrocyte	28.7584	0.515589	-0.865745	0.00141954
BB028_CO_hhcicnic-1	BB028	Old (d750)	Astrocyte	23.7471	0.425744	4.56361	1.78587
BB028_CO_hhcimeog-1	BB028	Old (d750)	Astrocyte	25.3039	0.453655	1.38252	1.63011
BB028_CO_hhcmklek-1	BB028	Old (d750)	Astrocyte	27.8716	0.49969	-0.685869	0.380592
BB028_CO_hhcogbgb-1	BB028	Old (d750)	Astrocyte	25.4461	0.456204	1.30163	1.21402
BB028_CO_hhlegoeb-1	BB028	Old (d750)	Astrocyte	26.5381	0.475783	-0.660337	1.96056
BB028_CO_hhmbldge-1	BB028	Old (d750)	Astrocyte	24.5621	0.440357	1.70078	2.86479
BB028_CO_hhmhhemp-1	BB028	Old (d750)	Astrocyte	23.0666	0.413545	3.8493	3.65663
BB028_CO_hhpijkme-1	BB028	Old (d750)	Astrocyte	25.4031	0.455434	1.2047	1.24431
BB028_CO_hiailogm-1	BB028	Old (d750)	Astrocyte	25.3896	0.455191	0.973401	1.64372
BB028_CO_hialddci-1	BB028	Old (d750)	Astrocyte	23.9654	0.429659	1.67704	2.97004
BB028_CO_hialhjmm-1	BB028	Old (d750)	Astrocyte	26.0082	0.466283	-0.0905025	1.83276
BB028_CO_hiblpbjb-1	BB028	Old (d750)	Astrocyte	24.9856	0.447949	1.58088	1.60052
BB028_CO_hidbaddc-1	BB028	Old (d750)	Astrocyte	28.1669	0.504984	-0.749601	0.203238
BB028_CO_hieelcej-1	BB028	Old (d750)	Astrocyte	23.8673	0.4279	1.54457	1.64472
BB028_CO_higekmhb-1	BB028	Old (d750)	Astrocyte	25.404	0.455451	2.02461	1.50373
BB028_CO_hijlmeij-1	BB028	Old (d750)	Astrocyte	27.2806	0.489095	-0.908444	-0.197154
BB028_CO_hijmkocg-1	BB028	Old (d750)	Astrocyte	27.557	0.49405	-0.797288	0.523592
BB028_CO_himfkijn-1	BB028	Old (d750)	Astrocyte	23.3689	0.418965	3.51859	3.54594
BB028_CO_hinijkjh-1	BB028	Old (d750)	Astrocyte	25.0409	0.44894	1.64607	2.41434
BB028_CO_hinkfhom-1	BB028	Old (d750)	Astrocyte	22.9813	0.412015	2.8669	3.33298
BB028_CO_hinonmkk-1	BB028	Old (d750)	Reactive_Astrocyte	24.0101	0.430459	2.73992	1.15648
BB028_CO_hioghjpp-1	BB028	Old (d750)	Astrocyte	27.0341	0.484675	-0.41888	0.251568
BB028_CO_hioiikkc-1	BB028	Old (d750)	Astrocyte	26.7317	0.479253	0.212014	0.409024
BB028_CO_hiooakpk-1	BB028	Old (d750)	Astrocyte	25.3683	0.454809	1.16114	1.46581
BB028_CO_hiplbpde-1	BB028	Old (d750)	Astrocyte	25.4678	0.456593	1.14776	1.24598
BB028_CO_hipncgfe-1	BB028	Old (d750)	Astrocyte	26.5727	0.476402	-0.23975	0.554469
BB028_CO_hjabdbkc-1	BB028	Old (d750)	Astrocyte	23.7872	0.426464	0.73905	3.35061
BB028_CO_hjamojll-1	BB028	Old (d750)	Astrocyte	25.5094	0.457339	0.656951	1.12143
BB028_CO_hjbaadmm-1	BB028	Old (d750)	Astrocyte	23.4607	0.420611	2.49581	3.2324
BB028_CO_hjbhkhji-1	BB028	Old (d750)	Astrocyte	24.3202	0.436019	1.08978	0.886254
BB028_CO_hjbmjdbn-1	BB028	Old (d750)	Astrocyte	26.68	0.478326	-0.980234	1.79204
BB028_CO_hjbmmkac-1	BB028	Old (d750)	Astrocyte	24.2632	0.434998	1.78844	1.83023
BB028_CO_hjcapkbf-1	BB028	Old (d750)	Astrocyte	24.0516	0.431204	3.99036	1.75753
BB028_CO_hjcppdho-1	BB028	Old (d750)	Astrocyte	23.6679	0.424324	2.80262	2.78761
BB028_CO_hjepgmdg-1	BB028	Old (d750)	Astrocyte	27.6627	0.495944	-0.231951	0.556395
BB028_CO_hjfajhpp-1	BB028	Old (d750)	Astrocyte	31.7685	0.569554	-1.24102	0.18719
BB028_CO_hjpohoip-1	BB028	Old (d750)	Astrocyte	25.7272	0.461245	0.778053	1.21837
BB028_CO_hjpomnlb-1	BB028	Old (d750)	Astrocyte	25.4988	0.457149	0.527273	1.64129
BB028_CO_hkoahmio-1	BB028	Old (d750)	Astrocyte	23.8701	0.427951	2.53076	2.2928
BB028_CO_hkollpdb-1	BB028	Old (d750)	Reactive_Astrocyte	23.3162	0.418019	3.66439	2.37564
BB028_CO_hkpbhfmo-1	BB028	Old (d750)	Astrocyte	24.175	0.433417	2.04562	1.92162
BB028_CO_hlabkiio-1	BB028	Old (d750)	Astrocyte	24.2552	0.434853	1.7027	1.85956
BB028_CO_hlbenojc-1	BB028	Old (d750)	Astrocyte	26.9714	0.48355	-0.771004	0.0317728
BB028_CO_hlcggiko-1	BB028	Old (d750)	Reactive_Astrocyte	24.9474	0.447263	2.63134	1.65303
BB028_CO_hldbfbjf-1	BB028	Old (d750)	Astrocyte	25.6843	0.460474	0.918449	1.34255
BB028_CO_hldeeloc-1	BB028	Old (d750)	Astrocyte	23.785	0.426424	2.44721	2.45742
BB028_CO_hlehhigk-1	BB028	Old (d750)	Astrocyte	24.5462	0.440071	3.22949	2.02318
BB028_CO_hmajiepg-1	BB028	Old (d750)	Astrocyte	24.3498	0.43655	2.03731	1.92804
BB028_CO_hmakdhcg-1	BB028	Old (d750)	Astrocyte	23.4576	0.420554	3.16567	2.31918
BB028_CO_hmbkgpgk-1	BB028	Old (d750)	Astrocyte	23.3021	0.417766	3.62167	3.15204
BB028_CO_hmbndcof-1	BB028	Old (d750)	Astrocyte	28.0087	0.502148	-0.959141	2.0073
BB028_CO_hmddlnbm-1	BB028	Old (d750)	Astrocyte	26.4807	0.474754	-0.419664	0.647378
BB028_CO_hmdnphgf-1	BB028	Old (d750)	Astrocyte	24.354	0.436625	2.17062	1.56888
BB028_CO_hmeiemmh-1	BB028	Old (d750)	Astrocyte	25.5876	0.458741	1.54597	0.896051
BB028_CO_hmejlabj-1	BB028	Old (d750)	Astrocyte	23.6413	0.423847	1.7193	2.14501
BB028_CO_hmlcmbhn-1	BB028	Old (d750)	Astrocyte	23.6085	0.42326	2.42564	2.55036
BB028_CO_hmlggboc-1	BB028	Old (d750)	Astrocyte	28.014	0.502243	-1.22237	0.309418
BB028_CO_hmllgnlg-1	BB028	Old (d750)	Astrocyte	25.1112	0.450201	0.799891	1.9021
BB028_CO_hmlognln-1	BB028	Old (d750)	Astrocyte	25.1208	0.450373	1.31771	1.33845
BB028_CO_hnabihch-1	BB028	Old (d750)	Astrocyte	23.8574	0.427723	3.68372	3.4296
BB028_CO_hnhfafoh-1	BB028	Old (d750)	Astrocyte	24.4084	0.4376	1.77756	1.81287
BB028_CO_hnhimppg-1	BB028	Old (d750)	Astrocyte	23.4611	0.420618	2.50091	2.6108
BB028_CO_hnijfmkf-1	BB028	Old (d750)	Astrocyte	25.4034	0.455439	1.25734	1.67107
BB028_CO_hnjinahe-1	BB028	Old (d750)	Astrocyte	24.8626	0.445744	1.9004	1.95941
BB028_CO_hnjmfhie-1	BB028	Old (d750)	Astrocyte	23.6679	0.424324	2.5537	3.38113
BB028_CO_hnkdadeg-1	BB028	Old (d750)	Astrocyte	23.7694	0.426144	2.21835	1.6253
BB028_CO_hnlphhdb-1	BB028	Old (d750)	Astrocyte	23.6679	0.424324	3.11081	3.01689
BB028_CO_hnmegfdp-1	BB028	Old (d750)	Astrocyte	27.6275	0.495314	-0.755602	0.0549726
BB028_CO_hnmjenaj-1	BB028	Old (d750)	Astrocyte	24.697	0.442774	1.34897	1.91763
BB028_CO_hnnnjhpo-1	BB028	Old (d750)	Astrocyte	23.3689	0.418965	3.46905	3.85798
BB028_CO_hnpbamih-1	BB028	Old (d750)	Astrocyte	23.6554	0.424101	2.31376	2.63939
BB028_CO_hoailcla-1	BB028	Old (d750)	Astrocyte	24.5644	0.440397	3.19035	0.505572
BB028_CO_hoildfhi-1	BB028	Old (d750)	Astrocyte	27.1026	0.485904	-0.335538	0.405967
BB028_CO_hojfjhhc-1	BB028	Old (d750)	Astrocyte	27.4883	0.492818	-1.04319	0.0240791
BB028_CO_holpmmbo-1	BB028	Old (d750)	Astrocyte	23.153	0.415093	3.37272	4.09298
BB028_CO_hpaccbhd-1	BB028	Old (d750)	Astrocyte	24.9166	0.446711	1.33431	2.18816
BB028_CO_hpdioemn-1	BB028	Old (d750)	Reactive_Astrocyte	27.833	0.498998	0.00658063	0.263404
BB028_CO_hpgockle-1	BB028	Old (d750)	Astrocyte	24.133	0.432662	3.14815	1.69943
BB028_CO_hphiibli-1	BB028	Old (d750)	Astrocyte	27.2787	0.489061	-0.449706	0.19897
BB028_CO_hphnnnjf-1	BB028	Old (d750)	Astrocyte	12.1168	0.217234	-1.18147	0.0367954
BB028_CO_icbbpipo-1	BB028	Old (d750)	Astrocyte	27.9463	0.501029	-0.107367	1.08502
BB028_CO_icbdbddc-1	BB028	Old (d750)	Astrocyte	24.2761	0.435229	1.73951	2.46978
BB028_CO_icbjdifl-1	BB028	Old (d750)	Astrocyte	24.7076	0.442964	1.42049	1.83073
BB028_CO_icicilmg-1	BB028	Old (d750)	Reactive_Astrocyte	24.2795	0.435289	1.71999	1.27297
BB028_CO_icidhana-1	BB028	Old (d750)	Astrocyte	25.6098	0.459139	-0.518408	0.856325
BB028_CO_iciifjlm-1	BB028	Old (d750)	Astrocyte	27.2787	0.489061	-0.212341	0.0951297
BB028_CO_ickcaojo-1	BB028	Old (d750)	Astrocyte	24.998	0.448171	1.29554	1.62273
BB028_CO_ickdhmkm-1	BB028	Old (d750)	Astrocyte	26.9802	0.483708	0.034622	0.430334
BB028_CO_iclnpcid-1	BB028	Old (d750)	Astrocyte	27.1778	0.487251	0.0318039	0.44597
BB028_CO_icmgfmll-1	BB028	Old (d750)	Astrocyte	25.1646	0.451158	1.12523	0.992674
BB028_CO_icppcmof-1	BB028	Old (d750)	Astrocyte	23.2921	0.417588	4.45493	1.81308
BB028_CO_icpphjmi-1	BB028	Old (d750)	Astrocyte	5.12081	0.0918074	-1.22206	-0.33844
BB028_CO_idaalpdj-1	BB028	Old (d750)	Astrocyte	10.4088	0.186612	-1.21058	0.278271
BB028_CO_idafeicb-1	BB028	Old (d750)	Astrocyte	29.5947	0.530581	-1.90087	-0.0828646
BB028_CO_idalckba-1	BB028	Old (d750)	Astrocyte	26.9306	0.482819	0.432812	0.79863
BB028_CO_idanbjla-1	BB028	Old (d750)	Astrocyte	27.1818	0.487323	-1.92705	-0.125758
BB028_CO_idankkgn-1	BB028	Old (d750)	Astrocyte	23.824	0.427123	2.01164	2.41103
BB028_CO_idaoifcm-1	BB028	Old (d750)	Astrocyte	25.8162	0.46284	1.461	1.7813
BB028_CO_idbcpaef-1	BB028	Old (d750)	Astrocyte	28.0883	0.503576	-0.855449	0.355745
BB028_CO_idbeilfp-1	BB028	Old (d750)	Astrocyte	24.5889	0.440837	1.47862	1.9181
BB028_CO_idbgfjod-1	BB028	Old (d750)	Astrocyte	27.2416	0.488395	-0.87348	2.06515
BB028_CO_idbjhbkc-1	BB028	Old (d750)	Astrocyte	24.9643	0.447567	-0.708355	2.34606
BB028_CO_idbljkbi-1	BB028	Old (d750)	Astrocyte	8.32378	0.149231	-1.61833	0.297765
BB028_CO_idbojbhf-1	BB028	Old (d750)	Reactive_Astrocyte	40.9901	0.734882	-4.63109	-8.42338
BB028_CO_idcdooho-1	BB028	Old (d750)	Astrocyte	26.4165	0.473602	-0.457341	0.808722
BB028_CO_idciamae-1	BB028	Old (d750)	Astrocyte	23.6679	0.424324	2.06292	3.71096
BB028_CO_idcieahm-1	BB028	Old (d750)	Astrocyte	27.6359	0.495464	-2.04273	-0.304625
BB028_CO_iddfjioi-1	BB028	Old (d750)	Astrocyte	26.68	0.478326	-1.61992	2.05393
BB028_CO_iddmaapf-1	BB028	Old (d750)	Astrocyte	24.017	0.430583	1.79363	3.23719
BB028_CO_iddocnfc-1	BB028	Old (d750)	Astrocyte	28.8059	0.516441	-0.887622	0.720675
BB028_CO_iddogkbk-1	BB028	Old (d750)	Astrocyte	25.1646	0.451158	1.60821	1.37651
BB028_CO_idegimbh-1	BB028	Old (d750)	Astrocyte	28.4998	0.510952	-2.17734	-0.309957
BB028_CO_idegpaml-1	BB028	Old (d750)	Astrocyte	28.4622	0.510279	-0.374482	-0.00183511
BB028_CO_idppfdmn-1	BB028	Old (d750)	Reactive_Astrocyte	23.3689	0.418965	4.34188	2.4122
BB028_CO_iehfokle-1	BB028	Old (d750)	Astrocyte	26.6823	0.478368	-0.240019	-0.0228431
BB028_CO_iehjjold-1	BB028	Old (d750)	Astrocyte	11.3156	0.202869	-1.85816	0.6073
BB028_CO_iehpeomj-1	BB028	Old (d750)	Astrocyte	26.8782	0.481879	-0.985228	0.28348
BB028_CO_ifeilhok-1	BB028	Old (d750)	Astrocyte	24.1415	0.432815	2.48359	1.78098
BB028_CO_ifkkaoeg-1	BB028	Old (d750)	Astrocyte	23.5676	0.422526	4.52543	1.59378
BB028_CO_ighpoijc-1	BB028	Old (d750)	Reactive_Astrocyte	23.7705	0.426164	3.73698	2.67525
BB028_CO_ihdieghm-1	BB028	Old (d750)	Astrocyte	23.0666	0.413545	3.81931	1.94773
BB028_CO_ihepbgek-1	BB028	Old (d750)	Astrocyte	28.6867	0.514303	-1.03788	0.406445
BB028_CO_ihepbjkb-1	BB028	Old (d750)	Astrocyte	26.68	0.478326	-0.311849	0.38173
BB028_CO_ihfpnlch-1	BB028	Old (d750)	Astrocyte	24.6602	0.442115	2.06554	2.0958
BB028_CO_ihhecnjm-1	BB028	Old (d750)	Astrocyte	25.1057	0.450102	1.69304	2.6937
BB028_CO_ihjgkcda-1	BB028	Old (d750)	Astrocyte	23.6679	0.424324	2.5166	2.71938
BB028_CO_iiekdfoi-1	BB028	Old (d750)	Astrocyte	24.5515	0.440167	1.6895	2.4636
BB028_CO_iilaodcp-1	BB028	Old (d750)	Astrocyte	26.736	0.479331	0.857082	1.28942
BB028_CO_iipollgk-1	BB028	Old (d750)	Astrocyte	25.0093	0.448374	1.51604	1.53892
BB028_CO_ijgbiokk-1	BB028	Old (d750)	Astrocyte	23.6679	0.424324	3.0301	2.01454
BB028_CO_ilimmnlb-1	BB028	Old (d750)	Astrocyte	24.7909	0.444458	2.18026	1.63388
BB028_CO_illcaipe-1	BB028	Old (d750)	Astrocyte	24.6538	0.442001	0.953768	1.26424
BB028_CO_illpnjkg-1	BB028	Old (d750)	Reactive_Astrocyte	24.4277	0.437947	1.13607	0.710736
BB028_CO_ilmfgfmf-1	BB028	Old (d750)	Reactive_Astrocyte	29.9129	0.536287	-1.08557	-0.0115213
BB028_CO_ilmgjilg-1	BB028	Old (d750)	Reactive_Astrocyte	27.4592	0.492296	-1.43451	0.296588
BB028_CO_ilmjomof-1	BB028	Old (d750)	Reactive_Astrocyte	27.8013	0.498429	-1.40743	0.389192
BB028_CO_ilobfepi-1	BB028	Old (d750)	Astrocyte	31.9045	0.571992	-1.41431	0.217622
BB028_CO_ilokmjee-1	BB028	Old (d750)	Astrocyte	28.4252	0.509616	-0.919262	0.0123093
BB028_CO_imbfhhdg-1	BB028	Old (d750)	Astrocyte	24.1903	0.433691	2.10462	1.52755
BB028_CO_imdncdki-1	BB028	Old (d750)	Astrocyte	23.0585	0.4134	3.55813	3.06764
BB028_CO_imedmbmn-1	BB028	Old (d750)	Reactive_Astrocyte	23.3689	0.418965	4.69144	1.46007
BB028_CO_imnankkm-1	BB028	Old (d750)	Reactive_Astrocyte	23.7038	0.424969	4.03702	2.52357
BB028_CO_inokcpal-1	BB028	Old (d750)	Astrocyte	23.6679	0.424324	4.36254	2.11081
BB028_CO_jbhgniaa-1	BB028	Old (d750)	Reactive_Astrocyte	23.3689	0.418965	4.57714	1.87566
BB028_CO_jbnhldma-1	BB028	Old (d750)	Astrocyte	25.0472	0.449053	1.63846	2.1538
BB028_CO_jbnlopei-1	BB028	Old (d750)	Astrocyte	24.1243	0.432507	2.53367	1.85001
BB028_CO_jcdkhiho-1	BB028	Old (d750)	Astrocyte	25.0535	0.449165	1.26684	1.98337
BB028_CO_jcgcphem-1	BB028	Old (d750)	Astrocyte	24.2443	0.434659	2.22476	1.77721
BB028_CO_jcielcgg-1	BB028	Old (d750)	Reactive_Astrocyte	29.6601	0.531755	-0.856369	-0.232072
BB028_CO_jcihdlbc-1	BB028	Old (d750)	Astrocyte	30.2784	0.542839	-1.03545	-0.158067
BB028_CO_jcjgbhhh-1	BB028	Old (d750)	Astrocyte	27.5024	0.49307	0.128334	0.397011
BB028_CO_jdpmmogl-1	BB028	Old (d750)	Reactive_Astrocyte	23.3596	0.418797	3.26992	2.02983
BB028_CO_jdpnkbjp-1	BB028	Old (d750)	Reactive_Astrocyte	27.5757	0.494385	-0.372642	0.922822
BB028_CO_jehgjjaf-1	BB028	Old (d750)	Astrocyte	24.4551	0.438438	2.41638	2.00646
BB028_CO_jhfcjdnn-1	BB028	Old (d750)	Astrocyte	27.679	0.496237	-0.772366	0.848882
BB028_CO_jjmhghcg-1	BB028	Old (d750)	Reactive_Astrocyte	23.959	0.429543	4.42273	1.36494
BB028_CO_jlfdddgl-1	BB028	Old (d750)	Astrocyte	23.4643	0.420674	2.21875	1.71108
BB028_CO_jljabncm-1	BB028	Old (d750)	Reactive_Astrocyte	23.5099	0.421492	4.76877	1.36153
BB028_CO_jllbdjcj-1	BB028	Old (d750)	Reactive_Astrocyte	23.4294	0.420049	4.53617	1.91546
BB028_CO_jmflikeh-1	BB028	Old (d750)	Astrocyte	8.07415	0.144756	-1.37765	0.155903
BB028_CO_jnnjmeni-1	BB028	Old (d750)	Astrocyte	25.2313	0.452354	1.0598	2.0358
BB028_CO_jopabfki-1	BB028	Old (d750)	Astrocyte	25.7852	0.462285	-0.584767	1.50455
BB028_CO_kabkkmgd-1	BB028	Old (d750)	Reactive_Astrocyte	23.3689	0.418965	3.67095	3.38844
BB028_CO_kbobgacp-1	BB028	Old (d750)	Astrocyte	23.2805	0.417379	2.68515	3.52664
BB028_CO_kcaacipm-1	BB028	Old (d750)	Astrocyte	23.9429	0.429256	2.92105	2.06323
BB028_CO_kccieefj-1	BB028	Old (d750)	Astrocyte	6.03403	0.10818	-1.19478	-0.0910297
BB028_CO_kccijcpp-1	BB028	Old (d750)	Astrocyte	22.7477	0.407826	2.60631	2.49399
BB028_CO_kcdddodc-1	BB028	Old (d750)	Reactive_Astrocyte	27.9539	0.501164	-1.08328	0.510962
BB028_CO_kcdhemji-1	BB028	Old (d750)	Astrocyte	25.2091	0.451956	1.34625	1.45407
BB028_CO_kcecmohm-1	BB028	Old (d750)	Astrocyte	25.4698	0.456631	0.631003	0.733082
BB028_CO_kceoajnb-1	BB028	Old (d750)	Astrocyte	24.4734	0.438767	1.38301	2.90853
BB028_CO_kdbdngop-1	BB028	Old (d750)	Reactive_Astrocyte	25.7581	0.461799	1.27403	1.05391
BB028_CO_kdfedigc-1	BB028	Old (d750)	Astrocyte	25.8759	0.46391	2.67125	1.01451
BB028_CO_kdfikjpm-1	BB028	Old (d750)	Astrocyte	24.3049	0.435745	1.69076	2.00205
BB028_CO_kdfjahmj-1	BB028	Old (d750)	Astrocyte	24.5621	0.440357	1.59127	1.57489
BB028_CO_kdogphfi-1	BB028	Old (d750)	Astrocyte	25.1062	0.450111	1.28442	0.977303
BB028_CO_kfeaamem-1	BB028	Old (d750)	Reactive_Astrocyte	38.1106	0.683258	-4.51252	-8.2955
BB028_CO_kfedikhj-1	BB028	Old (d750)	Astrocyte	24.0867	0.431833	2.1234	1.52574
BB028_CO_kfemhnlb-1	BB028	Old (d750)	Astrocyte	23.6679	0.424324	2.93358	3.35454
BB028_CO_kffhblpj-1	BB028	Old (d750)	Astrocyte	6.82558	0.122371	-1.35773	-0.187167
BB028_CO_kffljjnh-1	BB028	Old (d750)	Astrocyte	27.7497	0.497504	-0.901927	1.93951
BB028_CO_kffpdjil-1	BB028	Old (d750)	Astrocyte	12.6672	0.227101	-1.53777	2.03084
BB028_CO_kfgajcca-1	BB028	Old (d750)	Astrocyte	25.2185	0.452124	0.136211	3.01401
BB028_CO_kfjegfag-1	BB028	Old (d750)	Astrocyte	23.8494	0.427578	3.08476	3.12671
BB028_CO_kfjoaffa-1	BB028	Old (d750)	Astrocyte	23.7446	0.425699	2.72291	2.67447
BB028_CO_kfkebccp-1	BB028	Old (d750)	Astrocyte	24.2086	0.434019	1.7245	3.63026
BB028_CO_kfkfponk-1	BB028	Old (d750)	Astrocyte	23.8055	0.426792	3.01349	3.04022
BB028_CO_kgaknjko-1	BB028	Old (d750)	Astrocyte	23.9964	0.430214	2.59314	2.25319
BB028_CO_kgghoghf-1	BB028	Old (d750)	Astrocyte	27.5924	0.494684	0.074508	0.51484
BB028_CO_kgjfjjad-1	BB028	Old (d750)	Astrocyte	23.3577	0.418764	2.95213	3.41546
BB028_CO_khdfhkad-1	BB028	Old (d750)	Astrocyte	23.203	0.415989	3.86998	3.23019
BB028_CO_lcbpofja-1	BB028	Old (d750)	Astrocyte	28.7977	0.516293	-0.505977	0.0343242
BB028_CO_lccabmll-1	BB028	Old (d750)	Astrocyte	30.1982	0.541402	-0.957354	0.0277252
BB028_CO_lcdfgajn-1	BB028	Old (d750)	Astrocyte	26.5305	0.475646	-0.246023	0.344168
BB028_CO_ldjmijmb-1	BB028	Old (d750)	Astrocyte	28.0151	0.502263	0.201261	0.631508
BB028_CO_ldljmikd-1	BB028	Old (d750)	Reactive_Astrocyte	26.2439	0.470507	-0.244317	0.111761
BB028_CO_ldnnmdda-1	BB028	Old (d750)	Astrocyte	24.6306	0.441584	1.69505	1.43179
BB028_CO_lgaldmmk-1	BB028	Old (d750)	Astrocyte	24.2875	0.435434	3.19887	0.757176
BB028_CO_lhojabcc-1	BB028	Old (d750)	Astrocyte	24.2745	0.4352	2.36383	1.86471
BB028_CO_lihehffn-1	BB028	Old (d750)	Astrocyte	23.6679	0.424324	3.22475	1.51527
BB028_CO_ljaigeml-1	BB028	Old (d750)	Reactive_Astrocyte	26.5057	0.475202	0.221377	0.482483
BB028_CO_ljannjko-1	BB028	Old (d750)	Reactive_Astrocyte	26.3423	0.472273	-0.00815697	0.509306
BB028_CO_ljdpblab-1	BB028	Old (d750)	Astrocyte	26.738	0.479367	0.628219	1.00588
BB028_CO_lkdklknc-1	BB028	Old (d750)	Astrocyte	24.7422	0.443585	1.43696	1.33919
BB028_CO_lkdmandh-1	BB028	Old (d750)	Reactive_Astrocyte	23.6679	0.424324	3.0852	1.74481
BB028_CO_lkgnnakf-1	BB028	Old (d750)	Astrocyte	26.3929	0.47318	0.996724	0.996346
BB028_CO_lkgoppha-1	BB028	Old (d750)	Astrocyte	23.2727	0.41724	3.23123	2.73862
BB028_CO_lkhdbpjn-1	BB028	Old (d750)	Astrocyte	28.4174	0.509475	-1.53798	0.141729
BB028_CO_lkhfjlfe-1	BB028	Old (d750)	Astrocyte	27.1157	0.486138	0.0993114	0.65496
BB028_CO_lknekkff-1	BB028	Old (d750)	Astrocyte	24.2632	0.434998	2.27437	2.89137
BB028_CO_lknmnhfh-1	BB028	Old (d750)	Astrocyte	24.4069	0.437573	1.55841	1.41702
BB028_CO_lkohmoec-1	BB028	Old (d750)	Astrocyte	25.6949	0.460664	1.16765	1.02178
BB028_CO_lkpljenb-1	BB028	Old (d750)	Astrocyte	28.519	0.511296	-0.85647	0.57649
BB028_CO_llbaoegp-1	BB028	Old (d750)	Reactive_Astrocyte	24.2658	0.435044	2.17008	1.4272
BB028_CO_llbdjckm-1	BB028	Old (d750)	Astrocyte	29.6601	0.531755	-1.84668	-0.00184155
BB028_CO_llphnjbe-1	BB028	Old (d750)	Reactive_Astrocyte	24.2614	0.434966	2.45483	2.24417
BB028_CO_llpocnoi-1	BB028	Old (d750)	Astrocyte	26.3782	0.472915	0.440357	0.642187
BB028_CO_lmannhof-1	BB028	Old (d750)	Astrocyte	25.6975	0.460712	0.338866	0.669147
BB028_CO_lmaobjhb-1	BB028	Old (d750)	Astrocyte	23.3689	0.418965	2.90921	3.93512
BB028_CO_lmaomhik-1	BB028	Old (d750)	Astrocyte	23.9654	0.429659	3.70279	1.74062
BB028_CO_lmbmockg-1	BB028	Old (d750)	Reactive_Astrocyte	27.9776	0.50159	-0.522914	0.0479393
BB028_CO_lmbodojc-1	BB028	Old (d750)	Astrocyte	26.9903	0.48389	0.044174	0.571441
BB028_CO_lmclhpfh-1	BB028	Old (d750)	Astrocyte	27.5757	0.494385	-0.0590465	0.408091
BB028_CO_lmcodfml-1	BB028	Old (d750)	Astrocyte	27.2787	0.489061	-0.709291	0.45667
BB028_CO_lmdiafni-1	BB028	Old (d750)	Astrocyte	23.4508	0.420433	2.63632	1.52343
BB028_CO_lmdjgcbc-1	BB028	Old (d750)	Astrocyte	27.6293	0.495346	-0.531728	-0.0472217
BB028_CO_lmebjnkh-1	BB028	Old (d750)	Astrocyte	9.08852	0.162942	-1.19307	-0.242723
BB028_CO_lmeoelfp-1	BB028	Old (d750)	Astrocyte	25.2552	0.452782	0.53288	1.23014
BB028_CO_lmfiioeb-1	BB028	Old (d750)	Astrocyte	24.4926	0.43911	1.86034	1.51572
BB028_CO_lmfjgfme-1	BB028	Old (d750)	Astrocyte	23.85	0.427589	3.36605	2.26411
BB028_CO_lmhpgmei-1	BB028	Old (d750)	Astrocyte	23.9165	0.428781	1.94022	2.03729
BB028_CO_lmimapgc-1	BB028	Old (d750)	Astrocyte	27.2383	0.488336	-0.877882	-0.179945
BB028_CO_lmolmhph-1	BB028	Old (d750)	Astrocyte	26.4008	0.473321	-0.201063	0.852829
BB028_CO_lnahopmb-1	BB028	Old (d750)	Astrocyte	29.0699	0.521173	-1.08622	0.0701051
BB028_CO_lnanbfal-1	BB028	Old (d750)	Astrocyte	9.58406	0.171826	-1.2001	-0.0613964
BB028_CO_lnanmnbe-1	BB028	Old (d750)	Astrocyte	11.1757	0.20036	-1.24868	0.00597119
BB028_CO_lnbaemfl-1	BB028	Old (d750)	Astrocyte	27.8716	0.49969	-0.975677	0.0224924
BB028_CO_lnclpjeb-1	BB028	Old (d750)	Astrocyte	23.3689	0.418965	3.62558	3.43216
BB028_CO_lndffmea-1	BB028	Old (d750)	Astrocyte	28.2763	0.506946	-1.23347	0.0188539
BB028_CO_lnehdigh-1	BB028	Old (d750)	Astrocyte	24.6134	0.441276	1.97326	1.43073
BB028_CO_lnemdlfg-1	BB028	Old (d750)	Astrocyte	27.2955	0.489361	-0.45758	-0.177765
BB028_CO_lnfeplab-1	BB028	Old (d750)	Reactive_Astrocyte	29.6601	0.531755	-0.954757	-0.236864
BB028_CO_lnffbjjj-1	BB028	Old (d750)	Reactive_Astrocyte	24.0104	0.430465	2.27506	1.50427
BB028_CO_lnhamlcl-1	BB028	Old (d750)	Reactive_Astrocyte	27.2066	0.487768	-0.206035	0.474536
BB028_CO_lnhnbbmp-1	BB028	Old (d750)	Astrocyte	27.7197	0.496967	-0.854143	0.365088
BB028_CO_lniaioff-1	BB028	Old (d750)	Astrocyte	23.9577	0.429521	2.19573	1.62389
BB028_CO_lnioihbp-1	BB028	Old (d750)	Astrocyte	24.9314	0.446977	1.59149	2.71387
BB028_CO_lniphanj-1	BB028	Old (d750)	Astrocyte	23.1639	0.415288	2.88191	4.4683
BB028_CO_lnjblkkl-1	BB028	Old (d750)	Astrocyte	28.4622	0.510279	-1.12436	-0.156004
BB028_CO_lnjfpbch-1	BB028	Old (d750)	Astrocyte	25.6998	0.460753	0.842235	0.747916
BB028_CO_lnkjbolb-1	BB028	Old (d750)	Astrocyte	25.1646	0.451158	1.0391	1.86071
BB028_CO_lnlgaooo-1	BB028	Old (d750)	Astrocyte	30.6252	0.549058	-1.1763	-0.166695
BB028_CO_lnlghmcj-1	BB028	Old (d750)	Astrocyte	29.0424	0.52068	-0.992781	0.0690553
BB028_CO_lnmcefbb-1	BB028	Old (d750)	Astrocyte	27.5134	0.493269	0.000804466	0.541509
BB028_CO_lnmjbfjg-1	BB028	Old (d750)	Astrocyte	23.4129	0.419754	3.96582	2.96325
BB028_CO_lnmmpjch-1	BB028	Old (d750)	Astrocyte	27.0666	0.485258	0.567067	0.59775
BB028_CO_lnncfjod-1	BB028	Old (d750)	Astrocyte	8.08618	0.144971	-1.14385	-0.0286591
BB028_CO_lnnfgakj-1	BB028	Old (d750)	Astrocyte	26.466	0.474489	0.30967	0.568636
BB028_CO_lnnfhlfh-1	BB028	Old (d750)	Astrocyte	25.4159	0.455663	0.225956	1.86889
BB028_CO_lnnkgapb-1	BB028	Old (d750)	Reactive_Astrocyte	27.7482	0.497477	-0.388588	-0.0969473
BB028_CO_lnnkipoi-1	BB028	Old (d750)	Astrocyte	25.9559	0.465344	0.65479	0.953528
BB028_CO_lnnkmekg-1	BB028	Old (d750)	Astrocyte	23.6938	0.42479	2.17643	1.70385
BB028_CO_lnoijfgk-1	BB028	Old (d750)	Astrocyte	23.5584	0.422361	3.29016	3.52181
BB028_CO_lnpcfccn-1	BB028	Old (d750)	Astrocyte	23.8256	0.427151	2.03264	2.54441
BB028_CO_lnphclii-1	BB028	Old (d750)	Astrocyte	8.06222	0.144542	-1.25676	0.0414092
BB028_CO_lnpkagdo-1	BB028	Old (d750)	Astrocyte	25.3203	0.453949	1.86116	2.10704
BB028_CO_loabbfjh-1	BB028	Old (d750)	Astrocyte	26.0581	0.467177	0.986103	2.206
BB028_CO_loaflimk-1	BB028	Old (d750)	Astrocyte	26.0559	0.467138	0.388509	0.65732
BB028_CO_lobfghld-1	BB028	Old (d750)	Astrocyte	23.6679	0.424324	1.99257	3.6096
BB028_CO_lodliahh-1	BB028	Old (d750)	Astrocyte	26.8091	0.480641	-0.120949	0.588461
BB028_CO_lodmfbfb-1	BB028	Old (d750)	Astrocyte	28.9405	0.518853	-1.47255	0.238987
BB028_CO_lojmnbco-1	BB028	Old (d750)	Astrocyte	28.0691	0.503231	-0.288673	0.627517
BB028_CO_lokaaepi-1	BB028	Old (d750)	Astrocyte	26.3542	0.472485	0.701445	0.86826
BB028_CO_lokmglmc-1	BB028	Old (d750)	Astrocyte	23.693	0.424774	2.75879	3.38538
BB028_CO_lomcmnej-1	BB028	Old (d750)	Astrocyte	26.1434	0.468706	0.363648	0.608721
BB028_CO_lomhknbp-1	BB028	Old (d750)	Astrocyte	27.6204	0.495186	-0.523845	0.538923
BB028_CO_lpaakpkg-1	BB028	Old (d750)	Astrocyte	26.2171	0.470028	0.0774205	0.838372
BB028_CO_lpamidmb-1	BB028	Old (d750)	Astrocyte	24.8626	0.445744	1.25205	1.96
BB028_CO_lpbclbgn-1	BB028	Old (d750)	Astrocyte	25.0489	0.449083	1.19639	1.3064
BB028_CO_lpbekghf-1	BB028	Old (d750)	Astrocyte	27.5757	0.494385	-0.376572	0.294801
BB028_CO_lpbldlea-1	BB028	Old (d750)	Astrocyte	23.6852	0.424635	2.39463	2.69407
BB028_CO_lpbnhdlb-1	BB028	Old (d750)	Astrocyte	23.6367	0.423765	3.09654	3.3624
BB028_CO_lpckpoed-1	BB028	Old (d750)	Astrocyte	29.0563	0.52093	-1.00591	0.582863
BB028_CO_lpenljmb-1	BB028	Old (d750)	Astrocyte	23.3689	0.418965	3.63911	2.97314
BB028_CO_lphbdpni-1	BB028	Old (d750)	Astrocyte	25.0959	0.449926	1.68527	1.16602
BB028_CO_lphoogch-1	BB028	Old (d750)	Astrocyte	24.8732	0.445933	2.12115	1.30532
BB028_CO_lpionbbi-1	BB028	Old (d750)	Astrocyte	23.3015	0.417755	2.52837	3.94698
BB028_CO_lplcmohb-1	BB028	Old (d750)	Astrocyte	24.4991	0.439227	1.76209	1.41087
BB028_CO_lplifhpm-1	BB028	Old (d750)	Reactive_Astrocyte	25.2053	0.451887	0.449483	2.26505
BB028_CO_lplnlkpl-1	BB028	Old (d750)	Astrocyte	28.4622	0.510279	-0.785445	0.678667
BB028_CO_lpopgign-1	BB028	Old (d750)	Astrocyte	24.8626	0.445744	1.83441	1.28911
BB028_CO_macopejh-1	BB028	Old (d750)	Astrocyte	25.863	0.463678	0.296578	1.10272
BB028_CO_maecanhf-1	BB028	Old (d750)	Astrocyte	24.9393	0.447119	1.01516	1.57659
BB028_CO_mafbljgg-1	BB028	Old (d750)	Astrocyte	24.2632	0.434998	2.99538	2.58551
BB028_CO_mafiacnc-1	BB028	Old (d750)	Astrocyte	27.4106	0.491426	-0.745095	0.425801
BB028_CO_magficbn-1	BB028	Old (d750)	Astrocyte	23.3689	0.418965	3.7646	3.51266
BB028_CO_magkkmfp-1	BB028	Old (d750)	Astrocyte	24.0449	0.431085	1.90584	2.32577
BB028_CO_mahfphpn-1	BB028	Old (d750)	Astrocyte	28.2897	0.507185	-0.709017	0.173376
BB028_CO_mahhcoap-1	BB028	Old (d750)	Astrocyte	24.1535	0.433031	2.6847	1.98852
BB028_CO_mahknche-1	BB028	Old (d750)	Astrocyte	28.3772	0.508755	-0.96062	0.258749
BB028_CO_mahmphjk-1	BB028	Old (d750)	Astrocyte	24.9951	0.448118	0.873657	1.00563
BB028_CO_maigmbpn-1	BB028	Old (d750)	Astrocyte	23.3689	0.418965	2.5533	3.27632
BB028_CO_maijdofc-1	BB028	Old (d750)	Astrocyte	23.6116	0.423315	2.49331	3.58588
BB028_CO_majbbphe-1	BB028	Old (d750)	Astrocyte	24.5621	0.440357	2.06542	1.84585
BB028_CO_majhilcj-1	BB028	Old (d750)	Reactive_Astrocyte	29.0563	0.52093	-1.07252	0.266355
BB028_CO_majniikp-1	BB028	Old (d750)	Reactive_Astrocyte	24.2343	0.434479	1.92039	1.14593
BB028_CO_makfimll-1	BB028	Old (d750)	Astrocyte	25.0161	0.448495	1.65024	1.40818
BB028_CO_makkpcak-1	BB028	Old (d750)	Astrocyte	28.3124	0.507592	-0.742844	0.0864088
BB028_CO_maklelhp-1	BB028	Old (d750)	Reactive_Astrocyte	24.3024	0.435701	2.57263	1.98366
BB028_CO_malcldlj-1	BB028	Old (d750)	Reactive_Astrocyte	26.765	0.47985	0.223457	0.461922
BB028_CO_mbbihnif-1	BB028	Old (d750)	Astrocyte	24.3344	0.436275	1.9033	1.50074
BB028_CO_mbiihnme-1	BB028	Old (d750)	Astrocyte	25.5024	0.457215	0.974835	1.47647
BB028_CO_mbijidlk-1	BB028	Old (d750)	Astrocyte	24.2632	0.434998	2.68838	1.66922
BB028_CO_mbkkmhkl-1	BB028	Old (d750)	Astrocyte	25.8888	0.464142	0.822346	0.823171
BB028_CO_mbmgnldp-1	BB028	Old (d750)	Astrocyte	26.0431	0.466908	1.18683	1.15873
BB028_CO_mbnhpknk-1	BB028	Old (d750)	Astrocyte	26.9802	0.483708	0.119089	0.566744
BB028_CO_mbnppgma-1	BB028	Old (d750)	Astrocyte	23.0666	0.413545	2.93852	4.10089
BB028_CO_mbookdgb-1	BB028	Old (d750)	Astrocyte	29.4931	0.52876	-1.50675	0.412239
BB028_CO_mbpefbic-1	BB028	Old (d750)	Astrocyte	29.0563	0.52093	-1.33365	0.310838
BB028_CO_mclaflok-1	BB028	Old (d750)	Astrocyte	23.3153	0.418003	2.52916	3.7775
BB028_CO_mclbidio-1	BB028	Old (d750)	Astrocyte	29.8898	0.535873	-1.26201	0.405412
BB028_CO_mclepedi-1	BB028	Old (d750)	Astrocyte	24.4731	0.438761	1.72909	1.58103
BB028_CO_mclojinc-1	BB028	Old (d750)	Astrocyte	23.6688	0.42434	2.40325	3.1681
BB028_CO_mcmebceh-1	BB028	Old (d750)	Astrocyte	24.3331	0.436251	1.58558	1.66932
BB028_CO_mcnahpgg-1	BB028	Old (d750)	Reactive_Astrocyte	25.2924	0.453449	0.699173	1.07654
BB028_CO_mcnaidoj-1	BB028	Old (d750)	Astrocyte	24.132	0.432646	2.2432	1.94605
BB028_CO_mdoolndo-1	BB028	Old (d750)	Reactive_Astrocyte	28.1777	0.505177	-0.320107	0.105973
BB028_CO_meafpfld-1	BB028	Old (d750)	Astrocyte	25.8167	0.462849	1.31428	1.66314
BB028_CO_mecilghb-1	BB028	Old (d750)	Astrocyte	26.7128	0.478914	0.271127	0.5333
BB028_CO_mecolamm-1	BB028	Old (d750)	Astrocyte	24.4846	0.438967	1.90068	1.77326
BB028_CO_medccnoo-1	BB028	Old (d750)	Astrocyte	23.3689	0.418965	4.13824	2.45681
BB028_CO_mefelbmo-1	BB028	Old (d750)	Astrocyte	25.8818	0.464016	0.619409	1.02884
BB028_CO_mehcampi-1	BB028	Old (d750)	Astrocyte	27.0017	0.484094	-0.149319	0.602626
BB028_CO_menolhdb-1	BB028	Old (d750)	Astrocyte	24.3566	0.436672	1.99276	2.27274
BB028_CO_meobbfoc-1	BB028	Old (d750)	Reactive_Astrocyte	23.5321	0.42189	3.25355	2.94088
BB028_CO_mfglhlda-1	BB028	Old (d750)	Astrocyte	25.0119	0.448421	1.28778	0.971852
BB028_CO_mhehpoll-1	BB028	Old (d750)	Reactive_Astrocyte	26.4824	0.474784	0.398912	0.50215
BB028_CO_mhkcjiek-1	BB028	Old (d750)	Reactive_Astrocyte	28.4622	0.510279	-0.666195	-0.0453265
BB028_CO_mhndepab-1	BB028	Old (d750)	Astrocyte	28.0401	0.502711	-0.59299	0.535123
BB028_CO_mhnglnng-1	BB028	Old (d750)	Astrocyte	24.0891	0.431877	2.47993	1.36532
BB028_CO_miaednpm-1	BB028	Old (d750)	Astrocyte	24.4313	0.438011	1.48404	1.89885
BB028_CO_mibdmhik-1	BB028	Old (d750)	Reactive_Astrocyte	25.1646	0.451158	1.13194	2.32632
BB028_CO_mimlkfpl-1	BB028	Old (d750)	Astrocyte	25.013	0.44844	1.28109	0.733487
BB028_CO_mimmfggn-1	BB028	Old (d750)	Astrocyte	25.3624	0.454704	1.05048	1.13098
BB028_CO_mimolipj-1	BB028	Old (d750)	Astrocyte	25.6345	0.459583	0.987256	0.953612
BB028_CO_mlonnane-1	BB028	Old (d750)	Astrocyte	26.4596	0.474376	0.35419	0.591393
BB028_CO_mmdaddho-1	BB028	Old (d750)	Astrocyte	23.7604	0.425982	2.72222	2.24871
BB028_CO_mmeobkmf-1	BB028	Old (d750)	Astrocyte	23.6349	0.423734	2.56179	2.19184
BB028_CO_mmgpjgcg-1	BB028	Old (d750)	Astrocyte	23.8589	0.427749	3.07588	2.34548
BB028_CO_mmhllfhj-1	BB028	Old (d750)	Astrocyte	23.4115	0.419728	2.19128	2.70506
BB028_CO_mmhmilhj-1	BB028	Old (d750)	Astrocyte	28.8928	0.517999	-0.804645	-0.283443
BB028_CO_mmhoglio-1	BB028	Old (d750)	Astrocyte	27.1459	0.486679	-0.882118	0.119515
BB028_CO_mmholehc-1	BB028	Old (d750)	Astrocyte	23.0256	0.412809	3.82698	2.3292
BB028_CO_mmibjnej-1	BB028	Old (d750)	Astrocyte	24.7578	0.443865	0.729929	0.638778
BB028_CO_mmjedmmm-1	BB028	Old (d750)	Astrocyte	24.9968	0.448149	1.2697	0.919963
BB028_CO_mmjjfklg-1	BB028	Old (d750)	Astrocyte	24.331	0.436212	1.56643	2.12754
BB028_CO_mmjpojpj-1	BB028	Old (d750)	Astrocyte	23.8067	0.426813	2.19574	1.73174
BB028_CO_mmkmlmhi-1	BB028	Old (d750)	Astrocyte	7.92059	0.142003	-1.19924	-0.251277
BB028_CO_mmndjdej-1	BB028	Old (d750)	Astrocyte	24.3047	0.435741	2.36183	1.14847
BB028_CO_mmoghono-1	BB028	Old (d750)	Astrocyte	24.4779	0.438846	1.17653	1.18939
BB028_CO_mmpcekbm-1	BB028	Old (d750)	Astrocyte	25.2681	0.453013	1.32461	1.89981
BB028_CO_mmpoocjl-1	BB028	Old (d750)	Reactive_Astrocyte	26.4377	0.473983	0.747284	0.792732
BB028_CO_mnagdmbl-1	BB028	Old (d750)	Astrocyte	28.7147	0.514805	-0.464174	0.207603
BB028_CO_mnanmlna-1	BB028	Old (d750)	Reactive_Astrocyte	23.915	0.428755	4.71556	1.59276
BB028_CO_mnbbhiii-1	BB028	Old (d750)	Reactive_Astrocyte	26.7632	0.479818	0.186418	0.458756
BB028_CO_mnbfghib-1	BB028	Old (d750)	Reactive_Astrocyte	27.6596	0.495888	-0.752175	-0.1742
BB028_CO_mnbppabi-1	BB028	Old (d750)	Astrocyte	26.8403	0.4812	0.436868	0.690834
BB028_CO_mnccclpe-1	BB028	Old (d750)	Astrocyte	28.7584	0.515589	-0.578146	-0.141417
BB028_CO_mnchejbc-1	BB028	Old (d750)	Astrocyte	28.4862	0.510708	-1.04209	-0.17993
BB028_CO_mncpklpb-1	BB028	Old (d750)	Astrocyte	26.156	0.468932	3.47073	-0.450928
BB028_CO_mndaeckl-1	BB028	Old (d750)	Astrocyte	26.6888	0.478484	-0.285882	0.391099
BB028_CO_mnebbhne-1	BB028	Old (d750)	Astrocyte	28.6192	0.513093	-0.760267	-0.0716999
BB028_CO_mngdncbp-1	BB028	Old (d750)	Reactive_Astrocyte	24.8871	0.446183	1.70666	1.45476
BB028_CO_mnhphgbc-1	BB028	Old (d750)	Astrocyte	29.0245	0.52036	-0.87704	0.0502906
BB028_CO_mniccjgk-1	BB028	Old (d750)	Astrocyte	23.6679	0.424324	4.10944	1.89449
BB028_CO_mnjephep-1	BB028	Old (d750)	Reactive_Astrocyte	27.2656	0.488826	-0.0171403	0.340303
BB028_CO_mnmpdeio-1	BB028	Old (d750)	Astrocyte	27.912	0.500415	-0.525496	0.305978
BB028_CO_mnodclce-1	BB028	Old (d750)	Astrocyte	24.7644	0.443984	1.81382	0.697147
BB028_CO_mnofipgg-1	BB028	Old (d750)	Astrocyte	28.6183	0.513077	-0.79163	0.151031
BB028_CO_mnohcgoo-1	BB028	Old (d750)	Astrocyte	23.5657	0.422492	2.71836	2.26692
BB028_CO_mnpjdohp-1	BB028	Old (d750)	Astrocyte	24.0286	0.430791	2.50036	1.47877
BB028_CO_mokmgnni-1	BB028	Old (d750)	Astrocyte	24.6921	0.442687	2.44532	0.900125
BB028_CO_mpeghikg-1	BB028	Old (d750)	Astrocyte	25.6113	0.459167	1.54187	1.40352
BB028_CO_mpfopcoj-1	BB028	Old (d750)	Astrocyte	24.2896	0.43547	1.79042	1.99669
BB028_CO_mpgigoof-1	BB028	Old (d750)	Astrocyte	24.3349	0.436283	1.59753	1.56261
BB028_CO_mpigodgh-1	BB028	Old (d750)	Astrocyte	26.0762	0.467502	0.527056	0.684692
BB028_CO_mpjpgcon-1	BB028	Old (d750)	Astrocyte	24.9097	0.446588	1.28549	0.905376
BB028_CO_mpkneoan-1	BB028	Old (d750)	Astrocyte	22.7832	0.408464	3.94361	2.42801
BB028_CO_nachiijd-1	BB028	Old (d750)	Astrocyte	24.806	0.444728	1.52137	1.54075
BB028_CO_nadcfeeg-1	BB028	Old (d750)	Astrocyte	25.0562	0.449215	0.920195	1.33266
BB028_CO_nadiacbe-1	BB028	Old (d750)	Astrocyte	22.0134	0.394662	0.0976706	2.02382
BB028_CO_najfpend-1	BB028	Old (d750)	Astrocyte	24.6217	0.441424	1.76791	1.53082
BB028_CO_nbdodnfa-1	BB028	Old (d750)	Astrocyte	28.9128	0.518357	-1.14816	0.058805
BB028_CO_nbfcefhc-1	BB028	Old (d750)	Astrocyte	26.1834	0.469424	-0.193641	0.391559
BB028_CO_nbfpkkgg-1	BB028	Old (d750)	Astrocyte	9.06973	0.162605	-1.21573	-0.190183
BB028_CO_nbgaffdh-1	BB028	Old (d750)	Astrocyte	24.9707	0.447682	1.58309	1.21968
BB028_CO_nbgcpoob-1	BB028	Old (d750)	Astrocyte	28.7584	0.515589	-0.987826	-0.255208
BB028_CO_nbhfkngb-1	BB028	Old (d750)	Astrocyte	26.5489	0.475977	-0.699797	-0.119575
BB028_CO_nbhflmap-1	BB028	Old (d750)	Astrocyte	27.2787	0.489061	0.0967551	0.407667
BB028_CO_nbiahobo-1	BB028	Old (d750)	Astrocyte	27.8736	0.499726	-0.748949	0.103681
BB028_CO_nbibamlp-1	BB028	Old (d750)	Reactive_Astrocyte	28.7584	0.515589	-0.984465	-0.233017
BB028_CO_nbikmamp-1	BB028	Old (d750)	Astrocyte	25.7087	0.460912	0.0258847	0.658592
BB028_CO_nbjjlfcb-1	BB028	Old (d750)	Astrocyte	30.0521	0.538782	-1.12767	-0.00652576
BB028_CO_nbjpfpne-1	BB028	Old (d750)	Astrocyte	24.6608	0.442125	1.69811	1.63676
BB028_CO_nbmaijlk-1	BB028	Old (d750)	Astrocyte	25.2766	0.453166	0.606699	0.829148
BB028_CO_nbmmndgo-1	BB028	Old (d750)	Astrocyte	27.5757	0.494385	-0.68293	0.207787
BB028_CO_nbofkbie-1	BB028	Old (d750)	Astrocyte	24.0732	0.431592	1.88195	1.64055
BB028_CO_ncabmopg-1	BB028	Old (d750)	Astrocyte	24.0477	0.431133	3.31043	1.89629
BB028_CO_ncakhldk-1	BB028	Old (d750)	Astrocyte	25.7715	0.462038	0.911712	0.721049
BB028_CO_nccmekcc-1	BB028	Old (d750)	Astrocyte	24.0384	0.430967	2.23453	1.79146
BB028_CO_ncdppjkk-1	BB028	Old (d750)	Astrocyte	24.0937	0.431958	2.33692	1.70943
BB028_CO_nchgbomb-1	BB028	Old (d750)	Astrocyte	28.8912	0.51797	-0.933457	0.127349
BB028_CO_nchhnoag-1	BB028	Old (d750)	Astrocyte	24.9315	0.446978	2.01228	1.0217
BB028_CO_nchkfbpe-1	BB028	Old (d750)	Astrocyte	29.1328	0.522301	-0.924355	-0.128064
BB028_CO_ncimiahc-1	BB028	Old (d750)	Astrocyte	29.0563	0.52093	-1.04174	-0.0898831
BB028_CO_ncjjopej-1	BB028	Old (d750)	Astrocyte	24.3687	0.436889	3.07189	2.21504
BB028_CO_ncjlfaco-1	BB028	Old (d750)	Astrocyte	23.5081	0.421459	2.75781	0.72086
BB028_CO_nckbopba-1	BB028	Old (d750)	Astrocyte	24.7644	0.443983	1.29541	0.987163
BB028_CO_nckfcepl-1	BB028	Old (d750)	Astrocyte	25.4429	0.456147	0.464866	0.618796
BB028_CO_nckogpfd-1	BB028	Old (d750)	Astrocyte	26.7672	0.47989	0.111176	0.686205
BB028_CO_nclgfonh-1	BB028	Old (d750)	Astrocyte	24.1771	0.433454	1.48301	2.02767
BB028_CO_ncmciobk-1	BB028	Old (d750)	Astrocyte	23.6679	0.424324	3.0677	2.19031
BB028_CO_ncnbelad-1	BB028	Old (d750)	Astrocyte	23.9404	0.429211	3.06166	1.64216
BB028_CO_ndaigodh-1	BB028	Old (d750)	Astrocyte	27.4312	0.491794	-0.474363	0.205635
BB028_CO_ndflohig-1	BB028	Old (d750)	Astrocyte	26.5167	0.475398	-0.271466	0.382769
BB028_CO_ndgjkhgc-1	BB028	Old (d750)	Astrocyte	27.2787	0.489061	-0.265524	0.297146
BB028_CO_ndgpknna-1	BB028	Old (d750)	Astrocyte	25.3863	0.455133	1.42618	1.51479
BB028_CO_ndibnoln-1	BB028	Old (d750)	Astrocyte	23.6679	0.424324	3.0152	2.49131
BB028_CO_ndkflokc-1	BB028	Old (d750)	Astrocyte	24.3821	0.43713	2.01066	1.60143
BB028_CO_ndoggkfk-1	BB028	Old (d750)	Reactive_Astrocyte	23.9205	0.428854	3.40303	1.60059
BB028_CO_neceiodc-1	BB028	Old (d750)	Astrocyte	24.6771	0.442418	2.10812	1.26479
BB028_CO_neeihjgf-1	BB028	Old (d750)	Astrocyte	25.7062	0.460869	1.00856	0.880164
BB028_CO_neeknkmc-1	BB028	Old (d750)	Astrocyte	27.2787	0.48906	-0.391971	0.430095
BB028_CO_neenknop-1	BB028	Old (d750)	Astrocyte	23.8814	0.428153	2.24131	2.33423
BB028_CO_negepegb-1	BB028	Old (d750)	Astrocyte	26.8598	0.481549	-0.391388	-0.0970764
BB028_CO_nehbbbpe-1	BB028	Old (d750)	Astrocyte	27.4015	0.491261	0.170063	0.430996
BB028_CO_nejdllaf-1	BB028	Old (d750)	Astrocyte	27.0628	0.48519	-0.436358	0.58283
BB028_CO_nekefgio-1	BB028	Old (d750)	Astrocyte	23.986	0.430028	2.15517	1.8788
BB028_CO_nemmficd-1	BB028	Old (d750)	Astrocyte	25.6722	0.460259	0.257392	0.187197
BB028_CO_nenjhiah-1	BB028	Old (d750)	Reactive_Astrocyte	27.7103	0.496798	-0.528833	0.0588133
BB028_CO_nenkgobm-1	BB028	Old (d750)	Astrocyte	28.3564	0.508381	-0.610707	0.31251
BB028_CO_neoadlda-1	BB028	Old (d750)	Astrocyte	28.7584	0.515589	-0.99905	-0.0362182
BB028_CO_nepabhce-1	BB028	Old (d750)	Astrocyte	26.017	0.46644	0.286098	0.566668
BB028_CO_nepgliob-1	BB028	Old (d750)	Astrocyte	28.3512	0.508288	-0.721657	0.607098
BB028_CO_nepgmmpf-1	BB028	Old (d750)	Astrocyte	23.671	0.42438	2.45337	2.98014
BB028_CO_neplmeae-1	BB028	Old (d750)	Reactive_Astrocyte	29.4847	0.52861	-0.82319	-0.163591
BB028_CO_nfagliii-1	BB028	Old (d750)	Astrocyte	27.5611	0.494124	-0.148339	0.294319
BB028_CO_nfbdlibl-1	BB028	Old (d750)	Astrocyte	9.5194	0.170666	-1.1883	-0.212851
BB028_CO_nfidbpec-1	BB028	Old (d750)	Astrocyte	26.5153	0.475374	-1.3783	-0.174994
BB028_CO_nfjgiijc-1	BB028	Old (d750)	Astrocyte	25.0551	0.449195	1.33152	0.968081
BB028_CO_nflajkbe-1	BB028	Old (d750)	Astrocyte	23.6773	0.424493	1.69138	1.7943
BB028_CO_nflfbbbp-1	BB028	Old (d750)	Reactive_Astrocyte	26.0752	0.467483	0.0825904	0.381712
BB028_CO_nfolkbdn-1	BB028	Old (d750)	Astrocyte	25.1646	0.451158	1.95774	1.38349
BB028_CO_ngjiomhm-1	BB028	Old (d750)	Astrocyte	24.5005	0.439251	2.06092	1.45
BB028_CO_nhnlgoff-1	BB028	Old (d750)	Astrocyte	26.4247	0.473749	0.858497	0.973083
BB028_CO_nipcebge-1	BB028	Old (d750)	Astrocyte	28.3148	0.507636	-1.15127	0.459296
BB028_CO_njglalfp-1	BB028	Old (d750)	Astrocyte	23.884	0.428198	1.51341	1.84238
BB028_CO_nkfmjpik-1	BB028	Old (d750)	Astrocyte	29.1502	0.522614	-0.732355	0.472322
BB028_CO_nkhlcjnn-1	BB028	Old (d750)	Astrocyte	23.6679	0.424324	4.4066	1.96925
BB028_CO_nkibodkd-1	BB028	Old (d750)	Astrocyte	27.8192	0.49875	-0.204786	0.191388
BB028_CO_nkjinkpg-1	BB028	Old (d750)	Astrocyte	25.9033	0.464402	0.261649	0.541399
BB028_CO_nlgfkcpi-1	BB028	Old (d750)	Astrocyte	9.45725	0.169552	-1.28984	-0.201571
BB028_CO_nlghedcb-1	BB028	Old (d750)	Astrocyte	23.2798	0.417366	3.74511	3.8307
BB028_CO_nlgodonc-1	BB028	Old (d750)	Astrocyte	24.5622	0.440357	3.10503	2.11747
BB028_CO_nlidakjg-1	BB028	Old (d750)	Astrocyte	26.0752	0.467483	-0.373237	1.33674
BB028_CO_nlignbng-1	BB028	Old (d750)	Astrocyte	23.4048	0.419608	1.68345	3.6779
BB028_CO_nlimlhkh-1	BB028	Old (d750)	Astrocyte	23.8967	0.428427	3.29843	3.65182
BB028_CO_nljlakii-1	BB028	Old (d750)	Astrocyte	23.3064	0.417844	3.37373	4.24375
BB028_CO_nnchjidh-1	BB028	Old (d750)	Astrocyte	18.9635	0.339982	-7.07997	-1.70236
BB028_CO_nneeeoci-1	BB028	Old (d750)	Astrocyte	27.1954	0.487567	0.208621	0.405954
BB028_CO_nneikiba-1	BB028	Old (d750)	Astrocyte	26.3782	0.472915	0.181156	0.545458
BB028_CO_nngakbkk-1	BB028	Old (d750)	Astrocyte	24.1525	0.433012	1.81602	1.50727
BB028_CO_nnncnhhk-1	BB028	Old (d750)	Reactive_Astrocyte	23.6074	0.42324	4.56671	2.10333
BB028_CO_noanojij-1	BB028	Old (d750)	Reactive_Astrocyte	23.6679	0.424324	4.37921	1.51855
BB028_CO_nocffeeh-1	BB028	Old (d750)	Reactive_Astrocyte	23.402	0.419558	4.12849	2.1287
BB028_CO_nopjkmjg-1	BB028	Old (d750)	Astrocyte	25.3468	0.454424	1.14952	1.12855
BB028_CO_nopmgkhh-1	BB028	Old (d750)	Astrocyte	24.0103	0.430464	1.71993	2.96308
BB028_CO_nopnoleb-1	BB028	Old (d750)	Astrocyte	23.4141	0.419775	2.12111	3.14876
BB028_CO_npaadafp-1	BB028	Old (d750)	Reactive_Astrocyte	24.7883	0.444411	1.49559	1.41539
BB028_CO_npahnekf-1	BB028	Old (d750)	Astrocyte	23.4074	0.419654	2.40793	2.70349
BB028_CO_npbjegkf-1	BB028	Old (d750)	Astrocyte	28.0967	0.503725	-1.84599	0.0569794
BB028_CO_npbkndaj-1	BB028	Old (d750)	Astrocyte	27.8716	0.49969	-1.72217	0.0184371
BB028_CO_npcfpejh-1	BB028	Old (d750)	Reactive_Astrocyte	26.9239	0.4827	0.417067	0.604717
BB028_CO_npddpbmi-1	BB028	Old (d750)	Astrocyte	12.3992	0.222296	-1.75825	0.523503
BB028_CO_npjfapcd-1	BB028	Old (d750)	Reactive_Astrocyte	23.2202	0.416297	0.304381	2.76838
BB028_CO_npoomnja-1	BB028	Old (d750)	Astrocyte	8.15484	0.146202	-1.34941	-0.401989
BB028_CO_oaidnfjj-1	BB028	Old (d750)	Reactive_Astrocyte	25.5514	0.458092	0.81734	0.723442
BB028_CO_oaikgjkp-1	BB028	Old (d750)	Astrocyte	23.6709	0.424379	4.25658	2.56512
BB028_CO_oaimlfbo-1	BB028	Old (d750)	Reactive_Astrocyte	23.3689	0.418965	4.51297	2.06342
BB028_CO_oainjhjm-1	BB028	Old (d750)	Astrocyte	24.8311	0.445178	1.80696	1.53641
BB028_CO_obpcnflh-1	BB028	Old (d750)	Astrocyte	23.6679	0.424324	3.53051	3.17246
BB028_CO_obpkokim-1	BB028	Old (d750)	Astrocyte	24.1548	0.433053	2.16208	1.54058
BB028_CO_ocafocad-1	BB028	Old (d750)	Reactive_Astrocyte	5.89526	0.105692	-1.12772	-0.282964
BB028_CO_occjcajc-1	BB028	Old (d750)	Astrocyte	24.4847	0.438968	1.43311	1.0616
BB028_CO_ocdcdpkf-1	BB028	Old (d750)	Astrocyte	10.8858	0.195164	-0.975954	-0.342024
BB028_CO_ocdfjgom-1	BB028	Old (d750)	Reactive_Astrocyte	28.1669	0.504984	-0.524368	0.432128
BB028_CO_oclndeng-1	BB028	Old (d750)	Astrocyte	28.8522	0.517271	-0.867449	0.205192
BB028_CO_ocncjfmf-1	BB028	Old (d750)	Astrocyte	27.5757	0.494385	-1.12876	0.00310683
BB028_CO_ocnhbkml-1	BB028	Old (d750)	Astrocyte	23.6679	0.424324	3.19278	1.11411
BB028_CO_ocpnmnnj-1	BB028	Old (d750)	Astrocyte	29.9672	0.537261	-1.12882	0.0606713
BB028_CO_odenbhab-1	BB028	Old (d750)	Astrocyte	26.844	0.481266	-0.209946	0.259138
BB028_CO_odgkpccc-1	BB028	Old (d750)	Astrocyte	25.6472	0.459809	1.08801	1.14533
BB028_CO_odglfial-1	BB028	Old (d750)	Astrocyte	27.2518	0.488578	-0.462397	0.559324
BB028_CO_odhofeha-1	BB028	Old (d750)	Reactive_Astrocyte	28.4622	0.510279	-0.684858	-0.0926265
BB028_CO_odhpbhbk-1	BB028	Old (d750)	Astrocyte	28.0453	0.502805	-0.429111	0.357308
BB028_CO_odkbpnkl-1	BB028	Old (d750)	Astrocyte	23.7319	0.425473	4.41495	1.92567
BB028_CO_oecajlce-1	BB028	Old (d750)	Reactive_Astrocyte	24.6763	0.442403	1.48638	1.14627
BB028_CO_oefjmbph-1	BB028	Old (d750)	Astrocyte	24.454	0.438418	1.4845	1.33769
BB028_CO_oegieffp-1	BB028	Old (d750)	Astrocyte	27.5757	0.494385	-0.404279	0.117577
BB028_CO_oeinbibg-1	BB028	Old (d750)	Astrocyte	23.3689	0.418965	4.23812	2.55889
BB028_CO_oejlaifh-1	BB028	Old (d750)	Astrocyte	26.6166	0.47719	0.574999	0.682061
BB028_CO_oeknelni-1	BB028	Old (d750)	Astrocyte	28.0289	0.50251	-0.653273	0.0705216
BB028_CO_oemahoim-1	BB028	Old (d750)	Astrocyte	25.7715	0.462038	0.546859	0.746241
BB028_CO_ofclblek-1	BB028	Old (d750)	Astrocyte	26.0073	0.466266	0.498184	0.648431
BB028_CO_ofkngnij-1	BB028	Old (d750)	Astrocyte	7.68949	0.137859	-1.37111	-0.117603
BB028_CO_oghbbgeh-1	BB028	Old (d750)	Reactive_Astrocyte	25.251	0.452708	0.975222	0.821087
BB028_CO_ohbnnjep-1	BB028	Old (d750)	Astrocyte	23.3689	0.418965	3.42408	3.17803
BB028_CO_ohcmclpn-1	BB028	Old (d750)	Astrocyte	29.3567	0.526315	-1.01226	0.0960622
BB028_CO_ohffahol-1	BB028	Old (d750)	Astrocyte	23.7793	0.426322	1.50351	2.92846
BB028_CO_ohhcfped-1	BB028	Old (d750)	Astrocyte	5.81025	0.104168	-1.18751	-0.25333
BB028_CO_ohhigiid-1	BB028	Old (d750)	Reactive_Astrocyte	24.1955	0.433784	2.77857	2.81988
BB028_CO_ohjbblam-1	BB028	Old (d750)	Astrocyte	25.5849	0.458693	-0.780224	2.22686
BB028_CO_ohjefgbf-1	BB028	Old (d750)	Astrocyte	27.383	0.490931	0.0813652	0.401395
BB028_CO_ohleechm-1	BB028	Old (d750)	Reactive_Astrocyte	29.0563	0.52093	-0.839703	-0.135216
BB028_CO_ohnlgpbc-1	BB028	Old (d750)	Reactive_Astrocyte	26.6594	0.477956	-0.0339458	0.213181
BB028_CO_ohnmnocd-1	BB028	Old (d750)	Astrocyte	27.2787	0.489061	0.238837	0.489155
BB028_CO_ohpkigfe-1	BB028	Old (d750)	Astrocyte	24.6335	0.441636	1.50751	1.05505
BB028_CO_oiajibhj-1	BB028	Old (d750)	Astrocyte	28.9439	0.518915	-1.0676	-0.04877
BB028_CO_oibefohm-1	BB028	Old (d750)	Astrocyte	23.9654	0.429659	2.25526	2.01447
BB028_CO_oidklilc-1	BB028	Old (d750)	Astrocyte	26.1858	0.469465	0.469671	0.533834
BB028_CO_oienlmni-1	BB028	Old (d750)	Astrocyte	23.3017	0.417759	1.94634	1.68652
BB007_R1_aaaldklh-1	BB007	Young (d200)	Astrocyte	18.2285	0.326806	-2.04307	-4.96222
BB007_R1_aabdadbi-1	BB007	Young (d200)	Astrocyte	15.9418	0.285809	-0.926968	-4.48851
BB007_R1_aaconlci-1	BB007	Young (d200)	Astrocyte	11.6151	0.208238	2.50835	-3.66081
BB007_R1_aaejhkne-1	BB007	Young (d200)	Astrocyte	14.0366	0.251652	3.26297	-4.29009
BB007_R1_aafgdjdo-1	BB007	Young (d200)	Astrocyte	18.5458	0.332494	-0.944121	-2.77974
BB007_R1_aagoekba-1	BB007	Young (d200)	Astrocyte	22.0069	0.394545	2.83441	2.53905
BB007_R1_aagoigkb-1	BB007	Young (d200)	Astrocyte	23.5189	0.421653	3.25244	-0.14689
BB007_R1_aahcmiof-1	BB007	Young (d200)	Astrocyte	15.5658	0.279069	3.16093	-3.35561
BB007_R1_aahhnmoi-1	BB007	Young (d200)	Reactive_Astrocyte	23.5393	0.422019	2.4898	-0.421446
BB007_R1_aaidapnd-1	BB007	Young (d200)	Astrocyte	13.8636	0.248551	3.69904	-3.04652
BB007_R1_aalobdal-1	BB007	Young (d200)	Astrocyte	22.4939	0.403278	2.23149	-1.19736
BB007_R1_aalojjhg-1	BB007	Young (d200)	Astrocyte	16.8337	0.301799	-0.187162	-3.15993
BB007_R1_aaloplog-1	BB007	Young (d200)	Astrocyte	12.1322	0.217509	2.76509	-3.64623
BB007_R1_aamopjfe-1	BB007	Young (d200)	Astrocyte	15.3972	0.276045	2.24922	-2.80462
BB007_R1_aaoadikg-1	BB007	Young (d200)	Astrocyte	18.2647	0.327455	0.0355976	-1.76732
BB007_R1_aaoeokbl-1	BB007	Young (d200)	Astrocyte	17.5724	0.315042	-0.941537	-3.71607
BB007_R1_abebaejd-1	BB007	Young (d200)	Astrocyte	10.8609	0.194718	2.17884	-4.68014
BB007_R1_abeboghn-1	BB007	Young (d200)	Astrocyte	11.8921	0.213206	2.83234	-3.93805
BB007_R1_abfbkoae-1	BB007	Young (d200)	Astrocyte	23.3689	0.418965	3.91188	1.29206
BB007_R1_abfpbglf-1	BB007	Young (d200)	Astrocyte	23.4906	0.421145	2.86978	2.65179
BB007_R1_abgemcla-1	BB007	Young (d200)	Astrocyte	23.4904	0.421143	2.11528	-0.971415
BB007_R1_abhhjioo-1	BB007	Young (d200)	Astrocyte	22.1225	0.396618	1.96698	2.40143
BB007_R1_abkfphpl-1	BB007	Young (d200)	Astrocyte	25.1646	0.451158	4.11507	-0.728214
BB007_R1_abkonnhi-1	BB007	Young (d200)	Astrocyte	13.2386	0.237345	1.64869	-3.59159
BB007_R1_aboajkac-1	BB007	Young (d200)	Astrocyte	17.3547	0.311139	-2.02966	-3.29868
BB007_R1_abpphphf-1	BB007	Young (d200)	Astrocyte	17.908	0.32106	-2.46082	-3.78279
BB007_R1_acaljbol-1	BB007	Young (d200)	Astrocyte	17.5549	0.314729	-2.36802	-3.7544
BB007_R1_acbkgjhk-1	BB007	Young (d200)	Astrocyte	18.0486	0.323581	-2.30273	-3.58456
BB007_R1_acciaggb-1	BB007	Young (d200)	Astrocyte	23.0291	0.412872	0.819369	3.137
BB007_R1_accoclik-1	BB007	Young (d200)	Astrocyte	16.4583	0.295069	-2.23348	-4.28868
BB007_R1_acdhfnhl-1	BB007	Young (d200)	Astrocyte	13.7698	0.24687	3.34502	-2.94524
BB007_R1_acecpkee-1	BB007	Young (d200)	Astrocyte	23.2641	0.417085	3.13859	3.1801
BB007_R1_acfhhjae-1	BB007	Young (d200)	Astrocyte	11.1232	0.19942	2.31855	-4.07486
BB007_R1_achlhebj-1	BB007	Young (d200)	Astrocyte	16.2127	0.290666	-1.12546	-4.14851
BB007_R1_acieacei-1	BB007	Young (d200)	Astrocyte	9.14047	0.163873	2.04501	-4.87299
BB007_R1_acjohhek-1	BB007	Young (d200)	Astrocyte	6.96743	0.124914	4.06014	-3.54281
BB007_R1_aclmpobc-1	BB007	Young (d200)	Reactive_Astrocyte	22.2415	0.398752	-1.72292	-2.08625
BB007_R1_acmdedkb-1	BB007	Young (d200)	Astrocyte	23.0955	0.414063	2.85013	1.11594
BB007_R1_acpfhigg-1	BB007	Young (d200)	Astrocyte	17.7529	0.318279	-0.383845	-2.90605
BB007_R1_acpmemii-1	BB007	Young (d200)	Astrocyte	13.9049	0.249291	-1.37736	-0.0100017
BB007_R1_acpmpbgg-1	BB007	Young (d200)	Astrocyte	21.1232	0.378703	-5.39599	1.20316
BB007_R1_adaaecbc-1	BB007	Young (d200)	Astrocyte	21.6017	0.387281	0.247849	-1.78848
BB007_R1_adabnnjo-1	BB007	Young (d200)	Astrocyte	6.84947	0.122799	1.63483	-5.29321
BB007_R1_adaddebn-1	BB007	Young (d200)	Astrocyte	16.0751	0.288199	0.83882	-2.56536
BB007_R1_addclepm-1	BB007	Young (d200)	Astrocyte	24.8587	0.445675	2.84774	-1.68076
BB007_R1_adebpnmd-1	BB007	Young (d200)	Astrocyte	16.6362	0.298258	1.39344	-3.24866
BB007_R1_adfhffba-1	BB007	Young (d200)	Astrocyte	23.2984	0.4177	4.0867	0.77039
BB007_R1_adgadlce-1	BB007	Young (d200)	Astrocyte	17.8981	0.320882	-2.02523	-5.07361
BB007_R1_adloggnc-1	BB007	Young (d200)	Astrocyte	23.3065	0.417846	2.45082	-0.74153
BB007_R1_adngbaim-1	BB007	Young (d200)	Astrocyte	16.2583	0.291483	0.817384	-4.10322
BB007_R1_aeapkgkg-1	BB007	Young (d200)	Astrocyte	23.3689	0.418965	2.93319	2.51953
BB007_R1_aecjfjlb-1	BB007	Young (d200)	Astrocyte	23.3689	0.418965	3.33909	1.01939
BB007_R1_aecomngn-1	BB007	Young (d200)	Astrocyte	23.215	0.416206	2.94537	0.024822
BB007_R1_aedcknin-1	BB007	Young (d200)	Astrocyte	12.274	0.220051	1.85687	-5.82126
BB007_R1_aefdfbkf-1	BB007	Young (d200)	Astrocyte	16.8337	0.301799	1.45366	-2.26979
BB007_R1_aelofhld-1	BB007	Young (d200)	Astrocyte	16.13	0.289183	0.869085	-4.4756
BB007_R1_aeoifmlf-1	BB007	Young (d200)	Astrocyte	23.6679	0.424324	3.58578	0.856374
BB007_R1_afaomnkh-1	BB007	Young (d200)	Astrocyte	19.0995	0.342422	-0.772519	-1.87382
BB007_R1_afbjdjeh-1	BB007	Young (d200)	Astrocyte	18.6632	0.334599	-0.786126	-2.20967
BB007_R1_afbnlied-1	BB007	Young (d200)	Astrocyte	22.0681	0.395644	0.360267	-1.05404
BB007_R1_afdcmhec-1	BB007	Young (d200)	Reactive_Astrocyte	15.5778	0.279284	2.75442	-2.39753
BB007_R1_affabkjh-1	BB007	Young (d200)	Astrocyte	6.91757	0.12402	1.34629	-5.74993
BB007_R1_afgfpldn-1	BB007	Young (d200)	Astrocyte	10.0841	0.18079	3.36552	-3.90791
BB007_R1_afgmmpah-1	BB007	Young (d200)	Astrocyte	10.4609	0.187546	2.64032	-4.76308
BB007_R1_afhfjgef-1	BB007	Young (d200)	Astrocyte	16.3416	0.292977	-0.626443	-4.52672
BB007_R1_afmaeijj-1	BB007	Young (d200)	Astrocyte	23.1567	0.41516	3.85102	2.28932
BB007_R1_afmeealk-1	BB007	Young (d200)	Astrocyte	17.1997	0.308362	-1.55106	-4.23317
BB007_R1_afokacoh-1	BB007	Young (d200)	Astrocyte	13.9402	0.249925	2.19215	-5.26573
BB007_R1_agcoldio-1	BB007	Young (d200)	Astrocyte	10.6812	0.191495	3.63465	-4.66791
BB007_R1_agcoonci-1	BB007	Young (d200)	Astrocyte	17.6817	0.317002	-1.7013	-5.09317
BB007_R1_agdoacij-1	BB007	Young (d200)	Astrocyte	24.6641	0.442184	0.128314	1.19491
BB007_R1_agimbcga-1	BB007	Young (d200)	Astrocyte	23.2749	0.417278	4.02613	1.62129
BB007_R1_agjeajpp-1	BB007	Young (d200)	Astrocyte	23.1378	0.414822	4.02154	2.76
BB007_R1_aglkgjck-1	BB007	Young (d200)	Astrocyte	18.5458	0.332494	-0.998398	-3.37614
BB007_R1_ahdbjmab-1	BB007	Young (d200)	Astrocyte	22.7587	0.408024	2.12334	0.567651
BB007_R1_ahdfjani-1	BB007	Young (d200)	Astrocyte	14.4191	0.25851	1.49298	-3.57019
BB007_R1_ahgfakcg-1	BB007	Young (d200)	Astrocyte	23.3689	0.418965	2.85266	-0.374749
BB007_R1_ahiengng-1	BB007	Young (d200)	Astrocyte	24.6851	0.442562	3.62721	-1.55617
BB007_R1_ahiobpba-1	BB007	Young (d200)	Astrocyte	15.7538	0.282439	1.09976	-3.20328
BB007_R1_ahlhnkml-1	BB007	Young (d200)	Astrocyte	23.6764	0.424476	3.16437	-1.20315
BB007_R1_ahlipnem-1	BB007	Young (d200)	Reactive_Astrocyte	23.3689	0.418965	4.28529	1.08033
BB007_R1_ahnjeceg-1	BB007	Young (d200)	Astrocyte	23.5448	0.422118	1.49993	-0.461897
BB007_R1_ahodgido-1	BB007	Young (d200)	Astrocyte	15.5952	0.279595	1.11705	-4.35054
BB007_R1_ahoinjnb-1	BB007	Young (d200)	Astrocyte	28.9287	0.518642	-2.01635	-4.47193
BB007_R1_aibmnfdk-1	BB007	Young (d200)	Astrocyte	14.1321	0.253364	3.64912	-2.4539
BB007_R1_aijikcme-1	BB007	Young (d200)	Astrocyte	23.2971	0.417678	4.39447	1.84218
BB007_R1_aikfjjeb-1	BB007	Young (d200)	Astrocyte	22.7943	0.408662	2.75414	0.0369487
BB007_R1_ailgbola-1	BB007	Young (d200)	Astrocyte	23.7868	0.426457	3.48182	0.0501137
BB007_R1_aingkbhf-1	BB007	Young (d200)	Astrocyte	16.2478	0.291295	2.32534	-2.2597
BB007_R1_ainolgom-1	BB007	Young (d200)	Astrocyte	11.4819	0.20585	1.92707	-4.43093
BB007_R1_ajbkkcfk-1	BB007	Young (d200)	Reactive_Astrocyte	24.0793	0.431701	4.04084	0.875855
BB007_R1_ajcdgbmf-1	BB007	Young (d200)	Astrocyte	15.6859	0.281222	1.73194	-2.95635
BB007_R1_ajeekmma-1	BB007	Young (d200)	Astrocyte	25.8992	0.464329	1.06293	1.16596
BB007_R1_ajfgjljh-1	BB007	Young (d200)	Astrocyte	24.0837	0.431779	2.64454	-1.69319
BB007_R1_ajkkafcd-1	BB007	Young (d200)	Astrocyte	14.1771	0.25417	2.45219	-3.69433
BB007_R1_ajlhblaj-1	BB007	Young (d200)	Astrocyte	18.4862	0.331425	-0.398496	-1.76379
BB007_R1_akaejpoe-1	BB007	Young (d200)	Reactive_Astrocyte	23.3689	0.418965	2.36696	-0.405406
BB007_R1_akampmik-1	BB007	Young (d200)	Astrocyte	17.5549	0.314729	-0.207411	-3.21224
BB007_R1_akbhkbpo-1	BB007	Young (d200)	Astrocyte	23.3689	0.418965	2.94955	2.01735
BB007_R1_akbokcap-1	BB007	Young (d200)	Astrocyte	17.2929	0.310033	0.227808	-3.84698
BB007_R1_akclehnd-1	BB007	Young (d200)	Astrocyte	23.4909	0.421151	2.82846	-1.18706
BB007_R1_akefnhfk-1	BB007	Young (d200)	Astrocyte	23.5151	0.421585	2.78092	0.928194
BB007_R1_akgonegn-1	BB007	Young (d200)	Astrocyte	23.6679	0.424324	2.95517	0.517892
BB007_R1_akigdmdl-1	BB007	Young (d200)	Astrocyte	23.4305	0.420069	4.4573	1.67307
BB007_R1_akildhbp-1	BB007	Young (d200)	Reactive_Astrocyte	23.4233	0.41994	4.28458	-0.499483
BB007_R1_akkedkkb-1	BB007	Young (d200)	Astrocyte	23.4772	0.420905	2.96796	3.49164
BB007_R1_akkfhaai-1	BB007	Young (d200)	Reactive_Astrocyte	22.7587	0.408024	3.62468	1.78516
BB007_R1_aklbcaga-1	BB007	Young (d200)	Astrocyte	24.0955	0.431991	1.45824	-4.06614
BB007_R1_aklpnekh-1	BB007	Young (d200)	Astrocyte	17.1997	0.308362	-2.04266	-4.1204
BB007_R1_aknfcdfd-1	BB007	Young (d200)	Astrocyte	23.4095	0.419692	3.90361	1.27095
BB007_R1_aknmlggf-1	BB007	Young (d200)	Astrocyte	24.6739	0.442361	2.43806	1.71603
BB007_R1_akoajefe-1	BB007	Young (d200)	Astrocyte	8.42163	0.150985	2.60058	-4.32326
BB007_R1_albgilbf-1	BB007	Young (d200)	Astrocyte	22.9953	0.412265	3.78516	3.80534
BB007_R1_alegdomj-1	BB007	Young (d200)	Reactive_Astrocyte	23.1515	0.415066	4.10487	0.226742
BB007_R1_alfeafpj-1	BB007	Young (d200)	Astrocyte	14.757	0.264567	2.8107	-3.1838
BB007_R1_alggjlgc-1	BB007	Young (d200)	Astrocyte	23.3689	0.418965	3.41792	2.81116
BB007_R1_alipjmge-1	BB007	Young (d200)	Astrocyte	13.923	0.249616	3.3456	-2.84786
BB007_R1_aljkoanl-1	BB007	Young (d200)	Astrocyte	10.9664	0.196608	3.1309	-3.9949
BB007_R1_almbehpe-1	BB007	Young (d200)	Astrocyte	22.7587	0.408024	2.72357	-0.316779
BB007_R1_alnkfflh-1	BB007	Young (d200)	Astrocyte	16.0334	0.287452	0.792363	-2.99207
BB007_R1_aloigdml-1	BB007	Young (d200)	Astrocyte	23.3689	0.418965	3.90461	3.01294
BB007_R1_ambejijj-1	BB007	Young (d200)	Astrocyte	16.8337	0.301799	-1.24553	-3.15788
BB007_R1_amcddmhn-1	BB007	Young (d200)	Astrocyte	16.0751	0.288199	-0.35681	-3.33994
BB007_R1_amdgafjj-1	BB007	Young (d200)	Astrocyte	8.70011	0.155978	1.97435	-5.67776
BB007_R1_amdkpmnj-1	BB007	Young (d200)	Astrocyte	11.6041	0.208041	3.85906	-4.08432
BB007_R1_amfaeokl-1	BB007	Young (d200)	Astrocyte	13.5874	0.243598	3.13043	-4.18324
BB007_R1_amgpkgop-1	BB007	Young (d200)	Astrocyte	11.8018	0.211585	2.58895	-3.99513
BB007_R1_amhhiebf-1	BB007	Young (d200)	Astrocyte	23.3689	0.418965	3.66291	1.35997
BB007_R1_amhplnji-1	BB007	Young (d200)	Reactive_Astrocyte	23.6679	0.424324	3.93351	0.648145
BB007_R1_amjgjjpd-1	BB007	Young (d200)	Astrocyte	21.8915	0.392477	0.704036	-0.998416
BB007_R1_anbcohid-1	BB007	Young (d200)	Astrocyte	12.9572	0.232301	2.38988	-3.97127
BB007_R1_anbmbfdf-1	BB007	Young (d200)	Reactive_Astrocyte	23.0701	0.413606	3.75258	1.70264
BB007_R1_anbmlafg-1	BB007	Young (d200)	Astrocyte	23.2179	0.416257	3.3336	1.37484
BB007_R1_ancdbdck-1	BB007	Young (d200)	Astrocyte	9.22347	0.165361	2.03356	-4.89384
BB007_R1_ancpdbom-1	BB007	Young (d200)	Astrocyte	23.2318	0.416506	3.29501	1.45284
BB007_R1_andkddgn-1	BB007	Young (d200)	Astrocyte	24.1073	0.432203	4.03096	-1.05226
BB007_R1_anijhcom-1	BB007	Young (d200)	Astrocyte	23.2392	0.416639	3.47462	2.05057
BB007_R1_anllplgl-1	BB007	Young (d200)	Astrocyte	15.9762	0.286426	0.600041	-4.35055
BB007_R1_anpbnbmd-1	BB007	Young (d200)	Astrocyte	24.3543	0.43663	4.24051	-0.507163
BB007_R1_aocackcj-1	BB007	Young (d200)	Astrocyte	11.4147	0.204646	3.71966	-3.96697
BB007_R1_aocnfcah-1	BB007	Young (d200)	Astrocyte	23.3485	0.418599	2.81652	2.16749
BB007_R1_aoehkcad-1	BB007	Young (d200)	Astrocyte	14.9949	0.268833	2.62517	-2.7264
BB007_R1_aohopkjh-1	BB007	Young (d200)	Astrocyte	23.75	0.425796	3.09341	2.53527
BB007_R1_apbchkll-1	BB007	Young (d200)	Astrocyte	22.8407	0.409494	3.49224	1.89689
BB007_R1_apdbolel-1	BB007	Young (d200)	Astrocyte	23.2214	0.416319	2.88115	-0.477331
BB007_R1_apdlbogf-1	BB007	Young (d200)	Astrocyte	22.928	0.411059	3.27081	0.599767
BB007_R1_aphihmbc-1	BB007	Young (d200)	Astrocyte	22.5713	0.404665	2.07129	-1.2996
BB007_R1_apibfkpi-1	BB007	Young (d200)	Astrocyte	17.5549	0.314729	-1.76931	-5.46999
BB007_R1_apkbocao-1	BB007	Young (d200)	Astrocyte	15.0484	0.269792	-1.51476	-4.83562
BB007_R1_aplfhbkg-1	BB007	Young (d200)	Astrocyte	24.3561	0.436663	1.37866	1.21681
BB007_R1_apmmiooo-1	BB007	Young (d200)	Astrocyte	23.3689	0.418965	3.88601	3.04823
BB007_R1_apnafbne-1	BB007	Young (d200)	Astrocyte	23.0868	0.413907	3.60358	1.15639
BB007_R1_baajaklk-1	BB007	Young (d200)	Astrocyte	24.5621	0.440357	3.0134	0.15573
BB007_R1_bahphnha-1	BB007	Young (d200)	Astrocyte	17.8981	0.320882	-0.48369	-3.34928
BB007_R1_baljdffm-1	BB007	Young (d200)	Astrocyte	13.5992	0.24381	3.00291	-4.21291
BB007_R1_bamokenn-1	BB007	Young (d200)	Astrocyte	17.037	0.305445	0.490743	-3.52527
BB007_R1_bbchkfjg-1	BB007	Young (d200)	Astrocyte	16.3933	0.293903	1.37035	-3.98377
BB007_R1_bbdbbfii-1	BB007	Young (d200)	Astrocyte	23.6679	0.424324	2.88143	1.14533
BB007_R1_bbdpeied-1	BB007	Young (d200)	Astrocyte	17.5549	0.314729	-1.14438	-5.16067
BB007_R1_bbemffia-1	BB007	Young (d200)	Astrocyte	4.84593	0.0868793	2.27007	-6.04886
BB007_R1_bbeolacn-1	BB007	Young (d200)	Astrocyte	17.7173	0.317641	-1.78236	-4.74711
BB007_R1_bbidfhdh-1	BB007	Young (d200)	Astrocyte	15.3763	0.27567	0.90757	-4.63631
BB007_R1_bbifpahc-1	BB007	Young (d200)	Astrocyte	15.7566	0.282489	0.92126	-4.0186
BB007_R1_bbjlacdh-1	BB007	Young (d200)	Astrocyte	2.84015	0.050919	1.3237	-6.14988
BB007_R1_bbkjnhmg-1	BB007	Young (d200)	Astrocyte	24.6586	0.442087	4.0342	-1.8806
BB007_R1_bbljedkh-1	BB007	Young (d200)	Astrocyte	17.0942	0.30647	-1.99842	-4.90199
BB007_R1_bbolkfne-1	BB007	Young (d200)	Astrocyte	15.5275	0.278381	-1.60993	-3.96731
BB007_R1_bcajelmj-1	BB007	Young (d200)	Astrocyte	8.3657	0.149983	2.41614	-5.96184
BB007_R1_bcgpcgeh-1	BB007	Young (d200)	Astrocyte	9.59201	0.171968	2.44051	-5.76714
BB007_R1_bchbkiop-1	BB007	Young (d200)	Reactive_Astrocyte	23.3689	0.418965	4.31974	2.30204
BB007_R1_bchidehg-1	BB007	Young (d200)	Astrocyte	23.3971	0.41947	3.2735	2.01287
BB007_R1_bcilmehb-1	BB007	Young (d200)	Astrocyte	22.5855	0.404919	4.02654	1.64453
BB007_R1_bcimjfml-1	BB007	Young (d200)	Astrocyte	7.345	0.131683	2.52928	-5.62997
BB007_R1_bcinobie-1	BB007	Young (d200)	Astrocyte	11.1189	0.199342	2.89075	-4.75134
BB007_R1_bckdfmgn-1	BB007	Young (d200)	Reactive_Astrocyte	16.0751	0.288199	0.66571	-3.77718
BB007_R1_bcmdllhb-1	BB007	Young (d200)	Astrocyte	17.5549	0.314729	-1.77082	-5.22001
BB007_R1_bcpjmafo-1	BB007	Young (d200)	Astrocyte	11.3619	0.2037	2.7661	-4.81614
BB007_R1_bdacldmh-1	BB007	Young (d200)	Astrocyte	13.2368	0.237314	1.34063	-5.07174
BB007_R1_bdamkgdp-1	BB007	Young (d200)	Astrocyte	17.859	0.320181	-0.776495	-4.75217
BB007_R1_bdbbacgn-1	BB007	Young (d200)	Astrocyte	11.5377	0.206851	2.46693	-5.36447
BB007_R1_bdbifink-1	BB007	Young (d200)	Reactive_Astrocyte	8.85549	0.158764	2.42089	-5.85875
BB007_R1_bdfjpnac-1	BB007	Young (d200)	Astrocyte	22.0446	0.395221	2.74125	1.4152
BB007_R1_bdgdcfed-1	BB007	Young (d200)	Astrocyte	23.1135	0.414386	2.99179	1.2534
BB007_R1_bdgdhkib-1	BB007	Young (d200)	Astrocyte	17.1997	0.308362	-1.85435	-4.87263
BB007_R1_bdilkbkh-1	BB007	Young (d200)	Astrocyte	9.75079	0.174815	2.22829	-4.24618
BB007_R1_bdjknfdh-1	BB007	Young (d200)	Reactive_Astrocyte	16.1007	0.288659	1.58009	-3.78375
BB007_R1_bdkmglpl-1	BB007	Young (d200)	Astrocyte	16.7804	0.300843	-1.89538	-5.13714
BB007_R1_bdlkhanl-1	BB007	Young (d200)	Astrocyte	22.5463	0.404216	1.38442	-1.07279
BB007_R1_bdlmlahk-1	BB007	Young (d200)	Astrocyte	21.936	0.393274	2.16441	1.85441
BB007_R1_bdmiblop-1	BB007	Young (d200)	Astrocyte	15.7284	0.281984	2.48776	-2.98248
BB007_R1_bdmpfdhf-1	BB007	Young (d200)	Astrocyte	10.9275	0.195911	3.0561	-5.19816
BB007_R1_bdnabnbf-1	BB007	Young (d200)	Astrocyte	13.4994	0.242021	1.99649	-5.84864
BB007_R1_bdobbkni-1	BB007	Young (d200)	Astrocyte	10.1764	0.182446	2.57585	-5.55927
BB007_R1_beajeiod-1	BB007	Young (d200)	Astrocyte	18.4952	0.331588	-1.4689	-5.24485
BB007_R1_bebkcjed-1	BB007	Young (d200)	Astrocyte	7.43682	0.133329	2.32735	-5.73812
BB007_R1_becjjooc-1	BB007	Young (d200)	Astrocyte	23.9776	0.429878	1.69025	-1.26556
BB007_R1_bedlkkom-1	BB007	Young (d200)	Astrocyte	4.76728	0.0854692	1.56447	-6.09856
BB007_R1_beepklgo-1	BB007	Young (d200)	Astrocyte	8.94306	0.160334	1.92583	-5.22226
BB007_R1_bejldbnb-1	BB007	Young (d200)	Astrocyte	19.0575	0.341669	0.383786	-3.14045
BB007_R1_bejmcilb-1	BB007	Young (d200)	Astrocyte	11.8861	0.213097	-1.01508	-0.213659
BB007_R1_bejmjnjb-1	BB007	Young (d200)	Astrocyte	23.1652	0.415312	4.25401	0.89509
BB007_R1_bekgiblc-1	BB007	Young (d200)	Astrocyte	21.4085	0.383818	-0.538036	-4.08834
BB007_R1_belamgfo-1	BB007	Young (d200)	Astrocyte	17.3658	0.311339	0.911393	-3.02233
BB007_R1_belhakmo-1	BB007	Young (d200)	Astrocyte	22.9726	0.411859	1.56632	-0.942193
BB007_R1_bembdlfg-1	BB007	Young (d200)	Astrocyte	23.7652	0.42607	2.82054	0.498197
BB007_R1_bemddbno-1	BB007	Young (d200)	Astrocyte	22.6277	0.405675	-0.722167	-4.11504
BB007_R1_bemknajp-1	BB007	Young (d200)	Reactive_Astrocyte	24.2295	0.434394	2.26767	1.14288
BB007_R1_bepmalae-1	BB007	Young (d200)	Astrocyte	22.5261	0.403855	0.542622	-3.25156
BB007_R1_bepmfmak-1	BB007	Young (d200)	Astrocyte	23.0666	0.413545	3.35082	2.27961
BB007_R1_bfaapnho-1	BB007	Young (d200)	Astrocyte	5.23646	0.0938808	1.99692	-5.30013
BB007_R1_bfcnhjno-1	BB007	Young (d200)	Astrocyte	15.3656	0.275479	1.01196	-4.1646
BB007_R1_bfdlbjhf-1	BB007	Young (d200)	Astrocyte	17.4254	0.312408	-1.37737	-5.09932
BB007_R1_bfgcfidj-1	BB007	Young (d200)	Astrocyte	14.8962	0.267064	3.01681	-2.29601
BB007_R1_bfgfjoam-1	BB007	Young (d200)	Astrocyte	24.1378	0.432749	3.5358	-1.07481
BB007_R1_bfgngjdp-1	BB007	Young (d200)	Astrocyte	16.9234	0.303408	0.474797	-3.31068
BB007_R1_bfgomenn-1	BB007	Young (d200)	Astrocyte	17.1997	0.308362	-2.35522	-4.65564
BB007_R1_bfhffpee-1	BB007	Young (d200)	Astrocyte	5.08155	0.0911035	1.96617	-6.05695
BB007_R1_bfiladnb-1	BB007	Young (d200)	Astrocyte	15.7428	0.282241	1.68059	-3.49727
BB007_R1_bfjfhape-1	BB007	Young (d200)	Astrocyte	23.8573	0.42772	1.92911	0.920575
BB007_R1_bfmcoiop-1	BB007	Young (d200)	Astrocyte	16.5379	0.296496	-0.348205	-3.2811
BB007_R1_bfmoinel-1	BB007	Young (d200)	Astrocyte	16.1008	0.288659	2.18207	-2.08124
BB007_R1_bfnnnloc-1	BB007	Young (d200)	Astrocyte	15.4293	0.27662	0.94708	-4.04399
BB007_R1_bfpbeead-1	BB007	Young (d200)	Astrocyte	23.7494	0.425787	3.15575	0.437565
BB007_R1_bfpmfmed-1	BB007	Young (d200)	Astrocyte	23.7944	0.426593	1.97373	-0.684271
BB007_R1_bgacfncn-1	BB007	Young (d200)	Astrocyte	16.6909	0.299239	0.719588	-2.18433
BB007_R1_bgaeckji-1	BB007	Young (d200)	Astrocyte	17.1997	0.308362	-1.80337	-5.18153
BB007_R1_bgbepmli-1	BB007	Young (d200)	Astrocyte	22.8492	0.409647	3.33297	2.61432
BB007_R1_bgckohgf-1	BB007	Young (d200)	Astrocyte	16.2283	0.290946	-1.16986	-4.16315
BB007_R1_bgeboicj-1	BB007	Young (d200)	Astrocyte	17.1997	0.308362	-1.93761	-5.14526
BB007_R1_bggacemg-1	BB007	Young (d200)	Astrocyte	17.7841	0.318838	-1.68125	-5.05415
BB007_R1_bghknejf-1	BB007	Young (d200)	Astrocyte	15.8911	0.284899	1.8568	-2.47556
BB007_R1_bgilejpc-1	BB007	Young (d200)	Reactive_Astrocyte	23.5788	0.422728	4.29582	1.98246
BB007_R1_bglhball-1	BB007	Young (d200)	Astrocyte	9.95829	0.178535	2.77683	-4.86606
BB007_R1_bgmepncf-1	BB007	Young (d200)	Astrocyte	16.3602	0.293311	-1.26928	-4.197
BB007_R1_bgmneill-1	BB007	Young (d200)	Astrocyte	25.6327	0.45955	3.54772	-1.30587
BB007_R1_bgnimekj-1	BB007	Young (d200)	Astrocyte	13.9017	0.249234	3.29535	-3.45823
BB007_R1_bgojemge-1	BB007	Young (d200)	Astrocyte	17.0896	0.306387	-0.609897	-4.44617
BB007_R1_bgpngnfp-1	BB007	Young (d200)	Astrocyte	25.1115	0.450206	1.59848	-0.525178
BB007_R1_bhadjbhp-1	BB007	Young (d200)	Astrocyte	15.1085	0.270869	0.954668	-4.42636
BB007_R1_bhalphab-1	BB007	Young (d200)	Astrocyte	21.2539	0.381046	3.71449	1.62375
BB007_R1_bhbiadpd-1	BB007	Young (d200)	Astrocyte	16.4583	0.295069	-1.40397	-5.07802
BB007_R1_bhfcgifl-1	BB007	Young (d200)	Astrocyte	7.4057	0.132771	2.54993	-5.73953
BB007_R1_bhfipoaa-1	BB007	Young (d200)	Astrocyte	24.6296	0.441566	2.31838	1.50725
BB007_R1_bhidgpjm-1	BB007	Young (d200)	Astrocyte	17.7156	0.317611	0.233387	-3.13453
BB007_R1_bhkkcgff-1	BB007	Young (d200)	Astrocyte	17.1919	0.308221	1.00475	-3.0056
BB007_R1_bhpnnjdj-1	BB007	Young (d200)	Astrocyte	13.1046	0.234943	2.24849	-5.75533
BB007_R1_bicelkjp-1	BB007	Young (d200)	Astrocyte	15.496	0.277817	0.681413	-3.84642
BB007_R1_bidhpakc-1	BB007	Young (d200)	Astrocyte	23.3689	0.418965	2.43839	-0.32788
BB007_R1_bidocmjn-1	BB007	Young (d200)	Astrocyte	16.713	0.299635	-1.68131	-4.99108
BB007_R1_biehbngb-1	BB007	Young (d200)	Astrocyte	23.1481	0.415005	2.82645	1.10382
BB007_R1_biejmmmj-1	BB007	Young (d200)	Astrocyte	15.7837	0.282975	-1.6462	-4.81257
BB007_R1_bikkhbpj-1	BB007	Young (d200)	Astrocyte	7.95675	0.142651	3.02903	-5.04607
BB007_R1_biodppga-1	BB007	Young (d200)	Astrocyte	24.4149	0.437717	2.34049	-1.03107
BB007_R1_bjbghfep-1	BB007	Young (d200)	Astrocyte	22.8551	0.409753	3.46617	3.69424
BB007_R1_bjidincd-1	BB007	Young (d200)	Astrocyte	17.3141	0.310412	0.44978	-5.04326
BB007_R1_bjjhjhml-1	BB007	Young (d200)	Astrocyte	16.9015	0.303015	1.36735	-5.59724
BB007_R1_bjmldnbk-1	BB007	Young (d200)	Astrocyte	12.8397	0.230194	2.02943	-4.61202
BB007_R1_bjocobkh-1	BB007	Young (d200)	Astrocyte	24.3473	0.436506	2.01107	0.966846
BB007_R1_bkhdgpen-1	BB007	Young (d200)	Astrocyte	14.5947	0.261659	3.7348	-2.75289
BB007_R1_bkikkpao-1	BB007	Young (d200)	Astrocyte	9.72952	0.174434	1.72286	-4.96341
BB007_R1_bkjgjffg-1	BB007	Young (d200)	Astrocyte	17.3318	0.31073	-2.12993	-4.57115
BB007_R1_bkjleoke-1	BB007	Young (d200)	Astrocyte	16.2937	0.292119	-1.89734	-5.37739
BB007_R1_bkkfkabf-1	BB007	Young (d200)	Astrocyte	26.3058	0.471617	3.73665	-2.2332
BB007_R1_bkpbjjah-1	BB007	Young (d200)	Astrocyte	11.7057	0.209864	3.19794	-4.52786
BB007_R1_blcnkkak-1	BB007	Young (d200)	Astrocyte	25.9304	0.464887	-0.783122	0.914062
BB007_R1_blcogmke-1	BB007	Young (d200)	Astrocyte	27.0423	0.484823	-1.34982	0.428378
BB007_R1_bldoodfd-1	BB007	Young (d200)	Astrocyte	16.4583	0.295069	-1.0856	-4.57418
BB007_R1_bljhjkin-1	BB007	Young (d200)	Astrocyte	17.2297	0.308899	-1.53562	-5.18883
BB007_R1_bljomdik-1	BB007	Young (d200)	Astrocyte	15.7446	0.282274	1.28875	-3.40923
BB007_R1_bllghfki-1	BB007	Young (d200)	Astrocyte	17.1997	0.308362	-1.73957	-4.9215
BB007_R1_blljkepl-1	BB007	Young (d200)	Reactive_Astrocyte	23.6679	0.424324	3.50845	2.37873
BB007_R1_blmcclha-1	BB007	Young (d200)	Astrocyte	6.80797	0.122055	2.50742	-5.68816
BB007_R1_blnhbibb-1	BB007	Young (d200)	Astrocyte	23.165	0.415308	2.33786	1.44098
BB007_R1_blnpaadp-1	BB007	Young (d200)	Astrocyte	23.6303	0.423651	4.27442	-0.236765
BB007_R1_blomagkf-1	BB007	Young (d200)	Astrocyte	22.8892	0.410363	3.43671	0.623654
BB007_R1_bmaccicg-1	BB007	Young (d200)	Astrocyte	23.5748	0.422656	2.43558	0.380631
BB007_R1_bmdhhcnm-1	BB007	Young (d200)	Astrocyte	17.0381	0.305464	-1.9262	-5.09448
BB007_R1_bmdoeoep-1	BB007	Young (d200)	Astrocyte	17.1997	0.308362	-1.61997	-4.99706
BB007_R1_bmdphhpd-1	BB007	Young (d200)	Astrocyte	16.0066	0.28697	1.10975	-3.19942
BB007_R1_bmgdeceg-1	BB007	Young (d200)	Astrocyte	11.5335	0.206776	3.70815	-3.87819
BB007_R1_bmgpgikn-1	BB007	Young (d200)	Astrocyte	14.7986	0.265313	0.759205	-4.90857
BB007_R1_bmkbckda-1	BB007	Young (d200)	Astrocyte	23.9654	0.429659	4.03088	0.471752
BB007_R1_bmlcdcom-1	BB007	Young (d200)	Astrocyte	23.4211	0.4199	3.27471	1.43775
BB007_R1_bmlindje-1	BB007	Young (d200)	Astrocyte	17.1997	0.308362	-2.39042	-4.42294
BB007_R1_bmlmillg-1	BB007	Young (d200)	Astrocyte	10.3231	0.185075	1.03651	-6.12607
BB007_R1_bmmolgdm-1	BB007	Young (d200)	Astrocyte	15.2557	0.273509	2.97581	-2.77686
BB007_R1_bnefnmgn-1	BB007	Young (d200)	Astrocyte	16.7955	0.301114	0.706325	-3.69243
BB007_R1_bneknmno-1	BB007	Young (d200)	Astrocyte	12.0358	0.215782	2.79216	-5.91503
BB007_R1_bngbcpkk-1	BB007	Young (d200)	Astrocyte	23.0666	0.413545	3.789	1.97984
BB007_R1_bnjkinhp-1	BB007	Young (d200)	Astrocyte	15.5782	0.27929	-1.65273	-5.4488
BB007_R1_bnkmcpco-1	BB007	Young (d200)	Astrocyte	25.0529	0.449156	3.64979	-1.85581
BB007_R1_bnlcplif-1	BB007	Young (d200)	Astrocyte	14.1006	0.2528	2.28156	-4.46264
BB007_R1_bnmejlhe-1	BB007	Young (d200)	Astrocyte	23.1394	0.41485	3.57298	2.34242
BB007_R1_bnmhfnhg-1	BB007	Young (d200)	Reactive_Astrocyte	23.4786	0.420931	4.14547	1.12244
BB007_R1_bnplldpk-1	BB007	Young (d200)	Astrocyte	24.2632	0.434998	3.56432	0.353481
BB007_R1_bocamdna-1	BB007	Young (d200)	Astrocyte	23.3242	0.418163	4.00734	1.35577
BB007_R1_bocchllg-1	BB007	Young (d200)	Astrocyte	24.015	0.430547	2.16285	-1.77556
BB007_R1_bofikcmg-1	BB007	Young (d200)	Astrocyte	23.3689	0.418965	3.51439	1.0823
BB007_R1_bogbdifo-1	BB007	Young (d200)	Astrocyte	23.177	0.415523	2.39697	-1.86287
BB007_R1_boincdnf-1	BB007	Young (d200)	Astrocyte	28.3482	0.508234	-1.50342	-3.72993
BB007_R1_bokkdgpd-1	BB007	Young (d200)	Astrocyte	16.0751	0.288199	0.452924	-3.73717
BB007_R1_bommijdp-1	BB007	Young (d200)	Astrocyte	25.1045	0.45008	3.57433	-1.48298
BB007_R1_bonadfif-1	BB007	Young (d200)	Astrocyte	16.846	0.30202	-1.75662	-5.39878
BB007_R1_bongpolg-1	BB007	Young (d200)	Astrocyte	13.0256	0.233526	2.95213	-5.47125
BB007_R1_bonkiipn-1	BB007	Young (d200)	Astrocyte	14.4153	0.258441	1.12349	-4.52579
BB007_R1_bopeecmf-1	BB007	Young (d200)	Astrocyte	16.9936	0.304666	-0.639755	-4.20782
BB007_R1_bopihdke-1	BB007	Young (d200)	Astrocyte	17.244	0.309156	-1.8521	-4.72203
BB007_R1_bpboabpe-1	BB007	Young (d200)	Astrocyte	16.7756	0.300758	0.533544	-3.69285
BB007_R1_bpdchich-1	BB007	Young (d200)	Astrocyte	14.711	0.263743	-2.09289	-4.6576
BB007_R1_bpdcngan-1	BB007	Young (d200)	Astrocyte	10.8123	0.193847	2.28387	-5.2653
BB007_R1_bpddghbk-1	BB007	Young (d200)	Astrocyte	23.1003	0.414148	3.30959	-0.479465
BB007_R1_bpfcjlpk-1	BB007	Young (d200)	Astrocyte	6.68327	0.11982	1.9854	-5.6199
BB007_R1_bphodjbn-1	BB007	Young (d200)	Astrocyte	26.1496	0.468817	2.92873	-2.47648
BB007_R1_bpihdmfp-1	BB007	Young (d200)	Astrocyte	12.6269	0.226378	1.92114	-4.86956
BB007_R1_bpijelfi-1	BB007	Young (d200)	Astrocyte	13.8287	0.247924	2.74582	-4.93411
BB007_R1_bplpggdd-1	BB007	Young (d200)	Astrocyte	17.9023	0.320957	0.438543	-3.5852
BB007_R1_bplpoojh-1	BB007	Young (d200)	Astrocyte	15.414	0.276347	4.03491	-2.48743
BB007_R1_bpmchaeb-1	BB007	Young (d200)	Astrocyte	23.6461	0.423933	3.6019	2.03186
BB007_R1_bpndabih-1	BB007	Young (d200)	Astrocyte	24.5947	0.440941	2.16089	1.55493
BB007_R1_bpoeoehg-1	BB007	Young (d200)	Astrocyte	17.1997	0.308362	-1.93141	-4.7676
BB007_R1_bppajnah-1	BB007	Young (d200)	Astrocyte	3.65079	0.0654524	1.77774	-5.62681
BB007_R1_bppbiebl-1	BB007	Young (d200)	Astrocyte	8.65103	0.155098	2.47254	-5.34548
BB007_R1_caccfkip-1	BB007	Young (d200)	Astrocyte	23.6679	0.424324	4.46583	1.13172
BB007_R1_caeoojkf-1	BB007	Young (d200)	Astrocyte	24.2632	0.434998	2.83746	1.43288
BB007_R1_cakngpfo-1	BB007	Young (d200)	Astrocyte	13.2219	0.237046	3.14798	-4.96006
BB007_R1_calmcdjg-1	BB007	Young (d200)	Astrocyte	9.14117	0.163885	3.54855	-4.078
BB007_R1_camfhodi-1	BB007	Young (d200)	Astrocyte	23.3008	0.417744	1.41272	-1.4884
BB007_R1_cbalohpa-1	BB007	Young (d200)	Astrocyte	16.2046	0.290521	-1.16791	-5.1718
BB007_R1_cbblgmfl-1	BB007	Young (d200)	Astrocyte	22.5731	0.404697	0.498681	-3.41268
BB007_R1_cbenecai-1	BB007	Young (d200)	Astrocyte	13.0671	0.234271	4.0503	-2.53682
BB007_R1_cbfklfcn-1	BB007	Young (d200)	Astrocyte	23.3689	0.418965	3.86671	0.928548
BB007_R1_cbfpeacj-1	BB007	Young (d200)	Astrocyte	24.3255	0.436115	0.584618	1.51062
BB007_R1_cbiobjgd-1	BB007	Young (d200)	Astrocyte	15.0075	0.269058	3.17072	-2.54965
BB007_R1_cbjcbknc-1	BB007	Young (d200)	Astrocyte	25.0248	0.448652	1.92473	-2.16549
BB007_R1_cbjcfogl-1	BB007	Young (d200)	Astrocyte	15.6108	0.279874	3.17655	-2.36568
BB007_R1_cbkndigc-1	BB007	Young (d200)	Astrocyte	23.153	0.415094	3.51328	1.6829
BB007_R1_cbpghmja-1	BB007	Young (d200)	Astrocyte	22.8618	0.409873	3.05539	2.4314
BB007_R1_ccbhbamc-1	BB007	Young (d200)	Astrocyte	24.1428	0.432839	3.58771	-1.11501
BB007_R1_ccbmmefo-1	BB007	Young (d200)	Astrocyte	22.9263	0.411028	2.0843	-1.75399
BB007_R1_cccioeij-1	BB007	Young (d200)	Astrocyte	22.8296	0.409295	2.49749	-0.526149
BB007_R1_ccecoodd-1	BB007	Young (d200)	Astrocyte	23.5037	0.421381	2.74358	-0.98482
BB007_R1_ccefkpne-1	BB007	Young (d200)	Astrocyte	14.0386	0.251688	0.55785	-4.06393
BB007_R1_ccfckcam-1	BB007	Young (d200)	Astrocyte	18.2285	0.326806	-0.997958	-4.25315
BB007_R1_ccfnegfm-1	BB007	Young (d200)	Astrocyte	12.8834	0.230978	3.17044	-4.50735
BB007_R1_ccgbdkmp-1	BB007	Young (d200)	Astrocyte	13.2838	0.238156	2.16042	-4.81735
BB007_R1_ccgchpfo-1	BB007	Young (d200)	Astrocyte	16.9373	0.303656	-0.729317	-5.11016
BB007_R1_cchfcbkk-1	BB007	Young (d200)	Astrocyte	16.8337	0.301799	-0.462972	-4.73241
BB007_R1_cchjmbbn-1	BB007	Young (d200)	Astrocyte	17.5549	0.314729	-1.20781	-4.74809
BB007_R1_ccmcikbg-1	BB007	Young (d200)	Astrocyte	17.1997	0.308362	-0.527251	-4.53808
BB007_R1_ccmehnae-1	BB007	Young (d200)	Astrocyte	17.164	0.307721	0.00370125	-3.04192
BB007_R1_ccpbbeij-1	BB007	Young (d200)	Astrocyte	17.7529	0.318279	-0.94626	-3.50548
BB007_R1_cdbkmkcp-1	BB007	Young (d200)	Astrocyte	14.1006	0.2528	2.78411	-2.94757
BB007_R1_cdcpppon-1	BB007	Young (d200)	Astrocyte	6.87365	0.123233	1.16395	-5.79426
BB007_R1_cdfhndgb-1	BB007	Young (d200)	Astrocyte	14.4986	0.259935	1.20713	-4.22387
BB007_R1_cdkopejp-1	BB007	Young (d200)	Astrocyte	10.5817	0.189712	3.60794	-4.59844
BB007_R1_cebdjeba-1	BB007	Young (d200)	Astrocyte	4.02912	0.0722353	1.61643	-5.94009
BB007_R1_cebfofil-1	BB007	Young (d200)	Astrocyte	17.1997	0.308362	-1.43995	-4.81969
BB007_R1_cebnclpn-1	BB007	Young (d200)	Astrocyte	15.4432	0.276871	0.185634	-4.45069
BB007_R1_ceeiapfh-1	BB007	Young (d200)	Astrocyte	15.1816	0.27218	3.36365	-2.91845
BB007_R1_cefglomd-1	BB007	Young (d200)	Astrocyte	16.8337	0.301799	-1.80201	-4.63357
BB007_R1_cefpodme-1	BB007	Young (d200)	Astrocyte	16.8957	0.30291	-1.20838	-4.4399
BB007_R1_cegacaoe-1	BB007	Young (d200)	Astrocyte	23.0421	0.413105	3.89979	1.95135
BB007_R1_cegdekcm-1	BB007	Young (d200)	Astrocyte	24.124	0.432502	1.86891	-2.05564
BB007_R1_celgleje-1	BB007	Young (d200)	Astrocyte	12.1286	0.217444	2.60809	-4.17113
BB007_R1_celijfpa-1	BB007	Young (d200)	Astrocyte	16.7638	0.300546	0.629132	-3.29262
BB007_R1_celmcihp-1	BB007	Young (d200)	Astrocyte	17.8981	0.320882	-1.21722	-4.31855
BB007_R1_cenhppgk-1	BB007	Young (d200)	Astrocyte	4.50197	0.0807126	3.60361	-4.75131
BB007_R1_cepglopb-1	BB007	Young (d200)	Astrocyte	8.38073	0.150252	2.32321	-4.73354
BB007_R1_cfajidie-1	BB007	Young (d200)	Astrocyte	15.353	0.275252	2.46831	-3.13114
BB007_R1_cfcmekhn-1	BB007	Young (d200)	Astrocyte	11.6902	0.209585	2.97697	-4.97339
BB007_R1_cfdanbmk-1	BB007	Young (d200)	Astrocyte	12.1977	0.218683	2.31546	-3.63419
BB007_R1_cfddcbao-1	BB007	Young (d200)	Astrocyte	18.2285	0.326806	-0.590111	-3.96982
BB007_R1_cfeclgal-1	BB007	Young (d200)	Astrocyte	17.3063	0.310272	-0.779062	-4.80326
BB007_R1_cfepdiek-1	BB007	Young (d200)	Astrocyte	14.3483	0.257241	3.19253	-2.95126
BB007_R1_cfgaekjf-1	BB007	Young (d200)	Astrocyte	23.1424	0.414904	3.33129	1.81366
BB007_R1_cfgbhdep-1	BB007	Young (d200)	Astrocyte	23.1564	0.415155	-0.89958	-4.39945
BB007_R1_cfiapphm-1	BB007	Young (d200)	Astrocyte	23.6679	0.424324	2.64875	-1.42575
BB007_R1_cfjmcgdi-1	BB007	Young (d200)	Astrocyte	14.5876	0.26153	2.64406	-3.55036
BB007_R1_cfkoogpc-1	BB007	Young (d200)	Astrocyte	24.6227	0.441442	3.19745	-0.462534
BB007_R1_cfmehcig-1	BB007	Young (d200)	Astrocyte	15.2782	0.273912	1.21845	-4.39468
BB007_R1_cfmphiap-1	BB007	Young (d200)	Astrocyte	23.2357	0.416576	2.87381	-1.08484
BB007_R1_cfodjdgk-1	BB007	Young (d200)	Astrocyte	12.1618	0.218039	1.73228	-4.55424
BB007_R1_cfokehck-1	BB007	Young (d200)	Astrocyte	16.1649	0.28981	-1.38479	-4.2856
BB007_R1_cfoobnoo-1	BB007	Young (d200)	Astrocyte	2.95773	0.0530271	1.56292	-5.58032
BB007_R1_cfopndeg-1	BB007	Young (d200)	Astrocyte	17.1997	0.308362	-1.56793	-4.53951
BB007_R1_cgflffkd-1	BB007	Young (d200)	Astrocyte	12.8713	0.23076	3.10085	-4.85503
BB007_R1_cggcfdki-1	BB007	Young (d200)	Reactive_Astrocyte	22.9822	0.412031	3.6446	1.25157
BB007_R1_cggljfdd-1	BB007	Young (d200)	Astrocyte	7.12897	0.12781	2.33862	-5.46473
BB007_R1_cglegjig-1	BB007	Young (d200)	Astrocyte	5.35785	0.096057	3.11079	-4.87361
BB007_R1_cglkbfck-1	BB007	Young (d200)	Astrocyte	14.8962	0.267064	0.792384	-4.12465
BB007_R1_cgnkoafe-1	BB007	Young (d200)	Astrocyte	16.8337	0.301799	1.69629	-2.16294
BB007_R1_cgnmkdfb-1	BB007	Young (d200)	Astrocyte	10.5671	0.18945	2.49597	-4.89716
BB007_R1_chbhndnb-1	BB007	Young (d200)	Astrocyte	15.1548	0.271699	0.733682	-3.17126
BB007_R1_chcoecbf-1	BB007	Young (d200)	Astrocyte	23.5878	0.422888	3.00461	-0.507596
BB007_R1_chggakho-1	BB007	Young (d200)	Astrocyte	23.3689	0.418965	3.11591	1.93961
BB007_R1_chhpjehb-1	BB007	Young (d200)	Astrocyte	17.5549	0.314729	1.18245	-1.85726
BB007_R1_chimbadn-1	BB007	Young (d200)	Astrocyte	14.274	0.255908	1.41826	-5.10661
BB007_R1_cicejiid-1	BB007	Young (d200)	Astrocyte	6.46954	0.115988	1.61769	-5.43948
BB007_R1_ciclpekf-1	BB007	Young (d200)	Astrocyte	22.9711	0.411833	3.9674	0.462541
BB007_R1_cidpfmnk-1	BB007	Young (d200)	Astrocyte	17.5549	0.314729	-1.8221	-4.6997
BB007_R1_cifbaonm-1	BB007	Young (d200)	Astrocyte	17.2864	0.309916	-2.06638	-4.73917
BB007_R1_ciklgocj-1	BB007	Young (d200)	Astrocyte	16.9424	0.303748	-1.81925	-5.32258
BB007_R1_ciokihlh-1	BB007	Young (d200)	Astrocyte	16.8337	0.301799	-1.08239	-4.2137
BB007_R1_cjaceiio-1	BB007	Young (d200)	Astrocyte	26.3192	0.471857	4.41745	-2.39128
BB007_R1_cjcgmolo-1	BB007	Young (d200)	Astrocyte	15.4249	0.276542	0.522203	-4.14082
BB007_R1_cjchafai-1	BB007	Young (d200)	Reactive_Astrocyte	23.5115	0.42152	4.37939	-0.199678
BB007_R1_cjcofoao-1	BB007	Young (d200)	Astrocyte	8.57541	0.153742	2.49055	-5.85529
BB007_R1_cjdimjne-1	BB007	Young (d200)	Astrocyte	13.8839	0.248915	1.46413	-3.92427
BB007_R1_cjdlhjnc-1	BB007	Young (d200)	Astrocyte	17.5549	0.314729	-1.87983	-5.19568
BB007_R1_cjfpbgne-1	BB007	Young (d200)	Astrocyte	17.3169	0.310463	0.135592	-3.29104
BB007_R1_cjhedoko-1	BB007	Young (d200)	Astrocyte	22.8076	0.408901	2.20912	-0.962366
BB007_R1_cjhligad-1	BB007	Young (d200)	Astrocyte	24.958	0.447455	0.703753	1.27872
BB007_R1_cjhljpfi-1	BB007	Young (d200)	Astrocyte	9.7332	0.174499	2.19568	-5.19067
BB007_R1_cjlafndf-1	BB007	Young (d200)	Astrocyte	18.2285	0.326806	-1.94796	-4.89872
BB007_R1_cjmdhlga-1	BB007	Young (d200)	Astrocyte	13.2358	0.237295	2.02233	-3.84359
BB007_R1_cjogmlpi-1	BB007	Young (d200)	Astrocyte	18.2285	0.326806	-1.13998	-4.6668
BB007_R1_cjpjbejf-1	BB007	Young (d200)	Astrocyte	17.5549	0.314729	-0.752387	-3.31277
BB007_R1_cjpmjkho-1	BB007	Young (d200)	Astrocyte	17.1064	0.306688	-0.501353	-4.29437
BB007_R1_ckabnhlk-1	BB007	Young (d200)	Astrocyte	17.5549	0.314729	-0.713261	-4.45757
BB007_R1_ckcgblpk-1	BB007	Young (d200)	Astrocyte	21.5603	0.38654	-0.410493	-2.14676
BB007_R1_ckejacbe-1	BB007	Young (d200)	Astrocyte	17.1997	0.308362	-1.11704	-4.46647
BB007_R1_ckfhjonc-1	BB007	Young (d200)	Astrocyte	16.6305	0.298156	0.434526	-2.413
BB007_R1_ckgaddom-1	BB007	Young (d200)	Astrocyte	17.2444	0.309163	-1.53816	-4.59257
BB007_R1_ckgmpeoh-1	BB007	Young (d200)	Reactive_Astrocyte	23.3689	0.418965	4.08682	0.649497
BB007_R1_ckifbfkg-1	BB007	Young (d200)	Astrocyte	16.8338	0.301801	-1.44005	-5.17122
BB007_R1_ckinfapc-1	BB007	Young (d200)	Astrocyte	22.3779	0.401197	3.01718	1.52001
BB007_R1_ckjaomap-1	BB007	Young (d200)	Astrocyte	16.9554	0.30398	-0.714223	-5.00849
BB007_R1_ckjbkdfd-1	BB007	Young (d200)	Astrocyte	17.007	0.304906	-1.72917	-5.19549
BB007_R1_ckjdkigb-1	BB007	Young (d200)	Astrocyte	16.6743	0.298942	1.50373	-2.16215
BB007_R1_cklgnlpm-1	BB007	Young (d200)	Astrocyte	17.8981	0.320882	-0.655488	-2.82207
BB007_R1_ckljmnoo-1	BB007	Young (d200)	Astrocyte	15.9948	0.28676	2.16986	-2.34253
BB007_R1_ckmjgkbo-1	BB007	Young (d200)	Astrocyte	22.7845	0.408486	3.30043	-0.0687661
BB007_R1_ckpdblem-1	BB007	Young (d200)	Astrocyte	19.0262	0.341107	-0.1839	-1.91914
BB007_R1_clboehpc-1	BB007	Young (d200)	Astrocyte	23.4456	0.420339	2.63651	-1.11544
BB007_R1_cldfomnd-1	BB007	Young (d200)	Astrocyte	17.1844	0.308086	-0.222884	-4.34198
BB007_R1_cldkenkn-1	BB007	Young (d200)	Astrocyte	17.6362	0.316187	-0.237088	-1.93936
BB007_R1_clelkeih-1	BB007	Young (d200)	Astrocyte	18.2285	0.326806	-0.478844	-1.96759
BB007_R1_clenbald-1	BB007	Young (d200)	Astrocyte	18.5889	0.333267	0.0203071	-1.50453
BB007_R1_clfikcbl-1	BB007	Young (d200)	Astrocyte	22.6052	0.405272	3.71753	3.64529
BB007_R1_clfleona-1	BB007	Young (d200)	Astrocyte	23.2567	0.416953	2.12294	-1.30006
BB007_R1_cljkgbhm-1	BB007	Young (d200)	Astrocyte	17.8307	0.319674	-0.560487	-2.30176
BB007_R1_clkdfhke-1	BB007	Young (d200)	Astrocyte	17.6626	0.31666	-0.647331	-2.44804
BB007_R1_clkdfpfh-1	BB007	Young (d200)	Astrocyte	23.9654	0.429659	4.26368	1.91144
BB007_R1_clkjnlfb-1	BB007	Young (d200)	Astrocyte	19.1405	0.343156	-0.757884	-1.97726
BB007_R1_cllafhmc-1	BB007	Young (d200)	Astrocyte	15.8768	0.284644	0.58096	-2.03928
BB007_R1_clloacgl-1	BB007	Young (d200)	Astrocyte	18.893	0.338719	-0.502611	-1.94962
BB007_R1_clpnmnfb-1	BB007	Young (d200)	Astrocyte	15.1038	0.270786	2.01642	-2.88606
BB007_R1_cmchfcch-1	BB007	Young (d200)	Astrocyte	13.1761	0.236224	2.24518	-4.7372
BB007_R1_cmdefffh-1	BB007	Young (d200)	Astrocyte	18.4652	0.331049	-0.676705	-2.30516
BB007_R1_cmehcoca-1	BB007	Young (d200)	Astrocyte	16.3431	0.293003	-0.692262	-3.12714
BB007_R1_cmeikjkp-1	BB007	Young (d200)	Astrocyte	18.6441	0.334256	-0.446193	-1.79715
BB007_R1_cmgcapli-1	BB007	Young (d200)	Astrocyte	12.3554	0.221511	1.86487	-4.39686
BB007_R1_cmhiljio-1	BB007	Young (d200)	Astrocyte	19.1405	0.343156	-0.753629	-1.56977
BB007_R1_cmhlhnco-1	BB007	Young (d200)	Astrocyte	22.8965	0.410496	3.7015	2.71323
BB007_R1_cmimlejh-1	BB007	Young (d200)	Astrocyte	21.5919	0.387106	0.30921	-1.49192
BB007_R1_cminkppa-1	BB007	Young (d200)	Astrocyte	19.5187	0.349937	-0.312322	-1.63807
BB007_R1_cmjencii-1	BB007	Young (d200)	Astrocyte	17.9669	0.322116	-0.243201	-3.36123
BB007_R1_cmjmhini-1	BB007	Young (d200)	Astrocyte	11.067	0.198412	2.5056	-3.95435
BB007_R1_cmleckbm-1	BB007	Young (d200)	Astrocyte	7.80334	0.139901	2.15934	-4.77238
BB007_R1_cmlhmgfb-1	BB007	Young (d200)	Astrocyte	17.4128	0.312182	-0.247065	-1.85023
BB007_R1_cmlmglha-1	BB007	Young (d200)	Astrocyte	18.0503	0.32361	-0.804731	-3.02554
BB007_R1_cmnbopek-1	BB007	Young (d200)	Astrocyte	16.7668	0.300599	-0.315591	-3.20604
BB007_R1_cmneihgb-1	BB007	Young (d200)	Astrocyte	16.9154	0.303265	0.0520819	-2.12474
BB007_R1_cmohbefk-1	BB007	Young (d200)	Astrocyte	23.0987	0.414121	3.07869	-0.285385
BB007_R1_cmoljceg-1	BB007	Young (d200)	Astrocyte	11.2539	0.201762	1.00066	-3.51395
BB007_R1_cmpbnjlc-1	BB007	Young (d200)	Reactive_Astrocyte	16.5372	0.296484	2.34783	-2.35527
BB007_R1_cnahhpbh-1	BB007	Young (d200)	Astrocyte	17.8747	0.320463	-0.966104	-3.62285
BB007_R1_cnankhlk-1	BB007	Young (d200)	Astrocyte	15.1544	0.271692	0.872238	-2.90615
BB007_R1_cnbifape-1	BB007	Young (d200)	Astrocyte	25.6165	0.45926	3.812	-2.56795
BB007_R1_cnddlhco-1	BB007	Young (d200)	Astrocyte	15.7339	0.282082	2.25521	-2.62303
BB007_R1_cndgekfa-1	BB007	Young (d200)	Astrocyte	15.5656	0.279065	1.27675	-2.83337
BB007_R1_cndoafke-1	BB007	Young (d200)	Astrocyte	14.9567	0.268148	4.31553	-2.37493
BB007_R1_cnenacdn-1	BB007	Young (d200)	Astrocyte	18.8456	0.337869	-0.101011	-1.85885
BB007_R1_cnfbgbcn-1	BB007	Young (d200)	Astrocyte	17.7215	0.317717	0.487012	-1.52278
BB007_R1_cnfmbpmk-1	BB007	Young (d200)	Astrocyte	15.4419	0.276846	0.166293	-3.57177
BB007_R1_cnhjkmec-1	BB007	Young (d200)	Astrocyte	14.9124	0.267354	1.08031	-2.92403
BB007_R1_cnjeiiml-1	BB007	Young (d200)	Astrocyte	21.4068	0.383787	-0.843421	-2.96144
BB007_R1_cnjgnobo-1	BB007	Young (d200)	Astrocyte	17.5549	0.314729	-0.678976	-3.42969
BB007_R1_cnlnipok-1	BB007	Young (d200)	Astrocyte	8.34488	0.149609	1.86725	-5.67464
BB007_R1_cnnmocac-1	BB007	Young (d200)	Astrocyte	18.2285	0.326806	-1.06994	-4.9185
BB007_R1_cnoaokfh-1	BB007	Young (d200)	Astrocyte	13.4745	0.241574	1.10261	-3.58189
BB007_R1_cnofanmj-1	BB007	Young (d200)	Astrocyte	23.3689	0.418965	2.89264	0.0124845
BB007_R1_cnpagcaa-1	BB007	Young (d200)	Astrocyte	16.5437	0.296601	0.812058	-2.32707
BB007_R1_cobapbko-1	BB007	Young (d200)	Astrocyte	18.1277	0.324999	-0.0669007	-3.30279
BB007_R1_coblllnd-1	BB007	Young (d200)	Astrocyte	7.93416	0.142246	1.95698	-5.23778
BB007_R1_cochlmfd-1	BB007	Young (d200)	Astrocyte	13.7984	0.247381	3.55418	-2.49103
BB007_R1_coclamoo-1	BB007	Young (d200)	Astrocyte	17.255	0.309352	-0.84577	-3.41591
BB007_R1_cogciomd-1	BB007	Young (d200)	Astrocyte	23.3051	0.417821	3.84698	0.215601
BB007_R1_cogeagfh-1	BB007	Young (d200)	Astrocyte	17.5665	0.314937	-1.24346	-4.29423
BB007_R1_cohoekhd-1	BB007	Young (d200)	Astrocyte	17.5549	0.314729	2.32578	-2.40336
BB007_R1_coiniigo-1	BB007	Young (d200)	Astrocyte	23.487	0.421081	3.22784	-0.971809
BB007_R1_cojmaohp-1	BB007	Young (d200)	Astrocyte	12.5206	0.224472	1.98079	-4.38128
BB007_R1_cojngffb-1	BB007	Young (d200)	Astrocyte	16.4583	0.295069	-1.18734	-5.291
BB007_R1_colmpnig-1	BB007	Young (d200)	Astrocyte	17.1265	0.307048	-0.274613	-4.98511
BB007_R1_cpcopcfl-1	BB007	Young (d200)	Astrocyte	16.8243	0.301631	0.436368	-2.19666
BB007_R1_cplneoco-1	BB007	Young (d200)	Astrocyte	3.7692	0.0675753	2.27011	-5.5687
BB007_R1_cpmpdnfo-1	BB007	Young (d200)	Astrocyte	17.1821	0.308045	3.28423	-2.1882
BB007_R1_daaoomha-1	BB007	Young (d200)	Astrocyte	23.3689	0.418965	3.60836	0.502145
BB007_R1_dabcpikm-1	BB007	Young (d200)	Astrocyte	8.66779	0.155399	2.0172	-4.26843
BB007_R1_dacamofc-1	BB007	Young (d200)	Astrocyte	17.5549	0.314729	-1.29187	-4.70969
BB007_R1_dadcdded-1	BB007	Young (d200)	Astrocyte	17.4615	0.313054	-1.27109	-4.94515
BB007_R1_dadjdmpd-1	BB007	Young (d200)	Astrocyte	24.0824	0.431756	3.85029	-1.93001
BB007_R1_dadmbhlg-1	BB007	Young (d200)	Astrocyte	23.8082	0.42684	1.71344	-1.54531
BB007_R1_daeclfgo-1	BB007	Young (d200)	Astrocyte	16.0751	0.288199	-1.46161	-4.37971
BB007_R1_daegmemo-1	BB007	Young (d200)	Astrocyte	11.6528	0.208914	2.71768	-3.65694
BB007_R1_dafdbfdo-1	BB007	Young (d200)	Astrocyte	16.8337	0.301799	0.610258	-3.43946
BB007_R1_dafknmfp-1	BB007	Young (d200)	Astrocyte	16.5901	0.297431	2.23271	-2.6691
BB007_R1_dahdhgge-1	BB007	Young (d200)	Astrocyte	17.1571	0.307597	0.368151	-3.61668
BB007_R1_dajlobgl-1	BB007	Young (d200)	Astrocyte	8.35423	0.149777	3.53639	-4.53136
BB007_R1_dakomjfg-1	BB007	Young (d200)	Astrocyte	24.5737	0.440565	0.78589	1.73745
BB007_R1_dallhihm-1	BB007	Young (d200)	Astrocyte	16.3319	0.292803	1.06359	-2.38203
BB007_R1_dalnpgon-1	BB007	Young (d200)	Astrocyte	8.85819	0.158812	2.75004	-5.42965
BB007_R1_dbbpifbd-1	BB007	Young (d200)	Astrocyte	7.43267	0.133255	2.49173	-5.64174
BB007_R1_dbckgfpb-1	BB007	Young (d200)	Astrocyte	7.29013	0.1307	2.29225	-5.80647
BB007_R1_dbcmfhfh-1	BB007	Young (d200)	Astrocyte	23.2366	0.416592	4.40085	0.489261
BB007_R1_dbefeagc-1	BB007	Young (d200)	Astrocyte	17.1997	0.308362	-0.00364967	-3.24868
BB007_R1_dbeoaobh-1	BB007	Young (d200)	Astrocyte	16.4348	0.294648	1.55488	-2.67458
BB007_R1_dbfpdomf-1	BB007	Young (d200)	Astrocyte	9.96227	0.178606	2.27762	-5.84812
BB007_R1_dbiphoif-1	BB007	Young (d200)	Astrocyte	12.5137	0.224349	2.46758	-5.12074
BB007_R1_dblbaaif-1	BB007	Young (d200)	Astrocyte	16.1842	0.290156	1.02278	-3.03683
BB007_R1_dblblmom-1	BB007	Young (d200)	Astrocyte	17.1997	0.308362	-2.04575	-4.4868
BB007_R1_dbnpemfk-1	BB007	Young (d200)	Astrocyte	13.7268	0.246099	0.740207	-4.17321
BB007_R1_dcagadjd-1	BB007	Young (d200)	Astrocyte	17.1997	0.308362	-1.2573	-4.90933
BB007_R1_dcbaeojf-1	BB007	Young (d200)	Astrocyte	23.9968	0.430221	2.26189	1.68224
BB007_R1_dcbagnpd-1	BB007	Young (d200)	Astrocyte	23.8245	0.427132	2.68751	1.86872
BB007_R1_dcdbmkaa-1	BB007	Young (d200)	Astrocyte	16.2869	0.291996	0.769902	-4.66274
BB007_R1_dcdfnnlf-1	BB007	Young (d200)	Astrocyte	16.0751	0.288199	2.06892	-2.19421
BB007_R1_dcdjalim-1	BB007	Young (d200)	Astrocyte	8.7766	0.157349	1.11566	-5.609
BB007_R1_dcegilch-1	BB007	Young (d200)	Astrocyte	23.5272	0.421803	3.38027	0.707455
BB007_R1_dcgiecai-1	BB007	Young (d200)	Astrocyte	12.0385	0.215829	2.30599	-5.60154
BB007_R1_dchgjklk-1	BB007	Young (d200)	Astrocyte	17.1382	0.307259	-1.36587	-5.20717
BB007_R1_dcifakjk-1	BB007	Young (d200)	Astrocyte	17.0628	0.305906	-0.134335	-4.33022
BB007_R1_dcigpleg-1	BB007	Young (d200)	Astrocyte	23.5821	0.422786	2.50643	-0.912264
BB007_R1_dciijoij-1	BB007	Young (d200)	Astrocyte	17.5549	0.314729	0.0498763	-3.49502
BB007_R1_dckilcho-1	BB007	Young (d200)	Astrocyte	21.9094	0.392797	0.64993	-1.29034
BB007_R1_dcnbdcog-1	BB007	Young (d200)	Astrocyte	22.5342	0.404	3.49972	1.2971
BB007_R1_dcnhcihg-1	BB007	Young (d200)	Astrocyte	22.5508	0.404297	2.06253	-0.265103
BB007_R1_dcnnonfa-1	BB007	Young (d200)	Astrocyte	6.17424	0.110693	2.29503	-5.76306
BB007_R1_dcoabmli-1	BB007	Young (d200)	Astrocyte	15.0019	0.268959	1.68879	-4.52288
BB007_R1_dcodfdfc-1	BB007	Young (d200)	Astrocyte	5.83179	0.104554	2.38043	-5.87115
BB007_R1_dconkhje-1	BB007	Young (d200)	Astrocyte	8.60718	0.154312	2.47539	-6.00898
BB007_R1_dcpnpioh-1	BB007	Young (d200)	Astrocyte	23.3689	0.418965	3.32764	2.12322
BB007_R1_dcppllfl-1	BB007	Young (d200)	Astrocyte	16.4583	0.295069	-1.6824	-4.9974
BB007_R1_dddaeplp-1	BB007	Young (d200)	Astrocyte	11.1944	0.200696	2.73755	-5.25523
BB007_R1_dddmnfkp-1	BB007	Young (d200)	Astrocyte	16.4583	0.295069	-0.825258	-5.17426
BB007_R1_ddeilcdd-1	BB007	Young (d200)	Astrocyte	17.1997	0.308362	-1.74889	-4.93482
BB007_R1_ddeiohpk-1	BB007	Young (d200)	Astrocyte	17.4774	0.31334	1.19221	-2.39288
BB007_R1_ddgapplj-1	BB007	Young (d200)	Astrocyte	9.06302	0.162484	1.75484	-5.04137
BB007_R1_ddkkigih-1	BB007	Young (d200)	Astrocyte	17.1997	0.308362	-1.2001	-4.99644
BB007_R1_ddlkbjjh-1	BB007	Young (d200)	Astrocyte	17.2083	0.308515	-1.86864	-5.39145
BB007_R1_ddpglmkb-1	BB007	Young (d200)	Astrocyte	18.2555	0.327289	-1.22448	-4.23046
BB007_R1_degablli-1	BB007	Young (d200)	Astrocyte	17.7374	0.318	-3.94483	-1.3361
BB007_R1_degffnok-1	BB007	Young (d200)	Astrocyte	12.2209	0.219099	2.59845	-5.45228
BB007_R1_dehoiflm-1	BB007	Young (d200)	Astrocyte	24.5794	0.440666	1.54084	-2.22086
BB007_R1_deifhpbj-1	BB007	Young (d200)	Astrocyte	14.7271	0.264032	0.873992	-4.14559
BB007_R1_deihbiko-1	BB007	Young (d200)	Astrocyte	14.083	0.252485	1.94913	-4.73738
BB007_R1_deiilfon-1	BB007	Young (d200)	Astrocyte	22.9164	0.410851	4.17141	2.30826
BB007_R1_denefakn-1	BB007	Young (d200)	Astrocyte	15.1228	0.271126	1.89843	-5.47532
BB007_R1_dengooec-1	BB007	Young (d200)	Reactive_Astrocyte	23.5893	0.422915	4.3095	1.16373
BB007_R1_depfhdgg-1	BB007	Young (d200)	Astrocyte	10.4796	0.187881	2.86011	-5.81849
BB007_R1_dfapneal-1	BB007	Young (d200)	Astrocyte	24.4175	0.437764	1.83519	1.34435
BB007_R1_dfbkldah-1	BB007	Young (d200)	Astrocyte	11.7395	0.21047	3.24332	-4.9045
BB007_R1_dffoneeb-1	BB007	Young (d200)	Astrocyte	23.9427	0.429251	3.57125	0.858721
BB007_R1_dfpmfmaj-1	BB007	Young (d200)	Astrocyte	23.6137	0.423353	3.39666	0.0930986
BB007_R1_dgndhaoe-1	BB007	Young (d200)	Astrocyte	16.0576	0.287886	1.72371	-5.11406
BB007_R1_dgpfjlne-1	BB007	Young (d200)	Astrocyte	23.4319	0.420093	3.35809	2.85819
BB007_R1_dhanbcbm-1	BB007	Young (d200)	Astrocyte	7.16007	0.128368	-1.65132	0.404488
BB007_R1_dhcnnomg-1	BB007	Young (d200)	Astrocyte	23.6679	0.424324	4.34175	1.19809
BB007_R1_dhcpbjop-1	BB007	Young (d200)	Astrocyte	24.2793	0.435286	3.93688	-1.59004
BB007_R1_dhgpfnhj-1	BB007	Young (d200)	Astrocyte	23.3123	0.41795	2.91387	0.698832
BB007_R1_dhjklhhn-1	BB007	Young (d200)	Astrocyte	17.1848	0.308094	0.00520973	-4.67802
BB007_R1_dhlgmknm-1	BB007	Young (d200)	Astrocyte	16.4795	0.295449	-1.954	-4.72854
BB007_R1_dhmglomd-1	BB007	Young (d200)	Astrocyte	22.8939	0.410448	2.97576	0.387059
BB007_R1_dhopndjd-1	BB007	Young (d200)	Astrocyte	3.51165	0.0629579	1.24454	-5.92941
BB007_R1_dhpjnmna-1	BB007	Young (d200)	Astrocyte	23.6607	0.424196	4.17967	2.16097
BB007_R1_didcjelp-1	BB007	Young (d200)	Reactive_Astrocyte	16.1103	0.288829	4.23669	-2.12045
BB007_R1_dighlibi-1	BB007	Young (d200)	Astrocyte	9.60183	0.172144	2.39852	-5.82912
BB007_R1_digjojap-1	BB007	Young (d200)	Astrocyte	22.6916	0.406821	3.67523	2.93855
BB007_R1_diiedbdi-1	BB007	Young (d200)	Astrocyte	22.6934	0.406854	2.45065	-0.105515
BB007_R1_dimgnpeb-1	BB007	Young (d200)	Astrocyte	23.3797	0.419157	2.54631	2.68667
BB007_R1_dinllcpb-1	BB007	Young (d200)	Astrocyte	11.7174	0.210074	3.1227	-4.54948
BB007_R1_dioelaen-1	BB007	Young (d200)	Astrocyte	17.4912	0.313587	0.135675	-3.83078
BB007_R1_dioklmcc-1	BB007	Young (d200)	Astrocyte	11.704	0.209833	1.84708	-4.01643
BB007_R1_dipchecp-1	BB007	Young (d200)	Astrocyte	23.291	0.417568	2.74215	0.315739
BB007_R1_djclomdc-1	BB007	Young (d200)	Astrocyte	17.484	0.313458	-2.1516	-4.7406
BB007_R1_djfhjhjm-1	BB007	Young (d200)	Astrocyte	24.5621	0.440357	3.99374	-1.44005
BB007_R1_djfnoali-1	BB007	Young (d200)	Astrocyte	16.8337	0.301799	-1.9656	-5.10281
BB007_R1_djgeadln-1	BB007	Young (d200)	Astrocyte	15.3733	0.275617	2.36505	-4.96415
BB007_R1_djgniall-1	BB007	Young (d200)	Astrocyte	23.2017	0.415967	3.55424	2.00447
BB007_R1_djmldaac-1	BB007	Young (d200)	Astrocyte	23.3689	0.418965	2.8343	2.46659
BB007_R1_djpfelip-1	BB007	Young (d200)	Astrocyte	17.1997	0.308362	-1.30681	-4.24958
BB007_R1_djplflaf-1	BB007	Young (d200)	Astrocyte	23.1786	0.415552	3.44509	1.22678
BB007_R1_dkmcaoje-1	BB007	Young (d200)	Astrocyte	23.0666	0.413545	2.60266	0.43902
BB007_R1_dkmebcka-1	BB007	Young (d200)	Astrocyte	18.2285	0.326806	-1.53102	-4.76604
BB007_R1_dkneakma-1	BB007	Young (d200)	Astrocyte	23.3287	0.418244	3.09013	1.46143
BB007_R1_dkpcfnij-1	BB007	Young (d200)	Astrocyte	23.6679	0.424324	4.28062	1.38791
BB007_R1_dlfkmmbp-1	BB007	Young (d200)	Astrocyte	23.1254	0.414599	3.85435	3.12058
BB007_R1_dlhhmppp-1	BB007	Young (d200)	Astrocyte	23.3972	0.419471	3.39864	1.08744
BB007_R1_dligmbkb-1	BB007	Young (d200)	Reactive_Astrocyte	24.875	0.445967	3.77831	-1.44261
BB007_R1_dllnkdkd-1	BB007	Young (d200)	Astrocyte	8.23245	0.147594	1.2977	-5.89682
BB007_R1_dlmdglmd-1	BB007	Young (d200)	Astrocyte	23.9851	0.430012	2.1344	-1.31927
BB007_R1_dmcfgcdi-1	BB007	Young (d200)	Astrocyte	23.656	0.424111	3.26746	2.39105
BB007_R1_dmdejpdp-1	BB007	Young (d200)	Astrocyte	12.7099	0.227866	4.40482	-2.52691
BB007_R1_dmfijbke-1	BB007	Young (d200)	Astrocyte	13.8114	0.247615	3.3164	-3.14106
BB007_R1_dmibmjhg-1	BB007	Young (d200)	Astrocyte	24.6608	0.442126	2.94948	-1.87534
BB007_R1_dmjjgpba-1	BB007	Young (d200)	Astrocyte	23.6281	0.423611	3.44542	-0.449916
BB007_R1_dncbkina-1	BB007	Young (d200)	Astrocyte	10.253	0.183819	2.27189	-5.30352
BB007_R1_dnhampnc-1	BB007	Young (d200)	Astrocyte	23.1161	0.414432	3.07631	1.45639
BB007_R1_dnicafmj-1	BB007	Young (d200)	Astrocyte	24.5849	0.440765	1.96561	-0.494217
BB007_R1_dnicclfh-1	BB007	Young (d200)	Astrocyte	4.00076	0.0717268	1.54115	-6.10466
BB007_R1_dnjaecnm-1	BB007	Young (d200)	Reactive_Astrocyte	23.9654	0.429659	4.25756	2.28871
BB007_R1_dnnjpegn-1	BB007	Young (d200)	Astrocyte	16.3725	0.29353	1.00134	-3.47071
BB007_R1_dnohinfc-1	BB007	Young (d200)	Astrocyte	25.9307	0.464893	3.36637	-2.83502
BB007_R1_doaakmga-1	BB007	Young (d200)	Astrocyte	24.5228	0.439651	2.49212	0.447676
BB007_R1_doagamfp-1	BB007	Young (d200)	Reactive_Astrocyte	23.3689	0.418965	4.59713	1.7226
BB007_R1_dodligfp-1	BB007	Young (d200)	Astrocyte	16.9623	0.304105	0.168791	-3.36776
BB007_R1_doepaclf-1	BB007	Young (d200)	Astrocyte	24.5876	0.440813	1.74464	0.0756395
BB007_R1_dofncgge-1	BB007	Young (d200)	Astrocyte	23.3518	0.418658	2.75615	0.99735
BB007_R1_donmokpm-1	BB007	Young (d200)	Astrocyte	17.8981	0.320882	-0.806594	-5.23137
BB007_R1_dpdccopl-1	BB007	Young (d200)	Astrocyte	23.2674	0.417145	3.0253	1.29465
BB007_R1_dplekdch-1	BB007	Young (d200)	Reactive_Astrocyte	24.584	0.440749	2.73597	-2.2834
BB007_R1_dpmajfcf-1	BB007	Young (d200)	Astrocyte	16.3972	0.293973	0.245448	-4.30413
BB007_R1_dpmegbhj-1	BB007	Young (d200)	Astrocyte	23.6679	0.424324	3.77149	0.355408
BB007_R1_dpmocmnm-1	BB007	Young (d200)	Astrocyte	11.5579	0.207212	2.38669	-5.68177
BB007_R1_dpnnapbd-1	BB007	Young (d200)	Astrocyte	16.4583	0.295069	0.366659	-3.85114
BB007_R1_eadihhhp-1	BB007	Young (d200)	Astrocyte	17.4696	0.3132	-0.851386	-0.191801
BB007_R1_eamgcipj-1	BB007	Young (d200)	Astrocyte	22.4371	0.402258	3.97184	2.08082
BB007_R1_eaonkmad-1	BB007	Young (d200)	Astrocyte	13.3069	0.23857	3.52772	-2.89525
BB007_R1_ebcfmipe-1	BB007	Young (d200)	Reactive_Astrocyte	23.9654	0.429659	2.15413	-1.74262
BB007_R1_ebcggddc-1	BB007	Young (d200)	Astrocyte	17.6599	0.316611	0.964459	-2.32666
BB007_R1_ebddkpmh-1	BB007	Young (d200)	Astrocyte	13.1401	0.23558	2.5334	-4.65323
BB007_R1_ebdhfgco-1	BB007	Young (d200)	Astrocyte	24.7777	0.444222	2.60075	-0.489697
BB007_R1_ebemnjcl-1	BB007	Young (d200)	Reactive_Astrocyte	24.6219	0.441429	4.09375	-0.153103
BB007_R1_ebgbmigc-1	BB007	Young (d200)	Astrocyte	14.6972	0.263495	1.77468	-3.58202
BB007_R1_ebgjfmhd-1	BB007	Young (d200)	Reactive_Astrocyte	24.2632	0.434998	4.35645	1.0667
BB007_R1_ebhpcocf-1	BB007	Young (d200)	Astrocyte	12.2011	0.218744	1.98268	-5.24634
BB007_R1_ebhpihjg-1	BB007	Young (d200)	Astrocyte	23.3287	0.418244	2.87548	2.48923
BB007_R1_ebikkmjc-1	BB007	Young (d200)	Astrocyte	17.1997	0.308362	-1.7671	-5.30082
BB007_R1_ebjbipik-1	BB007	Young (d200)	Astrocyte	12.8512	0.2304	3.59313	-2.8592
BB007_R1_ebmbbemd-1	BB007	Young (d200)	Astrocyte	22.9274	0.411048	2.64465	0.243043
BB007_R1_ebmicioi-1	BB007	Young (d200)	Astrocyte	23.8608	0.427783	3.86224	1.10097
BB007_R1_ebmngpmo-1	BB007	Young (d200)	Astrocyte	13.1066	0.234978	2.88334	-5.26471
BB007_R1_ebnbckaf-1	BB007	Young (d200)	Astrocyte	23.2684	0.417162	3.87492	1.3973
BB007_R1_eboohfpp-1	BB007	Young (d200)	Astrocyte	24.3476	0.436511	2.23822	0.210005
BB007_R1_ebpppain-1	BB007	Young (d200)	Astrocyte	23.136	0.414788	3.99813	1.41113
BB007_R1_ecelmknn-1	BB007	Young (d200)	Astrocyte	23.7176	0.425215	1.50486	2.51989
BB007_R1_ecgnbmhi-1	BB007	Young (d200)	Astrocyte	17.5549	0.314729	-0.904654	-3.58087
BB007_R1_eclkochp-1	BB007	Young (d200)	Astrocyte	17.5549	0.314729	-0.686308	-2.80198
BB007_R1_ecocnfkk-1	BB007	Young (d200)	Astrocyte	23.1693	0.415386	3.44414	1.41569
BB007_R1_ecpbldjj-1	BB007	Young (d200)	Astrocyte	20.776	0.372478	-0.460477	-1.41476
BB007_R1_edaolpip-1	BB007	Young (d200)	Astrocyte	20.0646	0.359724	-0.190206	-1.42991
BB007_R1_eddnblba-1	BB007	Young (d200)	Astrocyte	15.2925	0.274167	0.996708	-4.27996
BB007_R1_edenmpap-1	BB007	Young (d200)	Astrocyte	14.0655	0.25217	3.10015	-4.70486
BB007_R1_edhgjkpm-1	BB007	Young (d200)	Astrocyte	14.1215	0.253174	3.00815	-4.53797
BB007_R1_edjfpphd-1	BB007	Young (d200)	Astrocyte	24.2727	0.435169	3.33324	-1.09758
BB007_R1_edjnapam-1	BB007	Young (d200)	Astrocyte	17.1997	0.308362	-0.338865	-4.55714
BB007_R1_ednfagjn-1	BB007	Young (d200)	Astrocyte	18.3466	0.328923	-0.708451	-3.57053
BB007_R1_eeakgdom-1	BB007	Young (d200)	Astrocyte	23.9153	0.428761	-0.0490784	-3.97625
BB007_R1_eefbmood-1	BB007	Young (d200)	Astrocyte	15.0095	0.269095	-0.222601	-3.3953
BB007_R1_eegbfpbo-1	BB007	Young (d200)	Astrocyte	14.7373	0.264214	3.93285	-2.24323
BB007_R1_eejmpaih-1	BB007	Young (d200)	Reactive_Astrocyte	23.3689	0.418965	2.94203	1.65257
BB007_R1_efblgegb-1	BB007	Young (d200)	Astrocyte	22.7578	0.408008	3.40285	1.05126
BB007_R1_efcciffj-1	BB007	Young (d200)	Astrocyte	18.6879	0.335041	-0.696446	-2.11387
BB007_R1_efchmghm-1	BB007	Young (d200)	Astrocyte	22.3549	0.400784	1.67889	-0.0763168
BB007_R1_efgfdgbk-1	BB007	Young (d200)	Astrocyte	13.5578	0.243067	2.13379	-4.07386
BB007_R1_efgljkef-1	BB007	Young (d200)	Astrocyte	17.6407	0.316267	-0.483656	-2.69076
BB007_R1_efhlbikl-1	BB007	Young (d200)	Astrocyte	20.8527	0.373853	-0.589949	-1.26681
BB007_R1_efhlnjnm-1	BB007	Young (d200)	Astrocyte	16.2316	0.291005	1.23995	-1.94091
BB007_R1_efibabbk-1	BB007	Young (d200)	Astrocyte	20.0759	0.359926	-0.188123	-1.46806
BB007_R1_efibecci-1	BB007	Young (d200)	Astrocyte	19.9922	0.358426	-0.255082	-1.26526
BB007_R1_efihbfij-1	BB007	Young (d200)	Astrocyte	18.2578	0.327331	-0.794639	-2.48801
BB007_R1_efjafcle-1	BB007	Young (d200)	Astrocyte	18.8496	0.337941	-0.179131	-1.53573
BB007_R1_efjejiog-1	BB007	Young (d200)	Astrocyte	18.1665	0.325695	-0.244564	-1.96093
BB007_R1_efjlclia-1	BB007	Young (d200)	Astrocyte	16.2688	0.291672	-6.32104	-0.0441268
BB007_R1_eflbeecl-1	BB007	Young (d200)	Astrocyte	15.7823	0.28295	0.967954	-3.77444
BB007_R1_egdeajie-1	BB007	Young (d200)	Astrocyte	16.2876	0.292009	-0.827329	-3.37085
BB007_R1_egdjgeod-1	BB007	Young (d200)	Astrocyte	20.7149	0.371383	-0.759652	-2.1847
BB007_R1_egemahff-1	BB007	Young (d200)	Astrocyte	24.0008	0.430293	4.45858	1.39693
BB007_R1_egglcblg-1	BB007	Young (d200)	Astrocyte	18.3835	0.329584	0.450895	-1.98141
BB007_R1_egkookli-1	BB007	Young (d200)	Astrocyte	24.1598	0.433143	2.60623	2.15108
BB007_R1_eglnnpme-1	BB007	Young (d200)	Astrocyte	18.5458	0.332494	-0.367786	-2.08396
BB007_R1_eglpmpko-1	BB007	Young (d200)	Astrocyte	20.534	0.368139	-0.629058	-1.68368
BB007_R1_egmlagoi-1	BB007	Young (d200)	Astrocyte	18.3979	0.329843	-0.802716	-2.74339
BB007_R1_egmmjajc-1	BB007	Young (d200)	Astrocyte	10.1809	0.182526	2.64441	-3.83474
BB007_R1_egmnekfp-1	BB007	Young (d200)	Astrocyte	19.0331	0.341231	-0.567358	-1.87442
BB007_R1_egmplnim-1	BB007	Young (d200)	Astrocyte	22.7695	0.408217	2.49328	2.37436
BB007_R1_ehaahohe-1	BB007	Young (d200)	Astrocyte	17.1188	0.306911	0.470139	-1.56318
BB007_R1_ehbbanpj-1	BB007	Young (d200)	Astrocyte	22.9498	0.41145	1.07401	-2.18748
BB007_R1_ehbhccmh-1	BB007	Young (d200)	Astrocyte	18.0524	0.323648	-0.68691	-1.75684
BB007_R1_ehblnanb-1	BB007	Young (d200)	Astrocyte	10.2975	0.184616	2.03527	-4.39449
BB007_R1_ehbnglao-1	BB007	Young (d200)	Astrocyte	16.6678	0.298826	1.69662	-2.43743
BB007_R1_ehcmchpi-1	BB007	Young (d200)	Astrocyte	18.252	0.327227	-0.121059	-2.345
BB007_R1_eheablfe-1	BB007	Young (d200)	Astrocyte	23.1937	0.415823	3.60908	2.43533
BB007_R1_ehecnjba-1	BB007	Young (d200)	Reactive_Astrocyte	12.171	0.218206	2.09975	-3.98893
BB007_R1_ehedkgde-1	BB007	Young (d200)	Astrocyte	16.2467	0.291276	1.07121	-4.19995
BB007_R1_ehfckifl-1	BB007	Young (d200)	Astrocyte	18.5743	0.333006	0.110303	-1.40113
BB007_R1_ehfemfal-1	BB007	Young (d200)	Astrocyte	10.8647	0.194785	1.87283	-4.45791
BB007_R1_ehhhbojg-1	BB007	Young (d200)	Astrocyte	17.6798	0.316969	0.0747066	-1.44792
BB007_R1_ehhofono-1	BB007	Young (d200)	Astrocyte	9.14832	0.164014	2.19669	-4.71328
BB007_R1_ehholhje-1	BB007	Young (d200)	Astrocyte	14.7943	0.265237	2.27765	-2.97387
BB007_R1_ehiealfa-1	BB007	Young (d200)	Astrocyte	18.8496	0.337941	-0.397236	-1.86274
BB007_R1_ehincgfi-1	BB007	Young (d200)	Astrocyte	19.693	0.353062	-0.812417	-1.50767
BB007_R1_ehjebefj-1	BB007	Young (d200)	Astrocyte	18.8496	0.337941	-0.410656	-1.73196
BB007_R1_ehmdpifp-1	BB007	Young (d200)	Astrocyte	16.6184	0.297939	0.0327537	-3.83398
BB007_R1_ehnapkil-1	BB007	Young (d200)	Astrocyte	16.8337	0.301799	-0.546104	-4.99813
BB007_R1_ehpfahgb-1	BB007	Young (d200)	Astrocyte	14.8164	0.265632	-2.32152	1.36161
BB007_R1_eiakigio-1	BB007	Young (d200)	Astrocyte	7.26543	0.130257	3.11619	-5.5246
BB007_R1_eicgdgil-1	BB007	Young (d200)	Astrocyte	13.4401	0.240958	3.50276	-3.70887
BB007_R1_eidneoia-1	BB007	Young (d200)	Astrocyte	23.0666	0.413545	3.41934	2.35058
BB007_R1_eiepcfmk-1	BB007	Young (d200)	Astrocyte	14.3507	0.257284	1.30892	-3.91529
BB007_R1_eifengfg-1	BB007	Young (d200)	Astrocyte	8.29646	0.148741	3.66544	-4.59286
BB007_R1_eiikfkan-1	BB007	Young (d200)	Astrocyte	23.3391	0.41843	3.97864	2.04642
BB007_R1_eikaghic-1	BB007	Young (d200)	Astrocyte	23.0666	0.413545	2.8569	0.746571
BB007_R1_eikfjmkc-1	BB007	Young (d200)	Astrocyte	16.9024	0.303032	-1.59452	-5.24502
BB007_R1_eildmmoj-1	BB007	Young (d200)	Astrocyte	17.6871	0.317099	-0.417546	-2.75611
BB007_R1_eilgpdmp-1	BB007	Young (d200)	Astrocyte	22.1225	0.396618	1.13611	-1.16906
BB007_R1_eimiefak-1	BB007	Young (d200)	Astrocyte	21.7714	0.390325	0.00841908	-1.20007
BB007_R1_eindbfne-1	BB007	Young (d200)	Astrocyte	23.3689	0.418965	3.6034	2.09887
BB007_R1_einfbbhp-1	BB007	Young (d200)	Astrocyte	17.8541	0.320093	-0.221143	-2.02657
BB007_R1_eiohgjcg-1	BB007	Young (d200)	Reactive_Astrocyte	23.0666	0.413545	3.34381	2.63406
BB007_R1_eioknfbm-1	BB007	Young (d200)	Astrocyte	4.95472	0.0888296	1.15308	-5.60639
BB007_R1_ejaogjki-1	BB007	Young (d200)	Astrocyte	10.0343	0.179899	3.38322	-4.53003
BB007_R1_ejbkfhoj-1	BB007	Young (d200)	Astrocyte	18.2285	0.326806	-1.13553	-5.33261
BB007_R1_ejglpehc-1	BB007	Young (d200)	Astrocyte	14.4844	0.25968	3.38745	-3.06154
BB007_R1_ejiejoin-1	BB007	Young (d200)	Astrocyte	16.6223	0.298009	0.169281	-4.58669
BB007_R1_ejjogmoh-1	BB007	Young (d200)	Astrocyte	16.6149	0.297877	-1.38418	-5.6885
BB007_R1_ejkhpbhb-1	BB007	Young (d200)	Astrocyte	17.6515	0.316462	0.283797	-3.53231
BB007_R1_ejllfhkp-1	BB007	Young (d200)	Astrocyte	17.0102	0.304964	0.16098	-3.88147
BB007_R1_ekfejblp-1	BB007	Young (d200)	Astrocyte	17.8981	0.320882	-1.31465	-4.85517
BB007_R1_ekfjedel-1	BB007	Young (d200)	Astrocyte	17.5327	0.314331	-0.269824	-4.29284
BB007_R1_ekgblafi-1	BB007	Young (d200)	Astrocyte	17.1997	0.308362	-0.579175	-3.65715
BB007_R1_ekhffdpb-1	BB007	Young (d200)	Astrocyte	16.9534	0.303945	0.19123	-3.99113
BB007_R1_eklaekpl-1	BB007	Young (d200)	Astrocyte	20.1716	0.361642	-0.57168	-1.62526
BB007_R1_elcenpej-1	BB007	Young (d200)	Astrocyte	17.1126	0.306799	-1.31617	-5.0576
BB007_R1_eleachkl-1	BB007	Young (d200)	Astrocyte	17.1997	0.308362	-1.27778	-4.9935
BB007_R1_eleipfnj-1	BB007	Young (d200)	Astrocyte	16.4583	0.295069	-1.12836	-4.83937
BB007_R1_eljnegkd-1	BB007	Young (d200)	Astrocyte	23.2484	0.416804	3.21737	0.758322
BB007_R1_elnhddln-1	BB007	Young (d200)	Astrocyte	15.747	0.282316	3.80155	-1.84406
BB007_R1_elppmema-1	BB007	Young (d200)	Astrocyte	14.9891	0.268728	-1.2096	-4.95603
BB007_R1_emciboof-1	BB007	Young (d200)	Astrocyte	17.5549	0.314729	-1.80666	-5.16354
BB007_R1_emdljmom-1	BB007	Young (d200)	Astrocyte	16.2797	0.291866	-1.7769	-5.32949
BB007_R1_emdnapbo-1	BB007	Young (d200)	Astrocyte	23.3689	0.418965	3.1233	-0.558419
BB007_R1_emidjbgf-1	BB007	Young (d200)	Reactive_Astrocyte	24.7055	0.442927	2.42769	0.35499
BB007_R1_emkdegfg-1	BB007	Young (d200)	Astrocyte	17.5549	0.314729	-1.89888	-5.19294
BB007_R1_emkdklkg-1	BB007	Young (d200)	Astrocyte	23.4213	0.419903	1.71597	2.43084
BB007_R1_emmlpgol-1	BB007	Young (d200)	Astrocyte	20.1647	0.361518	-0.336674	-1.61007
BB007_R1_emndenda-1	BB007	Young (d200)	Astrocyte	17.9604	0.322	0.186615	-1.68462
BB007_R1_empbjbhi-1	BB007	Young (d200)	Astrocyte	20.7302	0.371657	0.106609	-1.52868
BB007_R1_empcbobc-1	BB007	Young (d200)	Astrocyte	16.4583	0.295069	0.624298	-1.74954
BB007_R1_enbjdnja-1	BB007	Young (d200)	Astrocyte	23.622	0.423502	2.61737	1.49833
BB007_R1_encfoabf-1	BB007	Young (d200)	Astrocyte	11.1274	0.199495	2.18443	-4.46283
BB007_R1_encmndjm-1	BB007	Young (d200)	Astrocyte	16.8337	0.301799	-0.532929	-3.33037
BB007_R1_enddbhhg-1	BB007	Young (d200)	Astrocyte	18.7317	0.335827	-0.698449	-2.29716
BB007_R1_enddkdoh-1	BB007	Young (d200)	Astrocyte	17.1918	0.30822	-0.510049	-3.81902
BB007_R1_endjeilj-1	BB007	Young (d200)	Astrocyte	18.2285	0.326806	-0.559753	-2.3886
BB007_R1_endmbkcc-1	BB007	Young (d200)	Astrocyte	23.1721	0.415436	1.29209	2.68449
BB007_R1_enehpcpk-1	BB007	Young (d200)	Astrocyte	22.8858	0.410303	3.26414	1.22183
BB007_R1_enejaokg-1	BB007	Young (d200)	Astrocyte	23.5569	0.422335	3.56067	1.53591
BB007_R1_enemfikb-1	BB007	Young (d200)	Astrocyte	18.2285	0.326806	-0.145035	-2.00769
BB007_R1_enfiafea-1	BB007	Young (d200)	Astrocyte	17.5549	0.314729	-0.312105	-2.45294
BB007_R1_enfnffil-1	BB007	Young (d200)	Astrocyte	8.95047	0.160467	2.1908	-4.13609
BB007_R1_engafhph-1	BB007	Young (d200)	Astrocyte	20.1099	0.360536	-0.10946	-1.45525
BB007_R1_engpckne-1	BB007	Young (d200)	Astrocyte	21.7079	0.389185	0.54684	-1.0649
BB007_R1_enicafll-1	BB007	Young (d200)	Astrocyte	17.5144	0.314004	-0.258419	-2.42578
BB007_R1_enjmopja-1	BB007	Young (d200)	Astrocyte	16.6726	0.298911	-0.106187	-2.17491
BB007_R1_enkgklgl-1	BB007	Young (d200)	Astrocyte	16.5792	0.297237	-0.608753	-3.7889
BB007_R1_enlcdmfo-1	BB007	Young (d200)	Astrocyte	17.7021	0.317368	0.0176721	-1.47513
BB007_R1_enlgdkig-1	BB007	Young (d200)	Astrocyte	19.4203	0.348172	-0.54648	-1.66949
BB007_R1_enlhmjfg-1	BB007	Young (d200)	Astrocyte	18.6191	0.333809	-0.565802	-2.67948
BB007_R1_enlnobie-1	BB007	Young (d200)	Astrocyte	17.8981	0.320882	-1.27396	-4.68932
BB007_R1_enoheije-1	BB007	Young (d200)	Astrocyte	17.686	0.317079	-1.65379	-5.32412
BB007_R1_eobncpjj-1	BB007	Young (d200)	Astrocyte	24.0862	0.431824	2.42424	-1.68149
BB007_R1_eochmmeo-1	BB007	Young (d200)	Astrocyte	23.1799	0.415576	3.53086	1.96763
BB007_R1_eodhnlmh-1	BB007	Young (d200)	Reactive_Astrocyte	23.4351	0.420151	3.19527	1.79289
BB007_R1_eofgoioj-1	BB007	Young (d200)	Astrocyte	18.5119	0.331886	-4.46322	-1.59785
BB007_R1_eogjajfb-1	BB007	Young (d200)	Astrocyte	16.7785	0.30081	-1.64865	-5.31605
BB007_R1_eomdmbfe-1	BB007	Young (d200)	Astrocyte	5.31554	0.0952986	0.478502	-5.93852
BB007_R1_eomincmo-1	BB007	Young (d200)	Astrocyte	15.6036	0.279746	-1.29771	-5.5103
BB007_R1_eoochdka-1	BB007	Young (d200)	Astrocyte	12.3156	0.220797	2.09238	-5.76425
BB007_R1_eophcipo-1	BB007	Young (d200)	Astrocyte	23.4618	0.42063	2.5463	1.68713
BB007_R1_epaijmcl-1	BB007	Young (d200)	Astrocyte	16.3301	0.292771	1.81297	-5.21199
BB007_R1_epbjclfb-1	BB007	Young (d200)	Astrocyte	9.90479	0.177576	1.29471	-6.07069
BB007_R1_epdanibf-1	BB007	Young (d200)	Astrocyte	23.6999	0.424899	3.58996	2.55662
BB007_R1_epfhepjf-1	BB007	Young (d200)	Astrocyte	16.0751	0.288199	0.930132	-3.72736
BB007_R1_epfpkfag-1	BB007	Young (d200)	Astrocyte	15.7928	0.283139	2.33889	-2.83496
BB007_R1_epijjhah-1	BB007	Young (d200)	Astrocyte	17.9578	0.321952	-0.731283	-4.60507
BB007_R1_epkikefn-1	BB007	Young (d200)	Astrocyte	17.4844	0.313466	-0.545918	-4.55156
BB007_R1_eplbhnpg-1	BB007	Young (d200)	Astrocyte	23.283	0.417423	3.79425	0.387424
BB007_R1_epnkggbc-1	BB007	Young (d200)	Astrocyte	14.067	0.252197	1.95769	-5.61396
BB007_R1_epoaekeg-1	BB007	Young (d200)	Astrocyte	14.7331	0.264138	1.04184	-3.83766
BB007_R1_eppbbfdd-1	BB007	Young (d200)	Astrocyte	16.9248	0.303433	-1.72082	-5.30335
BB007_R1_fadjanbf-1	BB007	Young (d200)	Astrocyte	17.1997	0.308362	-0.424165	-4.47397
BB007_R1_faedgphm-1	BB007	Young (d200)	Astrocyte	15.7449	0.28228	0.25348	-4.35111
BB007_R1_faeimkpb-1	BB007	Young (d200)	Astrocyte	4.38453	0.0786072	2.32094	-6.03259
BB007_R1_fafcjjjh-1	BB007	Young (d200)	Reactive_Astrocyte	23.2194	0.416283	3.7061	2.73655
BB007_R1_fafponan-1	BB007	Young (d200)	Astrocyte	13.1267	0.23534	2.59201	-4.64427
BB007_R1_fajljhhp-1	BB007	Young (d200)	Astrocyte	17.4193	0.312298	0.00193457	-4.73412
BB007_R1_faklcnab-1	BB007	Young (d200)	Astrocyte	16.198	0.290402	0.346358	-4.40752
BB007_R1_fanpeoif-1	BB007	Young (d200)	Astrocyte	17.5549	0.314729	-1.46903	-4.93557
BB007_R1_fbaoineh-1	BB007	Young (d200)	Astrocyte	23.8965	0.428423	3.76575	1.4303
BB007_R1_fbapnfop-1	BB007	Young (d200)	Astrocyte	15.3559	0.275304	0.507068	-4.04929
BB007_R1_fbbmilmd-1	BB007	Young (d200)	Astrocyte	23.3365	0.418383	2.06538	1.97998
BB007_R1_fbeojnod-1	BB007	Young (d200)	Astrocyte	18.65	0.334362	-1.4741	-4.25611
BB007_R1_fblidigg-1	BB007	Young (d200)	Astrocyte	15.405	0.276185	0.483018	-4.69156
BB007_R1_fbojngaf-1	BB007	Young (d200)	Astrocyte	18.0423	0.323468	0.11342	-3.53421
BB007_R1_fcdfimae-1	BB007	Young (d200)	Astrocyte	17.0268	0.305261	-1.36739	-5.55445
BB007_R1_fcdiglcn-1	BB007	Young (d200)	Astrocyte	22.2005	0.398017	2.72123	2.79848
BB007_R1_fcdpkcih-1	BB007	Young (d200)	Astrocyte	23.3689	0.418965	2.62973	2.17111
BB007_R1_fcflmlma-1	BB007	Young (d200)	Astrocyte	23.5768	0.422692	2.60318	1.54686
BB007_R1_fckgpghg-1	BB007	Young (d200)	Astrocyte	17.9842	0.322425	-1.24304	-4.87474
BB007_R1_fdblgbgd-1	BB007	Young (d200)	Astrocyte	23.5968	0.423049	3.6516	1.08089
BB007_R1_fdelopmn-1	BB007	Young (d200)	Astrocyte	23.1057	0.414245	3.25644	1.0647
BB007_R1_fdippbpn-1	BB007	Young (d200)	Astrocyte	12.7469	0.228529	2.64195	-3.83058
BB007_R1_fdjlliii-1	BB007	Young (d200)	Astrocyte	16.4866	0.295576	0.77359	-1.70599
BB007_R1_fdlaphhm-1	BB007	Young (d200)	Astrocyte	9.05429	0.162328	1.91606	-4.75197
BB007_R1_fdmoompf-1	BB007	Young (d200)	Astrocyte	18.0895	0.324314	-0.720913	-2.94694
BB007_R1_fdnbikfd-1	BB007	Young (d200)	Astrocyte	17.5549	0.314729	0.0653928	-2.68526
BB007_R1_fdnnfdhf-1	BB007	Young (d200)	Reactive_Astrocyte	23.0666	0.413545	4.06039	1.84913
BB007_R1_fdnohffa-1	BB007	Young (d200)	Astrocyte	15.3603	0.275384	-0.0594279	-3.2684
BB007_R1_fdpjdfke-1	BB007	Young (d200)	Astrocyte	13.9187	0.249539	0.695204	-3.0947
BB007_R1_fdpoifgd-1	BB007	Young (d200)	Astrocyte	17.6893	0.317139	-0.80496	-4.1605
BB007_R1_febejjbf-1	BB007	Young (d200)	Astrocyte	17.3401	0.310878	-0.817281	-4.10207
BB007_R1_feehpcbp-1	BB007	Young (d200)	Astrocyte	8.08256	0.144906	0.840526	-5.42556
BB007_R1_fefpjkol-1	BB007	Young (d200)	Reactive_Astrocyte	23.4167	0.419821	4.58659	2.07915
BB007_R1_fehbfjll-1	BB007	Young (d200)	Astrocyte	12.7737	0.229011	1.76228	-4.03076
BB007_R1_fehilhmf-1	BB007	Young (d200)	Astrocyte	17.7066	0.317449	-0.680553	-2.9804
BB007_R1_fehjkphg-1	BB007	Young (d200)	Astrocyte	23.3675	0.418939	2.31017	3.06882
BB007_R1_feincldo-1	BB007	Young (d200)	Astrocyte	17.8981	0.320882	-2.06481	-5.04386
BB007_R1_fekankad-1	BB007	Young (d200)	Astrocyte	14.0864	0.252546	3.7307	-2.61272
BB007_R1_felpfnng-1	BB007	Young (d200)	Astrocyte	8.07465	0.144765	2.34138	-5.6446
BB007_R1_femkejgm-1	BB007	Young (d200)	Astrocyte	24.4855	0.438984	3.27648	0.660665
BB007_R1_feoefede-1	BB007	Young (d200)	Astrocyte	16.4583	0.295069	0.757938	-3.31946
BB007_R1_ffamdckn-1	BB007	Young (d200)	Astrocyte	15.4768	0.277472	-0.872665	0.983844
BB007_R1_fffbobmd-1	BB007	Young (d200)	Astrocyte	9.94312	0.178263	3.24026	-4.32779
BB007_R1_ffhbnicd-1	BB007	Young (d200)	Astrocyte	18.1356	0.32514	-0.0544509	-1.8301
BB007_R1_ffhcnfbp-1	BB007	Young (d200)	Astrocyte	17.5549	0.314729	-0.908668	-4.21135
BB007_R1_ffhgjgam-1	BB007	Young (d200)	Astrocyte	17.5549	0.314729	-1.33207	-4.94253
BB007_R1_ffjlejla-1	BB007	Young (d200)	Astrocyte	15.4637	0.277237	2.67046	-3.29822
BB007_R1_ffkknhjn-1	BB007	Young (d200)	Astrocyte	17.1997	0.308362	0.0126312	-2.88503
BB007_R1_fflkgndo-1	BB007	Young (d200)	Astrocyte	17.1997	0.308362	-1.77199	-5.31207
BB007_R1_ffloipgb-1	BB007	Young (d200)	Astrocyte	16.7298	0.299937	-0.742401	-5.38225
BB007_R1_ffmabcag-1	BB007	Young (d200)	Astrocyte	24.5021	0.439281	3.25819	-0.50133
BB007_R1_ffmapiac-1	BB007	Young (d200)	Astrocyte	15.885	0.284791	-1.16201	-5.32674
BB007_R1_ffncddhp-1	BB007	Young (d200)	Astrocyte	10.2389	0.183566	2.79059	-4.53631
BB007_R1_ffobjjfi-1	BB007	Young (d200)	Astrocyte	23.4083	0.419671	4.4416	0.818252
BB007_R1_ffoimdbe-1	BB007	Young (d200)	Astrocyte	23.1961	0.415866	4.05284	3.21017
BB007_R1_ffpacgcp-1	BB007	Young (d200)	Astrocyte	18.7864	0.336807	-0.825097	-2.49538
BB007_R1_ffpgmanj-1	BB007	Young (d200)	Astrocyte	18.1731	0.325812	-0.567312	-2.14743
BB007_R1_fgdhdjgg-1	BB007	Young (d200)	Astrocyte	13.9123	0.249424	3.00709	-3.50248
BB007_R1_fgfipnoa-1	BB007	Young (d200)	Astrocyte	23.1837	0.415645	3.39287	2.35587
BB007_R1_fgghndhg-1	BB007	Young (d200)	Astrocyte	22.7845	0.408488	2.10619	3.60617
BB007_R1_fggldkon-1	BB007	Young (d200)	Astrocyte	17.8981	0.320882	-0.681697	-2.39822
BB007_R1_fgkgpmgd-1	BB007	Young (d200)	Astrocyte	12.9878	0.23285	2.34848	-4.12028
BB007_R1_fgoiceng-1	BB007	Young (d200)	Astrocyte	22.4035	0.401656	2.26637	0.492853
BB007_R1_fgongjbp-1	BB007	Young (d200)	Astrocyte	16.5378	0.296494	2.31097	-2.56233
BB007_R1_fgpkfmif-1	BB007	Young (d200)	Astrocyte	23.0987	0.414119	3.01573	2.12491
BB007_R1_fgpkpgoo-1	BB007	Young (d200)	Astrocyte	17.5549	0.314729	-0.916001	-4.12223
BB007_R1_fhackcah-1	BB007	Young (d200)	Astrocyte	23.1689	0.415378	3.05175	1.72337
BB007_R1_fhbglmba-1	BB007	Young (d200)	Astrocyte	18.2076	0.32643	-0.741026	-3.53574
BB007_R1_fhchelnf-1	BB007	Young (d200)	Astrocyte	18.0538	0.323673	-0.053586	-2.77013
BB007_R1_fhdjejpb-1	BB007	Young (d200)	Astrocyte	17.4078	0.312091	0.0963524	-1.60475
BB007_R1_fhfchhmn-1	BB007	Young (d200)	Astrocyte	14.2289	0.2551	1.11653	-3.1733
BB007_R1_fhfodfka-1	BB007	Young (d200)	Astrocyte	15.3386	0.274995	0.147932	-3.75678
BB007_R1_fhgglelh-1	BB007	Young (d200)	Astrocyte	23.6136	0.423351	2.69137	-0.0113247
BB007_R1_fhibfhpm-1	BB007	Young (d200)	Astrocyte	8.91667	0.15986	3.08461	-4.70064
BB007_R1_fhielkao-1	BB007	Young (d200)	Astrocyte	10.2411	0.183606	2.06548	-5.62628
BB007_R1_fhjgipfm-1	BB007	Young (d200)	Astrocyte	16.8337	0.301799	0.633298	-3.19176
BB007_R1_fhmkffaa-1	BB007	Young (d200)	Astrocyte	24.0647	0.431439	2.10093	1.71459
BB007_R1_fhmojjda-1	BB007	Young (d200)	Astrocyte	16.2001	0.29044	2.81271	-3.28047
BB007_R1_fhocepck-1	BB007	Young (d200)	Astrocyte	15.0052	0.269017	1.92029	-3.69293
BB007_R1_fhpacgll-1	BB007	Young (d200)	Astrocyte	23.2854	0.417468	2.65084	0.457102
BB007_R1_fhpcpccm-1	BB007	Young (d200)	Reactive_Astrocyte	23.0666	0.413545	3.72302	1.55881
BB007_R1_fiafflal-1	BB007	Young (d200)	Astrocyte	16.749	0.30028	0.0836072	-4.20311
BB007_R1_fiaoaojf-1	BB007	Young (d200)	Astrocyte	17.8981	0.320882	-1.49025	-5.20319
BB007_R1_ficpjakg-1	BB007	Young (d200)	Astrocyte	22.2493	0.398891	2.89894	1.03278
BB007_R1_fideciko-1	BB007	Young (d200)	Astrocyte	13.97	0.250458	-0.0458743	-5.27242
BB007_R1_fiejmedb-1	BB007	Young (d200)	Astrocyte	9.30156	0.166761	2.07965	-5.96877
BB007_R1_fihhipff-1	BB007	Young (d200)	Astrocyte	17.9419	0.321667	-0.341723	-3.19756
BB007_R1_fimdmcgm-1	BB007	Young (d200)	Astrocyte	17.8762	0.32049	0.139731	-2.01432
BB007_R1_finjnikp-1	BB007	Young (d200)	Astrocyte	16.6824	0.299086	0.70854	-3.05144
BB007_R1_fipodclb-1	BB007	Young (d200)	Astrocyte	17.4089	0.312112	-1.00877	-3.46685
BB007_R1_fjbnlije-1	BB007	Young (d200)	Astrocyte	15.8733	0.284582	2.70243	-1.96774
BB007_R1_fjellbga-1	BB007	Young (d200)	Astrocyte	16.2331	0.291031	0.272846	-4.14776
BB007_R1_fjloghoi-1	BB007	Young (d200)	Astrocyte	17.7779	0.318727	-0.24439	-3.01822
BB007_R1_fjmngmmc-1	BB007	Young (d200)	Astrocyte	19.806	0.355087	-7.19029	-0.254062
BB007_R1_fjndijko-1	BB007	Young (d200)	Astrocyte	12.2145	0.218985	2.00959	-4.31754
BB007_R1_fjoiepbd-1	BB007	Young (d200)	Astrocyte	19.2879	0.345798	-0.22202	-1.40836
BB007_R1_fjokfpek-1	BB007	Young (d200)	Astrocyte	8.59323	0.154062	1.90735	-4.82331
BB007_R1_fjpbabba-1	BB007	Young (d200)	Astrocyte	22.8387	0.409458	0.0548432	-1.90309
BB007_R1_fkcmmphp-1	BB007	Young (d200)	Reactive_Astrocyte	23.3689	0.418965	3.51839	3.35382
BB007_R1_fkephccj-1	BB007	Young (d200)	Astrocyte	17.0006	0.304792	0.372178	-2.11503
BB007_R1_fkfppbhk-1	BB007	Young (d200)	Astrocyte	17.5549	0.314729	-0.233379	-2.18392
BB007_R1_fkgbmffj-1	BB007	Young (d200)	Astrocyte	12.9859	0.232815	1.86188	-3.4281
BB007_R1_fkheplna-1	BB007	Young (d200)	Astrocyte	17.1997	0.308362	-0.13613	-3.02976
BB007_R1_fkjckdpc-1	BB007	Young (d200)	Astrocyte	22.6533	0.406135	2.26041	-0.968407
BB007_R1_fkkjkfob-1	BB007	Young (d200)	Astrocyte	17.5549	0.314729	-0.218624	-3.37892
BB007_R1_fklbgijf-1	BB007	Young (d200)	Astrocyte	22.7737	0.408294	2.85666	-0.157131
BB007_R1_fkmlclmn-1	BB007	Young (d200)	Astrocyte	14.6936	0.263431	1.65774	-4.22102
BB007_R1_fkoeofpi-1	BB007	Young (d200)	Astrocyte	17.9722	0.32221	-0.204128	-4.36371
BB007_R1_flakbned-1	BB007	Young (d200)	Astrocyte	9.82758	0.176192	1.91772	-4.67758
BB007_R1_flcacigm-1	BB007	Young (d200)	Astrocyte	14.1648	0.253951	1.9863	-5.68849
BB007_R1_flcfbfje-1	BB007	Young (d200)	Astrocyte	9.81501	0.175966	2.16497	-4.53626
BB007_R1_flegeaol-1	BB007	Young (d200)	Astrocyte	23.9762	0.429853	1.61486	3.20697
BB007_R1_fleobpia-1	BB007	Young (d200)	Astrocyte	17.1997	0.308362	-0.919162	-4.9663
BB007_R1_flfaghin-1	BB007	Young (d200)	Astrocyte	22.985	0.412082	2.58212	-0.260385
BB007_R1_flihjagc-1	BB007	Young (d200)	Astrocyte	8.2108	0.147206	2.21482	-5.17344
BB007_R1_fliiofpj-1	BB007	Young (d200)	Astrocyte	17.4353	0.312585	-0.730618	-5.00194
BB007_R1_fljioolo-1	BB007	Young (d200)	Astrocyte	22.6146	0.405441	1.15872	-2.33815
BB007_R1_flkjigba-1	BB007	Young (d200)	Astrocyte	23.0098	0.412526	3.47834	0.0765831
BB007_R1_flkofcld-1	BB007	Young (d200)	Astrocyte	16.2264	0.290911	0.694757	-4.28436
BB007_R1_flmecffb-1	BB007	Young (d200)	Astrocyte	10.1118	0.181287	2.3666	-5.97445
BB007_R1_flmnjhkh-1	BB007	Young (d200)	Astrocyte	15.6859	0.281222	2.75612	-2.43411
BB007_R1_flohnhom-1	BB007	Young (d200)	Astrocyte	10.545	0.189054	2.00654	-4.93433
BB007_R1_flpghgdn-1	BB007	Young (d200)	Astrocyte	24.227	0.434349	3.4145	0.689782
BB007_R1_flplmgfj-1	BB007	Young (d200)	Astrocyte	23.7903	0.42652	2.15768	0.621408
BB007_R1_fmaceien-1	BB007	Young (d200)	Astrocyte	15.0091	0.269087	2.29471	-3.96671
BB007_R1_fmafhmol-1	BB007	Young (d200)	Astrocyte	17.4069	0.312076	-1.58239	-4.68724
BB007_R1_fmcgdcfd-1	BB007	Young (d200)	Astrocyte	9.81501	0.175966	3.15418	-4.35774
BB007_R1_fmdcedgp-1	BB007	Young (d200)	Astrocyte	17.3332	0.310754	-0.668568	-3.5298
BB007_R1_fmdknphj-1	BB007	Young (d200)	Astrocyte	13.7032	0.245674	3.24218	-3.4594
BB007_R1_fmdocfco-1	BB007	Young (d200)	Astrocyte	17.0547	0.305761	-1.28409	-4.81358
BB007_R1_fmgcodfa-1	BB007	Young (d200)	Astrocyte	17.1997	0.308362	-1.30947	-5.27838
BB007_R1_fmikhckn-1	BB007	Young (d200)	Astrocyte	15.2925	0.274167	2.06584	-3.91936
BB007_R1_fmkhkgbl-1	BB007	Young (d200)	Astrocyte	5.12664	0.0919118	2.28023	-5.43355
BB007_R1_fmmclala-1	BB007	Young (d200)	Astrocyte	17.224	0.308796	0.115003	-2.46375
BB007_R1_fmmeebkl-1	BB007	Young (d200)	Astrocyte	11.901	0.213364	2.4761	-4.36572
BB007_R1_fmmglgpc-1	BB007	Young (d200)	Reactive_Astrocyte	22.1156	0.396494	2.78993	0.739697
BB007_R1_fmmoilhm-1	BB007	Young (d200)	Astrocyte	16.0751	0.288199	-0.115116	-4.20912
BB007_R1_fmncfbab-1	BB007	Young (d200)	Astrocyte	6.54311	0.117307	2.51644	-5.63156
BB007_R1_fmpcbgbk-1	BB007	Young (d200)	Astrocyte	12.8439	0.230269	3.72538	-4.4318
BB007_R1_fmpjjbeo-1	BB007	Young (d200)	Astrocyte	22.7172	0.407281	1.97656	-1.10408
BB007_R1_fmpkeojl-1	BB007	Young (d200)	Astrocyte	17.1997	0.308362	1.06757	-1.7178
BB007_R1_fnaldeal-1	BB007	Young (d200)	Astrocyte	23.4883	0.421104	3.07888	1.79589
BB007_R1_fnbdafme-1	BB007	Young (d200)	Astrocyte	8.81916	0.158112	1.5614	-5.38879
BB007_R1_fnfdgikb-1	BB007	Young (d200)	Astrocyte	17.1105	0.306761	1.05554	-2.00413
BB007_R1_fnhibfin-1	BB007	Young (d200)	Astrocyte	23.2253	0.41639	3.77896	3.13606
BB007_R1_fnimlhnm-1	BB007	Young (d200)	Astrocyte	22.7587	0.408024	3.87544	3.9382
BB007_R1_fnkkofkc-1	BB007	Young (d200)	Astrocyte	16.8533	0.30215	-1.74953	-4.94481
BB007_R1_fnmgkill-1	BB007	Young (d200)	Astrocyte	11.4731	0.205693	3.12037	-4.26336
BB007_R1_fnoejajh-1	BB007	Young (d200)	Astrocyte	17.8981	0.320882	0.524465	-3.05847
BB007_R1_foboamck-1	BB007	Young (d200)	Reactive_Astrocyte	23.5477	0.422169	3.66117	1.44748
BB007_R1_fofkhofm-1	BB007	Young (d200)	Astrocyte	14.1662	0.253976	1.84979	-3.68971
BB007_R1_fohbgonh-1	BB007	Young (d200)	Astrocyte	24.2017	0.433895	3.19055	-1.60348
BB007_R1_fohbmabn-1	BB007	Young (d200)	Astrocyte	24.5393	0.439947	3.16673	0.675151
BB007_R1_fokhgbdc-1	BB007	Young (d200)	Reactive_Astrocyte	24.2632	0.434998	4.16326	-0.525476
BB007_R1_folikece-1	BB007	Young (d200)	Astrocyte	14.1006	0.2528	3.17869	-2.74216
BB007_R1_fonkmdgm-1	BB007	Young (d200)	Astrocyte	14.2395	0.25529	3.0854	-3.54773
BB007_R1_foomgcoa-1	BB007	Young (d200)	Astrocyte	10.784	0.193339	2.41924	-4.07139
BB007_R1_fpagfmcm-1	BB007	Young (d200)	Astrocyte	15.6436	0.280463	2.22085	-4.75262
BB007_R1_fpaliegl-1	BB007	Young (d200)	Astrocyte	19.693	0.353062	-0.849982	-1.71204
BB007_R1_fpdapkgb-1	BB007	Young (d200)	Astrocyte	16.6268	0.298089	-0.293748	-4.3698
BB007_R1_fpelcgic-1	BB007	Young (d200)	Astrocyte	9.38133	0.168191	2.38994	-5.32799
BB007_R1_fpiljcge-1	BB007	Young (d200)	Astrocyte	16.1995	0.290429	0.352709	-3.11752
BB007_R1_fpjajpej-1	BB007	Young (d200)	Astrocyte	17.5549	0.314729	-0.775379	-3.99475
BB007_R1_fpkbopmm-1	BB007	Young (d200)	Astrocyte	22.884	0.41027	3.61662	-0.555892
BB007_R1_fplhcdho-1	BB007	Young (d200)	Astrocyte	17.1997	0.308362	-1.48217	-5.19389
BB007_R1_fpmahmci-1	BB007	Young (d200)	Astrocyte	17.0021	0.304818	0.808747	-2.48722
BB007_R1_fpomfchl-1	BB007	Young (d200)	Astrocyte	18.3302	0.328629	-1.26309	-2.97785
BB007_R1_fppfnobl-1	BB007	Young (d200)	Astrocyte	23.5048	0.421401	3.97232	0.694106
BB007_R1_fppknmpm-1	BB007	Young (d200)	Astrocyte	8.4949	0.152299	2.22002	-4.55844
BB007_R1_fppldhmn-1	BB007	Young (d200)	Astrocyte	17.8981	0.320882	-0.853977	-3.22863
BB007_R1_gaalnnpo-1	BB007	Young (d200)	Astrocyte	11.5303	0.206719	2.30284	-4.78049
BB007_R1_gaanhooc-1	BB007	Young (d200)	Astrocyte	9.43247	0.169108	1.81356	-4.65814
BB007_R1_gabdhjii-1	BB007	Young (d200)	Astrocyte	22.7587	0.408024	3.47828	2.5817
BB007_R1_gabedefn-1	BB007	Young (d200)	Astrocyte	18.5898	0.333284	-0.785154	-2.2272
BB007_R1_gabnflhc-1	BB007	Young (d200)	Astrocyte	12.9403	0.231998	2.77947	-3.38493
BB007_R1_gahaappe-1	BB007	Young (d200)	Astrocyte	16.0751	0.288199	3.42874	-2.51749
BB007_R1_gaijlpbk-1	BB007	Young (d200)	Astrocyte	18.0168	0.32301	-2.24529	-4.30635
BB007_R1_gaikpcik-1	BB007	Young (d200)	Astrocyte	6.17201	0.110653	2.53245	-5.62201
BB007_R1_ganjjgdg-1	BB007	Young (d200)	Astrocyte	23.34	0.418447	3.84534	0.321559
BB007_R1_gapchflc-1	BB007	Young (d200)	Astrocyte	23.0327	0.412936	2.91326	0.505309
BB007_R1_gbcjnfea-1	BB007	Young (d200)	Astrocyte	24.7582	0.443872	2.74211	-1.78042
BB007_R1_gbcmhbck-1	BB007	Young (d200)	Astrocyte	17.096	0.306502	-0.807176	-3.45593
BB007_R1_gbdmfdel-1	BB007	Young (d200)	Astrocyte	24.0171	0.430585	3.09599	-2.06716
BB007_R1_gbgikoab-1	BB007	Young (d200)	Astrocyte	12.3549	0.221502	3.0108	-4.34283
BB007_R1_gbhiajef-1	BB007	Young (d200)	Astrocyte	8.63533	0.154817	2.15167	-5.33193
BB007_R1_gbiookci-1	BB007	Young (d200)	Astrocyte	13.7032	0.245674	3.1922	-2.83606
BB007_R1_gblpcngp-1	BB007	Young (d200)	Astrocyte	23.2397	0.416648	3.87169	-0.882394
BB007_R1_gbogkbln-1	BB007	Young (d200)	Astrocyte	17.5549	0.314729	-1.5712	-4.64212
BB007_R1_gbojeepa-1	BB007	Young (d200)	Astrocyte	14.1006	0.2528	2.74507	-2.81458
BB007_R1_gcccojke-1	BB007	Young (d200)	Astrocyte	11.9297	0.213878	1.81005	-5.54827
BB007_R1_gcdbeofp-1	BB007	Young (d200)	Astrocyte	11.8945	0.213249	2.28413	-5.52281
BB007_R1_gcdealno-1	BB007	Young (d200)	Astrocyte	16.2871	0.292	0.463147	-4.46328
BB007_R1_gcdlokla-1	BB007	Young (d200)	Astrocyte	13.7792	0.247038	2.42063	-3.75252
BB007_R1_gcdmkppn-1	BB007	Young (d200)	Astrocyte	23.0666	0.413545	2.43849	0.216846
BB007_R1_gcejhbhn-1	BB007	Young (d200)	Astrocyte	23.7812	0.426355	2.85578	1.22559
BB007_R1_gcgbhkcf-1	BB007	Young (d200)	Astrocyte	11.4852	0.205911	2.30755	-3.6374
BB007_R1_gcgcofle-1	BB007	Young (d200)	Astrocyte	8.32271	0.149212	2.36287	-4.94655
BB007_R1_gcihkogg-1	BB007	Young (d200)	Astrocyte	23.2818	0.417403	4.67318	1.03172
BB007_R1_gcjfejog-1	BB007	Young (d200)	Astrocyte	16.0457	0.287672	0.652118	-1.7956
BB007_R1_gckdcbep-1	BB007	Young (d200)	Astrocyte	16.9487	0.303862	-0.214063	-2.89331
BB007_R1_gckhlndp-1	BB007	Young (d200)	Astrocyte	23.2864	0.417485	2.80502	0.856649
BB007_R1_gckmdnoe-1	BB007	Young (d200)	Astrocyte	15.0629	0.270053	1.44713	-4.20922
BB007_R1_gclchkmh-1	BB007	Young (d200)	Astrocyte	7.41876	0.133006	2.08765	-5.06823
BB007_R1_gcmdajmb-1	BB007	Young (d200)	Astrocyte	19.9868	0.358329	-0.38968	-1.42218
BB007_R1_gcnkeobk-1	BB007	Young (d200)	Astrocyte	18.5458	0.332494	-0.737827	-2.94881
BB007_R1_gcnoojfh-1	BB007	Young (d200)	Astrocyte	8.95815	0.160604	1.76257	-4.85857
BB007_R1_gcololpf-1	BB007	Young (d200)	Astrocyte	16.5613	0.296916	0.364134	-2.9588
BB007_R1_gcondjji-1	BB007	Young (d200)	Astrocyte	19.5775	0.35099	-0.413188	-1.39618
BB007_R1_gdagdano-1	BB007	Young (d200)	Astrocyte	22.3146	0.400063	2.72513	0.128059
BB007_R1_gdahogjf-1	BB007	Young (d200)	Astrocyte	17.264	0.309514	0.551537	-2.73303
BB007_R1_gddaoepo-1	BB007	Young (d200)	Astrocyte	23.5428	0.422082	4.02782	0.833418
BB007_R1_gddoniao-1	BB007	Young (d200)	Astrocyte	17.1997	0.308362	0.11787	-3.30881
BB007_R1_gdegpmog-1	BB007	Young (d200)	Astrocyte	17.4808	0.3134	-0.154232	-1.78632
BB007_R1_gdfklian-1	BB007	Young (d200)	Astrocyte	23.0824	0.413827	3.94411	1.92018
BB007_R1_gdgofgmn-1	BB007	Young (d200)	Astrocyte	23.339	0.418428	4.39051	1.69977
BB007_R1_gdhbphem-1	BB007	Young (d200)	Astrocyte	18.1356	0.325141	-1.28112	-4.57976
BB007_R1_gdhmaaop-1	BB007	Young (d200)	Astrocyte	13.8804	0.248852	0.113008	-5.79426
BB007_R1_gdillkpf-1	BB007	Young (d200)	Astrocyte	18.1155	0.32478	0.252976	-1.51149
BB007_R1_gdlaomad-1	BB007	Young (d200)	Astrocyte	17.8981	0.320882	-0.175584	-1.85412
BB007_R1_gdmbopkm-1	BB007	Young (d200)	Astrocyte	11.0781	0.198612	2.05363	-4.09897
BB007_R1_gdodcong-1	BB007	Young (d200)	Astrocyte	14.6056	0.261854	1.08672	-4.33896
BB007_R1_gdpaenai-1	BB007	Young (d200)	Astrocyte	10.3835	0.186158	3.56355	-4.13751
BB007_R1_geaclahk-1	BB007	Young (d200)	Astrocyte	9.2944	0.166633	1.99141	-3.84721
BB007_R1_gecimmjm-1	BB007	Young (d200)	Astrocyte	23.8765	0.428065	2.47511	1.25963
BB007_R1_geiikdpk-1	BB007	Young (d200)	Astrocyte	16.3459	0.293054	0.072934	-2.974
BB007_R1_gejfkgkf-1	BB007	Young (d200)	Astrocyte	18.4809	0.33133	-1.5948	-3.91105
BB007_R1_geofehcc-1	BB007	Young (d200)	Astrocyte	23.6144	0.423365	3.49257	0.353314
BB007_R1_gepincmi-1	BB007	Young (d200)	Astrocyte	17.821	0.3195	-0.939849	-4.1885
BB007_R1_gfaljbhd-1	BB007	Young (d200)	Astrocyte	15.8969	0.285004	1.39447	-2.77928
BB007_R1_gfbooaon-1	BB007	Young (d200)	Astrocyte	16.554	0.296784	-1.19178	-3.99533
BB007_R1_gfccjlkj-1	BB007	Young (d200)	Astrocyte	23.1308	0.414696	3.04359	-1.87115
BB007_R1_gffpdajj-1	BB007	Young (d200)	Astrocyte	22.9312	0.411116	3.89816	3.02769
BB007_R1_gfgnekjc-1	BB007	Young (d200)	Reactive_Astrocyte	23.9062	0.428598	4.28749	0.0377915
BB007_R1_gfhchdeg-1	BB007	Young (d200)	Astrocyte	17.1997	0.308362	-1.07532	-3.99715
BB007_R1_gfioibeg-1	BB007	Young (d200)	Astrocyte	24.8626	0.445744	3.22417	-0.276889
BB007_R1_gfjjdhhm-1	BB007	Young (d200)	Astrocyte	21.2128	0.380309	0.575018	-1.18801
BB007_R1_gfndionk-1	BB007	Young (d200)	Astrocyte	22.1225	0.396618	2.94169	0.820333
BB007_R1_ggedngcc-1	BB007	Young (d200)	Astrocyte	21.7066	0.389163	0.561347	-3.08006
BB007_R1_ggefpoki-1	BB007	Young (d200)	Astrocyte	23.1875	0.415712	2.33051	0.711986
BB007_R1_ggpnacfk-1	BB007	Young (d200)	Astrocyte	14.2185	0.254913	2.95848	-4.67025
BB007_R1_ggpniljn-1	BB007	Young (d200)	Astrocyte	16.773	0.30071	-0.681527	-4.34506
BB007_R1_ghalmaak-1	BB007	Young (d200)	Astrocyte	15.9044	0.285139	2.24749	-2.85668
BB007_R1_ghamlhob-1	BB007	Young (d200)	Astrocyte	9.62557	0.17257	1.99496	-5.2001
BB007_R1_ghbalfai-1	BB007	Young (d200)	Astrocyte	23.0666	0.413545	1.47962	-2.61552
BB007_R1_ghbedkod-1	BB007	Young (d200)	Astrocyte	13.6285	0.244335	2.37306	-4.27577
BB007_R1_ghbpgaad-1	BB007	Young (d200)	Astrocyte	15.5777	0.279281	1.04064	-4.83583
BB007_R1_ghejpghi-1	BB007	Young (d200)	Astrocyte	25.219	0.452134	1.06176	0.790045
BB007_R1_ghekaimj-1	BB007	Young (d200)	Astrocyte	16.7571	0.300425	-0.560757	-4.15854
BB007_R1_ghhjddge-1	BB007	Young (d200)	Astrocyte	14.1895	0.254394	3.62117	-4.06309
BB007_R1_ghmkccbg-1	BB007	Young (d200)	Astrocyte	18.2285	0.326806	0.395354	-2.86247
BB007_R1_ghnoglli-1	BB007	Young (d200)	Astrocyte	13.6257	0.244285	1.54764	-4.35174
BB007_R1_ghpbgkbk-1	BB007	Young (d200)	Astrocyte	6.0593	0.108633	1.51163	-5.5061
BB007_R1_gibgjcji-1	BB007	Young (d200)	Astrocyte	9.06225	0.162471	3.11982	-5.11787
BB007_R1_gibldknh-1	BB007	Young (d200)	Astrocyte	23.3663	0.418917	2.95198	1.35229
BB007_R1_gicjfbef-1	BB007	Young (d200)	Astrocyte	22.7587	0.408024	3.40903	1.31353
BB007_R1_gidlgdkm-1	BB007	Young (d200)	Astrocyte	5.51778	0.0989242	1.57856	-5.75282
BB007_R1_gieeegdh-1	BB007	Young (d200)	Astrocyte	23.3459	0.418552	4.07718	0.894282
BB007_R1_giemgjjb-1	BB007	Young (d200)	Astrocyte	22.8884	0.410349	2.49393	0.613421
BB007_R1_gifddnpb-1	BB007	Young (d200)	Astrocyte	23.8187	0.427027	2.35866	-0.242106
BB007_R1_gifhajof-1	BB007	Young (d200)	Astrocyte	22.3963	0.401526	1.52499	-2.09835
BB007_R1_gifmpblo-1	BB007	Young (d200)	Astrocyte	5.11871	0.0917697	2.1182	-6.15028
BB007_R1_gifnejan-1	BB007	Young (d200)	Reactive_Astrocyte	13.7939	0.247301	2.66361	-4.90054
BB007_R1_gijijhfi-1	BB007	Young (d200)	Astrocyte	24.2632	0.434998	3.91907	-0.624835
BB007_R1_gjcahhdh-1	BB007	Young (d200)	Astrocyte	22.8178	0.409084	3.33503	0.765543
BB007_R1_gjcgjmgg-1	BB007	Young (d200)	Astrocyte	13.7032	0.245674	2.62192	-3.5089
BB007_R1_gjcidgjf-1	BB007	Young (d200)	Astrocyte	18.0224	0.323111	-2.05263	-3.70043
BB007_R1_gjcndjic-1	BB007	Young (d200)	Astrocyte	13.7895	0.247222	2.47675	-3.61841
BB007_R1_gjcpeoic-1	BB007	Young (d200)	Astrocyte	13.314	0.238697	-2.53328	3.08344
BB007_R1_gjfamnll-1	BB007	Young (d200)	Astrocyte	17.5549	0.314729	-1.84784	-4.10646
BB007_R1_gjgecdll-1	BB007	Young (d200)	Astrocyte	17.5579	0.314784	-0.111345	-3.01445
BB007_R1_gjhdflip-1	BB007	Young (d200)	Astrocyte	9.0502	0.162254	2.95359	-4.58735
BB007_R1_gjidannh-1	BB007	Young (d200)	Astrocyte	23.8101	0.426874	3.08847	-0.715092
BB007_R1_gjmgphhf-1	BB007	Young (d200)	Astrocyte	7.88865	0.14143	2.54486	-4.80683
BB007_R1_gjmkmiep-1	BB007	Young (d200)	Astrocyte	15.4707	0.277363	0.688676	-3.7145
BB007_R1_gjmlcfej-1	BB007	Young (d200)	Astrocyte	17.1997	0.308362	-1.74955	-4.13041
BB007_R1_gjolhjof-1	BB007	Young (d200)	Astrocyte	13.5623	0.243149	2.67238	-2.89365
BB007_R1_gjpjainh-1	BB007	Young (d200)	Astrocyte	18.5458	0.332494	-2.29124	-2.68492
BB007_R1_gkacmhng-1	BB007	Young (d200)	Astrocyte	18.4511	0.330796	-1.94964	-3.30212
BB007_R1_gkbgmebo-1	BB007	Young (d200)	Astrocyte	21.3531	0.382824	1.14349	-1.40767
BB007_R1_gkcaggif-1	BB007	Young (d200)	Astrocyte	12.9287	0.231789	2.20978	-4.02358
BB007_R1_gkcmcjoc-1	BB007	Young (d200)	Astrocyte	9.45827	0.169571	1.80527	-4.27835
BB007_R1_gkdcbaji-1	BB007	Young (d200)	Astrocyte	18.2285	0.326806	-1.80646	-2.63062
BB007_R1_gkemjfem-1	BB007	Young (d200)	Astrocyte	16.7474	0.300251	-0.354557	-2.69048
BB007_R1_gkfdgkld-1	BB007	Young (d200)	Astrocyte	15.9042	0.285134	-0.371079	-3.60156
BB007_R1_gkggeadm-1	BB007	Young (d200)	Astrocyte	12.6634	0.227032	2.00864	-4.2219
BB007_R1_gkhmklgo-1	BB007	Young (d200)	Astrocyte	19.1405	0.343156	-1.17405	-2.19558
BB007_R1_gkieoncc-1	BB007	Young (d200)	Astrocyte	18.2285	0.326806	-1.67655	-3.77936
BB007_R1_gkifhhpn-1	BB007	Young (d200)	Astrocyte	18.5575	0.332704	-1.28431	-2.53758
BB007_R1_gkjdngnh-1	BB007	Young (d200)	Reactive_Astrocyte	18.5458	0.332494	-1.99789	-2.75792
BB007_R1_gkkfmkhc-1	BB007	Young (d200)	Astrocyte	23.2967	0.417669	3.19456	0.894827
BB007_R1_gkmnlpfm-1	BB007	Young (d200)	Astrocyte	16.8326	0.30178	-2.29802	-4.15778
BB007_R1_gkpnngop-1	BB007	Young (d200)	Astrocyte	17.1997	0.308362	-0.0501515	-3.93611
BB007_R1_glbaeggm-1	BB007	Young (d200)	Reactive_Astrocyte	19.1405	0.343156	-1.78274	-2.15697
BB007_R1_gldhehok-1	BB007	Young (d200)	Astrocyte	16.098	0.288609	0.581139	-2.67371
BB007_R1_gldlalab-1	BB007	Young (d200)	Astrocyte	17.1167	0.306873	0.499092	-1.9077
BB007_R1_gldmfgnh-1	BB007	Young (d200)	Astrocyte	23.6679	0.424324	2.39757	-0.262577
BB007_R1_gldmiobd-1	BB007	Young (d200)	Astrocyte	12.3119	0.220731	1.4515	-4.50742
BB007_R1_glefkdbc-1	BB007	Young (d200)	Astrocyte	10.0539	0.180249	1.04487	-5.21767
BB007_R1_glfffkak-1	BB007	Young (d200)	Astrocyte	16.5635	0.296954	0.351137	-2.29751
BB007_R1_glgiggjg-1	BB007	Young (d200)	Astrocyte	9.38305	0.168222	1.67048	-5.05025
BB007_R1_glhpalic-1	BB007	Young (d200)	Astrocyte	18.2285	0.326806	-2.20811	-2.44231
BB007_R1_gljimdld-1	BB007	Young (d200)	Astrocyte	12.1286	0.217444	3.34672	-3.15013
BB007_R1_glkkoifl-1	BB007	Young (d200)	Astrocyte	17.6812	0.316993	-0.81754	-2.53526
BB007_R1_glljihno-1	BB007	Young (d200)	Astrocyte	13.1103	0.235045	2.03508	-3.9623
BB007_R1_gllpnadl-1	BB007	Young (d200)	Reactive_Astrocyte	17.3832	0.311651	-1.44459	-2.56252
BB007_R1_glmpmoll-1	BB007	Young (d200)	Astrocyte	16.0751	0.288199	-0.117022	-3.13986
BB007_R1_glmpnlob-1	BB007	Young (d200)	Astrocyte	19.2637	0.345366	-1.38763	-2.01057
BB007_R1_glofkgjg-1	BB007	Young (d200)	Astrocyte	9.82458	0.176138	1.70845	-3.90485
BB007_R1_gmabeocp-1	BB007	Young (d200)	Astrocyte	13.5873	0.243596	2.47118	-3.09607
BB007_R1_gmbndhpj-1	BB007	Young (d200)	Astrocyte	8.26023	0.148092	1.82431	-4.76399
BB007_R1_gmcbbfan-1	BB007	Young (d200)	Astrocyte	10.4305	0.187001	2.45578	-3.6926
BB007_R1_gmclenmh-1	BB007	Young (d200)	Astrocyte	12.5195	0.224452	2.92575	-3.75385
BB007_R1_gmfeillf-1	BB007	Young (d200)	Astrocyte	14.102	0.252824	1.46649	-2.74784
BB007_R1_gmfolael-1	BB007	Young (d200)	Astrocyte	22.7335	0.407572	1.6466	-1.17212
BB007_R1_gmgjgepl-1	BB007	Young (d200)	Astrocyte	12.1286	0.217444	2.85726	-3.80293
BB007_R1_gmgndnco-1	BB007	Young (d200)	Astrocyte	17.5549	0.314729	-1.87228	-4.08774
BB007_R1_gmhahnjf-1	BB007	Young (d200)	Astrocyte	22.6675	0.40639	4.17776	0.0116391
BB007_R1_gmkhaajf-1	BB007	Young (d200)	Astrocyte	23.5365	0.421969	2.71509	-1.23594
BB007_R1_gmlppgfc-1	BB007	Young (d200)	Reactive_Astrocyte	13.2171	0.23696	3.05004	-3.21975
BB007_R1_gmnoeako-1	BB007	Young (d200)	Astrocyte	16.0751	0.288199	1.45824	-2.43208
BB007_R1_gmpilnnj-1	BB007	Young (d200)	Astrocyte	15.5912	0.279523	0.556335	-3.58257
BB007_R1_gnfefjgd-1	BB007	Young (d200)	Astrocyte	17.2919	0.310014	-0.746153	-2.68745
BB007_R1_gngfbpcm-1	BB007	Young (d200)	Astrocyte	15.3639	0.275449	3.36189	-2.78647
BB007_R1_gngolchk-1	BB007	Young (d200)	Astrocyte	15.7603	0.282554	2.31913	-1.88846
BB007_R1_gnhkmgbi-1	BB007	Young (d200)	Astrocyte	11.646	0.208794	1.83201	-3.92765
BB007_R1_gniongfk-1	BB007	Young (d200)	Astrocyte	18.0157	0.32299	-0.15305	-3.7395
BB007_R1_gnjagdjd-1	BB007	Young (d200)	Astrocyte	23.5059	0.421421	3.70672	-0.0206947
BB007_R1_gnjeflln-1	BB007	Young (d200)	Astrocyte	23.4033	0.419582	3.04098	0.142892
BB007_R1_gnkcceaj-1	BB007	Young (d200)	Astrocyte	17.1997	0.308362	0.922451	-2.20762
BB007_R1_gnlcjlhi-1	BB007	Young (d200)	Astrocyte	10.13	0.181613	2.34742	-5.00949
BB007_R1_goaogamk-1	BB007	Young (d200)	Astrocyte	19.4203	0.348172	-1.6747	-2.15641
BB007_R1_gobaifji-1	BB007	Young (d200)	Astrocyte	18.0123	0.322929	-1.28143	-2.19775
BB007_R1_gofecocb-1	BB007	Young (d200)	Astrocyte	12.3939	0.222201	2.82924	-3.63267
BB007_R1_gofefifc-1	BB007	Young (d200)	Astrocyte	7.8768	0.141217	2.61087	-4.55262
BB007_R1_gofkpbcm-1	BB007	Young (d200)	Astrocyte	8.7983	0.157738	2.29998	-4.82717
BB007_R1_gogcpdoj-1	BB007	Young (d200)	Astrocyte	21.195	0.37999	-1.08277	-2.13233
BB007_R1_goggpdjd-1	BB007	Young (d200)	Astrocyte	21.2798	0.38151	0.371489	-1.95992
BB007_R1_gogljjfa-1	BB007	Young (d200)	Astrocyte	20.7256	0.371574	-1.29161	-1.88702
BB007_R1_gognmajg-1	BB007	Young (d200)	Reactive_Astrocyte	14.9415	0.267875	0.300162	-3.05855
BB007_R1_gogoifci-1	BB007	Young (d200)	Astrocyte	22.7732	0.408285	1.96215	-1.26308
BB007_R1_gohamefk-1	BB007	Young (d200)	Astrocyte	24.6248	0.441481	2.54836	-1.57021
BB007_R1_gohgpoph-1	BB007	Young (d200)	Astrocyte	22.4393	0.402297	1.97882	-1.46793
BB007_R1_gomebckk-1	BB007	Young (d200)	Astrocyte	9.89912	0.177474	2.97695	-4.15441
BB007_R1_gomeggmb-1	BB007	Young (d200)	Astrocyte	15.6016	0.27971	0.806852	-3.8454
BB007_R1_gondaecc-1	BB007	Young (d200)	Astrocyte	18.1947	0.3262	-1.21753	-2.01101
BB007_R1_gonfkkll-1	BB007	Young (d200)	Astrocyte	18.8496	0.337941	-2.3754	-2.64747
BB007_R1_goockgpc-1	BB007	Young (d200)	Astrocyte	18.5458	0.332494	-2.46729	-3.25905
BB007_R1_goomahni-1	BB007	Young (d200)	Astrocyte	11.9928	0.21501	2.33425	-4.55795
BB007_R1_goopkdcc-1	BB007	Young (d200)	Astrocyte	17.4407	0.312681	-1.89555	-3.14421
BB007_R1_gopmiock-1	BB007	Young (d200)	Astrocyte	14.2399	0.255296	3.01699	-2.68921
BB007_R1_gpahefcp-1	BB007	Young (d200)	Astrocyte	22.3201	0.400162	1.5659	-1.45418
BB007_R1_gpbbefnk-1	BB007	Young (d200)	Astrocyte	11.9028	0.213397	1.42101	-3.92723
BB007_R1_gpbfmcdj-1	BB007	Young (d200)	Astrocyte	19.8821	0.356451	-1.10858	-2.23035
BB007_R1_gpbliiea-1	BB007	Young (d200)	Astrocyte	16.9872	0.304552	-1.23112	-3.53182
BB007_R1_gpcgmeji-1	BB007	Young (d200)	Astrocyte	17.1589	0.30763	0.758878	-3.35955
BB007_R1_gpddpdod-1	BB007	Young (d200)	Astrocyte	17.8981	0.320882	-1.95027	-4.06327
BB007_R1_gpefggho-1	BB007	Young (d200)	Astrocyte	16.4034	0.294084	1.31461	-2.63683
BB007_R1_gpfapagf-1	BB007	Young (d200)	Astrocyte	12.4237	0.222736	4.17034	-2.47094
BB007_R1_gpkllgab-1	BB007	Young (d200)	Astrocyte	14.4716	0.259451	-1.11533	-4.22332
BB007_R1_gpmedgbc-1	BB007	Young (d200)	Reactive_Astrocyte	7.84901	0.140719	3.91037	-3.93457
BB007_R1_gpmhmpbf-1	BB007	Young (d200)	Astrocyte	23.7964	0.426629	3.56397	-0.636916
BB007_R1_gpnegfjn-1	BB007	Young (d200)	Astrocyte	7.70881	0.138206	2.35947	-4.34811
BB007_R1_gpobbola-1	BB007	Young (d200)	Astrocyte	23.0049	0.412438	2.77003	1.4454
BB007_R1_gpoeidgk-1	BB007	Young (d200)	Astrocyte	18.4104	0.330067	0.676101	-1.75177
BB007_R1_gpojbooi-1	BB007	Young (d200)	Astrocyte	14.636	0.262399	2.42758	-2.77592
BB007_R1_gppkidom-1	BB007	Young (d200)	Astrocyte	16.8287	0.30171	-1.37471	-4.07467
BB007_R1_haafpmeo-1	BB007	Young (d200)	Astrocyte	18.5916	0.333315	-1.61142	-2.48079
BB007_R1_habgmhpl-1	BB007	Young (d200)	Astrocyte	9.5952	0.172025	1.75146	-5.97423
BB007_R1_hadgkaco-1	BB007	Young (d200)	Astrocyte	23.4119	0.419734	3.52719	1.23581
BB007_R1_hafiabic-1	BB007	Young (d200)	Astrocyte	17.8981	0.320882	-2.35181	-3.93932
BB007_R1_hagdjako-1	BB007	Young (d200)	Astrocyte	18.6449	0.334271	-1.20182	-2.39583
BB007_R1_hagegfgg-1	BB007	Young (d200)	Astrocyte	17.9898	0.322527	-1.36215	-2.6635
BB007_R1_hagpfipn-1	BB007	Young (d200)	Astrocyte	18.2285	0.326806	-1.70492	-4.10504
BB007_R1_hakclldk-1	BB007	Young (d200)	Astrocyte	18.123	0.324914	-1.89786	-2.84346
BB007_R1_haljghph-1	BB007	Young (d200)	Astrocyte	17.7173	0.31764	-0.0989725	-3.3485
BB007_R1_hambdihk-1	BB007	Young (d200)	Astrocyte	14.0939	0.252679	1.39463	-3.8084
BB007_R1_haoalkbp-1	BB007	Young (d200)	Astrocyte	22.9791	0.411975	-0.918487	3.4938
BB007_R1_haobnlkc-1	BB007	Young (d200)	Astrocyte	10.0947	0.18098	1.34121	-5.32799
BB007_R1_hapfbghl-1	BB007	Young (d200)	Astrocyte	18.1397	0.325213	-0.603424	-3.57995
BB007_R1_hbclikdo-1	BB007	Young (d200)	Astrocyte	12.3931	0.222187	3.10243	-3.62726
BB007_R1_hbggcbof-1	BB007	Young (d200)	Reactive_Astrocyte	17.6945	0.317232	-2.17148	-4.21013
BB007_R1_hbgjnhac-1	BB007	Young (d200)	Astrocyte	22.8433	0.409542	3.777	3.00643
BB007_R1_hbjbeajm-1	BB007	Young (d200)	Astrocyte	17.8981	0.320882	-0.0477514	-2.38648
BB007_R1_hbjdjiei-1	BB007	Young (d200)	Astrocyte	16.9807	0.304434	-0.893246	-4.83167
BB007_R1_hbkhkncb-1	BB007	Young (d200)	Reactive_Astrocyte	18.0072	0.322838	-2.39003	-3.2728
BB007_R1_hblfgcee-1	BB007	Young (d200)	Astrocyte	21.6974	0.388997	0.773174	-1.47787
BB007_R1_hblmmnne-1	BB007	Young (d200)	Astrocyte	12.8189	0.229821	2.32907	-3.77397
BB007_R1_hblnkgne-1	BB007	Young (d200)	Astrocyte	15.566	0.279072	1.0879	-3.30858
BB007_R1_hbmagghm-1	BB007	Young (d200)	Astrocyte	13.1222	0.235259	1.42122	-4.22895
BB007_R1_hbmcihje-1	BB007	Young (d200)	Astrocyte	18.4986	0.331649	-1.66953	-2.99343
BB007_R1_hbmdbpcn-1	BB007	Young (d200)	Astrocyte	15.34	0.27502	1.68554	-3.28419
BB007_R1_hbmkkelc-1	BB007	Young (d200)	Astrocyte	22.8455	0.40958	3.40969	-0.489712
BB007_R1_hbndhnjj-1	BB007	Young (d200)	Astrocyte	8.23495	0.147638	2.88699	-4.53673
BB007_R1_hbodonbf-1	BB007	Young (d200)	Astrocyte	14.8787	0.266749	1.06167	-3.53939
BB007_R1_hbolefhi-1	BB007	Young (d200)	Astrocyte	17.4308	0.312504	-1.37649	-2.87967
BB007_R1_hbonaapc-1	BB007	Young (d200)	Astrocyte	21.0203	0.376859	-6.51843	2.53009
BB007_R1_hbpljdba-1	BB007	Young (d200)	Astrocyte	18.8496	0.337941	-5.56492	1.25507
BB007_R1_hcbemncn-1	BB007	Young (d200)	Astrocyte	10.4279	0.186954	3.01562	-5.06996
BB007_R1_hccbngaf-1	BB007	Young (d200)	Astrocyte	13.6456	0.244641	1.75149	-4.41495
BB007_R1_hckdeklm-1	BB007	Young (d200)	Astrocyte	17.9395	0.321625	-2.02076	-3.3385
BB007_R1_hckehbfb-1	BB007	Young (d200)	Astrocyte	23.516	0.421601	2.57473	0.480768
BB007_R1_hckifjba-1	BB007	Young (d200)	Astrocyte	17.5549	0.314729	-1.85698	-4.15926
BB007_R1_hcpjehpn-1	BB007	Young (d200)	Astrocyte	17.5549	0.314729	-1.57625	-3.46667
BB007_R1_hcpmilah-1	BB007	Young (d200)	Astrocyte	23.0198	0.412706	1.99732	-0.765574
BB007_R1_hdaoopan-1	BB007	Young (d200)	Astrocyte	16.8337	0.301799	-1.2237	-3.89078
BB007_R1_hdcjdgfj-1	BB007	Young (d200)	Astrocyte	17.1997	0.308362	-1.28101	-3.94914
BB007_R1_hddlocml-1	BB007	Young (d200)	Astrocyte	17.5549	0.314729	-1.36784	-4.02737
BB007_R1_hdepoadi-1	BB007	Young (d200)	Astrocyte	16.8337	0.301799	-1.71483	-4.51921
BB007_R1_hdfabinp-1	BB007	Young (d200)	Astrocyte	16.8337	0.301799	-2.09377	-4.46897
BB007_R1_hdhgnjdg-1	BB007	Young (d200)	Astrocyte	17.8981	0.320882	0.424675	-3.06827
BB007_R1_hdhkcfkd-1	BB007	Young (d200)	Astrocyte	11.1586	0.200054	3.62127	-4.04043
BB007_R1_hdhlgoee-1	BB007	Young (d200)	Astrocyte	16.4583	0.295069	-1.93094	-4.12397
BB007_R1_hdihncip-1	BB007	Young (d200)	Astrocyte	16.8337	0.301799	-0.869929	-3.91421
BB007_R1_hdioibal-1	BB007	Young (d200)	Astrocyte	15.9406	0.285788	-1.28512	-4.11975
BB007_R1_hdkgggee-1	BB007	Young (d200)	Astrocyte	23.6544	0.424083	3.53519	0.468297
BB007_R1_hdkocena-1	BB007	Young (d200)	Astrocyte	23.0116	0.412559	0.97873	-2.74749
BB007_R1_hdlfjobc-1	BB007	Young (d200)	Astrocyte	15.9416	0.285805	-0.78777	-4.44361
BB007_R1_hdmoeega-1	BB007	Young (d200)	Astrocyte	21.7365	0.389697	-0.367376	-3.61014
BB007_R1_heeeodch-1	BB007	Young (d200)	Astrocyte	17.8981	0.320882	-1.53108	-2.91125
BB007_R1_hejifiko-1	BB007	Young (d200)	Reactive_Astrocyte	23.6679	0.424324	3.55523	-0.0605743
BB007_R1_hekdgakc-1	BB007	Young (d200)	Astrocyte	23.1226	0.414549	3.74683	0.712597
BB007_R1_hengammo-1	BB007	Young (d200)	Reactive_Astrocyte	23.2019	0.41597	4.25574	2.35734
BB007_R1_henlfood-1	BB007	Young (d200)	Astrocyte	16.1407	0.289374	0.463494	-2.29074
BB007_R1_henpmhok-1	BB007	Young (d200)	Astrocyte	16.6835	0.299107	-1.96922	-4.30348
BB007_R1_heoedckc-1	BB007	Young (d200)	Astrocyte	24.1208	0.432444	2.74851	0.27567
BB007_R1_hepfedea-1	BB007	Young (d200)	Astrocyte	16.8718	0.302482	-1.34	-4.14401
BB007_R1_hfbmgepp-1	BB007	Young (d200)	Astrocyte	23.2015	0.415963	3.27544	-0.907261
BB007_R1_hfhaflbo-1	BB007	Young (d200)	Astrocyte	9.70437	0.173983	2.8291	-4.75298
BB007_R1_hfhehpkb-1	BB007	Young (d200)	Astrocyte	23.3689	0.418965	3.15269	1.75931
BB007_R1_hfjcolhm-1	BB007	Young (d200)	Astrocyte	22.8455	0.409581	0.789529	-2.86878
BB007_R1_hflnjghn-1	BB007	Young (d200)	Astrocyte	17.1997	0.308362	-1.65759	-4.12047
BB007_R1_hfmeegea-1	BB007	Young (d200)	Astrocyte	16.1896	0.290252	1.449	-2.8793
BB007_R1_hfmeobig-1	BB007	Young (d200)	Astrocyte	23.3291	0.41825	3.88065	0.056829
BB007_R1_hfnejjpa-1	BB007	Young (d200)	Astrocyte	22.9687	0.411789	2.47523	-1.75241
BB007_R1_hfojlmon-1	BB007	Young (d200)	Astrocyte	22.6218	0.40557	2.69655	2.11245
BB007_R1_hfpahjkn-1	BB007	Young (d200)	Astrocyte	9.57314	0.17163	2.16246	-4.16324
BB007_R1_hgalocim-1	BB007	Young (d200)	Astrocyte	15.2624	0.273629	2.58895	-2.83022
BB007_R1_hgcggjmk-1	BB007	Young (d200)	Astrocyte	24.446	0.438274	3.04278	-1.65104
BB007_R1_hgdjobaf-1	BB007	Young (d200)	Astrocyte	23.2292	0.41646	4.14492	2.59284
BB007_R1_hgebkeji-1	BB007	Young (d200)	Astrocyte	9.9475	0.178341	1.31099	-4.35305
BB007_R1_hgecclcd-1	BB007	Young (d200)	Astrocyte	22.6352	0.40581	2.81786	2.79131
BB007_R1_hgemcllp-1	BB007	Young (d200)	Astrocyte	17.659	0.316595	-1.24495	-3.14783
BB007_R1_hggigkok-1	BB007	Young (d200)	Astrocyte	15.9059	0.285166	1.51006	-2.90787
BB007_R1_hggjobpp-1	BB007	Young (d200)	Astrocyte	22.7638	0.408115	2.85288	2.56726
BB007_R1_hgijhdmb-1	BB007	Young (d200)	Astrocyte	16.7062	0.299513	0.448937	-3.60411
BB007_R1_hgijngib-1	BB007	Young (d200)	Astrocyte	16.9512	0.303905	0.0592277	-3.6513
BB007_R1_hgjgbjnd-1	BB007	Young (d200)	Astrocyte	17.8981	0.320882	-2.35871	-3.92604
BB007_R1_hglbbpgc-1	BB007	Young (d200)	Astrocyte	12.9367	0.231933	2.39274	-4.14349
BB007_R1_hglhhlbn-1	BB007	Young (d200)	Astrocyte	12.7603	0.228771	1.6245	-4.93955
BB007_R1_hgmbnlbg-1	BB007	Young (d200)	Astrocyte	16.6917	0.299253	-1.71412	-3.49291
BB007_R1_hgnjmngj-1	BB007	Young (d200)	Astrocyte	12.4177	0.222628	1.78288	-4.72565
BB007_R1_hgpibmae-1	BB007	Young (d200)	Astrocyte	15.0755	0.270278	1.61736	-4.17583
BB007_R1_hhaondbc-1	BB007	Young (d200)	Astrocyte	24.5216	0.43963	3.27294	-1.433
BB007_R1_hhbnjjdd-1	BB007	Young (d200)	Astrocyte	26.1803	0.469368	0.985009	-3.51354
BB007_R1_hhboehnl-1	BB007	Young (d200)	Astrocyte	16.5251	0.296267	1.59551	-2.56461
BB007_R1_hhckialg-1	BB007	Young (d200)	Astrocyte	22.966	0.411742	2.55316	-0.803896
BB007_R1_hhdaopba-1	BB007	Young (d200)	Astrocyte	17.4651	0.313119	-1.80975	-4.70116
BB007_R1_hhgdlhmo-1	BB007	Young (d200)	Astrocyte	22.7587	0.408024	3.55018	2.41344
BB007_R1_hhijofpd-1	BB007	Young (d200)	Astrocyte	13.2956	0.238366	3.0319	-4.44454
BB007_R1_hhmgegei-1	BB007	Young (d200)	Astrocyte	16.8619	0.302304	0.341403	-2.42355
BB007_R1_hhnafigg-1	BB007	Young (d200)	Astrocyte	17.1013	0.306597	-0.891119	-4.22341
BB007_R1_hhnjgbdi-1	BB007	Young (d200)	Astrocyte	13.8404	0.248134	0.816647	-5.33482
BB007_R1_hhodlbfj-1	BB007	Young (d200)	Astrocyte	17.1997	0.308362	-2.05149	-4.44718
BB007_R1_hibfjgdb-1	BB007	Young (d200)	Astrocyte	22.4438	0.402378	3.65118	2.5333
BB007_R1_hibfnoak-1	BB007	Young (d200)	Astrocyte	20.8974	0.374655	-0.123023	-1.49456
BB007_R1_hibfonmd-1	BB007	Young (d200)	Astrocyte	18.0391	0.323409	0.325785	-1.90515
BB007_R1_hicfehgl-1	BB007	Young (d200)	Astrocyte	18.7162	0.33555	-0.571423	-2.42643
BB007_R1_hicmecmj-1	BB007	Young (d200)	Astrocyte	23.2334	0.416535	2.48413	-0.708241
BB007_R1_hidkigel-1	BB007	Young (d200)	Astrocyte	17.5549	0.314729	-0.999669	-4.77594
BB007_R1_hifnmcbk-1	BB007	Young (d200)	Astrocyte	23.9347	0.429107	4.33945	1.82818
BB007_R1_higjkcgn-1	BB007	Young (d200)	Astrocyte	17.5549	0.314729	-1.83155	-4.51747
BB007_R1_hijiokoj-1	BB007	Young (d200)	Astrocyte	24.4477	0.438306	3.3299	0.996816
BB007_R1_hikejcji-1	BB007	Young (d200)	Astrocyte	18.5458	0.332494	-1.49158	-2.94151
BB007_R1_hikjbopc-1	BB007	Young (d200)	Astrocyte	18.646	0.334291	-1.3923	-4.41344
BB007_R1_hilfcmmd-1	BB007	Young (d200)	Astrocyte	17.2644	0.309521	-1.16205	-4.177
BB007_R1_hilkblip-1	BB007	Young (d200)	Astrocyte	18.9908	0.340473	-0.306779	-1.77694
BB007_R1_hilokfed-1	BB007	Young (d200)	Reactive_Astrocyte	24.0048	0.430364	3.47761	-0.631927
BB007_R1_himdiobh-1	BB007	Young (d200)	Astrocyte	23.3689	0.418965	3.21974	1.21485
BB007_R1_himogokj-1	BB007	Young (d200)	Astrocyte	17.2907	0.309992	-1.68754	-4.65525
BB007_R1_hinkgnjk-1	BB007	Young (d200)	Astrocyte	17.8981	0.320882	-1.49836	-3.05829
BB007_R1_hioabcep-1	BB007	Young (d200)	Astrocyte	16.8337	0.301799	-1.41713	-5.09531
BB007_R1_hiopcmki-1	BB007	Young (d200)	Astrocyte	19.1405	0.343156	-0.616435	-1.98034
BB007_R1_hjbofcpd-1	BB007	Young (d200)	Astrocyte	22.7587	0.408024	2.94656	2.93432
BB007_R1_hjcgbhif-1	BB007	Young (d200)	Astrocyte	13.4193	0.240585	0.954882	-5.58026
BB007_R1_hjcojnog-1	BB007	Young (d200)	Astrocyte	23.0666	0.413545	2.41459	0.463413
BB007_R1_hjdchmda-1	BB007	Young (d200)	Astrocyte	16.8876	0.302766	-0.0404486	-3.64548
BB007_R1_hjdecegh-1	BB007	Young (d200)	Astrocyte	15.6269	0.280164	1.22007	-3.00621
BB007_R1_hjelmfig-1	BB007	Young (d200)	Astrocyte	16.1794	0.290069	1.00808	-1.94303
BB007_R1_hjffmpfj-1	BB007	Young (d200)	Astrocyte	12.7175	0.228003	1.83117	-4.43308
BB007_R1_hjfkkchi-1	BB007	Young (d200)	Astrocyte	17.0392	0.305483	-1.11993	-4.53682
BB007_R1_hjhpjlpg-1	BB007	Young (d200)	Astrocyte	21.5397	0.38617	2.00864	0.506834
BB007_R1_hjiaodnj-1	BB007	Young (d200)	Astrocyte	22.0354	0.395056	0.751553	-3.53026
BB007_R1_hjladbac-1	BB007	Young (d200)	Astrocyte	22.8827	0.410247	1.19472	4.60744
BB007_R1_hjmmpinh-1	BB007	Young (d200)	Astrocyte	14.335	0.257002	3.0354	-3.37742
BB007_R1_hjnipjlf-1	BB007	Young (d200)	Astrocyte	10.122	0.18147	2.25965	-5.46121
BB007_R1_hjoomopc-1	BB007	Young (d200)	Astrocyte	16.1176	0.288961	-1.86975	-4.33926
BB007_R1_hkbgohaj-1	BB007	Young (d200)	Astrocyte	24.1146	0.432333	2.21344	1.91192
BB007_R1_hkcameeb-1	BB007	Young (d200)	Astrocyte	18.5458	0.332494	-1.54187	-4.33874
BB007_R1_hkcienih-1	BB007	Young (d200)	Astrocyte	5.8303	0.104527	2.33596	-6.13853
BB007_R1_hkdmbooh-1	BB007	Young (d200)	Astrocyte	23.8827	0.428176	3.201	0.179104
BB007_R1_hkgbeici-1	BB007	Young (d200)	Astrocyte	23.0666	0.413545	3.30613	1.59844
BB007_R1_hkiebpmh-1	BB007	Young (d200)	Astrocyte	17.1997	0.308362	0.452846	-3.36089
BB007_R1_hkmjnjgj-1	BB007	Young (d200)	Astrocyte	24.0383	0.430965	3.91312	0.40888
BB007_R1_hkoompdl-1	BB007	Young (d200)	Astrocyte	23.0666	0.413545	3.23235	1.13058
BB007_R1_hkpdimca-1	BB007	Young (d200)	Astrocyte	14.9621	0.268245	-0.733548	-4.54394
BB007_R1_hlaghege-1	BB007	Young (d200)	Astrocyte	23.1232	0.414559	2.98163	1.79599
BB007_R1_hlcnjjbh-1	BB007	Young (d200)	Astrocyte	25.0822	0.44968	0.222204	-4.07245
BB007_R1_hlfakjml-1	BB007	Young (d200)	Astrocyte	11.8426	0.212317	3.22961	-4.2499
BB007_R1_hlfmfdcl-1	BB007	Young (d200)	Astrocyte	24.2632	0.434998	4.01579	-0.848948
BB007_R1_hlhgfkik-1	BB007	Young (d200)	Astrocyte	16.8337	0.301799	-0.882104	-3.27474
BB007_R1_hlhhlfpj-1	BB007	Young (d200)	Astrocyte	8.69724	0.155926	1.88884	-4.37069
BB007_R1_hlhpcngo-1	BB007	Young (d200)	Astrocyte	22.3678	0.401016	1.51435	-1.14741
BB007_R1_hljmgien-1	BB007	Young (d200)	Astrocyte	11.9756	0.214703	0.966322	-4.11681
BB007_R1_hlmegcej-1	BB007	Young (d200)	Astrocyte	17.8981	0.320882	-1.84312	-3.04148
BB007_R1_hlmimpap-1	BB007	Young (d200)	Astrocyte	16.5133	0.296056	0.51982	-3.59689
BB007_R1_hlminmnm-1	BB007	Young (d200)	Astrocyte	10.144	0.181864	1.96423	-4.8094
BB007_R1_hlmjgbpa-1	BB007	Young (d200)	Astrocyte	15.6859	0.281222	-1.13826	-3.29209
BB007_R1_hlobnpib-1	BB007	Young (d200)	Astrocyte	17.8981	0.320882	-1.57405	-3.30858
BB007_R1_hlpkiadk-1	BB007	Young (d200)	Astrocyte	15.8806	0.284712	0.552649	-4.44272
BB007_R1_hlplcjbp-1	BB007	Young (d200)	Astrocyte	18.0705	0.323972	0.59327	-1.65486
BB007_R1_hmdegkdg-1	BB007	Young (d200)	Astrocyte	8.00882	0.143584	2.63144	-5.47162
BB007_R1_hmedaelc-1	BB007	Young (d200)	Astrocyte	16.4811	0.295478	-0.994291	-2.8746
BB007_R1_hmefgjdn-1	BB007	Young (d200)	Astrocyte	22.2193	0.398353	1.63421	-1.84275
BB007_R1_hmgceiic-1	BB007	Young (d200)	Reactive_Astrocyte	16.5399	0.296531	0.408654	-3.79704
BB007_R1_hmgifkcm-1	BB007	Young (d200)	Astrocyte	17.5549	0.314729	-2.39764	-3.59422
BB007_R1_hmgimpef-1	BB007	Young (d200)	Astrocyte	7.90369	0.1417	1.74719	-4.83527
BB007_R1_hmihhpdk-1	BB007	Young (d200)	Astrocyte	16.4583	0.295069	0.710104	-3.48336
BB007_R1_hmjkjioh-1	BB007	Young (d200)	Astrocyte	23.0646	0.413509	2.97754	2.01073
BB007_R1_hmkapejo-1	BB007	Young (d200)	Reactive_Astrocyte	25.4514	0.4563	4.12358	-2.57843
BB007_R1_hmmncejl-1	BB007	Young (d200)	Astrocyte	17.8234	0.319543	-1.4547	-4.33448
BB007_R1_hnaclbdj-1	BB007	Young (d200)	Astrocyte	22.7587	0.408024	2.95631	0.584701
BB007_R1_hnaebiik-1	BB007	Young (d200)	Astrocyte	16.8337	0.301799	-1.80834	-3.22647
BB007_R1_hnbaoban-1	BB007	Young (d200)	Astrocyte	14.7868	0.265101	1.7224	-2.63409
BB007_R1_hnbgbmoe-1	BB007	Young (d200)	Astrocyte	17.1203	0.306937	-1.73022	-4.2614
BB007_R1_hncgokho-1	BB007	Young (d200)	Astrocyte	13.741	0.246353	1.48498	-3.07237
BB007_R1_hnchkdka-1	BB007	Young (d200)	Astrocyte	23.6258	0.423571	3.34088	3.34041
BB007_R1_hnklbgde-1	BB007	Young (d200)	Astrocyte	15.6859	0.281222	1.41751	-2.83296
BB007_R1_hnmboabj-1	BB007	Young (d200)	Astrocyte	15.0338	0.26953	1.61737	-4.17094
BB007_R1_hnnpbpfo-1	BB007	Young (d200)	Astrocyte	11.3522	0.203526	2.10011	-4.49007
BB007_R1_hoalacjd-1	BB007	Young (d200)	Astrocyte	16.5958	0.297535	1.07979	-1.67598
BB007_R1_hohlkjcp-1	BB007	Young (d200)	Astrocyte	23.6679	0.424324	4.13608	1.4441
BB007_R1_honjbbcp-1	BB007	Young (d200)	Astrocyte	22.2041	0.398081	0.468367	1.33365
BB007_R1_hpbmdhic-1	BB007	Young (d200)	Astrocyte	23.1154	0.41442	2.95794	1.71472
BB007_R1_hpcapheo-1	BB007	Young (d200)	Astrocyte	26.1675	0.469138	-0.771758	0.836355
BB007_R1_hpgbbjbj-1	BB007	Young (d200)	Astrocyte	23.0924	0.414006	2.23591	-0.327565
BB007_R1_hpphdmhp-1	BB007	Young (d200)	Astrocyte	23.5731	0.422625	2.07169	1.75353
BB007_R1_hppopjnd-1	BB007	Young (d200)	Astrocyte	12.9123	0.231495	2.89138	-4.10773
BB007_R1_ibdjkinb-1	BB007	Young (d200)	Astrocyte	24.0335	0.430879	3.03585	1.84653
BB007_R1_ibkmalmb-1	BB007	Young (d200)	Astrocyte	24.6868	0.442591	3.63962	-0.514716
BB007_R1_ibpbifoc-1	BB007	Young (d200)	Astrocyte	25.0394	0.448913	2.5584	-0.193695
BB007_R1_icgmenib-1	BB007	Young (d200)	Astrocyte	23.3689	0.418965	2.62927	0.0853057
BB007_R1_icmgifej-1	BB007	Young (d200)	Astrocyte	23.1389	0.41484	3.76478	1.59149
BB007_R1_icmlbfcd-1	BB007	Young (d200)	Astrocyte	23.3689	0.418965	4.22074	0.160541
BB007_R1_icnnigcj-1	BB007	Young (d200)	Astrocyte	15.3369	0.274965	-0.896875	-3.95133
BB007_R1_idbjgmcm-1	BB007	Young (d200)	Astrocyte	7.91963	0.141985	2.98965	-4.29729
BB007_R1_idbmmphi-1	BB007	Young (d200)	Reactive_Astrocyte	22.7909	0.408602	3.54694	0.243894
BB007_R1_idbpmmja-1	BB007	Young (d200)	Astrocyte	9.31014	0.166915	3.03841	-5.2253
BB007_R1_iddnkghi-1	BB007	Young (d200)	Astrocyte	9.00787	0.161496	2.04864	-5.57168
BB007_R1_idhoepge-1	BB007	Young (d200)	Astrocyte	23.0666	0.413545	4.05941	2.01082
BB007_R1_idkclegl-1	BB007	Young (d200)	Astrocyte	25.9222	0.464741	1.98613	-2.49645
BB007_R1_iebgpgmh-1	BB007	Young (d200)	Astrocyte	23.6863	0.424654	3.94228	0.588496
BB007_R1_iecndokc-1	BB007	Young (d200)	Astrocyte	23.0874	0.413917	3.61335	1.31327
BB007_R1_iefnnblb-1	BB007	Young (d200)	Astrocyte	24.9135	0.446657	1.76624	-0.153505
BB007_R1_ieggaepc-1	BB007	Young (d200)	Astrocyte	16.4652	0.295193	1.02959	-1.83594
BB007_R1_iehhbnhm-1	BB007	Young (d200)	Astrocyte	17.5549	0.314729	-0.687857	-4.28307
BB007_R1_iehkbhec-1	BB007	Young (d200)	Astrocyte	14.2052	0.254675	3.30159	-3.25798
BB007_R1_ieimkfmk-1	BB007	Young (d200)	Astrocyte	12.9513	0.232195	2.81085	-5.21859
BB007_R1_iejdpeop-1	BB007	Young (d200)	Astrocyte	24.9107	0.446605	3.41949	-0.850379
BB007_R1_iekjkand-1	BB007	Young (d200)	Astrocyte	18.2285	0.326806	-0.677989	-3.13508
BB007_R1_iekonjml-1	BB007	Young (d200)	Astrocyte	18.5616	0.332777	-0.644388	-2.17033
BB007_R1_ielpmofc-1	BB007	Young (d200)	Astrocyte	17.1972	0.308316	-0.533001	-2.81867
BB007_R1_ienpieal-1	BB007	Young (d200)	Astrocyte	9.30971	0.166907	2.14849	-4.67749
BB007_R1_ifaffoac-1	BB007	Young (d200)	Astrocyte	15.1616	0.271821	0.810993	-2.76995
BB007_R1_ifcapmfe-1	BB007	Young (d200)	Astrocyte	9.17477	0.164488	2.92655	-4.77444
BB007_R1_ifdmphka-1	BB007	Young (d200)	Astrocyte	12.5756	0.225458	3.0113	-5.30247
BB007_R1_ifgokkip-1	BB007	Young (d200)	Astrocyte	16.6871	0.299171	-1.19575	-4.47385
BB007_R1_ifjgaiil-1	BB007	Young (d200)	Astrocyte	18.6895	0.33507	-0.452808	-1.88962
BB007_R1_ifkhiaho-1	BB007	Young (d200)	Astrocyte	23.0666	0.413545	2.36223	3.27038
BB007_R1_ifkljgmd-1	BB007	Young (d200)	Reactive_Astrocyte	23.407	0.419648	4.43331	1.11941
BB007_R1_iflcpnmm-1	BB007	Young (d200)	Astrocyte	18.2285	0.326806	-0.401198	-1.79184
BB007_R1_ifmiakhc-1	BB007	Young (d200)	Astrocyte	16.0751	0.288199	0.691157	-2.93392
BB007_R1_ifnjndpk-1	BB007	Young (d200)	Astrocyte	21.2598	0.381152	0.553053	-1.09426
BB007_R1_ifohkhbg-1	BB007	Young (d200)	Astrocyte	23.5797	0.422743	4.04006	2.53742
BB007_R1_ifpgmcfh-1	BB007	Young (d200)	Astrocyte	23.6364	0.42376	1.1063	-0.228267
BB007_R1_igcnpfne-1	BB007	Young (d200)	Astrocyte	18.4779	0.331277	-0.455942	-2.09394
BB007_R1_igcoonhp-1	BB007	Young (d200)	Astrocyte	6.96912	0.124944	3.30504	-4.13349
BB007_R1_igdcahdo-1	BB007	Young (d200)	Astrocyte	18.5458	0.332494	-0.22456	-1.58985
BB007_R1_igdehnka-1	BB007	Young (d200)	Astrocyte	22.4422	0.402351	2.61229	0.455078
BB007_R1_igglhnli-1	BB007	Young (d200)	Reactive_Astrocyte	18.5458	0.332494	-1.8719	-3.86473
BB007_R1_igigbcgf-1	BB007	Young (d200)	Astrocyte	16.8337	0.301799	-1.03006	-5.1361
BB007_R1_igkaegmf-1	BB007	Young (d200)	Astrocyte	17.1223	0.306974	0.00335435	-4.10079
BB007_R1_igkcphff-1	BB007	Young (d200)	Astrocyte	19.7471	0.354032	-0.721737	-1.43975
BB007_R1_igkglhla-1	BB007	Young (d200)	Astrocyte	18.551	0.332588	-0.792555	-1.46716
BB007_R1_igkjkcel-1	BB007	Young (d200)	Astrocyte	16.6806	0.299055	0.159218	-2.39593
BB007_R1_igkpdabk-1	BB007	Young (d200)	Astrocyte	23.9362	0.429135	2.65906	1.24214
BB007_R1_iglglmde-1	BB007	Young (d200)	Astrocyte	23.5663	0.422504	3.20885	1.55045
BB007_R1_igmccgdm-1	BB007	Young (d200)	Astrocyte	23.1606	0.41523	4.23155	2.27332
BB007_R1_igomhpao-1	BB007	Young (d200)	Astrocyte	23.0666	0.413545	3.44378	3.00793
BB007_R1_ihdjiobc-1	BB007	Young (d200)	Astrocyte	22.4438	0.402378	2.82982	1.49153
BB007_R1_ihgphjgj-1	BB007	Young (d200)	Astrocyte	13.3465	0.23928	2.50468	-4.04613
BB007_R1_ihhahegb-1	BB007	Young (d200)	Astrocyte	16.5837	0.297317	0.296864	-2.17534
BB007_R1_ihjmmjkl-1	BB007	Young (d200)	Astrocyte	11.3859	0.204129	3.40377	-3.58872
BB007_R1_ihkbjmcm-1	BB007	Young (d200)	Astrocyte	22.7587	0.408024	3.26475	1.65478
BB007_R1_ihkfgiok-1	BB007	Young (d200)	Astrocyte	16.1261	0.289113	0.748845	-1.85029
BB007_R1_ihkikklo-1	BB007	Young (d200)	Astrocyte	18.6879	0.335042	-0.0463488	-1.48003
BB007_R1_ihkolfdl-1	BB007	Young (d200)	Astrocyte	18.8496	0.337941	-0.74395	-1.90013
BB007_R1_ihmjlemg-1	BB007	Young (d200)	Astrocyte	18.5832	0.333164	-0.350981	-1.82037
BB007_R1_ihndcmea-1	BB007	Young (d200)	Astrocyte	15.7241	0.281906	0.194761	-2.56139
BB007_R1_ihodcdec-1	BB007	Young (d200)	Astrocyte	18.3862	0.329634	-0.920594	-3.37151
BB007_R1_ihophlmg-1	BB007	Young (d200)	Reactive_Astrocyte	14.1648	0.253951	2.64483	-2.77487
BB007_R1_iibkcmac-1	BB007	Young (d200)	Astrocyte	23.2304	0.416481	1.21509	-2.82674
BB007_R1_iiblcajh-1	BB007	Young (d200)	Astrocyte	17.2802	0.309804	-1.19224	-5.26235
BB007_R1_iieagoii-1	BB007	Young (d200)	Astrocyte	22.6474	0.406028	0.852125	-1.33274
BB007_R1_iifbnfni-1	BB007	Young (d200)	Astrocyte	11.3267	0.203069	2.83481	-3.85903
BB007_R1_iigbpmem-1	BB007	Young (d200)	Astrocyte	22.7643	0.408125	3.27712	1.07098
BB007_R1_iiginndo-1	BB007	Young (d200)	Astrocyte	11.9252	0.213798	2.31252	-4.54099
BB007_R1_iikpeeob-1	BB007	Young (d200)	Astrocyte	16.0043	0.286929	1.42668	-3.5155
BB007_R1_iildbnld-1	BB007	Young (d200)	Astrocyte	16.5662	0.297003	-1.8082	-4.72647
BB007_R1_iildjhgk-1	BB007	Young (d200)	Astrocyte	5.94653	0.106611	2.83425	-5.35695
BB007_R1_iimflfom-1	BB007	Young (d200)	Astrocyte	15.4768	0.277472	-0.842016	-4.99013
BB007_R1_iiobenip-1	BB007	Young (d200)	Astrocyte	17.4353	0.312586	-0.582877	-4.30441
BB007_R1_iipkfkbj-1	BB007	Young (d200)	Astrocyte	23.1285	0.414654	1.53173	-0.329829
BB007_R1_ijbcnfbb-1	BB007	Young (d200)	Astrocyte	17.1997	0.308362	-0.0288794	-4.57188
BB007_R1_ijbibllj-1	BB007	Young (d200)	Astrocyte	23.172	0.415434	3.76133	-0.0698485
BB007_R1_ijcknabg-1	BB007	Young (d200)	Astrocyte	22.7587	0.408024	2.94846	-0.0898519
BB007_R1_ijdkcmfe-1	BB007	Young (d200)	Astrocyte	17.7896	0.318938	0.842153	-1.59956
BB007_R1_ijfhlnma-1	BB007	Young (d200)	Astrocyte	17.5549	0.314729	-1.11398	-4.85531
BB007_R1_ijhacjnj-1	BB007	Young (d200)	Astrocyte	17.1997	0.308362	-0.980052	-5.00477
BB007_R1_ijidpieh-1	BB007	Young (d200)	Astrocyte	25.0539	0.449173	3.75522	-1.61812
BB007_R1_ijobllcm-1	BB007	Young (d200)	Astrocyte	23.8462	0.427522	3.83708	-1.41897
BB007_R1_ikbmiobh-1	BB007	Young (d200)	Astrocyte	17.1997	0.308362	-1.00139	-4.89175
BB007_R1_ikcgkeag-1	BB007	Young (d200)	Astrocyte	16.3592	0.293292	-1.64785	-5.40941
BB007_R1_ikcgpjdh-1	BB007	Young (d200)	Astrocyte	9.82332	0.176115	3.02226	-4.83045
BB007_R1_ikelhkei-1	BB007	Young (d200)	Astrocyte	11.3564	0.2036	2.89256	-3.96876
BB007_R1_iknjkjjc-1	BB007	Young (d200)	Astrocyte	13.6375	0.244497	1.97922	-5.53301
BB007_R1_ikonflkn-1	BB007	Young (d200)	Astrocyte	12.2572	0.219751	2.19263	-4.93959
BB007_R1_ilanboge-1	BB007	Young (d200)	Astrocyte	23.483	0.42101	2.50091	1.16733
BB007_R1_iljblleb-1	BB007	Young (d200)	Astrocyte	10.7119	0.192045	2.44487	-5.83755
BB007_R1_illiejjg-1	BB007	Young (d200)	Astrocyte	7.83743	0.140512	2.52317	-6.00925
BB007_R1_ilmmfope-1	BB007	Young (d200)	Astrocyte	23.0889	0.413944	3.88468	0.986853
BB007_R1_iloiaclg-1	BB007	Young (d200)	Astrocyte	12.6247	0.22634	2.34152	-5.55363
BB007_R1_ilopckmb-1	BB007	Young (d200)	Astrocyte	17.8935	0.3208	-1.63371	-4.54533
BB007_R1_imenakbk-1	BB007	Young (d200)	Astrocyte	12.83	0.23002	0.841778	-5.66503
BB007_R1_imgdddpo-1	BB007	Young (d200)	Astrocyte	11.2691	0.202035	1.93158	-5.87475
BB007_R1_immejpfl-1	BB007	Young (d200)	Astrocyte	15.2925	0.274167	1.83722	-2.99979
BB007_R1_imoikbjc-1	BB007	Young (d200)	Astrocyte	17.5549	0.314729	-0.547466	-4.63945
BB007_R1_inclhjmc-1	BB007	Young (d200)	Astrocyte	14.7877	0.265117	2.24255	-3.24057
BB007_R1_incnepaa-1	BB007	Young (d200)	Astrocyte	8.46381	0.151742	1.98079	-5.24449
BB007_R1_inhijdfj-1	BB007	Young (d200)	Astrocyte	14.8546	0.266317	1.88151	-3.63171
BB007_R1_inlhjgpp-1	BB007	Young (d200)	Astrocyte	6.08249	0.109049	1.4015	-5.58339
BB007_R1_inmalpmn-1	BB007	Young (d200)	Astrocyte	6.39828	0.11471	2.13575	-6.12411
BB007_R1_iobdimfb-1	BB007	Young (d200)	Astrocyte	17.7498	0.318223	-1.87335	-4.74205
BB007_R1_iobmpgdk-1	BB007	Young (d200)	Astrocyte	22.818	0.409087	3.92453	1.8257
BB007_R1_iofonhmi-1	BB007	Young (d200)	Astrocyte	23.2365	0.41659	3.27576	1.70381
BB007_R1_iogekcam-1	BB007	Young (d200)	Astrocyte	23.6679	0.424324	2.07368	0.148415
BB007_R1_ioghmjnk-1	BB007	Young (d200)	Astrocyte	17.9345	0.321535	-0.602096	-4.644
BB007_R1_iohlnkkn-1	BB007	Young (d200)	Astrocyte	16.8337	0.301799	-1.15524	-5.33097
BB007_R1_ioioahpp-1	BB007	Young (d200)	Astrocyte	14.3037	0.256441	3.02391	-2.9858
BB007_R1_iolaecpo-1	BB007	Young (d200)	Astrocyte	16.8337	0.301799	1.26009	-3.28133
BB007_R1_iolgbpne-1	BB007	Young (d200)	Astrocyte	16.7997	0.30119	1.23535	-2.03935
BB007_R1_iomclfbb-1	BB007	Young (d200)	Astrocyte	17.9194	0.321264	-0.0182378	-4.33211
BB007_R1_ipbbpjcl-1	BB007	Young (d200)	Astrocyte	18.2285	0.326806	-1.2648	-4.55187
BB007_R1_ipblmfah-1	BB007	Young (d200)	Astrocyte	24.8608	0.445711	2.50001	-0.454053
BB007_R1_ipemgana-1	BB007	Young (d200)	Astrocyte	23.3689	0.418965	3.63589	2.09385
BB007_R1_ipghegcg-1	BB007	Young (d200)	Astrocyte	22.927	0.411042	3.61991	2.51484
BB007_R1_ipgjamhd-1	BB007	Young (d200)	Astrocyte	23.3247	0.418171	2.79064	0.0840337
BB007_R1_ipgofcef-1	BB007	Young (d200)	Astrocyte	22.9966	0.41229	3.04575	1.23395
BB007_R1_ipjihpji-1	BB007	Young (d200)	Astrocyte	13.419	0.240579	2.10234	-4.64274
BB007_R1_ipkcclno-1	BB007	Young (d200)	Astrocyte	14.1	0.25279	2.75	-5.60466
BB007_R1_ipljhmje-1	BB007	Young (d200)	Astrocyte	23.001	0.412369	1.98705	-1.19317
BB007_R1_ipmaknkn-1	BB007	Young (d200)	Astrocyte	23.3434	0.418507	2.4703	0.980406
BB007_R1_ipnchbmf-1	BB007	Young (d200)	Astrocyte	15.1244	0.271155	2.80481	-2.94289
BB007_R1_jabdhnfj-1	BB007	Young (d200)	Astrocyte	17.79	0.318943	1.95727	-0.848953
BB007_R1_jabjaehd-1	BB007	Young (d200)	Astrocyte	23.9999	0.430278	2.9519	1.91469
BB007_R1_jachapbl-1	BB007	Young (d200)	Astrocyte	24.8699	0.445874	1.71243	-1.96726
BB007_R1_jacjemlb-1	BB007	Young (d200)	Astrocyte	15.9206	0.28543	0.396488	-4.94945
BB007_R1_jaddfdne-1	BB007	Young (d200)	Astrocyte	23.5716	0.422598	3.80908	1.19727
BB007_R1_jadhohdh-1	BB007	Young (d200)	Astrocyte	12.7906	0.229313	1.69095	-5.03844
BB007_R1_jaikjjch-1	BB007	Young (d200)	Astrocyte	15.8484	0.284134	-0.0468723	-4.99323
BB007_R1_jaimlhih-1	BB007	Young (d200)	Astrocyte	23.6443	0.423902	3.7972	1.92878
BB007_R1_jakpajll-1	BB007	Young (d200)	Astrocyte	15.0001	0.268927	-1.5663	-5.05123
BB007_R1_jalmfmmg-1	BB007	Young (d200)	Astrocyte	24.6331	0.44163	3.70539	-0.14348
BB007_R1_jbbghojg-1	BB007	Young (d200)	Astrocyte	16.6933	0.299282	1.6583	-1.68802
BB007_R1_jbdiomfg-1	BB007	Young (d200)	Reactive_Astrocyte	15.223	0.272921	1.96604	-4.40928
BB007_R1_jbecplnf-1	BB007	Young (d200)	Astrocyte	17.1997	0.308362	-1.67033	-5.52999
BB007_R1_jbghgjon-1	BB007	Young (d200)	Astrocyte	22.3141	0.400053	2.49578	0.612014
BB007_R1_jbindema-1	BB007	Young (d200)	Astrocyte	24.2481	0.434727	4.43602	0.664244
BB007_R1_jbllhjhi-1	BB007	Young (d200)	Astrocyte	17.8981	0.320882	-0.961792	-4.71296
BB007_R1_jbmbkmld-1	BB007	Young (d200)	Astrocyte	13.8488	0.248285	3.26157	-3.85227
BB007_R1_jbmokhdf-1	BB007	Young (d200)	Astrocyte	15.0151	0.269195	0.361833	-4.73704
BB007_R1_jbnemglh-1	BB007	Young (d200)	Astrocyte	17.9383	0.321604	-1.50425	-4.31229
BB007_R1_jcabjdkm-1	BB007	Young (d200)	Astrocyte	23.894	0.428378	1.53287	1.80231
BB007_R1_jccfackn-1	BB007	Young (d200)	Astrocyte	23.3127	0.417957	4.09994	1.49057
BB007_R1_jcinhbcg-1	BB007	Young (d200)	Reactive_Astrocyte	26.2137	0.469967	3.65271	-2.40946
BB007_R1_jcjfonnl-1	BB007	Young (d200)	Astrocyte	23.9584	0.429533	2.87039	2.05837
BB007_R1_jckelekm-1	BB007	Young (d200)	Astrocyte	7.5105	0.13465	2.09461	-5.14767
BB007_R1_jcnlbihb-1	BB007	Young (d200)	Reactive_Astrocyte	23.5794	0.422738	4.5299	1.82033
BB007_R1_jcnmhggl-1	BB007	Young (d200)	Astrocyte	12.5067	0.224224	3.22533	-4.67512
BB007_R1_jcpihcap-1	BB007	Young (d200)	Astrocyte	23.5906	0.422938	2.42949	1.54635
BB007_R1_jdakgofe-1	BB007	Young (d200)	Astrocyte	17.4396	0.312662	-1.99145	-5.13649
BB007_R1_jdanncek-1	BB007	Young (d200)	Astrocyte	8.35175	0.149733	1.02046	-5.78708
BB007_R1_jdfafjhh-1	BB007	Young (d200)	Astrocyte	23.6679	0.424324	3.10688	2.21938
BB007_R1_jdgoljak-1	BB007	Young (d200)	Astrocyte	17.7967	0.319065	-2.1813	-4.69003
BB007_R1_jdpmkjpb-1	BB007	Young (d200)	Astrocyte	14.3234	0.256795	0.539348	-4.44735
BB007_R1_jebmkmdn-1	BB007	Young (d200)	Astrocyte	16.6899	0.299221	-1.51096	-5.09216
BB007_R1_jecchncj-1	BB007	Young (d200)	Astrocyte	17.1594	0.307639	0.349863	-3.35164
BB007_R1_jecclkoa-1	BB007	Young (d200)	Astrocyte	12.4286	0.222823	2.55672	-5.44345
BB007_R1_jeelbndh-1	BB007	Young (d200)	Astrocyte	25.1646	0.451158	3.68836	-1.21605
BB007_R1_jegekfhl-1	BB007	Young (d200)	Astrocyte	8.2	0.147012	1.89465	-5.17
BB007_R1_jeglcckd-1	BB007	Young (d200)	Astrocyte	23.5074	0.421448	2.38095	-0.785438
BB007_R1_jekiofif-1	BB007	Young (d200)	Reactive_Astrocyte	24.2057	0.433967	3.93623	1.14722
BB007_R1_jfdpljfa-1	BB007	Young (d200)	Astrocyte	16.8337	0.301799	-0.377646	-4.3297
BB007_R1_jflhbakd-1	BB007	Young (d200)	Astrocyte	16.8825	0.302675	1.71032	-1.61874
BB007_R1_jfmpkhpj-1	BB007	Young (d200)	Astrocyte	17.5322	0.314322	-0.274257	-4.33184
BB007_R1_jfnaiomi-1	BB007	Young (d200)	Astrocyte	16.7282	0.299908	0.476583	-3.50467
BB007_R1_jfnnnaee-1	BB007	Young (d200)	Astrocyte	24.4402	0.438171	2.01935	0.842419
BB007_R1_jfopfkdc-1	BB007	Young (d200)	Astrocyte	17.5549	0.314729	0.157074	-4.04235
BB007_R1_jfpcoeoe-1	BB007	Young (d200)	Astrocyte	22.9658	0.411737	3.52509	2.32898
BB007_R1_jfphjnap-1	BB007	Young (d200)	Astrocyte	23.7134	0.425141	2.26697	-1.34143
BB007_R1_jgabfgfp-1	BB007	Young (d200)	Reactive_Astrocyte	23.6678	0.424323	3.65873	2.1089
BB007_R1_jgaiffef-1	BB007	Young (d200)	Astrocyte	14.784	0.265052	3.17509	-4.35368
BB007_R1_jgaknjbj-1	BB007	Young (d200)	Astrocyte	23.3375	0.418402	3.23144	0.0955708
BB007_R1_jgbllngd-1	BB007	Young (d200)	Astrocyte	16.335	0.292859	-1.52477	-5.38837
BB007_R1_jglgogmk-1	BB007	Young (d200)	Astrocyte	9.34051	0.167459	2.5976	-5.68559
BB007_R1_jglklcfc-1	BB007	Young (d200)	Astrocyte	23.3203	0.418094	2.03823	0.645541
BB007_R1_jgnppigb-1	BB007	Young (d200)	Astrocyte	17.5411	0.314481	-1.05277	-4.98267
BB007_R1_jgopcidb-1	BB007	Young (d200)	Astrocyte	11.9431	0.214119	0.447763	-5.17721
BB007_R1_jhappgil-1	BB007	Young (d200)	Astrocyte	18.6179	0.333787	0.395451	-1.34959
BB007_R1_jhbkgdef-1	BB007	Young (d200)	Astrocyte	18.6079	0.333609	0.339887	-1.33926
BB007_R1_jhciaajh-1	BB007	Young (d200)	Astrocyte	23.6679	0.424324	3.01717	1.32448
BB007_R1_jhclejhk-1	BB007	Young (d200)	Astrocyte	17.612	0.315752	0.453017	-2.55984
BB007_R1_jhddgjkc-1	BB007	Young (d200)	Astrocyte	17.1997	0.308362	-0.869073	-3.3175
BB007_R1_jhdjocdi-1	BB007	Young (d200)	Astrocyte	16.7782	0.300805	0.343633	-3.28458
BB007_R1_jhfckekn-1	BB007	Young (d200)	Astrocyte	18.8496	0.337941	-0.180937	-1.5783
BB007_R1_jhfghmhh-1	BB007	Young (d200)	Astrocyte	17.8981	0.320882	-0.296513	-2.06876
BB007_R1_jhgcmcco-1	BB007	Young (d200)	Astrocyte	18.7854	0.336789	-0.666474	-2.22942
BB007_R1_jhiedjll-1	BB007	Young (d200)	Astrocyte	18.0347	0.32333	-0.762197	-2.90257
BB007_R1_jhjacjko-1	BB007	Young (d200)	Astrocyte	23.0234	0.41277	3.55012	0.905654
BB007_R1_jhkjclji-1	BB007	Young (d200)	Astrocyte	22.5194	0.403735	2.08382	2.61394
BB007_R1_jhlfemgf-1	BB007	Young (d200)	Astrocyte	18.7077	0.335397	-0.514527	-1.62373
BB007_R1_jhmidlkp-1	BB007	Young (d200)	Astrocyte	22.3973	0.401544	3.2842	1.05045
BB007_R1_jiaklcbj-1	BB007	Young (d200)	Astrocyte	22.9394	0.411263	2.96079	-0.190693
BB007_R1_jibkhphh-1	BB007	Young (d200)	Astrocyte	16.9366	0.303644	0.395348	-2.68438
BB007_R1_jibpbggj-1	BB007	Young (d200)	Astrocyte	14.1716	0.254072	2.30303	-4.11775
BB007_R1_jicmpekh-1	BB007	Young (d200)	Astrocyte	6.86417	0.123063	1.70633	-4.73308
BB007_R1_jideandm-1	BB007	Young (d200)	Astrocyte	17.2992	0.310145	-1.55855	-4.67258
BB007_R1_jifkdeko-1	BB007	Young (d200)	Astrocyte	17.284	0.309873	-0.174708	-2.30674
BB007_R1_jigcgpgn-1	BB007	Young (d200)	Astrocyte	17.5831	0.315235	-0.941572	-4.05151
BB007_R1_jikkflph-1	BB007	Young (d200)	Astrocyte	23.972	0.429777	3.08099	1.23967
BB007_R1_jildaokh-1	BB007	Young (d200)	Astrocyte	14.5326	0.260545	3.37435	-2.89438
BB007_R1_jilekcdh-1	BB007	Young (d200)	Astrocyte	7.7611	0.139143	2.2352	-5.44217
BB007_R1_jilfhlcp-1	BB007	Young (d200)	Astrocyte	23.0666	0.413545	3.7837	1.30227
BB007_R1_jilhbnbj-1	BB007	Young (d200)	Astrocyte	23.6349	0.423732	3.74645	0.752136
BB007_R1_jimimdel-1	BB007	Young (d200)	Astrocyte	23.2052	0.416029	3.3269	1.2634
BB007_R1_jinhknmh-1	BB007	Young (d200)	Astrocyte	24.7161	0.443116	3.83496	0.215118
BB007_R1_jiopkncc-1	BB007	Young (d200)	Astrocyte	24.2632	0.434998	2.77043	1.51818
BB007_R1_jjaahicj-1	BB007	Young (d200)	Astrocyte	18.8935	0.338728	-0.581542	-1.7659
BB007_R1_jjdbecan-1	BB007	Young (d200)	Astrocyte	22.3398	0.400515	3.3635	2.30871
BB007_R1_jjdhjfli-1	BB007	Young (d200)	Astrocyte	18.2915	0.327936	-0.753592	-2.88934
BB007_R1_jjdkahig-1	BB007	Young (d200)	Astrocyte	14.2908	0.256209	0.479837	-2.92145
BB007_R1_jjdodiog-1	BB007	Young (d200)	Astrocyte	16.8454	0.30201	0.180656	-2.70055
BB007_R1_jjdohejg-1	BB007	Young (d200)	Astrocyte	15.0702	0.270182	1.83527	-4.54176
BB007_R1_jjfbcnai-1	BB007	Young (d200)	Astrocyte	22.7587	0.408024	3.28638	3.10282
BB007_R1_jjfbjkpb-1	BB007	Young (d200)	Astrocyte	14.5014	0.259985	1.64478	-3.17753
BB007_R1_jjilbkel-1	BB007	Young (d200)	Astrocyte	18.2285	0.326806	-0.71632	-2.98822
BB007_R1_jjiplkda-1	BB007	Young (d200)	Astrocyte	14.7699	0.264798	1.42168	-3.71229
BB007_R1_jjjeodel-1	BB007	Young (d200)	Astrocyte	18.0049	0.322797	-0.539697	-2.23117
BB007_R1_jjjpgcmi-1	BB007	Young (d200)	Astrocyte	23.6542	0.424079	3.24132	1.10884
BB007_R1_jjmamkkd-1	BB007	Young (d200)	Astrocyte	10.7488	0.192708	2.85582	-4.21043
BB007_R1_jjmbgclb-1	BB007	Young (d200)	Astrocyte	17.1997	0.308362	-0.610224	-4.58264
BB007_R1_jjngkncm-1	BB007	Young (d200)	Astrocyte	8.66351	0.155322	2.97475	-4.40697
BB007_R1_jjnnocha-1	BB007	Young (d200)	Astrocyte	22.5227	0.403793	0.958778	-1.34893
BB007_R1_jjogiinf-1	BB007	Young (d200)	Astrocyte	16.8337	0.301799	0.128444	-3.11367
BB007_R1_jjojhpdc-1	BB007	Young (d200)	Astrocyte	24.0304	0.430823	2.22129	2.07839
BB007_R1_jjphjgph-1	BB007	Young (d200)	Astrocyte	22.7876	0.408543	3.06287	0.785413
BB007_R1_jjplodje-1	BB007	Young (d200)	Astrocyte	18.0263	0.323181	-0.566883	-2.49463
BB007_R1_jkdagpma-1	BB007	Young (d200)	Astrocyte	18.0815	0.32417	-1.05652	-3.38346
BB007_R1_jkedllid-1	BB007	Young (d200)	Astrocyte	16.5553	0.296809	0.11254	-2.61556
BB007_R1_jkgcjoli-1	BB007	Young (d200)	Astrocyte	16.4115	0.29423	2.4531	-2.1285
BB007_R1_jkhfhdea-1	BB007	Young (d200)	Astrocyte	23.0379	0.413029	2.49587	2.71961
BB007_R1_jklhokfd-1	BB007	Young (d200)	Astrocyte	15.2647	0.27367	2.91809	-3.55341
BB007_R1_jkoagndi-1	BB007	Young (d200)	Astrocyte	7.90369	0.1417	2.95236	-4.56217
BB007_R1_jkoleipn-1	BB007	Young (d200)	Astrocyte	16.5704	0.297079	0.255783	-3.98737
BB007_R1_jkpkhnik-1	BB007	Young (d200)	Astrocyte	16.5415	0.296561	1.57878	-2.69013
BB007_R1_jlbanlkh-1	BB007	Young (d200)	Astrocyte	7.07016	0.126756	2.86371	-5.49302
BB007_R1_jleppilp-1	BB007	Young (d200)	Astrocyte	23.9022	0.428526	1.55014	0.738163
BB007_R1_jlfibelh-1	BB007	Young (d200)	Astrocyte	22.4438	0.402378	2.33182	0.333777
BB007_R1_jlgdhpal-1	BB007	Young (d200)	Astrocyte	15.4157	0.276376	1.01271	-3.63257
BB007_R1_jlikkhhf-1	BB007	Young (d200)	Astrocyte	23.0639	0.413496	3.36878	1.85475
BB007_R1_jliljicd-1	BB007	Young (d200)	Astrocyte	17.5549	0.314729	-1.87881	-5.37089
BB007_R1_jljcmcnm-1	BB007	Young (d200)	Astrocyte	23.0394	0.413056	2.79706	0.116907
BB007_R1_jlmaeebd-1	BB007	Young (d200)	Astrocyte	8.33321	0.1494	3.22189	-4.87238
BB007_R1_jlplfbna-1	BB007	Young (d200)	Astrocyte	24.1295	0.432601	4.03518	-0.788923
BB007_R1_jlpncchi-1	BB007	Young (d200)	Astrocyte	23.3926	0.419389	3.17703	1.90002
BB007_R1_jmakoncd-1	BB007	Young (d200)	Astrocyte	18.2285	0.326806	-2.0682	-4.40855
BB007_R1_jmdjehib-1	BB007	Young (d200)	Astrocyte	15.2914	0.274148	1.32932	-3.8264
BB007_R1_jmefefip-1	BB007	Young (d200)	Astrocyte	13.176	0.236222	2.03834	-5.49813
BB007_R1_jmjbnehh-1	BB007	Young (d200)	Astrocyte	24.5125	0.439467	2.14491	-1.32742
BB007_R1_jmkpbndo-1	BB007	Young (d200)	Astrocyte	23.574	0.422641	2.34451	-0.347181
BB007_R1_jmmacldj-1	BB007	Young (d200)	Astrocyte	16.4583	0.295069	-2.10731	-4.47777
BB007_R1_jnchdfdg-1	BB007	Young (d200)	Astrocyte	16.116	0.288932	1.78476	-2.20389
BB007_R1_jnedeiel-1	BB007	Young (d200)	Astrocyte	16.3057	0.292333	0.972602	-2.45385
BB007_R1_jngikkjd-1	BB007	Young (d200)	Astrocyte	11.829	0.212074	2.60524	-4.92067
BB007_R1_jnkkpbed-1	BB007	Young (d200)	Astrocyte	22.7587	0.408024	2.7509	0.24285
BB007_R1_joccbbpf-1	BB007	Young (d200)	Astrocyte	15.6859	0.281222	-1.50775	-4.93717
BB007_R1_jofnilmf-1	BB007	Young (d200)	Astrocyte	16.0751	0.288199	-1.01189	-5.14463
BB007_R1_jofoknej-1	BB007	Young (d200)	Astrocyte	24.6338	0.441641	2.25389	0.565974
BB007_R1_jogccpef-1	BB007	Young (d200)	Astrocyte	23.3664	0.41892	2.12598	0.855005
BB007_R1_jogdgdpe-1	BB007	Young (d200)	Astrocyte	17.8607	0.320212	-1.65036	-4.90056
BB007_R1_johbciem-1	BB007	Young (d200)	Astrocyte	23.3061	0.417838	3.34019	1.55766
BB007_R1_jomlbpbh-1	BB007	Young (d200)	Astrocyte	22.3729	0.401107	2.25188	0.483108
BB007_R1_jommeeco-1	BB007	Young (d200)	Astrocyte	23.3441	0.41852	3.33808	1.26052
BB007_R1_jpaiihle-1	BB007	Young (d200)	Astrocyte	23.247	0.416779	4.19155	2.71497
BB007_R1_jpbpkpad-1	BB007	Young (d200)	Astrocyte	23.6679	0.424324	4.29892	0.356573
BB007_R1_jpfohfah-1	BB007	Young (d200)	Astrocyte	24.4765	0.438821	3.26992	-0.738558
BB007_R1_jpgnpmcc-1	BB007	Young (d200)	Astrocyte	24.0351	0.430908	2.81504	0.395705
BB007_R1_jpgohkcg-1	BB007	Young (d200)	Astrocyte	23.7173	0.42521	2.10358	-0.0321157
BB007_R1_jphljpaa-1	BB007	Young (d200)	Astrocyte	15.5323	0.278467	0.902152	-4.10833
BB007_R1_jplbikkp-1	BB007	Young (d200)	Astrocyte	6.04525	0.108381	1.48253	-6.07032
BB007_R1_kabnepel-1	BB007	Young (d200)	Astrocyte	17.1997	0.308362	-1.44387	-5.42538
BB007_R1_kaealmjk-1	BB007	Young (d200)	Astrocyte	7.82616	0.14031	1.58914	-6.10035
BB007_R1_kaioldma-1	BB007	Young (d200)	Astrocyte	17.3735	0.311477	-0.744164	-4.84819
BB007_R1_kapilibh-1	BB007	Young (d200)	Astrocyte	16.7708	0.300672	-1.27679	-5.09042
BB007_R1_kbbbdegj-1	BB007	Young (d200)	Astrocyte	24.3597	0.436727	3.23794	2.06076
BB007_R1_kbcamonc-1	BB007	Young (d200)	Astrocyte	8.1364	0.145872	3.11941	-5.51718
BB007_R1_kbcdlibk-1	BB007	Young (d200)	Astrocyte	15.74	0.282192	2.17299	-2.44998
BB007_R1_kbgllafn-1	BB007	Young (d200)	Astrocyte	15.2526	0.273453	1.73272	-3.1254
BB007_R1_kbhjiijd-1	BB007	Young (d200)	Astrocyte	16.8337	0.301799	-1.51262	-3.30775
BB007_R1_kblojlfc-1	BB007	Young (d200)	Astrocyte	15.1246	0.271158	2.25351	-4.8655
BB007_R1_kbngpemd-1	BB007	Young (d200)	Astrocyte	24.5211	0.439622	1.0535	3.00246
BB007_R1_kbopmndo-1	BB007	Young (d200)	Astrocyte	14.5849	0.261483	1.19222	-4.5307
BB007_R1_kcgaiiom-1	BB007	Young (d200)	Astrocyte	6.4106	0.114931	1.0362	-5.82081
BB007_R1_kchebakf-1	BB007	Young (d200)	Astrocyte	23.9054	0.428583	2.31939	-1.71819
BB007_R1_kciianoe-1	BB007	Young (d200)	Astrocyte	23.9654	0.429659	3.68141	1.40327
BB007_R1_kclmanfh-1	BB007	Young (d200)	Astrocyte	23.7986	0.426668	3.87054	0.369889
BB007_R1_kcmhogpj-1	BB007	Young (d200)	Astrocyte	24.8662	0.445808	3.33197	-0.892473
BB007_R1_kcnhcfec-1	BB007	Young (d200)	Astrocyte	23.5733	0.422629	2.52264	1.70161
BB007_R1_kcolionj-1	BB007	Young (d200)	Astrocyte	22.6923	0.406834	3.66336	4.05558
BB007_R1_kdaellil-1	BB007	Young (d200)	Astrocyte	24.5083	0.439392	1.75669	2.0962
BB007_R1_kdbkijbb-1	BB007	Young (d200)	Astrocyte	25.7715	0.462038	3.24181	-2.61317
BB007_R1_kdcnmlcm-1	BB007	Young (d200)	Astrocyte	11.3082	0.202737	2.56617	-4.1591
BB007_R1_kdfgdecf-1	BB007	Young (d200)	Astrocyte	14.8962	0.267064	3.01887	-3.68438
BB007_R1_kdianmcn-1	BB007	Young (d200)	Astrocyte	16.271	0.291711	-1.67151	-5.34723
BB007_R1_kdjajkei-1	BB007	Young (d200)	Astrocyte	16.0751	0.288199	1.18798	-3.25604
BB007_R1_kdkabglk-1	BB007	Young (d200)	Astrocyte	23.438	0.420202	1.94245	-0.0945542
BB007_R1_kdldfefn-1	BB007	Young (d200)	Astrocyte	16.7768	0.300779	1.64085	-2.10811
BB007_R1_kdlgkdap-1	BB007	Young (d200)	Astrocyte	14.0327	0.251583	3.17722	-4.85937
BB007_R1_kdljdjbb-1	BB007	Young (d200)	Astrocyte	12.0227	0.215546	2.70583	-4.92423
BB007_R1_kdplebep-1	BB007	Young (d200)	Astrocyte	23.1281	0.414647	2.53502	0.0891669
BB007_R1_kdpmghff-1	BB007	Young (d200)	Astrocyte	16.4583	0.295069	-0.499493	-4.93656
BB007_R1_keccdfac-1	BB007	Young (d200)	Astrocyte	17.1108	0.306767	-0.942307	-5.35097
BB007_R1_kecgpmlb-1	BB007	Young (d200)	Reactive_Astrocyte	23.2926	0.417596	3.82886	1.31423
BB007_R1_keckjodl-1	BB007	Young (d200)	Astrocyte	21.9352	0.39326	0.806171	-2.77412
BB007_R1_kehkhpnm-1	BB007	Young (d200)	Astrocyte	23.3689	0.418965	3.92585	2.05553
BB007_R1_keidcijp-1	BB007	Young (d200)	Astrocyte	14.0864	0.252545	1.11104	-4.40525
BB007_R1_kejhhbhh-1	BB007	Young (d200)	Astrocyte	23.8661	0.427878	1.41431	3.3837
BB007_R1_kelakpln-1	BB007	Young (d200)	Astrocyte	23.3689	0.418965	3.48145	0.640442
BB007_R1_kelbokad-1	BB007	Young (d200)	Astrocyte	14.4651	0.259335	1.4039	-4.01422
BB007_R1_kepbbfkh-1	BB007	Young (d200)	Astrocyte	15.6737	0.281003	1.50186	-4.26584
BB007_R1_kephkihg-1	BB007	Young (d200)	Astrocyte	23.2763	0.417305	0.298298	-1.38034
BB007_R1_kepjdfpg-1	BB007	Young (d200)	Astrocyte	5.76836	0.103417	2.24254	-5.77399
BB007_R1_kepljjbb-1	BB007	Young (d200)	Astrocyte	13.9293	0.249728	1.55801	-3.95769
BB007_R1_kfejjbin-1	BB007	Young (d200)	Astrocyte	12.5195	0.224452	3.72211	-3.12989
BB007_R1_kffmmfna-1	BB007	Young (d200)	Astrocyte	15.2156	0.272789	0.935111	-4.37574
BB007_R1_kfhapilb-1	BB007	Young (d200)	Astrocyte	10.5817	0.189712	2.27896	-4.11362
BB007_R1_kfhjbhab-1	BB007	Young (d200)	Astrocyte	23.0988	0.414122	3.91791	2.86505
BB007_R1_kficldkc-1	BB007	Young (d200)	Astrocyte	9.70628	0.174017	2.84526	-4.7052
BB007_R1_kflmejnl-1	BB007	Young (d200)	Astrocyte	15.2925	0.274167	2.13667	-3.3274
BB007_R1_kfmlldoc-1	BB007	Young (d200)	Astrocyte	15.9026	0.285106	0.496616	-2.92231
BB007_R1_kfnjmijk-1	BB007	Young (d200)	Astrocyte	17.8144	0.319381	0.175168	-2.35828
BB007_R1_kfobgmkp-1	BB007	Young (d200)	Astrocyte	11.7286	0.210273	2.41361	-4.91032
BB007_R1_kgalioab-1	BB007	Young (d200)	Astrocyte	17.3934	0.311834	0.548812	-1.81831
BB007_R1_kgbfhdkm-1	BB007	Young (d200)	Astrocyte	23.2831	0.417425	4.09018	0.722849
BB007_R1_kgcpafee-1	BB007	Young (d200)	Astrocyte	13.9967	0.250936	1.26957	-3.66896
BB007_R1_kgdnimfi-1	BB007	Young (d200)	Astrocyte	13.8499	0.248304	1.59754	-3.66816
BB007_R1_kglodeeg-1	BB007	Young (d200)	Astrocyte	23.7188	0.425237	2.73214	1.71248
BB007_R1_kgmampmc-1	BB007	Young (d200)	Reactive_Astrocyte	18.5458	0.332494	-1.12309	-4.94278
BB007_R1_kgmbhlfg-1	BB007	Young (d200)	Astrocyte	22.9492	0.411439	2.8306	1.09834
BB007_R1_kgnhebla-1	BB007	Young (d200)	Astrocyte	5.94185	0.106527	2.97265	-5.57742
BB007_R1_kgopechi-1	BB007	Young (d200)	Astrocyte	15.7319	0.282045	0.976599	-3.60742
BB007_R1_kgopeknm-1	BB007	Young (d200)	Astrocyte	4.30423	0.0771675	1.66276	-6.11665
BB007_R1_kgpegnpj-1	BB007	Young (d200)	Astrocyte	24.6419	0.441787	3.05163	-2.27305
BB007_R1_kgpjcnkg-1	BB007	Young (d200)	Astrocyte	25.3677	0.4548	2.37408	-2.7305
BB007_R1_khaekfho-1	BB007	Young (d200)	Astrocyte	22.2647	0.399168	2.30852	2.21606
BB007_R1_khakmafj-1	BB007	Young (d200)	Astrocyte	24.0711	0.431554	-0.142685	-4.16016
BB007_R1_khbplnjn-1	BB007	Young (d200)	Astrocyte	23.4815	0.420984	2.61684	1.98193
BB007_R1_khklnkeo-1	BB007	Young (d200)	Astrocyte	14.5304	0.260506	-0.109043	-4.74712
BB007_R1_khoipjak-1	BB007	Young (d200)	Astrocyte	15.5733	0.279203	0.552991	-3.58604
BB007_R1_khpeided-1	BB007	Young (d200)	Astrocyte	23.6679	0.424324	2.25356	1.06311
BB007_R1_khplgnll-1	BB007	Young (d200)	Astrocyte	24.4944	0.439142	1.77004	0.907405
BB007_R1_kibbkhnm-1	BB007	Young (d200)	Astrocyte	14.5833	0.261453	1.45333	-4.37101
BB007_R1_kichcbfd-1	BB007	Young (d200)	Astrocyte	23.5305	0.421862	2.04898	-0.137399
BB007_R1_kicnlkpm-1	BB007	Young (d200)	Astrocyte	15.8622	0.284382	-0.183435	-4.55062
BB007_R1_kifdokkd-1	BB007	Young (d200)	Astrocyte	24.9735	0.447731	-0.959537	2.17309
BB007_R1_kihdnplc-1	BB007	Young (d200)	Astrocyte	8.54398	0.153179	2.34851	-5.6721
BB007_R1_kiiaappf-1	BB007	Young (d200)	Astrocyte	23.1608	0.415234	3.92255	3.45083
BB007_R1_kijdohge-1	BB007	Young (d200)	Astrocyte	17.61	0.315718	0.38396	-3.01706
BB007_R1_kikaghna-1	BB007	Young (d200)	Astrocyte	19.7435	0.353967	-0.194608	-1.39353
BB007_R1_kilnipkm-1	BB007	Young (d200)	Astrocyte	17.5549	0.314729	0.3059	-3.91602
BB007_R1_kimbopak-1	BB007	Young (d200)	Astrocyte	23.3039	0.4178	2.54838	0.165255
BB007_R1_kiplhled-1	BB007	Young (d200)	Astrocyte	23.6624	0.424226	3.44816	2.92566
BB007_R1_kipmebel-1	BB007	Young (d200)	Astrocyte	17.9858	0.322454	-0.16009	-1.4799
BB007_R1_kjbklbpj-1	BB007	Young (d200)	Astrocyte	13.1271	0.235346	2.99485	-3.52968
BB007_R1_kjcppaki-1	BB007	Young (d200)	Astrocyte	16.3377	0.292906	1.5788	-3.43783
BB007_R1_kjdmhfea-1	BB007	Young (d200)	Astrocyte	22.0266	0.394899	0.125096	-1.22514
BB007_R1_kjgdeaaa-1	BB007	Young (d200)	Astrocyte	17.2553	0.309358	1.54127	-1.48444
BB007_R1_kjhgbggc-1	BB007	Young (d200)	Astrocyte	10.1196	0.181428	2.34946	-5.82244
BB007_R1_kjmigcoc-1	BB007	Young (d200)	Astrocyte	24.1909	0.433701	3.85943	-0.327699
BB007_R1_kjncdbfo-1	BB007	Young (d200)	Astrocyte	11.9254	0.213802	0.927548	-5.57125
BB007_R1_kkapedfh-1	BB007	Young (d200)	Astrocyte	23.0875	0.413918	3.48601	0.602561
BB007_R1_kkfjgfop-1	BB007	Young (d200)	Astrocyte	5.74739	0.103041	1.69642	-5.30039
BB007_R1_kkhiikhm-1	BB007	Young (d200)	Astrocyte	23.286	0.417479	4.38426	2.53613
BB007_R1_kkhodlbe-1	BB007	Young (d200)	Astrocyte	23.5482	0.422178	3.80414	-1.71684
BB007_R1_kkionopa-1	BB007	Young (d200)	Astrocyte	14.8513	0.266258	1.93433	-3.50117
BB007_R1_kkipjecd-1	BB007	Young (d200)	Astrocyte	23.2681	0.417157	2.52716	1.09432
BB007_R1_kkkkeknb-1	BB007	Young (d200)	Astrocyte	24.4064	0.437565	3.74391	0.644792
BB007_R1_kkllcidg-1	BB007	Young (d200)	Astrocyte	16.2686	0.291669	1.73999	-1.38748
BB007_R1_kknajgcg-1	BB007	Young (d200)	Astrocyte	23.3689	0.418965	4.30838	0.870929
BB007_R1_kkobcaho-1	BB007	Young (d200)	Astrocyte	22.6661	0.406364	2.08352	0.39397
BB007_R1_kkpmmjdn-1	BB007	Young (d200)	Astrocyte	15.2077	0.272649	1.74759	-4.81605
BB007_R1_kkppojkp-1	BB007	Young (d200)	Astrocyte	23.3844	0.419243	3.99718	0.879946
BB007_R1_klaehahd-1	BB007	Young (d200)	Astrocyte	6.88438	0.123425	2.99554	-5.54793
BB007_R1_klbbkhel-1	BB007	Young (d200)	Astrocyte	7.29767	0.130835	2.17608	-6.18396
BB007_R1_kldcdmhn-1	BB007	Young (d200)	Astrocyte	17.4516	0.312877	-0.331274	-1.95385
BB007_R1_kldicggp-1	BB007	Young (d200)	Astrocyte	14.4989	0.259939	1.09395	-4.29399
BB007_R1_kledioao-1	BB007	Young (d200)	Astrocyte	24.3921	0.437308	2.1069	-0.2967
BB007_R1_klegbdbn-1	BB007	Young (d200)	Astrocyte	17.1997	0.308362	0.262857	-2.99704
BB007_R1_klgjfmjl-1	BB007	Young (d200)	Astrocyte	23.3689	0.418965	2.44123	0.716293
BB007_R1_kljbjgli-1	BB007	Young (d200)	Astrocyte	15.7902	0.28309	0.0777193	-3.92145
BB007_R1_kllcigbb-1	BB007	Young (d200)	Astrocyte	15.2925	0.274167	2.7217	-2.06617
BB007_R1_kllebljl-1	BB007	Young (d200)	Astrocyte	12.6122	0.226115	2.56538	-4.06933
BB007_R1_kllfnhdo-1	BB007	Young (d200)	Astrocyte	22.647	0.406022	1.6213	-1.73023
BB007_R1_kllphejk-1	BB007	Young (d200)	Astrocyte	21.7031	0.3891	2.82238	2.08968
BB007_R1_klmnlbai-1	BB007	Young (d200)	Reactive_Astrocyte	23.5558	0.422315	4.30844	1.11379
BB007_R1_kmbnicbb-1	BB007	Young (d200)	Astrocyte	9.792	0.175554	3.33153	-4.19464
BB007_R1_kmboekik-1	BB007	Young (d200)	Astrocyte	23.4519	0.420453	3.87941	-1.95051
BB007_R1_kmgfeehf-1	BB007	Young (d200)	Astrocyte	15.9965	0.286791	1.13722	-3.24669
BB007_R1_kmiehlfk-1	BB007	Young (d200)	Astrocyte	13.8066	0.247528	2.18207	-4.2178
BB007_R1_kmljglgj-1	BB007	Young (d200)	Astrocyte	10.4883	0.188038	2.4853	-5.20252
BB007_R1_kmlmajfb-1	BB007	Young (d200)	Astrocyte	22.2589	0.399065	2.14738	-1.75308
BB007_R1_kmmkklmi-1	BB007	Young (d200)	Astrocyte	16.0751	0.288199	1.20735	-2.99685
BB007_R1_kmnbchom-1	BB007	Young (d200)	Astrocyte	23.5154	0.42159	2.66691	-0.306942
BB007_R1_kmoklbfa-1	BB007	Young (d200)	Astrocyte	6.96403	0.124853	2.22185	-5.19654
BB007_R1_kmpaoece-1	BB007	Young (d200)	Astrocyte	10.8939	0.195309	2.9557	-4.10978
BB007_R1_kmpapfhi-1	BB007	Young (d200)	Astrocyte	8.36185	0.149914	1.02618	-5.39364
BB007_R1_kmpdndel-1	BB007	Young (d200)	Astrocyte	16.6852	0.299137	-1.21915	-3.3563
BB007_R1_kmplpfep-1	BB007	Young (d200)	Astrocyte	7.49969	0.134457	2.92047	-5.10511
BB007_R1_knajojff-1	BB007	Young (d200)	Astrocyte	19.9105	0.356961	-6.41029	2.57902
BB007_R1_knanfeac-1	BB007	Young (d200)	Astrocyte	16.6278	0.298108	0.419964	-2.34625
BB007_R1_kneomkfp-1	BB007	Young (d200)	Astrocyte	21.1996	0.380072	0.584007	-1.8962
BB007_R1_knfmiobp-1	BB007	Young (d200)	Astrocyte	18.9098	0.339021	-0.430627	-1.57007
BB007_R1_knfmollk-1	BB007	Young (d200)	Astrocyte	15.1965	0.272447	2.70367	-3.28424
BB007_R1_knhnlngm-1	BB007	Young (d200)	Astrocyte	13.3663	0.239636	1.27964	-4.0819
BB007_R1_knioibkk-1	BB007	Young (d200)	Astrocyte	15.8813	0.284724	2.863	-1.85457
BB007_R1_knkdfgai-1	BB007	Young (d200)	Astrocyte	18.0805	0.324153	-1.13773	-2.52185
BB007_R1_knlmeifd-1	BB007	Young (d200)	Astrocyte	21.1503	0.379188	-0.116672	-1.70181
BB007_R1_knlmljfa-1	BB007	Young (d200)	Astrocyte	14.0357	0.251636	1.61739	-3.07271
BB007_R1_knmbfbho-1	BB007	Young (d200)	Astrocyte	16.5625	0.296936	2.74371	-1.87039
BB007_R1_knmkoafp-1	BB007	Young (d200)	Astrocyte	23.2816	0.417399	2.19498	-1.52632
BB007_R1_knnmconn-1	BB007	Young (d200)	Astrocyte	9.65632	0.173121	3.10055	-4.30445
BB007_R1_knodceik-1	BB007	Young (d200)	Astrocyte	18.8496	0.337941	-1.19624	-2.26102
BB007_R1_knogmedi-1	BB007	Young (d200)	Astrocyte	5.41079	0.0970062	1.24893	-5.54701
BB007_R1_kocilphg-1	BB007	Young (d200)	Astrocyte	23.6679	0.424324	3.63566	1.84709
BB007_R1_koehhgoo-1	BB007	Young (d200)	Astrocyte	23.6679	0.424324	2.82916	1.3831
BB007_R1_kojfngda-1	BB007	Young (d200)	Astrocyte	11.3838	0.204092	1.78852	-4.38503
BB007_R1_kojplekk-1	BB007	Young (d200)	Astrocyte	23.7225	0.425304	3.14977	1.25913
BB007_R1_kolmgigg-1	BB007	Young (d200)	Astrocyte	23.3689	0.418965	3.69379	-1.55023
BB007_R1_kommkpbo-1	BB007	Young (d200)	Astrocyte	8.18146	0.146679	1.8417	-4.29996
BB007_R1_konfbhpo-1	BB007	Young (d200)	Astrocyte	15.9607	0.286148	1.04312	-2.62682
BB007_R1_konghmgm-1	BB007	Young (d200)	Astrocyte	13.6501	0.244722	2.40921	-4.55301
BB007_R1_konppiad-1	BB007	Young (d200)	Astrocyte	15.7971	0.283215	1.41134	-3.23299
BB007_R1_koobaknm-1	BB007	Young (d200)	Astrocyte	9.49482	0.170226	2.34932	-5.67374
BB007_R1_kopddefn-1	BB007	Young (d200)	Astrocyte	10.2248	0.183312	2.30556	-4.21084
BB007_R1_kpbkckgl-1	BB007	Young (d200)	Astrocyte	7.69205	0.137905	1.83326	-5.93587
BB007_R1_kpcncanc-1	BB007	Young (d200)	Astrocyte	23.0666	0.413545	2.95308	1.34612
BB007_R1_kpdeagnh-1	BB007	Young (d200)	Astrocyte	17.1997	0.308362	1.07553	-2.14005
BB007_R1_kpdeipnh-1	BB007	Young (d200)	Astrocyte	21.9094	0.392798	-0.392732	-3.79008
BB007_R1_kpkfmemg-1	BB007	Young (d200)	Astrocyte	23.3689	0.418965	3.0243	0.142291
BB007_R1_kpofiopc-1	BB007	Young (d200)	Astrocyte	24.3804	0.437099	2.03751	1.24436
BB007_R1_kppjnkmj-1	BB007	Young (d200)	Astrocyte	9.90725	0.17762	1.07095	-4.71801
BB007_R1_labkmgol-1	BB007	Young (d200)	Astrocyte	24.1954	0.433783	3.19352	-0.174457
BB007_R1_lacigffa-1	BB007	Young (d200)	Astrocyte	24.4639	0.438597	4.32015	0.38952
BB007_R1_lahmgkim-1	BB007	Young (d200)	Astrocyte	10.2757	0.184225	2.17248	-5.72745
BB007_R1_lahnpajb-1	BB007	Young (d200)	Astrocyte	8.83338	0.158367	2.03142	-5.28919
BB007_R1_lakgpefl-1	BB007	Young (d200)	Astrocyte	23.9654	0.429659	3.29971	0.662484
BB007_R1_lbamlhlj-1	BB007	Young (d200)	Reactive_Astrocyte	12.6243	0.226331	3.05602	-4.7935
BB007_R1_lbbjfcab-1	BB007	Young (d200)	Astrocyte	10.1194	0.181423	3.38682	-4.89588
BB007_R1_lbhelbkg-1	BB007	Young (d200)	Astrocyte	24.0591	0.431338	3.40079	-2.32636
BB007_R1_lbjbflpo-1	BB007	Young (d200)	Astrocyte	24.0203	0.430642	3.92519	-1.34603
BB007_R1_lbnfgmgj-1	BB007	Young (d200)	Astrocyte	23.9654	0.429659	1.52221	3.20461
BB007_R1_lbohmbpf-1	BB007	Young (d200)	Astrocyte	22.785	0.408495	2.93852	3.03147
BB007_R1_lbpmggof-1	BB007	Young (d200)	Astrocyte	23.0666	0.413545	3.80922	1.37349
BB007_R1_lccjopll-1	BB007	Young (d200)	Astrocyte	23.0318	0.41292	1.95613	-1.42408
BB007_R1_lcmankno-1	BB007	Young (d200)	Astrocyte	7.91587	0.141918	2.62216	-5.24689
BB007_R1_lcolfcnm-1	BB007	Young (d200)	Astrocyte	22.7334	0.40757	3.95447	2.1364
BB007_R1_lcpnjncf-1	BB007	Young (d200)	Reactive_Astrocyte	15.2717	0.273795	1.35671	-4.42229
BB007_R1_ldcfjjmp-1	BB007	Young (d200)	Astrocyte	23.8225	0.427097	1.15648	-1.18544
BB007_R1_lddcdefo-1	BB007	Young (d200)	Astrocyte	22.6551	0.406166	3.63768	1.09308
BB007_R1_ldhaclpp-1	BB007	Young (d200)	Astrocyte	14.2384	0.25527	1.25145	-4.52495
BB007_R1_ldinoofp-1	BB007	Young (d200)	Astrocyte	23.3689	0.418965	3.89094	0.325395
BB007_R1_ldlckpmd-1	BB007	Young (d200)	Astrocyte	24.4146	0.437712	3.23003	0.247635
BB007_R1_ldlllgkh-1	BB007	Young (d200)	Astrocyte	23.6679	0.424324	2.43591	1.40339
BB007_R1_ldlmilbe-1	BB007	Young (d200)	Astrocyte	22.9449	0.411362	2.52631	0.155567
BB007_R1_ldoddicc-1	BB007	Young (d200)	Astrocyte	14.5781	0.26136	3.43185	-3.25187
BB007_R1_ledbknhi-1	BB007	Young (d200)	Astrocyte	9.01869	0.16169	2.35776	-4.98806
BB007_R1_lehdolfm-1	BB007	Young (d200)	Astrocyte	13.8403	0.248134	3.06592	-4.02597
BB007_R1_lehpkdgm-1	BB007	Young (d200)	Astrocyte	24.5747	0.440582	3.53342	-1.5451
BB007_R1_lekcmnlm-1	BB007	Young (d200)	Astrocyte	25.1646	0.451158	3.68172	0.167341
BB007_R1_lemnljba-1	BB007	Young (d200)	Astrocyte	22.7587	0.408024	3.88947	0.565811
BB007_R1_lenajagk-1	BB007	Young (d200)	Astrocyte	22.8644	0.409919	2.18021	-0.608903
BB007_R1_leoandbk-1	BB007	Young (d200)	Astrocyte	23.3867	0.419283	3.32727	1.8378
BB007_R1_leoigajj-1	BB007	Young (d200)	Astrocyte	15.6754	0.281032	2.00938	-5.24606
BB007_R1_lepfdcek-1	BB007	Young (d200)	Astrocyte	12.5955	0.225816	2.56696	-5.61097
BB007_R1_lfacloda-1	BB007	Young (d200)	Astrocyte	4.48294	0.0803714	2.02071	-6.19949
BB007_R1_lfbfceig-1	BB007	Young (d200)	Astrocyte	18.2823	0.32777	-1.20479	-3.76014
BB007_R1_lfhkpjni-1	BB007	Young (d200)	Astrocyte	23.1617	0.41525	2.95895	1.00135
BB007_R1_lflkbiea-1	BB007	Young (d200)	Astrocyte	24.2632	0.434998	3.90504	-1.64619
BB007_R1_lgalbecd-1	BB007	Young (d200)	Astrocyte	22.846	0.40959	2.26257	0.463307
BB007_R1_lgcomfdf-1	BB007	Young (d200)	Astrocyte	23.2075	0.41607	4.15669	2.98346
BB007_R1_lggbhdoi-1	BB007	Young (d200)	Astrocyte	22.3413	0.400542	2.20924	0.664773
BB007_R1_lghclmdj-1	BB007	Young (d200)	Astrocyte	23.3689	0.418965	3.75519	2.23213
BB007_R1_lglbcikl-1	BB007	Young (d200)	Astrocyte	23.3689	0.418965	3.71451	2.07149
BB007_R1_lgmadaed-1	BB007	Young (d200)	Astrocyte	23.2738	0.417259	1.51974	1.12409
BB007_R1_lgmdbhbf-1	BB007	Young (d200)	Astrocyte	22.0842	0.395932	3.13336	0.391639
BB007_R1_lgngncbe-1	BB007	Young (d200)	Astrocyte	23.6679	0.424324	3.46147	0.269341
BB007_R1_lhapnmbf-1	BB007	Young (d200)	Astrocyte	22.8739	0.410089	3.09587	2.166
BB007_R1_lhbajmfn-1	BB007	Young (d200)	Astrocyte	23.4844	0.421035	2.43106	2.13503
BB007_R1_lhbealkg-1	BB007	Young (d200)	Astrocyte	23.1871	0.415705	2.62593	0.378707
BB007_R1_lheekppj-1	BB007	Young (d200)	Astrocyte	22.7587	0.408024	2.68602	3.64068
BB007_R1_lhffeghk-1	BB007	Young (d200)	Astrocyte	10.3033	0.18472	3.34369	-4.00698
BB007_R1_lhfnbgod-1	BB007	Young (d200)	Astrocyte	10.8951	0.19533	3.21982	-4.05127
BB007_R1_lhgghpng-1	BB007	Young (d200)	Astrocyte	16.0061	0.286961	2.14114	-3.07789
BB007_R1_lhhchbjd-1	BB007	Young (d200)	Astrocyte	23.1473	0.41499	3.91989	2.79074
BB007_R1_lhijpela-1	BB007	Young (d200)	Astrocyte	10.1866	0.182628	2.29072	-4.80406
BB007_R1_lhkglede-1	BB007	Young (d200)	Astrocyte	12.4585	0.223359	2.30785	-5.45639
BB007_R1_licgjjhb-1	BB007	Young (d200)	Astrocyte	23.0666	0.413545	3.6034	1.59807
BB007_R1_liennmpa-1	BB007	Young (d200)	Reactive_Astrocyte	25.6902	0.460581	1.89565	0.731123
BB007_R1_liklmhao-1	BB007	Young (d200)	Astrocyte	22.8962	0.41049	3.59666	1.92871
BB007_R1_liojondn-1	BB007	Young (d200)	Astrocyte	23.0666	0.413545	2.58938	2.20545
BB007_R1_ljbonlip-1	BB007	Young (d200)	Reactive_Astrocyte	23.0921	0.414002	4.72117	1.78229
BB007_R1_ljjgbnbf-1	BB007	Young (d200)	Astrocyte	22.3807	0.401248	3.90741	-1.46196
BB007_R1_ljjnljgi-1	BB007	Young (d200)	Astrocyte	15.5145	0.278149	1.80035	-5.70577
BB007_R1_ljmodcbi-1	BB007	Young (d200)	Astrocyte	16.1584	0.289692	-0.830241	-4.59166
BB007_R1_ljpeeiga-1	BB007	Young (d200)	Astrocyte	21.8428	0.391604	3.1487	2.20091
BB007_R1_lkdahkdo-1	BB007	Young (d200)	Reactive_Astrocyte	23.6679	0.424324	4.48774	1.23022
BB007_R1_lkhjkabf-1	BB007	Young (d200)	Reactive_Astrocyte	23.8485	0.427562	4.10054	1.82514
BB007_R1_lkidibkc-1	BB007	Young (d200)	Astrocyte	4.85674	0.087073	2.42789	-6.08922
BB007_R1_lkjibcmm-1	BB007	Young (d200)	Reactive_Astrocyte	14.296	0.256303	2.37327	-2.72575
BB007_R1_lknbcbhe-1	BB007	Young (d200)	Astrocyte	12.5581	0.225144	3.47515	-4.10228
BB007_R1_lkpolgkl-1	BB007	Young (d200)	Astrocyte	17.7087	0.317486	0.86891	-1.92192
BB007_R1_llcbcdod-1	BB007	Young (d200)	Astrocyte	23.8994	0.428475	3.82352	0.925161
BB007_R1_llcdppme-1	BB007	Young (d200)	Astrocyte	24.7282	0.443335	2.91589	-1.76716
BB007_R1_lleodncp-1	BB007	Young (d200)	Astrocyte	17.4675	0.313163	-1.53563	-5.27368
BB007_R1_llijnmfi-1	BB007	Young (d200)	Astrocyte	16.9101	0.303168	2.57815	-2.26528
BB007_R1_lljgjfpg-1	BB007	Young (d200)	Astrocyte	23.4776	0.420912	2.24623	-0.701864
BB007_R1_llnbeell-1	BB007	Young (d200)	Astrocyte	23.2013	0.41596	3.76186	2.70121
BB007_R1_lmemolgb-1	BB007	Young (d200)	Astrocyte	10.6708	0.191308	2.20578	-3.72287
BB007_R1_lmfkiede-1	BB007	Young (d200)	Astrocyte	8.46159	0.151702	1.83473	-4.64873
BB007_R1_lmihanfd-1	BB007	Young (d200)	Astrocyte	23.3689	0.418965	3.05717	-0.790688
BB007_R1_lmjkeeph-1	BB007	Young (d200)	Astrocyte	9.65387	0.173077	2.17371	-3.87158
BB007_R1_lmjllipk-1	BB007	Young (d200)	Astrocyte	24.0284	0.430787	2.17855	-0.879634
BB007_R1_lmkifmai-1	BB007	Young (d200)	Astrocyte	23.0273	0.41284	2.93641	2.05077
BB007_R1_lmkphbdf-1	BB007	Young (d200)	Astrocyte	22.4473	0.402442	2.46918	2.49241
BB007_R1_lmljooch-1	BB007	Young (d200)	Astrocyte	22.1052	0.396308	2.46351	-0.581921
BB007_R1_lmmicfei-1	BB007	Young (d200)	Astrocyte	23.5408	0.422046	1.78476	-1.55837
BB007_R1_lmpglebe-1	BB007	Young (d200)	Astrocyte	13.2107	0.236846	3.09996	-3.8379
BB007_R1_lnakdopj-1	BB007	Young (d200)	Astrocyte	10.5593	0.189309	2.1149	-3.97177
BB007_R1_lncnaibb-1	BB007	Young (d200)	Astrocyte	11.253	0.201748	3.53031	-3.73385
BB007_R1_lndfikij-1	BB007	Young (d200)	Astrocyte	15.4814	0.277555	2.41318	-2.76282
BB007_R1_lndgkbej-1	BB007	Young (d200)	Astrocyte	17.4733	0.313267	-0.535765	-3.68223
BB007_R1_lnllhpgj-1	BB007	Young (d200)	Astrocyte	12.7457	0.228508	3.52511	-3.61818
BB007_R1_lnnojngc-1	BB007	Young (d200)	Astrocyte	16.2744	0.291772	2.0089	-2.34376
BB007_R1_lobonfme-1	BB007	Young (d200)	Astrocyte	22.5129	0.403617	1.39241	2.93296
BB007_R1_lochmkho-1	BB007	Young (d200)	Astrocyte	5.62452	0.100838	1.82196	-5.20484
BB007_R1_loddjfnf-1	BB007	Young (d200)	Astrocyte	15.3857	0.27584	1.59097	-3.14177
BB007_R1_loemchie-1	BB007	Young (d200)	Astrocyte	20.73	0.371653	0.727642	-3.09058
BB007_R1_lohaajhe-1	BB007	Young (d200)	Astrocyte	22.9993	0.412338	1.74955	0.762413
BB007_R1_lohgljbk-1	BB007	Young (d200)	Reactive_Astrocyte	23.4369	0.420183	3.83843	2.14327
BB007_R1_lohmjncj-1	BB007	Young (d200)	Astrocyte	16.0545	0.287829	0.752931	-3.89875
BB007_R1_lpbpodgh-1	BB007	Young (d200)	Astrocyte	23.9654	0.429659	3.18152	0.387622
BB007_R1_lpngmlln-1	BB007	Young (d200)	Astrocyte	23.3689	0.418965	3.67431	1.71658
BB007_R1_lppgbphi-1	BB007	Young (d200)	Astrocyte	9.49201	0.170175	1.83678	-5.1004
BB007_R1_maballhf-1	BB007	Young (d200)	Astrocyte	23.0666	0.413545	3.45058	2.03245
BB007_R1_mabmmdgl-1	BB007	Young (d200)	Astrocyte	24.9642	0.447566	3.90033	-1.09747
BB007_R1_mafchbkm-1	BB007	Young (d200)	Astrocyte	23.7265	0.425376	3.53791	0.944957
BB007_R1_majmnhha-1	BB007	Young (d200)	Astrocyte	23.7952	0.426607	3.61853	-0.110455
BB007_R1_majolclj-1	BB007	Young (d200)	Astrocyte	24.4161	0.437738	3.37207	-0.233892
BB007_R1_mbbnjdeb-1	BB007	Young (d200)	Astrocyte	23.4475	0.420373	2.64532	0.363192
BB007_R1_mbihmfpp-1	BB007	Young (d200)	Astrocyte	23.0503	0.413252	3.18233	2.56613
BB007_R1_mbjalmhn-1	BB007	Young (d200)	Astrocyte	15.1867	0.272271	1.90319	-2.37705
BB007_R1_mbjalnnd-1	BB007	Young (d200)	Astrocyte	23.9656	0.429661	1.46073	1.82415
BB007_R1_mbkdkajb-1	BB007	Young (d200)	Astrocyte	23.2684	0.417162	4.52351	1.62261
BB007_R1_mbofpccd-1	BB007	Young (d200)	Astrocyte	23.2544	0.416912	4.00635	2.31306
BB007_R1_mcbbakjj-1	BB007	Young (d200)	Astrocyte	23.3689	0.418965	3.25106	1.65382
BB007_R1_mccmmplo-1	BB007	Young (d200)	Reactive_Astrocyte	23.2592	0.416997	4.29721	2.43267
BB007_R1_mcdhfokj-1	BB007	Young (d200)	Astrocyte	23.3689	0.418965	3.54743	2.84023
BB007_R1_mcfagnkf-1	BB007	Young (d200)	Astrocyte	23.6679	0.424324	2.39528	-1.17912
BB007_R1_mcgincnp-1	BB007	Young (d200)	Astrocyte	24.4828	0.438935	2.85737	-2.46895
BB007_R1_mcgpaccn-1	BB007	Young (d200)	Reactive_Astrocyte	23.6679	0.424324	4.37473	1.35705
BB007_R1_mcjdahmh-1	BB007	Young (d200)	Astrocyte	23.4385	0.420212	4.49687	0.801123
BB007_R1_mcomddni-1	BB007	Young (d200)	Astrocyte	23.3689	0.418965	3.39278	3.0535
BB007_R1_mdbmgmdb-1	BB007	Young (d200)	Astrocyte	14.4012	0.258189	2.91795	-2.97387
BB007_R1_mdcflbdo-1	BB007	Young (d200)	Astrocyte	23.0666	0.413545	3.9616	2.37892
BB007_R1_mddhgacg-1	BB007	Young (d200)	Astrocyte	22.7587	0.408024	1.82204	1.77615
BB007_R1_mddkfiic-1	BB007	Young (d200)	Astrocyte	22.1665	0.397408	0.989893	-0.848192
BB007_R1_mdecjnjc-1	BB007	Young (d200)	Astrocyte	10.9664	0.196608	2.84555	-3.84504
BB007_R1_mdelhpjn-1	BB007	Young (d200)	Astrocyte	22.9347	0.41118	2.87201	-0.795084
BB007_R1_mdeoeapo-1	BB007	Young (d200)	Astrocyte	12.5161	0.224393	2.09209	-3.29958
BB007_R1_mdhjebee-1	BB007	Young (d200)	Astrocyte	14.1185	0.25312	2.8392	-3.93399
BB007_R1_mdjbllac-1	BB007	Young (d200)	Astrocyte	14.7534	0.264503	2.63091	-3.26041
BB007_R1_mdobppkj-1	BB007	Young (d200)	Astrocyte	23.2988	0.417707	2.07075	0.10788
BB007_R1_mdockcbb-1	BB007	Young (d200)	Astrocyte	22.5579	0.404424	0.809101	-0.94629
BB007_R1_meaaafin-1	BB007	Young (d200)	Astrocyte	23.3943	0.419419	2.33428	0.316882
BB007_R1_meafcdfm-1	BB007	Young (d200)	Astrocyte	22.9449	0.411362	3.6492	1.72034
BB007_R1_meaiebka-1	BB007	Young (d200)	Astrocyte	21.5684	0.386685	-0.0294792	-1.98373
BB007_R1_meaimjmp-1	BB007	Young (d200)	Astrocyte	23.3689	0.418965	3.29552	3.29917
BB007_R1_mebnkkjo-1	BB007	Young (d200)	Astrocyte	23.6679	0.424324	1.74781	1.50546
BB007_R1_mecfeocl-1	BB007	Young (d200)	Astrocyte	15.1389	0.271414	2.53732	-2.64709
BB007_R1_mecijloh-1	BB007	Young (d200)	Reactive_Astrocyte	23.6679	0.424324	3.77874	0.734762
BB007_R1_mehdimib-1	BB007	Young (d200)	Astrocyte	23.45	0.420419	2.22749	-0.588208
BB007_R1_meonanhb-1	BB007	Young (d200)	Astrocyte	22.6769	0.406557	2.90906	-0.860852
BB007_R1_mfahhphb-1	BB007	Young (d200)	Astrocyte	12.5691	0.225343	2.20084	-3.86968
BB007_R1_mfapipfj-1	BB007	Young (d200)	Astrocyte	18.586	0.333216	0.534953	-2.85048
BB007_R1_mfdfpobc-1	BB007	Young (d200)	Astrocyte	7.34593	0.1317	2.63691	-4.67937
BB007_R1_mfdhmhhc-1	BB007	Young (d200)	Astrocyte	23.0666	0.413545	3.76171	1.69854
BB007_R1_mfkammec-1	BB007	Young (d200)	Astrocyte	22.9601	0.411635	0.858406	3.59809
BB007_R1_mfkfnomj-1	BB007	Young (d200)	Astrocyte	21.6747	0.38859	0.8515	-1.73232
BB007_R1_mfpfnckk-1	BB007	Young (d200)	Astrocyte	22.938	0.411239	3.54109	2.50955
BB007_R1_mgdlpaak-1	BB007	Young (d200)	Astrocyte	24.0357	0.430918	3.53455	0.0827243
BB007_R1_mgemjagc-1	BB007	Young (d200)	Astrocyte	9.80849	0.175849	2.87327	-4.84909
BB007_R1_mggheemk-1	BB007	Young (d200)	Astrocyte	23.263	0.417066	2.59475	1.66001
BB007_R1_mggpdkle-1	BB007	Young (d200)	Astrocyte	22.6783	0.406583	4.1206	0.570158
BB007_R1_mgieikkb-1	BB007	Young (d200)	Astrocyte	23.3311	0.418287	2.56058	-1.17723
BB007_R1_mgkmpfno-1	BB007	Young (d200)	Astrocyte	22.926	0.411024	1.66251	-1.40955
BB007_R1_mgngakna-1	BB007	Young (d200)	Astrocyte	22.7916	0.408614	4.53844	2.44235
BB007_R1_mgpiooam-1	BB007	Young (d200)	Astrocyte	17.2835	0.309863	1.46894	-2.94706
BB007_R1_mhebdhfd-1	BB007	Young (d200)	Astrocyte	23.172	0.415434	2.5917	2.81439
BB007_R1_mheifnnn-1	BB007	Young (d200)	Astrocyte	16.4068	0.294146	0.637395	-2.04205
BB007_R1_mhfohgbb-1	BB007	Young (d200)	Astrocyte	23.6679	0.424324	3.94419	0.580033
BB007_R1_mhgbamlk-1	BB007	Young (d200)	Astrocyte	16.8777	0.302587	0.601061	-3.512
BB007_R1_mhhbjgno-1	BB007	Young (d200)	Astrocyte	14.6914	0.263391	3.31811	-3.10359
BB007_R1_mhhcfjlb-1	BB007	Young (d200)	Astrocyte	23.0666	0.413545	3.5519	2.48645
BB007_R1_mhhebllp-1	BB007	Young (d200)	Astrocyte	9.17432	0.16448	2.30646	-4.5617
BB007_R1_mhhmbdlc-1	BB007	Young (d200)	Astrocyte	23.1471	0.414988	3.13207	0.423766
BB007_R1_mhibogcg-1	BB007	Young (d200)	Astrocyte	24.0183	0.430606	2.3354	-1.99772
BB007_R1_mhjcgnof-1	BB007	Young (d200)	Astrocyte	23.3689	0.418965	3.55833	3.13808
BB007_R1_mhpkcfkp-1	BB007	Young (d200)	Astrocyte	24.205	0.433954	1.48083	3.89056
BB007_R1_mhpokpnc-1	BB007	Young (d200)	Astrocyte	23.6679	0.424324	3.48423	1.31903
BB007_R1_miainfkd-1	BB007	Young (d200)	Astrocyte	23.6679	0.424324	2.58358	-0.00115205
BB007_R1_miaooccf-1	BB007	Young (d200)	Astrocyte	16.9713	0.304266	0.144353	-1.89247
BB007_R1_micdfmcj-1	BB007	Young (d200)	Astrocyte	10.0807	0.18073	2.51423	-5.67957
BB007_R1_michdjma-1	BB007	Young (d200)	Astrocyte	23.1047	0.414228	2.57223	-1.6102
BB007_R1_mihpbfhc-1	BB007	Young (d200)	Astrocyte	24.2101	0.434045	2.90328	-1.07319
BB007_R1_minfkfbf-1	BB007	Young (d200)	Reactive_Astrocyte	24.1058	0.432176	4.16083	-0.287896
BB007_R1_miolpiec-1	BB007	Young (d200)	Astrocyte	23.4971	0.421263	3.79309	-0.0552602
BB007_R1_mipcdalg-1	BB007	Young (d200)	Astrocyte	14.801	0.265357	1.35729	-3.67792
BB007_R1_miplijod-1	BB007	Young (d200)	Astrocyte	22.6861	0.406723	2.75552	0.0254698
BB007_R1_mjcaljhg-1	BB007	Young (d200)	Astrocyte	14.8619	0.266448	2.50349	-2.95955
BB007_R1_mjflklic-1	BB007	Young (d200)	Astrocyte	23.8607	0.427781	2.27765	-0.758622
BB007_R1_mjhbahcl-1	BB007	Young (d200)	Astrocyte	13.3069	0.23857	3.75108	-4.08177
BB007_R1_mjilbkeh-1	BB007	Young (d200)	Astrocyte	10.0794	0.180707	1.77955	-4.96417
BB007_R1_mjilfppf-1	BB007	Young (d200)	Astrocyte	23.6679	0.424324	4.42721	1.33386
BB007_R1_mjjbnfjc-1	BB007	Young (d200)	Astrocyte	23.3873	0.419294	2.30018	3.72153
BB007_R1_mjklcohi-1	BB007	Young (d200)	Astrocyte	11.6146	0.208229	3.6869	-4.14683
BB007_R1_mjllllka-1	BB007	Young (d200)	Astrocyte	22.1559	0.397217	1.4539	-0.518457
BB007_R1_mjoeladj-1	BB007	Young (d200)	Astrocyte	15.1536	0.271678	3.36821	-2.79704
BB007_R1_mkcbmhoi-1	BB007	Young (d200)	Astrocyte	23.3689	0.418965	4.21767	1.63658
BB007_R1_mkepfadj-1	BB007	Young (d200)	Astrocyte	23.3689	0.418965	3.0577	1.17735
BB007_R1_mkgoapdl-1	BB007	Young (d200)	Astrocyte	23.299	0.417711	2.21604	-1.38195
BB007_R1_mkhigkpp-1	BB007	Young (d200)	Astrocyte	23.9654	0.429659	1.17517	3.63947
BB007_R1_mknkcdmm-1	BB007	Young (d200)	Astrocyte	23.0115	0.412557	3.49417	1.88554
BB007_R1_mkonogai-1	BB007	Young (d200)	Astrocyte	23.1603	0.415225	2.2323	-1.10882
BB007_R1_mkpnhknj-1	BB007	Young (d200)	Astrocyte	14.1006	0.2528	1.31951	-2.97791
BB007_R1_mlagppfg-1	BB007	Young (d200)	Astrocyte	23.313	0.417962	0.903919	3.23069
BB007_R1_mlbhldnp-1	BB007	Young (d200)	Astrocyte	22.7587	0.408024	2.65172	0.44264
BB007_R1_mlblmbcm-1	BB007	Young (d200)	Astrocyte	23.3847	0.419248	2.00094	-0.607589
BB007_R1_mlcfmpbc-1	BB007	Young (d200)	Astrocyte	16.1843	0.290157	2.25244	-3.11543
BB007_R1_mlclloip-1	BB007	Young (d200)	Astrocyte	25.1297	0.450532	3.41433	-1.49681
BB007_R1_mlcpfnah-1	BB007	Young (d200)	Astrocyte	23	0.41235	2.0703	-0.520296
BB007_R1_mlfohlan-1	BB007	Young (d200)	Astrocyte	24.8626	0.445744	3.74232	-2.17441
BB007_R1_mlieaace-1	BB007	Young (d200)	Astrocyte	23.3689	0.418965	3.83752	2.61188
BB007_R1_mlnioofb-1	BB007	Young (d200)	Astrocyte	13.7032	0.245674	2.95409	-3.61555
BB007_R1_mlpapgob-1	BB007	Young (d200)	Astrocyte	23.4483	0.420388	3.96604	3.6224
BB007_R1_mmflcdok-1	BB007	Young (d200)	Astrocyte	23.0666	0.413545	3.58803	2.37044
BB007_R1_mmgdmkeo-1	BB007	Young (d200)	Astrocyte	12.6652	0.227066	2.74831	-3.97844
BB007_R1_mmgnkpph-1	BB007	Young (d200)	Astrocyte	23.0459	0.413174	2.47744	1.0753
BB007_R1_mmmcigal-1	BB007	Young (d200)	Astrocyte	13.2362	0.237303	3.47744	-2.94826
BB007_R1_mmoenakf-1	BB007	Young (d200)	Astrocyte	23.2443	0.41673	2.96185	0.0745201
BB007_R1_mmoganef-1	BB007	Young (d200)	Astrocyte	22.8589	0.409821	3.07428	0.715712
BB007_R1_mmpaogpf-1	BB007	Young (d200)	Astrocyte	12.646	0.226721	3.26681	-3.24352
BB007_R1_mmpdjhkl-1	BB007	Young (d200)	Astrocyte	25.0769	0.449586	2.96202	-2.68473
BB007_R1_mndcbjoi-1	BB007	Young (d200)	Astrocyte	23.1615	0.415246	3.34839	-1.99776
BB007_R1_mnfkkghf-1	BB007	Young (d200)	Astrocyte	15.8801	0.284703	1.52514	-2.89747
BB007_R1_mnfpkjgf-1	BB007	Young (d200)	Astrocyte	22.7587	0.408024	3.07716	1.57152
BB007_R1_mngfahhl-1	BB007	Young (d200)	Astrocyte	23.0907	0.413977	2.71983	2.91984
BB007_R1_mnginbip-1	BB007	Young (d200)	Astrocyte	23.0666	0.413545	2.67451	0.730111
BB007_R1_mngoaong-1	BB007	Young (d200)	Astrocyte	23.3689	0.418965	3.08805	0.309669
BB007_R1_mnjmbjje-1	BB007	Young (d200)	Astrocyte	15.7798	0.282904	1.47032	-3.02375
BB007_R1_mnljjook-1	BB007	Young (d200)	Astrocyte	23.3689	0.418965	3.61141	2.24711
BB007_R1_mnpkgldb-1	BB007	Young (d200)	Astrocyte	23.147	0.414985	3.84943	0.233861
BB007_R1_mnpmcpbe-1	BB007	Young (d200)	Astrocyte	14.8046	0.265421	0.688085	-4.94117
BB007_R1_moabemad-1	BB007	Young (d200)	Astrocyte	15.6859	0.281222	0.652402	-4.22436
BB007_R1_mochiagc-1	BB007	Young (d200)	Astrocyte	22.6076	0.405316	1.83676	0.32741
BB007_R1_moemcdmk-1	BB007	Young (d200)	Astrocyte	16.5105	0.296005	1.07216	-2.22392
BB007_R1_mofomlpf-1	BB007	Young (d200)	Astrocyte	22.8884	0.41035	2.15718	4.53859
BB007_R1_mogpnkho-1	BB007	Young (d200)	Astrocyte	14.9835	0.268628	3.42531	-2.63113
BB007_R1_moimeeee-1	BB007	Young (d200)	Astrocyte	23.2118	0.416147	1.24985	1.00536
BB007_R1_molhambc-1	BB007	Young (d200)	Astrocyte	22.7587	0.408024	2.7613	2.06617
BB007_R1_monkmjbg-1	BB007	Young (d200)	Astrocyte	14.2478	0.255438	1.81858	-4.10981
BB007_R1_moonjkag-1	BB007	Young (d200)	Astrocyte	13.7032	0.245674	2.49377	-3.23546
BB007_R1_mpcoenog-1	BB007	Young (d200)	Astrocyte	15.0423	0.269683	3.52901	-2.54491
BB007_R1_mpdoplpk-1	BB007	Young (d200)	Reactive_Astrocyte	23.6168	0.423408	3.99334	2.12552
BB007_R1_mpelidmb-1	BB007	Young (d200)	Astrocyte	21.7244	0.389482	1.95413	0.297191
BB007_R1_mpjkfhin-1	BB007	Young (d200)	Astrocyte	22.3686	0.401031	2.8524	1.89351
BB007_R1_mplgppgb-1	BB007	Young (d200)	Astrocyte	23.5588	0.422369	3.19448	0.771904
BB007_R1_nafaejlb-1	BB007	Young (d200)	Astrocyte	23.0666	0.413545	3.85279	1.30008
BB007_R1_naoalbke-1	BB007	Young (d200)	Astrocyte	23.0666	0.413545	3.36679	0.390866
BB007_R1_nblnbapb-1	BB007	Young (d200)	Astrocyte	12.9123	0.231495	2.37682	-4.82315
BB007_R1_nbmbpndf-1	BB007	Young (d200)	Astrocyte	25.375	0.454929	1.68333	-1.15225
BB007_R1_nbnnhaoi-1	BB007	Young (d200)	Astrocyte	11.9571	0.214369	3.54546	-4.70201
BB007_R1_nbnobklb-1	BB007	Young (d200)	Astrocyte	23.5959	0.423035	3.76042	2.35032
BB007_R1_ncabhada-1	BB007	Young (d200)	Astrocyte	9.58731	0.171884	2.12123	-3.76345
BB007_R1_ncclecml-1	BB007	Young (d200)	Astrocyte	23.3689	0.418965	3.67107	0.946173
BB007_R1_nchmoipn-1	BB007	Young (d200)	Astrocyte	24.474	0.438777	2.8006	-1.34766
BB007_R1_nchomoke-1	BB007	Young (d200)	Astrocyte	23.0666	0.413545	3.04608	1.56124
BB007_R1_nckkloli-1	BB007	Young (d200)	Astrocyte	13.3101	0.238627	2.73428	-3.30523
BB007_R1_ncmfbhio-1	BB007	Young (d200)	Astrocyte	15.2925	0.274167	2.01469	-3.1969
BB007_R1_ncoanndk-1	BB007	Young (d200)	Astrocyte	23.6679	0.424324	3.59535	1.87843
BB007_R1_ncpifbdh-1	BB007	Young (d200)	Astrocyte	15.3382	0.274987	3.24703	-3.09634
BB007_R1_ncpnibhc-1	BB007	Young (d200)	Astrocyte	22.4725	0.402893	1.94059	0.918998
BB007_R1_ndapnldp-1	BB007	Young (d200)	Astrocyte	14.4986	0.259935	2.29067	-3.32057
BB007_R1_ndgcgcdj-1	BB007	Young (d200)	Astrocyte	15.6489	0.280557	1.52674	-1.91304
BB007_R1_ndihjapk-1	BB007	Young (d200)	Astrocyte	23.1677	0.415357	4.04724	-0.0519683
BB007_R1_ndjlcemf-1	BB007	Young (d200)	Astrocyte	23.6418	0.423857	2.50211	1.69223
BB007_R1_ndkhdgpa-1	BB007	Young (d200)	Astrocyte	22.3581	0.400843	0.696157	2.74227
BB007_R1_ndmgkonm-1	BB007	Young (d200)	Astrocyte	23.1572	0.415168	2.65669	1.88747
BB007_R1_ndnedioc-1	BB007	Young (d200)	Astrocyte	25.0921	0.449858	3.88333	-0.866479
BB007_R1_ndpchgmh-1	BB007	Young (d200)	Astrocyte	14.0515	0.251919	2.39629	-2.30437
BB007_R1_neammaco-1	BB007	Young (d200)	Astrocyte	6.09822	0.109331	2.71896	-4.899
BB007_R1_nedgbhnm-1	BB007	Young (d200)	Astrocyte	23.7304	0.425446	4.2715	1.06202
BB007_R1_negndipg-1	BB007	Young (d200)	Astrocyte	24.1296	0.432602	3.76516	-0.0631402
BB007_R1_nehchchh-1	BB007	Young (d200)	Astrocyte	23.3689	0.418965	3.48567	1.21945
BB007_R1_neheoako-1	BB007	Young (d200)	Astrocyte	24.0519	0.431209	2.89079	0.803441
BB007_R1_nehnkfng-1	BB007	Young (d200)	Reactive_Astrocyte	22.7603	0.408053	4.51025	1.89791
BB007_R1_neibnoec-1	BB007	Young (d200)	Astrocyte	23.9654	0.429659	2.4993	-0.0492878
BB007_R1_nemggcid-1	BB007	Young (d200)	Astrocyte	12.9674	0.232482	2.36925	-5.37761
BB007_R1_nepbnblp-1	BB007	Young (d200)	Astrocyte	23.8877	0.428265	2.39904	1.75179
BB007_R1_nepcgpgm-1	BB007	Young (d200)	Astrocyte	22.8867	0.410319	2.52667	0.24768
BB007_R1_nfflhohd-1	BB007	Young (d200)	Astrocyte	23.5712	0.422592	4.26779	1.06487
BB007_R1_nffmebkc-1	BB007	Young (d200)	Astrocyte	27.498	0.492992	0.43985	-4.07709
BB007_R1_nfgdmhpa-1	BB007	Young (d200)	Astrocyte	24.471	0.438723	3.22897	-2.18303
BB007_R1_nfhgobdb-1	BB007	Young (d200)	Astrocyte	22.5835	0.404882	3.66645	2.49624
BB007_R1_nfibmdap-1	BB007	Young (d200)	Reactive_Astrocyte	25.3767	0.45496	4.06469	-2.16486
BB007_R1_nfnnghei-1	BB007	Young (d200)	Astrocyte	23.0096	0.412523	4.00577	-0.0760753
BB007_R1_nganhden-1	BB007	Young (d200)	Astrocyte	23.658	0.424147	3.82983	1.46898
BB007_R1_ngbnjfho-1	BB007	Young (d200)	Astrocyte	23.2797	0.417364	3.09936	1.03664
BB007_R1_nhanfpnm-1	BB007	Young (d200)	Astrocyte	23.0962	0.414076	3.73047	3.47244
BB007_R1_nhcgdoka-1	BB007	Young (d200)	Astrocyte	23.0666	0.413545	2.51444	0.659216
BB007_R1_nhddbgdd-1	BB007	Young (d200)	Astrocyte	23.0666	0.413545	3.24109	0.412833
BB007_R1_nhdnbkaa-1	BB007	Young (d200)	Astrocyte	23.714	0.425152	2.83847	1.6453
BB007_R1_nibgceoo-1	BB007	Young (d200)	Astrocyte	24.078	0.431677	2.66266	0.88574
BB007_R1_nieabhgp-1	BB007	Young (d200)	Astrocyte	22.723	0.407384	2.85069	1.85603
BB007_R1_niebcbna-1	BB007	Young (d200)	Astrocyte	17.3079	0.310301	0.693099	-1.68042
BB007_R1_niebilfe-1	BB007	Young (d200)	Astrocyte	14.3861	0.257917	1.21847	-3.88244
BB007_R1_nifcngnj-1	BB007	Young (d200)	Astrocyte	23.7943	0.426592	2.40777	0.375443
BB007_R1_nigamgkc-1	BB007	Young (d200)	Astrocyte	14.2659	0.255764	2.72422	-3.16522
BB007_R1_nigbdgjo-1	BB007	Young (d200)	Astrocyte	17.0834	0.306275	0.581872	-1.88432
BB007_R1_nihadikn-1	BB007	Young (d200)	Astrocyte	22.4438	0.402378	2.59832	0.382493
BB007_R1_nijepeda-1	BB007	Young (d200)	Astrocyte	23.3419	0.418481	3.63254	-0.778127
BB007_R1_nildbkmp-1	BB007	Young (d200)	Astrocyte	23.8499	0.427587	3.77194	3.02367
BB007_R1_nimcdnld-1	BB007	Young (d200)	Astrocyte	23.542	0.422067	3.68306	-0.120646
BB007_R1_nindbffe-1	BB007	Young (d200)	Astrocyte	14.3779	0.257771	2.23071	-2.89914
BB007_R1_njaoahfe-1	BB007	Young (d200)	Astrocyte	23.4397	0.420233	2.51237	-1.11816
BB007_R1_njbofhii-1	BB007	Young (d200)	Astrocyte	23.3689	0.418965	3.12533	-1.04097
BB007_R1_njgkfhhb-1	BB007	Young (d200)	Astrocyte	22.996	0.412279	2.59822	-0.916855
BB007_R1_njlfmbnl-1	BB007	Young (d200)	Astrocyte	23.8813	0.428151	3.99319	1.30045
BB007_R1_nkaddnkn-1	BB007	Young (d200)	Reactive_Astrocyte	23.1349	0.414769	2.75468	1.29329
BB007_R1_nkajikmb-1	BB007	Young (d200)	Astrocyte	14.8445	0.266137	2.77789	-3.61427
BB007_R1_nkaphpob-1	BB007	Young (d200)	Astrocyte	23.1413	0.414884	2.66253	3.15195
BB007_R1_nlabmdml-1	BB007	Young (d200)	Astrocyte	14.2725	0.255881	1.8963	-4.03214
BB007_R1_nlacanim-1	BB007	Young (d200)	Astrocyte	11.9003	0.213352	1.89337	-5.10577
BB007_R1_nlemebkk-1	BB007	Young (d200)	Astrocyte	23.6679	0.424324	3.66264	-1.72213
BB007_R1_nmacnopg-1	BB007	Young (d200)	Astrocyte	23.298	0.417693	3.93821	1.35791
BB007_R1_nmbhdlao-1	BB007	Young (d200)	Astrocyte	23.2455	0.416751	4.55031	2.09171
BB007_R1_nmfdlhhk-1	BB007	Young (d200)	Astrocyte	23.9654	0.429659	4.07027	1.07393
BB007_R1_nmhkehec-1	BB007	Young (d200)	Astrocyte	16.0564	0.287864	0.945139	-3.7745
BB007_R1_nmmofgee-1	BB007	Young (d200)	Astrocyte	23.5661	0.4225	3.94328	-0.490308
BB007_R1_nmnifjeo-1	BB007	Young (d200)	Astrocyte	23.8196	0.427044	1.61725	2.94975
BB007_R1_nmoakmfl-1	BB007	Young (d200)	Astrocyte	9.36076	0.167822	3.01859	-3.89703
BB007_R1_nnekolhi-1	BB007	Young (d200)	Astrocyte	24.2608	0.434954	2.59138	-0.135664
BB007_R1_nnfifegj-1	BB007	Young (d200)	Astrocyte	12.2014	0.21875	3.44867	-3.66398
BB007_R1_nnfpimno-1	BB007	Young (d200)	Astrocyte	13.042	0.23382	1.75753	-5.05474
BB007_R1_nnnmlaim-1	BB007	Young (d200)	Astrocyte	14.7365	0.264201	1.70354	-5.06049
BB007_R1_noaoplpf-1	BB007	Young (d200)	Astrocyte	24.4797	0.43888	3.17674	0.142321
BB007_R1_nobjjlmk-1	BB007	Young (d200)	Astrocyte	16.5614	0.296918	1.26721	-2.42168
BB007_R1_nobpfaih-1	BB007	Young (d200)	Astrocyte	15.1035	0.270779	1.90415	-3.75972
BB007_R1_nocmhjml-1	BB007	Young (d200)	Astrocyte	23.6679	0.424324	2.79329	1.45165
BB007_R1_noeboaoi-1	BB007	Young (d200)	Astrocyte	23.5274	0.421806	4.15337	-0.574431
BB007_R1_noejboep-1	BB007	Young (d200)	Astrocyte	15.3845	0.275817	2.85765	-3.22784
BB007_R1_nognjcdf-1	BB007	Young (d200)	Astrocyte	23.2651	0.417103	2.49191	1.35881
BB007_R1_noldmfed-1	BB007	Young (d200)	Astrocyte	24.7021	0.442866	3.75801	-1.82616
BB007_R1_nophdkda-1	BB007	Young (d200)	Astrocyte	8.66804	0.155403	3.18151	-4.77261
BB007_R1_noppnhep-1	BB007	Young (d200)	Astrocyte	24.1452	0.432881	3.38673	-1.11817
BB007_R1_npkoiggi-1	BB007	Young (d200)	Astrocyte	23.8553	0.427684	1.86348	-0.68637
BB007_R1_npmmfcdc-1	BB007	Young (d200)	Astrocyte	23.765	0.426066	3.90034	0.3878
BB007_R1_npmmodpd-1	BB007	Young (d200)	Astrocyte	23.9151	0.428756	3.21456	0.271734
BB007_R1_npockepn-1	BB007	Young (d200)	Reactive_Astrocyte	23.0176	0.412666	1.64823	-0.830102
BB007_R1_oaabldlg-1	BB007	Young (d200)	Reactive_Astrocyte	7.00495	0.125587	1.95981	-5.19724
BB007_R1_oaamcjhh-1	BB007	Young (d200)	Astrocyte	15.6088	0.279839	2.52495	-2.40518
BB007_R1_oabofpcd-1	BB007	Young (d200)	Astrocyte	23.0666	0.413545	2.68274	4.5125
BB007_R1_oabpdnnf-1	BB007	Young (d200)	Astrocyte	13.1182	0.235186	-2.95165	2.58072
BB007_R1_oadbamdi-1	BB007	Young (d200)	Astrocyte	23.6802	0.424546	2.81485	-0.873896
BB007_R1_oaddngpa-1	BB007	Young (d200)	Astrocyte	16.8664	0.302386	2.03714	-2.05836
BB007_R1_oaemmgcl-1	BB007	Young (d200)	Astrocyte	14.6578	0.262789	1.62504	-4.06843
BB007_R1_oafpidpi-1	BB007	Young (d200)	Astrocyte	23.0981	0.414109	3.34486	0.30925
BB007_R1_oahgohck-1	BB007	Young (d200)	Astrocyte	22.8709	0.410037	4.01556	0.672181
BB007_R1_oakknkmd-1	BB007	Young (d200)	Astrocyte	23.6139	0.423357	2.00793	-1.24439
BB007_R1_oalnhafn-1	BB007	Young (d200)	Astrocyte	23.2672	0.417142	3.41029	2.98744
BB007_R1_obacfdgn-1	BB007	Young (d200)	Reactive_Astrocyte	23.9654	0.429659	4.17829	-0.0246162
BB007_R1_obcafkjo-1	BB007	Young (d200)	Astrocyte	16.5048	0.295903	1.48098	-1.9351
BB007_R1_obekjpim-1	BB007	Young (d200)	Astrocyte	22.8133	0.409003	2.79907	1.90822
BB007_R1_obfnhmpj-1	BB007	Young (d200)	Astrocyte	23.4049	0.419609	2.50821	-1.88671
BB007_R1_obgdigcc-1	BB007	Young (d200)	Astrocyte	24.2132	0.4341	3.26922	-2.35438
BB007_R1_obgjlnhe-1	BB007	Young (d200)	Astrocyte	9.81501	0.175966	3.33866	-3.79083
BB007_R1_obgmiodj-1	BB007	Young (d200)	Astrocyte	23.453	0.420471	3.1588	1.22937
BB007_R1_objokjnj-1	BB007	Young (d200)	Astrocyte	12.0423	0.215898	1.89375	-5.01555
BB007_R1_obomgbob-1	BB007	Young (d200)	Astrocyte	16.2933	0.292112	1.58973	-1.7068
BB007_R1_obpinejn-1	BB007	Young (d200)	Astrocyte	15.473	0.277403	3.0563	-2.37049
BB007_R1_obpnfajm-1	BB007	Young (d200)	Astrocyte	23.0666	0.413545	3.07303	1.04428
BB007_R1_ochkbinm-1	BB007	Young (d200)	Astrocyte	23.3988	0.4195	3.09049	1.35281
BB007_R1_ocjiglfl-1	BB007	Young (d200)	Astrocyte	14.1006	0.2528	2.97836	-3.73323
BB007_R1_ockdeogo-1	BB007	Young (d200)	Astrocyte	13.6159	0.24411	1.43481	-5.63947
BB007_R1_ockjmcgm-1	BB007	Young (d200)	Astrocyte	12.7823	0.229165	-1.68727	2.61843
BB007_R1_oclempmh-1	BB007	Young (d200)	Astrocyte	22.9839	0.412062	3.10858	2.14528
BB007_R1_odanmcho-1	BB007	Young (d200)	Astrocyte	22.528	0.403889	2.05727	3.49415
BB007_R1_odifemii-1	BB007	Young (d200)	Reactive_Astrocyte	23.6814	0.424567	3.34068	-1.99252
BB007_R1_odlffjhj-1	BB007	Young (d200)	Astrocyte	23.0666	0.413545	2.84353	0.880059
BB007_R1_odmgbnan-1	BB007	Young (d200)	Astrocyte	17.0431	0.305553	0.128054	-2.55783
BB007_R1_odocedgn-1	BB007	Young (d200)	Astrocyte	16.4845	0.295539	0.644403	-2.4994
BB007_R1_oefgeiia-1	BB007	Young (d200)	Astrocyte	17.4389	0.31265	0.683511	-1.96896
BB007_R1_oegineei-1	BB007	Young (d200)	Astrocyte	23.9654	0.429659	2.39265	2.39314
BB007_R1_oejdcijl-1	BB007	Young (d200)	Astrocyte	24.0467	0.431116	2.20945	2.41984
BB007_R1_oekbbena-1	BB007	Young (d200)	Astrocyte	22.7782	0.408374	2.24844	-0.0686631
BB007_R1_oemacikn-1	BB007	Young (d200)	Astrocyte	23.3069	0.417853	3.26366	-1.11356
BB007_R1_oemiokjf-1	BB007	Young (d200)	Astrocyte	23.3689	0.418965	3.24131	2.92277
BB007_R1_oenjfald-1	BB007	Young (d200)	Astrocyte	24.0075	0.430413	3.35658	1.15685
BB007_R1_oeoancdh-1	BB007	Young (d200)	Astrocyte	23.2203	0.416301	3.71182	1.57155
BB007_R1_oeogbaam-1	BB007	Young (d200)	Reactive_Astrocyte	22.7587	0.408024	1.9484	1.69372
BB007_R1_ofahiikd-1	BB007	Young (d200)	Astrocyte	22.366	0.400984	1.39809	-0.47936
BB007_R1_ofaicloi-1	BB007	Young (d200)	Astrocyte	22.6015	0.405207	2.87012	1.19621
BB007_R1_ofaiikbe-1	BB007	Young (d200)	Astrocyte	23.0975	0.414098	3.64138	0.127372
BB007_R1_offjfbph-1	BB007	Young (d200)	Astrocyte	14.4904	0.259789	3.1553	-4.0174
BB007_R1_ofglbnne-1	BB007	Young (d200)	Astrocyte	24.4901	0.439065	3.85365	-1.39866
BB007_R1_ofnomdda-1	BB007	Young (d200)	Astrocyte	23.3689	0.418965	3.4701	1.19443
BB007_R1_ogbonbhb-1	BB007	Young (d200)	Astrocyte	23.0666	0.413545	3.41837	3.96415
BB007_R1_ogilofbo-1	BB007	Young (d200)	Astrocyte	23.3689	0.418965	2.74208	1.7394
BB007_R1_oglengpe-1	BB007	Young (d200)	Astrocyte	22.5821	0.404859	2.74715	0.796709
BB007_R1_oglnfeph-1	BB007	Young (d200)	Astrocyte	22.6243	0.405614	3.10097	1.53258
BB007_R1_ogmgfaac-1	BB007	Young (d200)	Astrocyte	23.432	0.420095	3.18713	-0.0493221
BB007_R1_ogojopmm-1	BB007	Young (d200)	Astrocyte	14.4395	0.258876	3.33831	-2.6671
BB007_R1_ogokogee-1	BB007	Young (d200)	Astrocyte	23.3689	0.418965	2.29045	0.0520472
BB007_R1_ohailohf-1	BB007	Young (d200)	Astrocyte	16.8509	0.302108	2.55905	-1.72731
BB007_R1_ohhghkab-1	BB007	Young (d200)	Astrocyte	24.7363	0.443479	1.14211	1.53828
BB007_R1_ohonojnj-1	BB007	Young (d200)	Astrocyte	22.7587	0.408024	2.69786	0.303526
BB007_R1_oialnnnh-1	BB007	Young (d200)	Astrocyte	13.7032	0.245674	3.58853	-2.7323
BB007_R1_oifinkie-1	BB007	Young (d200)	Astrocyte	24.2632	0.434998	3.56537	0.868695
BB007_R1_oigmkfek-1	BB007	Young (d200)	Astrocyte	14.9249	0.267577	1.15435	-4.5328
BB007_R1_oijejoja-1	BB007	Young (d200)	Astrocyte	24.1288	0.432588	1.34235	0.681487
BB007_R2_aaaenhgl-1	BB007	Young (d200)	Astrocyte	18.2193	0.326641	-1.74284	-5.06314
BB007_R2_aabenhog-1	BB007	Young (d200)	Astrocyte	8.80468	0.157853	1.96281	-5.45982
BB007_R2_aablgpih-1	BB007	Young (d200)	Astrocyte	19.5304	0.350146	-0.78646	-2.26541
BB007_R2_aabmkapn-1	BB007	Young (d200)	Reactive_Astrocyte	41.9372	0.751861	-4.09899	-8.45855
BB007_R2_aabnoedi-1	BB007	Young (d200)	Reactive_Astrocyte	48.2062	0.864254	-4.38165	-8.6873
BB007_R2_aacgohkp-1	BB007	Young (d200)	Reactive_Astrocyte	47.5157	0.851876	-4.61685	-8.59492
BB007_R2_aacilemp-1	BB007	Young (d200)	Reactive_Astrocyte	51.9936	0.932155	-4.18406	-8.67966
BB007_R2_aafjopan-1	BB007	Young (d200)	Astrocyte	9.1006	0.163158	2.12211	-5.19287
BB007_R2_aagkdooj-1	BB007	Young (d200)	Reactive_Astrocyte	24.0019	0.430313	2.97582	-2.02994
BB007_R2_aahkfkog-1	BB007	Young (d200)	Astrocyte	16.9634	0.304124	1.89734	-1.39427
BB007_R2_aaihggjo-1	BB007	Young (d200)	Astrocyte	15.5228	0.278297	0.690921	-4.00633
BB007_R2_aampbiip-1	BB007	Young (d200)	Astrocyte	22.7063	0.407086	2.93524	-1.1666
BB007_R2_aaoccpne-1	BB007	Young (d200)	Astrocyte	15.2925	0.274167	0.989437	-2.45051
BB007_R2_aaomehhh-1	BB007	Young (d200)	Astrocyte	19.9953	0.358481	-0.614305	-1.47121
BB007_R2_ababnpdh-1	BB007	Young (d200)	Astrocyte	28.0322	0.502569	3.53294	-1.62111
BB007_R2_abagmnce-1	BB007	Young (d200)	Astrocyte	21.9529	0.393578	1.77668	-0.930646
BB007_R2_abdmogkd-1	BB007	Young (d200)	Reactive_Astrocyte	14.1972	0.254532	2.99642	-3.21784
BB007_R2_abekloej-1	BB007	Young (d200)	Reactive_Astrocyte	22.7587	0.408024	4.31987	0.575596
BB007_R2_abhgdpbi-1	BB007	Young (d200)	Astrocyte	16.7291	0.299925	-1.06881	-4.41466
BB007_R2_abioefhi-1	BB007	Young (d200)	Astrocyte	23.4634	0.420659	3.19256	2.50981
BB007_R2_ablfhjpi-1	BB007	Young (d200)	Astrocyte	17.5549	0.314729	-1.9333	-5.08043
BB007_R2_abnnojmd-1	BB007	Young (d200)	Astrocyte	13.1035	0.234924	1.79539	-4.71621
BB007_R2_abnohpbj-1	BB007	Young (d200)	Reactive_Astrocyte	15.5899	0.2795	2.11834	-2.40613
BB007_R2_abodhjdd-1	BB007	Young (d200)	Astrocyte	23.442	0.420275	3.64874	1.90927
BB007_R2_acdfaodi-1	BB007	Young (d200)	Astrocyte	22.6997	0.406966	3.2877	2.52534
BB007_R2_acebbing-1	BB007	Young (d200)	Astrocyte	14.7792	0.264965	1.78582	-4.26694
BB007_R2_acebngnl-1	BB007	Young (d200)	Astrocyte	23.2001	0.415938	2.73066	2.78437
BB007_R2_acedbake-1	BB007	Young (d200)	Reactive_Astrocyte	23.4564	0.420533	4.19148	2.01175
BB007_R2_acenfpeb-1	BB007	Young (d200)	Astrocyte	23.6679	0.424324	3.39786	1.13033
BB007_R2_acfgdkdj-1	BB007	Young (d200)	Astrocyte	23.507	0.42144	3.53081	-0.397785
BB007_R2_acijnccg-1	BB007	Young (d200)	Astrocyte	6.94397	0.124494	2.97755	-4.88186
BB007_R2_acikaijh-1	BB007	Young (d200)	Astrocyte	13.7185	0.245949	3.64967	-3.43331
BB007_R2_acimkdjg-1	BB007	Young (d200)	Astrocyte	23.3415	0.418473	3.04794	2.02959
BB007_R2_acjoboeh-1	BB007	Young (d200)	Astrocyte	23.0778	0.413746	4.06891	-0.69974
BB007_R2_aclmgfgj-1	BB007	Young (d200)	Astrocyte	16.0683	0.288077	2.48854	-2.06402
BB007_R2_acnheham-1	BB007	Young (d200)	Astrocyte	24.276	0.435227	2.16962	-1.78576
BB007_R2_acoifhld-1	BB007	Young (d200)	Astrocyte	24.8626	0.445744	2.25485	-3.31676
BB007_R2_adacjobp-1	BB007	Young (d200)	Astrocyte	23.0666	0.413545	2.5823	0.928001
BB007_R2_adajlojj-1	BB007	Young (d200)	Astrocyte	24.8837	0.446122	2.73162	-1.20447
BB007_R2_adbnepdc-1	BB007	Young (d200)	Astrocyte	23.9654	0.429659	3.64281	-1.90477
BB007_R2_addnhhop-1	BB007	Young (d200)	Astrocyte	23.0666	0.413545	3.69945	2.36033
BB007_R2_adecjoei-1	BB007	Young (d200)	Astrocyte	9.94174	0.178238	1.92233	-5.54712
BB007_R2_adffpkch-1	BB007	Young (d200)	Astrocyte	23.6331	0.423702	4.06752	2.22397
BB007_R2_adfpcdfn-1	BB007	Young (d200)	Reactive_Astrocyte	23.7534	0.425858	4.24236	-0.692758
BB007_R2_adhaidhc-1	BB007	Young (d200)	Astrocyte	18.4802	0.331318	-1.47376	-4.87545
BB007_R2_adidjdgg-1	BB007	Young (d200)	Astrocyte	15.7051	0.281565	1.32508	-4.33014
BB007_R2_adiiiild-1	BB007	Young (d200)	Astrocyte	12.1426	0.217696	2.26629	-5.09928
BB007_R2_adlbfcog-1	BB007	Young (d200)	Astrocyte	24.2124	0.434087	3.00418	-0.202136
BB007_R2_admcmahg-1	BB007	Young (d200)	Astrocyte	23.3355	0.418365	2.79821	3.55009
BB007_R2_admfcnmg-1	BB007	Young (d200)	Astrocyte	22.4438	0.402378	3.4311	1.91036
BB007_R2_admfinlh-1	BB007	Young (d200)	Astrocyte	16.7921	0.301054	-0.780317	-3.45412
BB007_R2_admfjajp-1	BB007	Young (d200)	Astrocyte	24.5794	0.440666	1.06964	1.09328
BB007_R2_admlooce-1	BB007	Young (d200)	Astrocyte	16.4695	0.29527	0.173135	-3.5684
BB007_R2_admoojpi-1	BB007	Young (d200)	Reactive_Astrocyte	23.5849	0.422837	1.99163	0.325139
BB007_R2_adnfphhl-1	BB007	Young (d200)	Astrocyte	23.588	0.422892	1.52231	2.62207
BB007_R2_adobldem-1	BB007	Young (d200)	Astrocyte	22.6617	0.406285	3.01878	2.51761
BB007_R2_adohicnj-1	BB007	Young (d200)	Astrocyte	23.456	0.420526	2.4736	1.55139
BB007_R2_aebipfpi-1	BB007	Young (d200)	Reactive_Astrocyte	12.2482	0.21959	3.71623	-2.8812
BB007_R2_aeddmnod-1	BB007	Young (d200)	Astrocyte	12.4703	0.223571	4.02768	-2.58518
BB007_R2_aegmolji-1	BB007	Young (d200)	Astrocyte	24.7619	0.443937	1.49212	1.57283
BB007_R2_aegphlhe-1	BB007	Young (d200)	Astrocyte	23.9654	0.429659	3.57357	-1.33817
BB007_R2_aehaacmj-1	BB007	Young (d200)	Astrocyte	14.9466	0.267968	-0.579801	-5.63088
BB007_R2_aeheadnh-1	BB007	Young (d200)	Astrocyte	9.93612	0.178137	2.05582	-4.62231
BB007_R2_aehkkgcl-1	BB007	Young (d200)	Astrocyte	23.7996	0.426687	2.82164	0.603672
BB007_R2_aeiekono-1	BB007	Young (d200)	Astrocyte	23.5212	0.421694	3.77136	-1.01518
BB007_R2_aekckmag-1	BB007	Young (d200)	Astrocyte	14.5736	0.26128	0.358302	-3.75229
BB007_R2_aellkgcd-1	BB007	Young (d200)	Astrocyte	9.26337	0.166076	2.84652	-4.59264
BB007_R2_aendlnfk-1	BB007	Young (d200)	Astrocyte	12.014	0.215391	3.32965	-3.77798
BB007_R2_aenokkdb-1	BB007	Young (d200)	Astrocyte	13.1386	0.235552	-0.537088	-5.85996
BB007_R2_afbgobdn-1	BB007	Young (d200)	Astrocyte	13.5195	0.242382	1.46485	-5.5492
BB007_R2_afbkmkkn-1	BB007	Young (d200)	Astrocyte	23.0094	0.41252	2.88237	-0.452739
BB007_R2_affaaelg-1	BB007	Young (d200)	Astrocyte	24.4814	0.438909	1.35068	0.770191
BB007_R2_affacfnl-1	BB007	Young (d200)	Astrocyte	17.2726	0.309668	-1.6188	-4.39021
BB007_R2_afgeaead-1	BB007	Young (d200)	Astrocyte	27.7589	0.497669	4.43837	-2.45424
BB007_R2_afkgefkn-1	BB007	Young (d200)	Astrocyte	10.4874	0.188021	3.90271	-3.49548
BB007_R2_afmjceej-1	BB007	Young (d200)	Astrocyte	26.5695	0.476346	2.50774	-1.02397
BB007_R2_afocphce-1	BB007	Young (d200)	Astrocyte	17.6184	0.315867	0.0117824	-4.17386
BB007_R2_afolenoj-1	BB007	Young (d200)	Astrocyte	8.51023	0.152574	2.91794	-4.4229
BB007_R2_afpcdhfn-1	BB007	Young (d200)	Astrocyte	22.4438	0.402378	2.57118	0.0101788
BB007_R2_afpdllki-1	BB007	Young (d200)	Astrocyte	15.6602	0.28076	0.409008	-4.99901
BB007_R2_agbaaaoo-1	BB007	Young (d200)	Astrocyte	21.9184	0.392959	3.83742	2.27588
BB007_R2_agjpdbeb-1	BB007	Young (d200)	Astrocyte	17.8562	0.320131	-0.672688	-2.64749
BB007_R2_agogohim-1	BB007	Young (d200)	Astrocyte	13.1114	0.235065	3.90603	-2.41637
BB007_R2_ahaefgkk-1	BB007	Young (d200)	Astrocyte	14.0195	0.251346	3.30576	-4.87226
BB007_R2_ahbfgafe-1	BB007	Young (d200)	Astrocyte	23.8159	0.426979	3.61632	2.05732
BB007_R2_ahbkkime-1	BB007	Young (d200)	Astrocyte	23.9894	0.430089	2.21854	1.63397
BB007_R2_ahdmnhji-1	BB007	Young (d200)	Astrocyte	25.9622	0.465457	3.33186	-2.00652
BB007_R2_ahfnjedm-1	BB007	Young (d200)	Reactive_Astrocyte	24.258	0.434903	4.092	-1.01912
BB007_R2_ahghmfbj-1	BB007	Young (d200)	Astrocyte	13.5119	0.242245	4.04757	-2.08937
BB007_R2_ahgmlfmc-1	BB007	Young (d200)	Astrocyte	24.8958	0.446339	3.7862	-1.47457
BB007_R2_ahhojclc-1	BB007	Young (d200)	Reactive_Astrocyte	23.0666	0.413545	2.05818	4.53503
BB007_R2_ahjgjebb-1	BB007	Young (d200)	Astrocyte	18.3029	0.32814	-1.62814	-3.49823
BB007_R2_ahjkngbj-1	BB007	Young (d200)	Astrocyte	13.6558	0.244825	2.10638	-5.00751
BB007_R2_ahjndfeh-1	BB007	Young (d200)	Astrocyte	24.844	0.44541	1.75766	-0.167801
BB007_R2_ahkabgdb-1	BB007	Young (d200)	Astrocyte	24.8914	0.446261	1.9403	-0.38054
BB007_R2_ahkijopi-1	BB007	Young (d200)	Astrocyte	23.349	0.418608	3.26418	1.84791
BB007_R2_ahlhghgl-1	BB007	Young (d200)	Astrocyte	26.9793	0.483693	3.06325	-3.35254
BB007_R2_ahlidkld-1	BB007	Young (d200)	Astrocyte	23.829	0.427212	4.16503	1.06808
BB007_R2_ahllgfoh-1	BB007	Young (d200)	Astrocyte	10.7131	0.192067	-1.46667	-0.219317
BB007_R2_ahlplpbd-1	BB007	Young (d200)	Astrocyte	26.14	0.468646	4.02877	-2.46045
BB007_R2_ahmgdcfj-1	BB007	Young (d200)	Astrocyte	27.1843	0.487368	-0.285132	-3.43354
BB007_R2_ahmmkmng-1	BB007	Young (d200)	Astrocyte	23.2991	0.417713	2.14463	1.12743
BB007_R2_ahmmllif-1	BB007	Young (d200)	Astrocyte	23.3689	0.418965	2.04036	1.17782
BB007_R2_aiagoind-1	BB007	Young (d200)	Astrocyte	13.7909	0.247246	2.55739	-3.40781
BB007_R2_aicggejb-1	BB007	Young (d200)	Astrocyte	9.83097	0.176252	2.79083	-4.90206
BB007_R2_aifoapgc-1	BB007	Young (d200)	Astrocyte	23.2353	0.416569	3.71025	1.23572
BB007_R2_aigghffb-1	BB007	Young (d200)	Astrocyte	12.8058	0.229586	2.1579	-4.78395
BB007_R2_aihcfich-1	BB007	Young (d200)	Astrocyte	15.6939	0.281365	-1.86734	-3.30992
BB007_R2_aihcoiml-1	BB007	Young (d200)	Astrocyte	25.2335	0.452393	3.36427	-2.32538
BB007_R2_aihmefho-1	BB007	Young (d200)	Astrocyte	11.9288	0.213864	0.74572	-5.35869
BB007_R2_aihokfki-1	BB007	Young (d200)	Astrocyte	18.2573	0.327322	-1.56982	-4.0188
BB007_R2_aiifckbj-1	BB007	Young (d200)	Astrocyte	10.5817	0.189712	2.908	-3.84655
BB007_R2_aijacjli-1	BB007	Young (d200)	Astrocyte	10.2716	0.184152	-2.62878	-1.60777
BB007_R2_aikhchmf-1	BB007	Young (d200)	Astrocyte	24.9356	0.447052	2.02944	-0.879664
BB007_R2_aimabnmd-1	BB007	Young (d200)	Astrocyte	15.4056	0.276196	1.22805	-4.37216
BB007_R2_aimkiblc-1	BB007	Young (d200)	Astrocyte	15.9991	0.286836	2.32867	-2.39679
BB007_R2_aimmcklh-1	BB007	Young (d200)	Astrocyte	18.0356	0.323347	-1.80207	-3.17689
BB007_R2_ainapcdb-1	BB007	Young (d200)	Astrocyte	19.7692	0.354428	-1.63592	-2.08082
BB007_R2_aindgehf-1	BB007	Young (d200)	Astrocyte	18.8496	0.337941	-1.63568	-2.21198
BB007_R2_ainpnneo-1	BB007	Young (d200)	Astrocyte	18.5641	0.332823	-1.59486	-2.38363
BB007_R2_aiofijem-1	BB007	Young (d200)	Astrocyte	18.3411	0.328825	-1.45183	-2.93724
BB007_R2_aiolpifh-1	BB007	Young (d200)	Astrocyte	18.9768	0.340221	-2.17946	-2.47998
BB007_R2_aioochcl-1	BB007	Young (d200)	Astrocyte	19.1405	0.343156	-2.07525	-2.22478
BB007_R2_ajfpndja-1	BB007	Young (d200)	Astrocyte	13.7324	0.246199	1.30224	-3.94052
BB007_R2_ajggjofl-1	BB007	Young (d200)	Astrocyte	15.174	0.272044	2.53033	-3.02121
BB007_R2_ajgibapm-1	BB007	Young (d200)	Astrocyte	17.409	0.312114	0.530158	-2.54163
BB007_R2_ajglnicg-1	BB007	Young (d200)	Astrocyte	15.1185	0.271049	2.17475	-3.13858
BB007_R2_ajgojegi-1	BB007	Young (d200)	Astrocyte	18.8496	0.337941	-1.90266	-2.65129
BB007_R2_ajhpgmbh-1	BB007	Young (d200)	Astrocyte	23.3358	0.41837	2.92848	2.85752
BB007_R2_ajigggng-1	BB007	Young (d200)	Astrocyte	19.1405	0.343156	-0.879957	-2.2438
BB007_R2_ajijadke-1	BB007	Young (d200)	Astrocyte	12.8802	0.23092	3.10278	-3.343
BB007_R2_ajklkgbf-1	BB007	Young (d200)	Astrocyte	10.9864	0.196967	3.1949	-4.26481
BB007_R2_ajlmgehg-1	BB007	Young (d200)	Astrocyte	17.1736	0.307892	-1.28531	-3.31939
BB007_R2_ajpmljcb-1	BB007	Young (d200)	Astrocyte	11.6495	0.208855	2.04922	-5.01309
BB007_R2_akakieme-1	BB007	Young (d200)	Astrocyte	18.8444	0.337848	-1.19139	-3.35008
BB007_R2_akbmfkkp-1	BB007	Young (d200)	Astrocyte	16.0751	0.288199	3.40803	-2.07954
BB007_R2_akckolif-1	BB007	Young (d200)	Astrocyte	13.1731	0.236172	2.25135	-5.00023
BB007_R2_akdecebf-1	BB007	Young (d200)	Astrocyte	17.1639	0.307719	-0.0856521	-2.25955
BB007_R2_akebklao-1	BB007	Young (d200)	Astrocyte	18.0687	0.32394	-1.47444	-3.65175
BB007_R2_akemgpml-1	BB007	Young (d200)	Reactive_Astrocyte	23.3689	0.418965	3.5366	1.7084
BB007_R2_akjejjee-1	BB007	Young (d200)	Astrocyte	18.2285	0.326806	-1.79142	-3.10232
BB007_R2_akogogkk-1	BB007	Young (d200)	Astrocyte	14.6536	0.262714	3.24292	-2.64578
BB007_R2_alacfokj-1	BB007	Young (d200)	Astrocyte	23.6574	0.424137	3.29923	-0.181792
BB007_R2_albdjacn-1	BB007	Young (d200)	Astrocyte	18.1085	0.324654	-0.307227	-2.23358
BB007_R2_alcangib-1	BB007	Young (d200)	Astrocyte	13.0972	0.23481	2.47228	-3.73776
BB007_R2_alcnlcgf-1	BB007	Young (d200)	Astrocyte	16.4583	0.295069	-0.959	-4.24972
BB007_R2_aldofbcc-1	BB007	Young (d200)	Astrocyte	17.7928	0.318995	-1.97016	-3.52641
BB007_R2_alejojoa-1	BB007	Young (d200)	Astrocyte	17.5549	0.314729	-1.19845	-3.3579
BB007_R2_algfefgl-1	BB007	Young (d200)	Astrocyte	8.2068	0.147134	2.22285	-4.24166
BB007_R2_alghnlhk-1	BB007	Young (d200)	Astrocyte	11.3841	0.204098	1.34387	-4.84931
BB007_R2_alghplpd-1	BB007	Young (d200)	Astrocyte	23.2024	0.415979	0.983528	-1.5326
BB007_R2_alhfkpbh-1	BB007	Young (d200)	Astrocyte	16.2881	0.292018	-1.08405	-3.71917
BB007_R2_alnnmnho-1	BB007	Young (d200)	Astrocyte	24.969	0.447651	3.46521	-2.89448
BB007_R2_amacagja-1	BB007	Young (d200)	Astrocyte	16.6407	0.298338	-1.50701	-3.48918
BB007_R2_amckmmod-1	BB007	Young (d200)	Astrocyte	16.6345	0.298228	-0.627959	-3.88268
BB007_R2_amdabmoo-1	BB007	Young (d200)	Astrocyte	14.6662	0.26294	3.07868	-2.75562
BB007_R2_amdififo-1	BB007	Young (d200)	Astrocyte	17.8981	0.320882	-0.41863	-2.75114
BB007_R2_amehoddi-1	BB007	Young (d200)	Astrocyte	19.693	0.353062	-1.44351	-1.93991
BB007_R2_amgcngdh-1	BB007	Young (d200)	Astrocyte	14.4986	0.259935	2.96573	-2.53492
BB007_R2_amhnbhej-1	BB007	Young (d200)	Astrocyte	19.4203	0.348172	-1.3763	-1.84662
BB007_R2_amhokhpj-1	BB007	Young (d200)	Astrocyte	19.8719	0.356269	-0.914751	-2.1617
BB007_R2_amijbooh-1	BB007	Young (d200)	Astrocyte	18.1036	0.324566	0.471404	-1.60705
BB007_R2_amijenan-1	BB007	Young (d200)	Astrocyte	10.6255	0.190497	-2.61748	2.32537
BB007_R2_amjjcehf-1	BB007	Young (d200)	Astrocyte	19.4203	0.348172	-2.16245	-2.08104
BB007_R2_amjoikng-1	BB007	Young (d200)	Astrocyte	18.8496	0.337941	-1.87162	-2.77903
BB007_R2_amkbjkjl-1	BB007	Young (d200)	Astrocyte	19.7455	0.354003	-1.27379	-2.31076
BB007_R2_amkbnnei-1	BB007	Young (d200)	Astrocyte	18.8179	0.337373	-2.13954	-2.39037
BB007_R2_amkhfanf-1	BB007	Young (d200)	Astrocyte	9.7583	0.174949	2.01213	-5.34377
BB007_R2_amknpgni-1	BB007	Young (d200)	Astrocyte	14.6997	0.263541	1.61823	-3.67471
BB007_R2_amkpajbh-1	BB007	Young (d200)	Astrocyte	23.7271	0.425385	4.19902	-0.393793
BB007_R2_amlonmbe-1	BB007	Young (d200)	Astrocyte	7.74223	0.138805	1.27556	-5.00637
BB007_R2_ammgbmap-1	BB007	Young (d200)	Astrocyte	17.2016	0.308395	-0.532123	-3.93268
BB007_R2_amnhenla-1	BB007	Young (d200)	Astrocyte	23.0868	0.413906	3.2801	-0.86699
BB007_R2_amnlebcl-1	BB007	Young (d200)	Astrocyte	17.6365	0.316192	-1.40221	-3.5572
BB007_R2_amomgpdb-1	BB007	Young (d200)	Astrocyte	23.9654	0.429659	3.375	-2.08615
BB007_R2_ampfohkm-1	BB007	Young (d200)	Astrocyte	18.0028	0.32276	-0.781568	-2.46453
BB007_R2_ampicfni-1	BB007	Young (d200)	Astrocyte	19.2664	0.345414	-0.127641	-2.4035
BB007_R2_andjjhpb-1	BB007	Young (d200)	Astrocyte	23.5048	0.4214	2.77998	1.16648
BB007_R2_aneahima-1	BB007	Young (d200)	Astrocyte	22.7587	0.408024	2.75656	0.515022
BB007_R2_anfamhfl-1	BB007	Young (d200)	Astrocyte	11.2149	0.201064	2.69347	-3.66827
BB007_R2_anfcdjje-1	BB007	Young (d200)	Astrocyte	18.2285	0.326806	-2.07395	-3.48303
BB007_R2_anfcpchb-1	BB007	Young (d200)	Astrocyte	18.5458	0.332494	-1.70285	-2.7395
BB007_R2_anfekape-1	BB007	Young (d200)	Astrocyte	18.0244	0.323147	-0.456316	-2.85638
BB007_R2_anfmakhm-1	BB007	Young (d200)	Astrocyte	13.0176	0.233382	3.64077	-3.03801
BB007_R2_anfmcmlf-1	BB007	Young (d200)	Astrocyte	11.7068	0.209884	2.68644	-3.95145
BB007_R2_angdjfeo-1	BB007	Young (d200)	Astrocyte	13.9306	0.249752	1.99428	-3.425
BB007_R2_angkfabn-1	BB007	Young (d200)	Astrocyte	19.1405	0.343156	-2.32955	-2.59294
BB007_R2_anihlcoj-1	BB007	Young (d200)	Astrocyte	22.7796	0.408399	1.96462	1.92594
BB007_R2_anjdbgbm-1	BB007	Young (d200)	Astrocyte	17.5549	0.314729	0.120461	-2.94819
BB007_R2_anjoeogj-1	BB007	Young (d200)	Astrocyte	17.8981	0.320882	-0.968614	-2.82538
BB007_R2_anloochj-1	BB007	Young (d200)	Astrocyte	19.0891	0.342234	-1.36507	-3.1222
BB007_R2_anmdejcp-1	BB007	Young (d200)	Astrocyte	6.46606	0.115925	1.52848	-5.35635
BB007_R2_anmpocpl-1	BB007	Young (d200)	Reactive_Astrocyte	23.6679	0.424324	3.7801	0.526674
BB007_R2_anngmcfa-1	BB007	Young (d200)	Astrocyte	22.818	0.409087	1.82993	0.852952
BB007_R2_anokhchp-1	BB007	Young (d200)	Astrocyte	17.2923	0.310022	-0.358104	-3.0506
BB007_R2_anondeln-1	BB007	Young (d200)	Astrocyte	18.0497	0.3236	-1.29948	-3.38898
BB007_R2_anonlgen-1	BB007	Young (d200)	Astrocyte	8.65842	0.155231	3.09175	-4.38634
BB007_R2_anpdkkbj-1	BB007	Young (d200)	Astrocyte	17.7186	0.317663	-1.3739	-3.32266
BB007_R2_anplmlnp-1	BB007	Young (d200)	Astrocyte	23.5658	0.422495	2.49188	0.627603
BB007_R2_anpnafcm-1	BB007	Young (d200)	Astrocyte	23.5532	0.422268	2.06052	-0.598105
BB007_R2_aobdmeii-1	BB007	Young (d200)	Astrocyte	13.7032	0.245674	2.82873	-3.39009
BB007_R2_aobmnoli-1	BB007	Young (d200)	Astrocyte	18.1111	0.324701	-1.73456	-3.57373
BB007_R2_aobpbhjf-1	BB007	Young (d200)	Astrocyte	18.7271	0.335746	-0.617707	-1.97558
BB007_R2_aocggepk-1	BB007	Young (d200)	Astrocyte	13.1661	0.236046	1.27901	-4.41903
BB007_R2_aoegmhij-1	BB007	Young (d200)	Astrocyte	14.0037	0.251062	-0.789048	-3.89714
BB007_R2_aoejhjin-1	BB007	Young (d200)	Astrocyte	12.027	0.215623	2.05596	-5.31979
BB007_R2_aogblnnf-1	BB007	Young (d200)	Astrocyte	5.67788	0.101795	2.97144	-5.09092
BB007_R2_aoiefcpe-1	BB007	Young (d200)	Astrocyte	23.3853	0.419258	2.10274	0.636361
BB007_R2_aojlojcn-1	BB007	Young (d200)	Astrocyte	23.2806	0.417381	2.29295	-0.434636
BB007_R2_aojogckn-1	BB007	Young (d200)	Reactive_Astrocyte	14.0576	0.252028	2.42748	-2.88655
BB007_R2_aokabaao-1	BB007	Young (d200)	Astrocyte	17.2879	0.309942	1.13133	-1.6169
BB007_R2_aokbbiib-1	BB007	Young (d200)	Astrocyte	22.2759	0.399368	2.79035	0.251826
BB007_R2_aomfbbfo-1	BB007	Young (d200)	Astrocyte	15.1438	0.271502	0.993423	-4.55627
BB007_R2_aonljcih-1	BB007	Young (d200)	Astrocyte	16.4583	0.295069	0.713958	-3.64994
BB007_R2_aonngcko-1	BB007	Young (d200)	Astrocyte	16.8337	0.301799	-1.80431	-4.40359
BB007_R2_aonpaknp-1	BB007	Young (d200)	Astrocyte	16.2837	0.291938	-1.70108	-3.57477
BB007_R2_aopfckke-1	BB007	Young (d200)	Astrocyte	13.4117	0.240449	1.87666	-4.79371
BB007_R2_aopineek-1	BB007	Young (d200)	Astrocyte	14.4986	0.259935	1.59555	-3.93557
BB007_R2_aopodmfa-1	BB007	Young (d200)	Astrocyte	12.097	0.216879	2.16307	-4.69816
BB007_R2_apalohpl-1	BB007	Young (d200)	Astrocyte	10.9917	0.197062	2.79329	-4.90749
BB007_R2_apbbfmee-1	BB007	Young (d200)	Astrocyte	15.2702	0.273768	2.49903	-4.13723
BB007_R2_apbnnihe-1	BB007	Young (d200)	Astrocyte	14.0109	0.251191	-2.69529	-1.56763
BB007_R2_apcckcdo-1	BB007	Young (d200)	Astrocyte	16.999	0.304762	0.998975	-2.86106
BB007_R2_apdhdljg-1	BB007	Young (d200)	Astrocyte	17.6686	0.316767	-1.2542	-4.3044
BB007_R2_apeedood-1	BB007	Young (d200)	Reactive_Astrocyte	23.984	0.429992	3.73828	0.507562
BB007_R2_apefiboa-1	BB007	Young (d200)	Astrocyte	14.7748	0.264887	2.45143	-3.13286
BB007_R2_apelnjjh-1	BB007	Young (d200)	Astrocyte	16.9429	0.303757	0.358492	-3.20992
BB007_R2_apfjackp-1	BB007	Young (d200)	Astrocyte	23.288	0.417515	2.27675	-1.0002
BB007_R2_apgmpcjd-1	BB007	Young (d200)	Astrocyte	6.97014	0.124963	2.92306	-4.85956
BB007_R2_aphlbmhj-1	BB007	Young (d200)	Astrocyte	18.2285	0.326806	-1.57775	-3.26076
BB007_R2_apihacbd-1	BB007	Young (d200)	Astrocyte	17.5549	0.314729	-0.510833	-3.27847
BB007_R2_apjcijik-1	BB007	Young (d200)	Astrocyte	23.5563	0.422323	4.15427	0.537751
BB007_R2_apjhbklk-1	BB007	Young (d200)	Astrocyte	23.8306	0.427242	2.19952	0.942002
BB007_R2_apjkmfbm-1	BB007	Young (d200)	Astrocyte	10.6039	0.190109	2.88953	-5.11215
BB007_R2_apjlpgbb-1	BB007	Young (d200)	Astrocyte	11.9516	0.214271	3.55406	-4.21602
BB007_R2_apkaacna-1	BB007	Young (d200)	Astrocyte	11.0805	0.198655	2.78061	-4.48325
BB007_R2_aplkgejh-1	BB007	Young (d200)	Astrocyte	24.2449	0.434669	2.78671	1.26559
BB007_R2_apmahonl-1	BB007	Young (d200)	Astrocyte	23.1148	0.414408	3.4029	2.24727
BB007_R2_apmhodnn-1	BB007	Young (d200)	Astrocyte	12.2061	0.218835	2.52155	-4.0319
BB007_R2_apmknlmk-1	BB007	Young (d200)	Astrocyte	13.6798	0.245256	2.61063	-4.21869
BB007_R2_apndbfii-1	BB007	Young (d200)	Astrocyte	17.3289	0.310677	-0.516568	-3.81283
BB007_R2_apnfcggd-1	BB007	Young (d200)	Astrocyte	16.1234	0.289065	-5.68358	-1.24787
BB007_R2_apnoihoe-1	BB007	Young (d200)	Astrocyte	23.6791	0.424525	2.53633	0.489947
BB007_R2_apoecfkc-1	BB007	Young (d200)	Astrocyte	17.6536	0.316499	-1.45675	-3.58135
BB007_R2_appfkopc-1	BB007	Young (d200)	Astrocyte	15.0464	0.269757	3.88154	-3.75356
BB007_R2_apploela-1	BB007	Young (d200)	Astrocyte	17.0993	0.306561	-1.62217	-3.55571
BB007_R2_baadddki-1	BB007	Young (d200)	Astrocyte	13.0485	0.233937	1.37504	-4.40573
BB007_R2_baambdlh-1	BB007	Young (d200)	Astrocyte	8.08486	0.144948	2.88688	-5.03585
BB007_R2_babapnfa-1	BB007	Young (d200)	Astrocyte	18.1118	0.324713	-1.31807	-3.7898
BB007_R2_bachojdj-1	BB007	Young (d200)	Astrocyte	7.94116	0.142371	1.32314	-4.90862
BB007_R2_bacjdcef-1	BB007	Young (d200)	Astrocyte	23.858	0.427733	3.75702	0.117244
BB007_R2_baeigdjd-1	BB007	Young (d200)	Astrocyte	23.2954	0.417646	2.93817	1.94524
BB007_R2_bageedlg-1	BB007	Young (d200)	Astrocyte	15.997	0.286799	0.618506	-3.58079
BB007_R2_baggmimd-1	BB007	Young (d200)	Astrocyte	23.7289	0.425418	3.85962	-1.27793
BB007_R2_bahbkain-1	BB007	Young (d200)	Astrocyte	12.1145	0.217191	3.07924	-3.97122
BB007_R2_bahpmpkp-1	BB007	Young (d200)	Astrocyte	23.5947	0.423012	4.16459	0.89807
BB007_R2_baijdcbi-1	BB007	Young (d200)	Astrocyte	22.5823	0.404861	2.96772	3.44414
BB007_R2_baimnfei-1	BB007	Young (d200)	Astrocyte	24.8626	0.445744	3.98674	-0.64246
BB007_R2_baknidjc-1	BB007	Young (d200)	Astrocyte	15.1206	0.271086	1.25331	-5.29093
BB007_R2_bamklfkf-1	BB007	Young (d200)	Astrocyte	23.3689	0.418965	4.25196	1.0523
BB007_R2_baolmieo-1	BB007	Young (d200)	Astrocyte	6.77064	0.121386	1.61981	-5.38978
BB007_R2_baooeejf-1	BB007	Young (d200)	Astrocyte	23.6793	0.424529	2.99567	0.12892
BB007_R2_bapffngg-1	BB007	Young (d200)	Astrocyte	23.4886	0.42111	4.30403	0.642545
BB007_R2_bbbjggbn-1	BB007	Young (d200)	Astrocyte	16.5428	0.296584	0.498109	-2.56729
BB007_R2_bbcolehn-1	BB007	Young (d200)	Astrocyte	14.3587	0.257428	2.23231	-2.95515
BB007_R2_bbeklmhj-1	BB007	Young (d200)	Astrocyte	12.1042	0.217007	2.50253	-4.11862
BB007_R2_bbfidghk-1	BB007	Young (d200)	Astrocyte	21.305	0.381962	0.908026	-1.4749
BB007_R2_bbfonnai-1	BB007	Young (d200)	Astrocyte	24.1256	0.43253	0.964597	1.88252
BB007_R2_bbhmkcjc-1	BB007	Young (d200)	Astrocyte	14.1006	0.2528	2.62259	-3.28439
BB007_R2_bbkffpdn-1	BB007	Young (d200)	Astrocyte	16.2961	0.292161	0.93251	-4.19656
BB007_R2_bbkgenbi-1	BB007	Young (d200)	Astrocyte	23.0666	0.413545	3.19898	3.28586
BB007_R2_bblflfel-1	BB007	Young (d200)	Astrocyte	23.8488	0.427568	2.10759	1.21934
BB007_R2_bbncehmm-1	BB007	Young (d200)	Astrocyte	11.7987	0.21153	2.72343	-5.20366
BB007_R2_bbookmfk-1	BB007	Young (d200)	Astrocyte	17.8981	0.320882	-1.8341	-3.69633
BB007_R2_bbpgplah-1	BB007	Young (d200)	Astrocyte	12.8782	0.230883	2.86051	-3.64416
BB007_R2_bbpkkoca-1	BB007	Young (d200)	Astrocyte	16.3906	0.293855	0.692145	-2.49757
BB007_R2_bcakaidh-1	BB007	Young (d200)	Astrocyte	11.6417	0.208716	1.5484	-4.6892
BB007_R2_bcapldog-1	BB007	Young (d200)	Astrocyte	15.3184	0.274632	0.620263	-5.52359
BB007_R2_bcbiidpf-1	BB007	Young (d200)	Astrocyte	17.7508	0.318241	-0.880733	-3.30584
BB007_R2_bccefbec-1	BB007	Young (d200)	Astrocyte	22.943	0.411329	1.77646	-0.241777
BB007_R2_bcdaadnp-1	BB007	Young (d200)	Astrocyte	14.4655	0.259341	2.5151	-5.14437
BB007_R2_bcdhaoof-1	BB007	Young (d200)	Astrocyte	24.8436	0.445403	3.79048	-2.08014
BB007_R2_bcecfogm-1	BB007	Young (d200)	Astrocyte	15.831	0.283823	0.918016	-4.39302
BB007_R2_bceflhoj-1	BB007	Young (d200)	Astrocyte	22.7587	0.408024	3.18351	2.0004
BB007_R2_bceojpfn-1	BB007	Young (d200)	Astrocyte	22.1775	0.397604	1.08882	-1.39739
BB007_R2_bcikcaaa-1	BB007	Young (d200)	Reactive_Astrocyte	25.7715	0.462038	0.208373	0.493353
BB007_R2_bcipfgpn-1	BB007	Young (d200)	Astrocyte	24.4538	0.438415	1.39859	1.95232
BB007_R2_bcjadjok-1	BB007	Young (d200)	Astrocyte	24.1505	0.432978	4.25153	0.209929
BB007_R2_bcjafiii-1	BB007	Young (d200)	Astrocyte	13.6757	0.245182	2.42973	-3.05092
BB007_R2_bcjklmbd-1	BB007	Young (d200)	Astrocyte	13.0308	0.23362	2.83875	-4.42185
BB007_R2_bcjlgppf-1	BB007	Young (d200)	Astrocyte	23.4529	0.42047	3.11814	0.363975
BB007_R2_bckaengc-1	BB007	Young (d200)	Astrocyte	11.209	0.200959	3.0936	-4.76074
BB007_R2_bckhmkfh-1	BB007	Young (d200)	Reactive_Astrocyte	24.2252	0.434316	3.01832	-0.953385
BB007_R2_bckmcbgh-1	BB007	Young (d200)	Astrocyte	12.2498	0.219619	3.4862	-3.13656
BB007_R2_bclafagn-1	BB007	Young (d200)	Astrocyte	17.0595	0.305847	0.839031	-1.60581
BB007_R2_bclbekdh-1	BB007	Young (d200)	Astrocyte	24.3097	0.435831	2.74659	-1.39353
BB007_R2_bclhaolm-1	BB007	Young (d200)	Astrocyte	15.7194	0.281822	0.00878505	-4.10244
BB007_R2_bcnoeplo-1	BB007	Young (d200)	Astrocyte	17.6516	0.316462	0.0134001	-3.29005
BB007_R2_bcodapil-1	BB007	Young (d200)	Astrocyte	13.5336	0.242634	3.83203	-2.86269
BB007_R2_bcojheeo-1	BB007	Young (d200)	Astrocyte	14.8962	0.267064	2.58989	-3.16575
BB007_R2_bcpajnhh-1	BB007	Young (d200)	Astrocyte	24.8199	0.444979	-1.73855	3.885
BB007_R2_bcpbnbpk-1	BB007	Young (d200)	Astrocyte	23.7131	0.425136	2.68727	0.369581
BB007_R2_bdacmehd-1	BB007	Young (d200)	Astrocyte	14.595	0.261663	1.13965	-3.88078
BB007_R2_bdedoaaj-1	BB007	Young (d200)	Astrocyte	16.9051	0.30308	0.728595	-2.88631
BB007_R2_bdfbkkck-1	BB007	Young (d200)	Astrocyte	17.8981	0.320882	-1.90843	-3.75283
BB007_R2_bdgenffm-1	BB007	Young (d200)	Astrocyte	11.3533	0.203546	2.0423	-4.92953
BB007_R2_bdhdbcmm-1	BB007	Young (d200)	Astrocyte	17.2936	0.310045	-0.524198	-3.79738
BB007_R2_bdhpfehk-1	BB007	Young (d200)	Astrocyte	17.9586	0.321967	-0.0959878	-3.43397
BB007_R2_bdiklhcn-1	BB007	Young (d200)	Astrocyte	13.068	0.234286	2.26677	-4.24276
BB007_R2_bdjmeobf-1	BB007	Young (d200)	Astrocyte	10.5817	0.189712	1.63367	-3.9562
BB007_R2_bdopcied-1	BB007	Young (d200)	Astrocyte	11.2489	0.201673	1.91203	-4.14888
BB007_R2_bdpohbgi-1	BB007	Young (d200)	Astrocyte	15.9415	0.285804	3.43003	-1.46632
BB007_R2_beafjomc-1	BB007	Young (d200)	Astrocyte	23.0466	0.413185	2.31804	-1.62338
BB007_R2_beapjgem-1	BB007	Young (d200)	Astrocyte	12.9634	0.232411	0.888978	-3.64894
BB007_R2_bebbmpng-1	BB007	Young (d200)	Astrocyte	19.4377	0.348485	-1.31422	-1.861
BB007_R2_bebmpkpj-1	BB007	Young (d200)	Reactive_Astrocyte	20.1625	0.361478	-1.10108	-2.13716
BB007_R2_bebolegh-1	BB007	Young (d200)	Reactive_Astrocyte	19.4203	0.348172	-1.95195	-2.14346
BB007_R2_becemcbk-1	BB007	Young (d200)	Astrocyte	19.5755	0.350955	-0.296754	-1.73546
BB007_R2_bedifoko-1	BB007	Young (d200)	Astrocyte	13.3147	0.23871	2.89992	-3.00625
BB007_R2_beencnal-1	BB007	Young (d200)	Astrocyte	10.198	0.182833	1.48467	-3.77885
BB007_R2_befjmhep-1	BB007	Young (d200)	Astrocyte	17.3356	0.310797	0.700044	-2.15836
BB007_R2_befnfhbn-1	BB007	Young (d200)	Astrocyte	19.5729	0.350908	-1.10556	-2.31371
BB007_R2_befokbfj-1	BB007	Young (d200)	Astrocyte	15.2925	0.274167	1.72016	-2.45324
BB007_R2_begfkkff-1	BB007	Young (d200)	Reactive_Astrocyte	19.4921	0.349459	-1.47072	-1.96472
BB007_R2_behaldbj-1	BB007	Young (d200)	Astrocyte	14.4763	0.259536	3.46295	-2.25473
BB007_R2_behklhgn-1	BB007	Young (d200)	Astrocyte	17.2088	0.308524	0.652401	-2.47815
BB007_R2_bejbbfgf-1	BB007	Young (d200)	Reactive_Astrocyte	22.6994	0.406961	2.70184	1.37607
BB007_R2_beldgghk-1	BB007	Young (d200)	Astrocyte	16.5891	0.297414	-0.272584	-2.46492
BB007_R2_bemfpgom-1	BB007	Young (d200)	Astrocyte	17.2161	0.308656	0.150775	-3.70539
BB007_R2_bemnjlgh-1	BB007	Young (d200)	Astrocyte	22.6493	0.406063	2.96115	-0.518477
BB007_R2_benjgmmi-1	BB007	Young (d200)	Astrocyte	18.2285	0.326806	-1.11124	-2.50971
BB007_R2_beoacmho-1	BB007	Young (d200)	Astrocyte	23.0666	0.413545	3.79527	2.58521
BB007_R2_beoddhdl-1	BB007	Young (d200)	Astrocyte	17.0315	0.305346	2.3118	-2.35832
BB007_R2_bfaaiedn-1	BB007	Young (d200)	Astrocyte	14.316	0.256662	-1.3347	2.40874
BB007_R2_bfagbclj-1	BB007	Young (d200)	Reactive_Astrocyte	20.1411	0.361095	-1.34185	-1.94756
BB007_R2_bfalnkfc-1	BB007	Young (d200)	Astrocyte	18.9706	0.340109	-1.97605	-2.45143
BB007_R2_bfbejdpf-1	BB007	Young (d200)	Astrocyte	12.9123	0.231495	1.2807	-3.78636
BB007_R2_bfbfbaek-1	BB007	Young (d200)	Astrocyte	19.8223	0.355379	-0.685801	-1.75081
BB007_R2_bfcagiap-1	BB007	Young (d200)	Reactive_Astrocyte	18.8496	0.337941	-5.4552	0.97825
BB007_R2_bfccfioa-1	BB007	Young (d200)	Astrocyte	18.5458	0.332494	-1.75077	-2.33107
BB007_R2_bffpfhkp-1	BB007	Young (d200)	Astrocyte	15.6082	0.279828	1.68073	-2.88647
BB007_R2_bfhbkncm-1	BB007	Young (d200)	Astrocyte	16.8047	0.30128	0.707534	-2.80664
BB007_R2_bfielpdi-1	BB007	Young (d200)	Astrocyte	10.2433	0.183644	1.85988	-4.48814
BB007_R2_bfjafile-1	BB007	Young (d200)	Astrocyte	15.2016	0.272538	2.66425	-3.64388
BB007_R2_bfnfhijf-1	BB007	Young (d200)	Astrocyte	10.9664	0.196608	-3.08813	1.83417
BB007_R2_bfnoaebj-1	BB007	Young (d200)	Astrocyte	17.8459	0.319947	-2.47933	-3.79275
BB007_R2_bfoadfpe-1	BB007	Young (d200)	Astrocyte	24.067	0.431479	2.9064	0.979157
BB007_R2_bfpnehbd-1	BB007	Young (d200)	Astrocyte	23.8615	0.427797	2.87289	-2.01709
BB007_R2_bgbecmhc-1	BB007	Young (d200)	Astrocyte	23.7439	0.425688	3.35838	1.27186
BB007_R2_bgbpjjlh-1	BB007	Young (d200)	Astrocyte	24.3165	0.435954	3.17084	-0.0494618
BB007_R2_bgdkiode-1	BB007	Young (d200)	Astrocyte	11.2883	0.202379	1.18952	-4.47378
BB007_R2_bgdmnhnc-1	BB007	Young (d200)	Astrocyte	25.4678	0.456593	2.42553	0.0968916
BB007_R2_bgdpheak-1	BB007	Young (d200)	Astrocyte	23.2346	0.416556	3.77252	1.67613
BB007_R2_bgjhhjdf-1	BB007	Young (d200)	Astrocyte	17.5185	0.314076	-1.8816	-3.57561
BB007_R2_bgjpklki-1	BB007	Young (d200)	Astrocyte	12.1286	0.217444	4.06644	-3.67213
BB007_R2_bgmgpjla-1	BB007	Young (d200)	Astrocyte	23.8494	0.427578	1.19867	3.27182
BB007_R2_bgmhiamc-1	BB007	Young (d200)	Astrocyte	13.9	0.249203	1.78728	-4.51555
BB007_R2_bgocfgmd-1	BB007	Young (d200)	Astrocyte	23.9654	0.429659	3.95542	0.170245
BB007_R2_bgpbdmgo-1	BB007	Young (d200)	Astrocyte	11.523	0.206588	2.50722	-5.03382
BB007_R2_bgpnfokj-1	BB007	Young (d200)	Astrocyte	25.1646	0.451158	3.66632	0.0228107
BB007_R2_bhaidfho-1	BB007	Young (d200)	Astrocyte	14.4986	0.259935	3.44765	-3.45091
BB007_R2_bhapfmgn-1	BB007	Young (d200)	Astrocyte	25.4169	0.455681	3.87315	-1.81808
BB007_R2_bhbpjlig-1	BB007	Young (d200)	Astrocyte	13.4544	0.241215	2.12127	-4.87442
BB007_R2_bhdcckgb-1	BB007	Young (d200)	Astrocyte	25.7715	0.462038	1.33794	1.33929
BB007_R2_bhiopmip-1	BB007	Young (d200)	Astrocyte	24.0834	0.431775	3.71762	-0.559736
BB007_R2_bhjaolpj-1	BB007	Young (d200)	Astrocyte	23.664	0.424255	3.9427	0.305351
BB007_R2_bialijnd-1	BB007	Young (d200)	Astrocyte	24.1188	0.432409	1.5972	2.14611
BB007_R2_bidfobln-1	BB007	Young (d200)	Astrocyte	14.8962	0.267064	2.62958	-2.98346
BB007_R2_bihgnpei-1	BB007	Young (d200)	Reactive_Astrocyte	24.2382	0.43455	4.48302	0.66803
BB007_R2_bikgffah-1	BB007	Young (d200)	Reactive_Astrocyte	36.1325	0.647793	-4.05851	-8.3568
BB007_R2_bikgoimc-1	BB007	Young (d200)	Reactive_Astrocyte	47.9254	0.859219	-4.12515	-8.576
BB007_R2_bikhlddk-1	BB007	Young (d200)	Astrocyte	19.4203	0.348172	-5.51414	-0.523031
BB007_R2_bimngoid-1	BB007	Young (d200)	Reactive_Astrocyte	41.2993	0.740425	-4.09065	-8.72757
BB007_R2_binajbcp-1	BB007	Young (d200)	Reactive_Astrocyte	44.9592	0.806041	-4.07362	-8.48418
BB007_R2_bindacpk-1	BB007	Young (d200)	Reactive_Astrocyte	18.3544	0.329063	1.03124	-5.22643
BB007_R2_binfcobo-1	BB007	Young (d200)	Reactive_Astrocyte	46.4487	0.832746	-4.56521	-8.85003
BB007_R2_binfibol-1	BB007	Young (d200)	Reactive_Astrocyte	48.9532	0.877647	-4.47858	-8.88615
BB007_R2_binpbkoo-1	BB007	Young (d200)	Reactive_Astrocyte	48.8199	0.875257	-4.10051	-8.57536
BB007_R2_biodhceb-1	BB007	Young (d200)	Reactive_Astrocyte	36.421	0.652966	-4.14427	-8.79868
BB007_R2_biohmaea-1	BB007	Young (d200)	Reactive_Astrocyte	45.0102	0.806956	-4.08191	-8.53463
BB007_R2_bipmamjf-1	BB007	Young (d200)	Astrocyte	17.9598	0.321989	-0.477212	-3.18399
BB007_R2_bjamehhd-1	BB007	Young (d200)	Reactive_Astrocyte	34.8435	0.624684	-4.60752	-8.61236
BB007_R2_bjbaenkk-1	BB007	Young (d200)	Reactive_Astrocyte	38.7821	0.695297	-4.61933	-8.6799
BB007_R2_bjbfiodh-1	BB007	Young (d200)	Astrocyte	20.1763	0.361727	-6.43111	-0.817611
BB007_R2_bjbjggem-1	BB007	Young (d200)	Reactive_Astrocyte	37.981	0.680933	-4.42685	-8.81588
BB007_R2_bjcgaffa-1	BB007	Young (d200)	Astrocyte	19.4203	0.348172	-6.60877	-2.00787
BB007_R2_bjdodhdd-1	BB007	Young (d200)	Reactive_Astrocyte	6.24641	0.111987	1.54442	-5.57378
BB007_R2_bjekkmno-1	BB007	Young (d200)	Astrocyte	19.1405	0.343156	-0.618088	-1.57858
BB007_R2_bjfdcoel-1	BB007	Young (d200)	Astrocyte	8.72489	0.156422	2.33619	-4.54017
BB007_R2_bjfkkfpa-1	BB007	Young (d200)	Astrocyte	16.3611	0.293327	0.75326	-1.62597
BB007_R2_bjhffhfg-1	BB007	Young (d200)	Astrocyte	16.492	0.295673	0.125485	-3.46725
BB007_R2_bjincbln-1	BB007	Young (d200)	Astrocyte	19.693	0.353062	-0.466846	-1.26079
BB007_R2_bjinnlod-1	BB007	Young (d200)	Astrocyte	19.4203	0.348172	-0.841924	-1.37074
BB007_R2_bjjaoobb-1	BB007	Young (d200)	Astrocyte	20.5689	0.368765	-0.580501	-1.34657
BB007_R2_bjjhiejl-1	BB007	Young (d200)	Astrocyte	21.7263	0.389516	1.65954	0.412003
BB007_R2_bjjimiai-1	BB007	Young (d200)	Astrocyte	20.534	0.368139	-0.32873	-1.23857
BB007_R2_bjjpliaf-1	BB007	Young (d200)	Astrocyte	19.4203	0.348172	-0.486396	-1.49445
BB007_R2_bjkhfccm-1	BB007	Young (d200)	Astrocyte	19.4203	0.348172	-1.06862	-1.50604
BB007_R2_bjkicakb-1	BB007	Young (d200)	Astrocyte	19.8937	0.356659	-0.796437	-1.95832
BB007_R2_bjkojhbn-1	BB007	Young (d200)	Astrocyte	19.6351	0.352024	-0.774618	-1.48098
BB007_R2_bjladgmi-1	BB007	Young (d200)	Astrocyte	19.389	0.347611	-0.567672	-1.49287
BB007_R2_bjlehcpb-1	BB007	Young (d200)	Astrocyte	17.765	0.318495	-0.997485	-3.83685
BB007_R2_bkbiicah-1	BB007	Young (d200)	Astrocyte	25.0265	0.448682	3.65331	-1.95673
BB007_R2_bkcannbi-1	BB007	Young (d200)	Reactive_Astrocyte	23.608	0.42325	4.07686	1.66561
BB007_R2_bkekfpof-1	BB007	Young (d200)	Astrocyte	15.2856	0.274045	2.05094	-5.7327
BB007_R2_bkfjmdbd-1	BB007	Young (d200)	Astrocyte	23.1635	0.415282	4.11807	0.413574
BB007_R2_bkgmimfi-1	BB007	Young (d200)	Astrocyte	14.6765	0.263125	0.239412	-2.69595
BB007_R2_bkicelhb-1	BB007	Young (d200)	Astrocyte	15.6541	0.280651	1.31305	-4.27151
BB007_R2_bklaajbc-1	BB007	Young (d200)	Astrocyte	16.8288	0.301712	0.387967	-4.5392
BB007_R2_bklgfpld-1	BB007	Young (d200)	Astrocyte	14.2264	0.255056	2.41395	-3.77983
BB007_R2_bkmdjpln-1	BB007	Young (d200)	Astrocyte	12.5127	0.224331	3.81672	-3.63957
BB007_R2_bkmghjdh-1	BB007	Young (d200)	Astrocyte	15.4985	0.277861	1.64526	-4.06202
BB007_R2_bkmnjpcf-1	BB007	Young (d200)	Astrocyte	16.9031	0.303044	-0.954753	-3.92576
BB007_R2_bkoacpci-1	BB007	Young (d200)	Astrocyte	16.8337	0.301799	-1.33736	-4.6401
BB007_R2_bkoopood-1	BB007	Young (d200)	Astrocyte	17.6286	0.316051	-1.45204	-4.58209
BB007_R2_bkpicnpj-1	BB007	Young (d200)	Astrocyte	17.4524	0.312892	-0.489616	-4.89994
BB007_R2_blaabela-1	BB007	Young (d200)	Astrocyte	17.5132	0.313982	0.669309	-2.35942
BB007_R2_blabeibe-1	BB007	Young (d200)	Astrocyte	23.0742	0.41368	2.85882	0.627122
BB007_R2_blaoemog-1	BB007	Young (d200)	Astrocyte	17.6251	0.315987	-0.178993	-3.10516
BB007_R2_blbagdca-1	BB007	Young (d200)	Astrocyte	12.7668	0.228886	3.19552	-4.76749
BB007_R2_blcbippe-1	BB007	Young (d200)	Astrocyte	23.6219	0.4235	2.56126	3.37634
BB007_R2_bleddbcn-1	BB007	Young (d200)	Astrocyte	14.5153	0.260234	-2.41839	2.66129
BB007_R2_blelajjh-1	BB007	Young (d200)	Astrocyte	13.9512	0.250122	1.16422	-5.30686
BB007_R2_bleldblk-1	BB007	Young (d200)	Astrocyte	23.8599	0.427767	4.20673	-0.0975216
BB007_R2_blhbcani-1	BB007	Young (d200)	Astrocyte	23.4621	0.420636	2.64739	-0.508282
BB007_R2_bljaiemb-1	BB007	Young (d200)	Astrocyte	24.0884	0.431864	1.098	1.3205
BB007_R2_bljdfmlk-1	BB007	Young (d200)	Astrocyte	23.7524	0.42584	2.01545	-2.68055
BB007_R2_blnmmjci-1	BB007	Young (d200)	Astrocyte	23.1393	0.414847	3.58345	1.78995
BB007_R2_blpjelgh-1	BB007	Young (d200)	Reactive_Astrocyte	23.633	0.423699	3.38312	2.43845
BB007_R2_bmelodmk-1	BB007	Young (d200)	Astrocyte	25.0965	0.449937	1.50388	1.11893
BB007_R2_bmeobhpo-1	BB007	Young (d200)	Astrocyte	23.0993	0.414132	3.82609	1.06678
BB007_R2_bmfceipp-1	BB007	Young (d200)	Astrocyte	24.5558	0.440244	3.46532	0.480898
BB007_R2_bmkgnaoe-1	BB007	Young (d200)	Astrocyte	23.3689	0.418965	3.62748	1.66861
BB007_R2_bmmnebem-1	BB007	Young (d200)	Reactive_Astrocyte	23.6679	0.424324	3.89194	2.1743
BB007_R2_bmnfkifj-1	BB007	Young (d200)	Astrocyte	17.8024	0.319166	-1.0927	-4.71471
BB007_R2_bmohmkaj-1	BB007	Young (d200)	Astrocyte	23.2791	0.417353	2.90829	1.233
BB007_R2_bnafjgaj-1	BB007	Young (d200)	Astrocyte	23.3948	0.419429	2.62088	1.35891
BB007_R2_bnbiieam-1	BB007	Young (d200)	Astrocyte	9.49439	0.170218	3.23621	-4.84976
BB007_R2_bneifocf-1	BB007	Young (d200)	Astrocyte	26.5798	0.476531	2.78295	-3.16505
BB007_R2_bnleahna-1	BB007	Young (d200)	Astrocyte	12.1286	0.217444	3.36865	-3.27346
BB007_R2_bnoekmpb-1	BB007	Young (d200)	Astrocyte	24.8797	0.446051	2.92672	0.621434
BB007_R2_bnopbpdd-1	BB007	Young (d200)	Astrocyte	17.6542	0.316509	-2.34699	-3.91643
BB007_R2_bnpnmejj-1	BB007	Young (d200)	Astrocyte	12.5195	0.224452	2.72434	-4.91533
BB007_R2_bobbgipf-1	BB007	Young (d200)	Astrocyte	18.2285	0.326806	-2.48067	-3.96043
BB007_R2_bobllldi-1	BB007	Young (d200)	Astrocyte	9.19404	0.164833	1.47218	-4.82445
BB007_R2_bodkleic-1	BB007	Young (d200)	Reactive_Astrocyte	23.1548	0.415125	2.63184	2.12322
BB007_R2_bodpdhon-1	BB007	Young (d200)	Astrocyte	10.5007	0.188259	2.73603	-4.46959
BB007_R2_boenmeka-1	BB007	Young (d200)	Astrocyte	7.77824	0.13945	3.4721	-4.63068
BB007_R2_bofajbea-1	BB007	Young (d200)	Astrocyte	25.8981	0.464308	4.44753	-2.3537
BB007_R2_boffnoih-1	BB007	Young (d200)	Astrocyte	30.4114	0.545224	-0.827113	1.22775
BB007_R2_bofinbin-1	BB007	Young (d200)	Astrocyte	13.4484	0.241106	-2.64724	0.616349
BB007_R2_bogpmlbm-1	BB007	Young (d200)	Astrocyte	23.9477	0.429342	0.899109	1.45279
BB007_R2_boiekgdj-1	BB007	Young (d200)	Astrocyte	23.3689	0.418965	2.37722	2.62206
BB007_R2_boiknela-1	BB007	Young (d200)	Astrocyte	28.9978	0.519881	-1.35317	1.00339
BB007_R2_boimnkcj-1	BB007	Young (d200)	Astrocyte	28.4779	0.510559	-0.884196	1.07894
BB007_R2_bojcpkmn-1	BB007	Young (d200)	Astrocyte	14.2169	0.254885	-1.54389	1.03718
BB007_R2_bolhcbpp-1	BB007	Young (d200)	Astrocyte	24.5793	0.440665	2.68324	0.000998967
BB007_R2_bologmkh-1	BB007	Young (d200)	Astrocyte	13.8685	0.248638	2.73987	-4.58842
BB007_R2_bonafddp-1	BB007	Young (d200)	Astrocyte	23.4999	0.421312	2.80204	1.28317
BB007_R2_bonfcdfa-1	BB007	Young (d200)	Astrocyte	10.198	0.182833	2.65466	-4.6565
BB007_R2_bonhkgcb-1	BB007	Young (d200)	Astrocyte	16.0267	0.287331	1.89678	-2.68615
BB007_R2_bpanjned-1	BB007	Young (d200)	Astrocyte	16.0751	0.288199	0.145006	-4.40473
BB007_R2_bpcfihfl-1	BB007	Young (d200)	Astrocyte	5.6571	0.101422	-3.65964	-7.94396
BB007_R2_bpcgjbai-1	BB007	Young (d200)	Reactive_Astrocyte	34.9451	0.626505	-4.25577	-8.3825
BB007_R2_bpcjplbi-1	BB007	Young (d200)	Reactive_Astrocyte	39.6501	0.710858	-4.02586	-8.32343
BB007_R2_bpdjajpi-1	BB007	Young (d200)	Reactive_Astrocyte	23.0666	0.413545	4.58907	1.35865
BB007_R2_bpedabhb-1	BB007	Young (d200)	Astrocyte	29.0994	0.521702	-0.810112	-0.412968
BB007_R2_bpepabnb-1	BB007	Young (d200)	Astrocyte	19.693	0.353062	-5.96727	-0.761019
BB007_R2_bpfejpgl-1	BB007	Young (d200)	Astrocyte	19.5723	0.350898	-6.02785	-0.668525
BB007_R2_bphdfjpc-1	BB007	Young (d200)	Astrocyte	18.2285	0.326806	-1.57558	-5.11644
BB007_R2_bphkdcon-1	BB007	Young (d200)	Astrocyte	13.9912	0.250838	2.04136	-4.63596
BB007_R2_bphnaofb-1	BB007	Young (d200)	Astrocyte	17.6792	0.316957	-1.90194	-4.5024
BB007_R2_bpidfjph-1	BB007	Young (d200)	Reactive_Astrocyte	32.4281	0.58138	-4.12763	-8.60614
BB007_R2_bpkkldpj-1	BB007	Young (d200)	Reactive_Astrocyte	23.1428	0.414911	3.14191	3.48671
BB007_R2_bplcffca-1	BB007	Young (d200)	Astrocyte	4.46472	0.0800447	2.57471	-5.97499
BB007_R2_bplkebpi-1	BB007	Young (d200)	Astrocyte	17.1997	0.308362	-0.244157	-4.38053
BB007_R2_bpmjkefm-1	BB007	Young (d200)	Astrocyte	12.041	0.215875	3.01371	-4.7251
BB007_R2_bpnhhgbf-1	BB007	Young (d200)	Astrocyte	23.2759	0.417296	3.2504	-0.658718
BB007_R2_bppnkfee-1	BB007	Young (d200)	Astrocyte	24.5021	0.439281	2.09632	-2.79363
BB007_R2_cacnjehi-1	BB007	Young (d200)	Astrocyte	25.688	0.460541	-2.35485	-3.63914
BB007_R2_cadleabb-1	BB007	Young (d200)	Astrocyte	28.4297	0.509695	-1.78927	-3.39166
BB007_R2_cajaefhf-1	BB007	Young (d200)	Astrocyte	23.6679	0.424324	3.91774	0.0203769
BB007_R2_cajbjhmg-1	BB007	Young (d200)	Astrocyte	24.596	0.440964	1.70723	1.01405
BB007_R2_cbelacnf-1	BB007	Young (d200)	Astrocyte	23.6047	0.423192	2.20508	1.8744
BB007_R2_cbkdmlbf-1	BB007	Young (d200)	Astrocyte	17.1177	0.306891	-1.80912	-3.84716
BB007_R2_cbkmdjof-1	BB007	Young (d200)	Astrocyte	16.8337	0.301799	-1.70536	-3.49229
BB007_R2_cblnncmj-1	BB007	Young (d200)	Astrocyte	25.5069	0.457295	0.225863	1.15185
BB007_R2_cbmgihie-1	BB007	Young (d200)	Astrocyte	13.7091	0.24578	-1.56061	-0.363264
BB007_R2_cbopmmfm-1	BB007	Young (d200)	Astrocyte	23.6558	0.424107	2.59204	2.10945
BB007_R2_cbpdklai-1	BB007	Young (d200)	Astrocyte	12.6199	0.226252	3.76278	-3.58419
BB007_R2_ccaclncc-1	BB007	Young (d200)	Astrocyte	16.4356	0.294663	-2.7628	-1.88183
BB007_R2_ccaenpje-1	BB007	Young (d200)	Astrocyte	26.233	0.470312	0.382333	1.32737
BB007_R2_ccaganfa-1	BB007	Young (d200)	Reactive_Astrocyte	41.1385	0.737543	-4.06724	-8.3508
BB007_R2_ccbnfjgn-1	BB007	Young (d200)	Astrocyte	23.6097	0.423282	4.20883	1.08362
BB007_R2_cccbdpde-1	BB007	Young (d200)	Astrocyte	14.0844	0.252508	2.64797	-4.30392
BB007_R2_ccejncja-1	BB007	Young (d200)	Reactive_Astrocyte	29.766	0.533653	-3.0001	-1.69131
BB007_R2_ccijiocn-1	BB007	Young (d200)	Astrocyte	25.9474	0.465193	2.60834	-0.573205
BB007_R2_ccjboclf-1	BB007	Young (d200)	Astrocyte	22.4977	0.403345	1.91784	-2.36544
BB007_R2_ccjcegfk-1	BB007	Young (d200)	Astrocyte	17.051	0.305695	-3.1614	0.756832
BB007_R2_ccjhkbpf-1	BB007	Young (d200)	Astrocyte	24.6669	0.442236	0.702135	1.29343
BB007_R2_ccljchko-1	BB007	Young (d200)	Astrocyte	23.3689	0.418965	2.93427	-0.0308321
BB007_R2_ccomplbd-1	BB007	Young (d200)	Astrocyte	23.3689	0.418965	2.63851	0.525427
BB007_R2_ccpjphoo-1	BB007	Young (d200)	Astrocyte	29.8995	0.536047	-2.35234	-3.70404
BB007_R2_cdggnobn-1	BB007	Young (d200)	Astrocyte	24.5621	0.440357	3.27603	0.925779
BB007_R2_cdgmdpma-1	BB007	Young (d200)	Astrocyte	23.4278	0.420021	3.68668	-0.531356
BB007_R2_cdgofbke-1	BB007	Young (d200)	Astrocyte	23.5013	0.421339	4.11411	1.41116
BB007_R2_cdhhhcmf-1	BB007	Young (d200)	Astrocyte	23.8977	0.428445	3.7574	0.957089
BB007_R2_cdiongjp-1	BB007	Young (d200)	Reactive_Astrocyte	23.4955	0.421234	1.93427	-0.155922
BB007_R2_cdjdofpf-1	BB007	Young (d200)	Astrocyte	11.1366	0.199661	0.782519	-5.60705
BB007_R2_cdjngmle-1	BB007	Young (d200)	Reactive_Astrocyte	25.4968	0.457113	3.73906	-1.78114
BB007_R2_cdlcjgbh-1	BB007	Young (d200)	Astrocyte	24.2242	0.434298	3.66115	-1.81755
BB007_R2_cdmpehjg-1	BB007	Young (d200)	Astrocyte	14.6653	0.262923	3.17617	-3.07122
BB007_R2_cdomlojo-1	BB007	Young (d200)	Astrocyte	5.94147	0.10652	1.45039	-6.00648
BB007_R2_cdpfiodk-1	BB007	Young (d200)	Astrocyte	23.8922	0.428346	1.86987	-1.23868
BB007_R2_cecbgoal-1	BB007	Young (d200)	Astrocyte	26.0879	0.467712	3.92407	-2.14994
BB007_R2_cecdmbdn-1	BB007	Young (d200)	Astrocyte	25.1646	0.451158	3.72306	-1.2912
BB007_R2_cedbihdc-1	BB007	Young (d200)	Astrocyte	15.2925	0.274167	1.86934	-3.203
BB007_R2_cedjlnak-1	BB007	Young (d200)	Astrocyte	8.44944	0.151484	4.10062	-3.95926
BB007_R2_ceffjkge-1	BB007	Young (d200)	Astrocyte	13.8465	0.248243	2.11131	-4.87721
BB007_R2_ceglijji-1	BB007	Young (d200)	Astrocyte	17.4763	0.31332	-1.83047	-4.07761
BB007_R2_cehionbb-1	BB007	Young (d200)	Astrocyte	24.6198	0.44139	3.89803	-1.77785
BB007_R2_cejfbohf-1	BB007	Young (d200)	Astrocyte	6.63834	0.119014	3.59023	-4.57027
BB007_R2_celohcij-1	BB007	Young (d200)	Astrocyte	25.2731	0.453103	3.74054	-0.757228
BB007_R2_ceniligh-1	BB007	Young (d200)	Astrocyte	25.3668	0.454784	1.47897	1.19157
BB007_R2_cenmffli-1	BB007	Young (d200)	Astrocyte	23.9654	0.429659	1.87544	1.96908
BB007_R2_cepcllhj-1	BB007	Young (d200)	Reactive_Astrocyte	24.5621	0.440357	3.78717	2.23343
BB007_R2_cfahkdld-1	BB007	Young (d200)	Astrocyte	11.8009	0.21157	3.8106	-3.99268
BB007_R2_cfbhdabc-1	BB007	Young (d200)	Astrocyte	23.4622	0.420636	2.37794	2.14462
BB007_R2_cfdpkogl-1	BB007	Young (d200)	Astrocyte	23.9654	0.429659	3.93768	-0.492399
BB007_R2_cfepcldl-1	BB007	Young (d200)	Astrocyte	22.7624	0.40809	2.72426	1.1715
BB007_R2_cffjmgjd-1	BB007	Young (d200)	Astrocyte	23.2937	0.417615	2.16666	3.44275
BB007_R2_cfgdlfef-1	BB007	Young (d200)	Astrocyte	18.63	0.334004	-0.728803	-3.29306
BB007_R2_cfkkijin-1	BB007	Young (d200)	Astrocyte	23.3689	0.418965	3.8658	0.932848
BB007_R2_cflbljci-1	BB007	Young (d200)	Astrocyte	23.9654	0.429659	1.44509	1.44789
BB007_R2_cflfphbn-1	BB007	Young (d200)	Astrocyte	24.4689	0.438686	1.35154	1.36709
BB007_R2_cfmnbpod-1	BB007	Young (d200)	Astrocyte	7.79346	0.139723	3.87411	-3.87124
BB007_R2_cfnganlb-1	BB007	Young (d200)	Astrocyte	23.6101	0.423288	2.78536	0.997706
BB007_R2_cfpjihkp-1	BB007	Young (d200)	Reactive_Astrocyte	26.117	0.468234	-1.98488	-1.39116
BB007_R2_cgbdlejg-1	BB007	Young (d200)	Astrocyte	10.5366	0.188903	-1.40797	1.27038
BB007_R2_cggfcbei-1	BB007	Young (d200)	Astrocyte	24.9912	0.448049	3.87919	-1.0806
BB007_R2_cghkfbki-1	BB007	Young (d200)	Astrocyte	24.6232	0.441451	3.03478	-1.62629
BB007_R2_cghlbfhm-1	BB007	Young (d200)	Astrocyte	27.2238	0.488075	-1.54811	-3.48686
BB007_R2_cgihiiec-1	BB007	Young (d200)	Astrocyte	23.0605	0.413435	3.63215	2.75377
BB007_R2_cgimanik-1	BB007	Young (d200)	Astrocyte	12.6148	0.226161	-1.30797	1.25849
BB007_R2_cgkciklh-1	BB007	Young (d200)	Astrocyte	25.2825	0.453272	2.7186	-1.68235
BB007_R2_cglegpbj-1	BB007	Young (d200)	Astrocyte	23.9935	0.430161	3.27182	-1.16284
BB007_R2_cgmhlhdh-1	BB007	Young (d200)	Astrocyte	24.7163	0.443121	3.02967	1.24747
BB007_R2_cgnplann-1	BB007	Young (d200)	Astrocyte	23.3689	0.418965	3.15683	1.19453
BB007_R2_cgomnlgc-1	BB007	Young (d200)	Astrocyte	12.0304	0.215685	3.38529	-3.72852
BB007_R2_cgpgpjig-1	BB007	Young (d200)	Astrocyte	23.6679	0.424324	4.17532	0.568714
BB007_R2_chaacogi-1	BB007	Young (d200)	Astrocyte	13.2147	0.236918	2.53183	-4.58274
BB007_R2_chcfmkac-1	BB007	Young (d200)	Astrocyte	25.6631	0.460095	0.114239	1.04474
BB007_R2_chddcfpc-1	BB007	Young (d200)	Astrocyte	27.2226	0.488055	-0.673494	0.987911
BB007_R2_chdjpdlb-1	BB007	Young (d200)	Astrocyte	17.8981	0.320882	-2.1213	-3.72492
BB007_R2_chdphfme-1	BB007	Young (d200)	Astrocyte	11.2943	0.202487	3.37411	-4.54425
BB007_R2_chefapco-1	BB007	Young (d200)	Astrocyte	27.045	0.48487	-0.241307	0.905474
BB007_R2_chfiokbd-1	BB007	Young (d200)	Astrocyte	23.1742	0.415473	1.86862	-0.401951
BB007_R2_chgdgfmi-1	BB007	Young (d200)	Astrocyte	12.9485	0.232143	0.923641	-4.48936
BB007_R2_chhdpmap-1	BB007	Young (d200)	Astrocyte	13.7358	0.246259	2.68309	-4.86524
BB007_R2_chibmnep-1	BB007	Young (d200)	Astrocyte	24.0149	0.430546	2.70433	-1.22427
BB007_R2_chieecga-1	BB007	Young (d200)	Astrocyte	11.5689	0.20741	0.767448	-5.43305
BB007_R2_chjadleh-1	BB007	Young (d200)	Reactive_Astrocyte	23.2524	0.416875	3.42091	0.191452
BB007_R2_chjgkhnf-1	BB007	Young (d200)	Astrocyte	14.4986	0.259935	-1.79883	1.6055
BB007_R2_chkcejfm-1	BB007	Young (d200)	Astrocyte	24.2344	0.434482	3.21465	-0.362723
BB007_R2_chkhhgcd-1	BB007	Young (d200)	Astrocyte	18.3283	0.328594	0.380131	-2.10007
BB007_R2_chlheadb-1	BB007	Young (d200)	Astrocyte	14.0811	0.25245	-1.09098	0.862814
BB007_R2_chlhmiak-1	BB007	Young (d200)	Astrocyte	14.0669	0.252196	-1.35302	1.08793
BB007_R2_chmejhdi-1	BB007	Young (d200)	Astrocyte	11.5021	0.206214	1.07307	-4.69255
BB007_R2_chmjgemg-1	BB007	Young (d200)	Astrocyte	6.63266	0.118912	1.34632	-5.6608
BB007_R2_chnnfidj-1	BB007	Young (d200)	Astrocyte	15.4654	0.277268	0.902631	-4.28094
BB007_R2_chnnnccd-1	BB007	Young (d200)	Astrocyte	15.2776	0.2739	0.658364	-5.40187
BB007_R2_chpomlli-1	BB007	Young (d200)	Astrocyte	27.553	0.493978	-1.30577	0.785086
BB007_R2_ciccpajm-1	BB007	Young (d200)	Astrocyte	24.3718	0.436944	2.54438	-0.0599239
BB007_R2_ciceakac-1	BB007	Young (d200)	Astrocyte	23.3005	0.417738	3.61455	1.05152
BB007_R2_cieamgcd-1	BB007	Young (d200)	Astrocyte	11.7878	0.211334	2.69012	-4.88462
BB007_R2_cigfdlle-1	BB007	Young (d200)	Reactive_Astrocyte	24.636	0.441682	-0.0182633	1.24204
BB007_R2_cigfkcej-1	BB007	Young (d200)	Astrocyte	22.4438	0.402378	3.55047	2.05494
BB007_R2_ciglkgld-1	BB007	Young (d200)	Reactive_Astrocyte	23.3689	0.418965	4.18911	1.81477
BB007_R2_ciibcpgi-1	BB007	Young (d200)	Astrocyte	23.7808	0.426348	2.2284	0.924583
BB007_R2_ciiimabb-1	BB007	Young (d200)	Astrocyte	15.9045	0.285141	1.43467	-4.43394
BB007_R2_cijfihhc-1	BB007	Young (d200)	Astrocyte	13.3069	0.23857	2.7835	-4.64447
BB007_R2_cikgbfja-1	BB007	Young (d200)	Astrocyte	14.4986	0.259935	-1.21041	0.991417
BB007_R2_ciknlphe-1	BB007	Young (d200)	Astrocyte	16.3964	0.293959	-1.60395	-3.89343
BB007_R2_cildlcle-1	BB007	Young (d200)	Astrocyte	11.3522	0.203526	-2.3975	1.98469
BB007_R2_cimbalie-1	BB007	Young (d200)	Astrocyte	19.5912	0.351237	-4.00361	-0.931261
BB007_R2_cimcbjhi-1	BB007	Young (d200)	Astrocyte	12.8361	0.23013	2.70273	-5.61681
BB007_R2_cimcjkll-1	BB007	Young (d200)	Astrocyte	16.0457	0.287672	3.91835	-2.34319
BB007_R2_cinkncim-1	BB007	Young (d200)	Astrocyte	17.8981	0.320882	-2.4119	-4.2772
BB007_R2_cjclodbm-1	BB007	Young (d200)	Astrocyte	24.2351	0.434494	2.90549	-0.205007
BB007_R2_cjgmhndf-1	BB007	Young (d200)	Astrocyte	27.2205	0.488017	-1.60198	-3.21956
BB007_R2_cjgokgil-1	BB007	Young (d200)	Astrocyte	24.2632	0.434998	2.38802	1.16376
BB007_R2_cjhgkcmi-1	BB007	Young (d200)	Astrocyte	24.8626	0.445744	0.959099	2.68386
BB007_R2_cjhocmdl-1	BB007	Young (d200)	Astrocyte	23.9654	0.429659	3.27127	2.09763
BB007_R2_cjibohjl-1	BB007	Young (d200)	Astrocyte	8.33299	0.149396	4.04471	-4.07255
BB007_R2_cjkjdkgl-1	BB007	Young (d200)	Astrocyte	25.1364	0.450653	3.59787	-1.00335
BB007_R2_cjkodcco-1	BB007	Young (d200)	Astrocyte	9.77436	0.175238	3.43118	-4.78779
BB007_R2_cjnaeppb-1	BB007	Young (d200)	Astrocyte	9.23707	0.165605	2.96479	-5.01155
BB007_R2_cjnhnhli-1	BB007	Young (d200)	Astrocyte	11.6769	0.209348	2.76588	-4.68082
BB007_R2_cjnihenh-1	BB007	Young (d200)	Astrocyte	23.9654	0.429659	2.77948	1.98705
BB007_R2_cjocgiha-1	BB007	Young (d200)	Astrocyte	14.0063	0.251109	3.11659	-3.49443
BB007_R2_cjojbcnc-1	BB007	Young (d200)	Astrocyte	22.2188	0.398346	3.66714	1.91208
BB007_R2_ckclnkcn-1	BB007	Young (d200)	Astrocyte	24.9606	0.4475	2.12738	1.13947
BB007_R2_ckdccbai-1	BB007	Young (d200)	Astrocyte	23.7637	0.426043	3.75238	-0.0241993
BB007_R2_ckeefneg-1	BB007	Young (d200)	Astrocyte	6.29577	0.112872	1.55306	-5.48571
BB007_R2_ckhdpfmm-1	BB007	Young (d200)	Astrocyte	12.0748	0.21648	-1.8193	0.840339
BB007_R2_ckhgibfe-1	BB007	Young (d200)	Astrocyte	23.8656	0.427868	3.54783	2.06678
BB007_R2_ckhiljap-1	BB007	Young (d200)	Astrocyte	23.231	0.416493	4.48594	2.47472
BB007_R2_ckjkcpkl-1	BB007	Young (d200)	Reactive_Astrocyte	24.2632	0.434998	3.63124	-0.01073
BB007_R2_ckkoahoh-1	BB007	Young (d200)	Astrocyte	23.3689	0.418965	2.52774	2.65147
BB007_R2_ckmmcoom-1	BB007	Young (d200)	Astrocyte	24.2411	0.434601	3.74383	-1.63544
BB007_R2_cknccldg-1	BB007	Young (d200)	Astrocyte	24.8211	0.445	2.23493	1.17504
BB007_R2_ckobjjem-1	BB007	Young (d200)	Astrocyte	25.317	0.453889	1.01131	1.505
BB007_R2_ckoichkg-1	BB007	Young (d200)	Astrocyte	23.434	0.420131	2.95734	2.1877
BB007_R2_clabhjgp-1	BB007	Young (d200)	Reactive_Astrocyte	23.3689	0.418965	4.80643	1.28462
BB007_R2_clbbipdd-1	BB007	Young (d200)	Astrocyte	25.2749	0.453136	1.23688	1.47993
BB007_R2_cldffbkc-1	BB007	Young (d200)	Reactive_Astrocyte	23.9654	0.429659	3.85266	0.714587
BB007_R2_cldoileb-1	BB007	Young (d200)	Astrocyte	13.1928	0.236525	-2.07587	-0.164406
BB007_R2_cleabahb-1	BB007	Young (d200)	Astrocyte	23.9795	0.429911	3.05366	1.45175
BB007_R2_cleafmjh-1	BB007	Young (d200)	Astrocyte	25.2315	0.452357	2.40723	0.0236337
BB007_R2_cledbhhm-1	BB007	Young (d200)	Astrocyte	23.8996	0.428479	-0.793168	-3.97718
BB007_R2_clegmjbm-1	BB007	Young (d200)	Astrocyte	14.4628	0.259292	3.51909	-2.97923
BB007_R2_clhmbnpj-1	BB007	Young (d200)	Astrocyte	25.2245	0.452233	1.24711	1.27139
BB007_R2_cligclok-1	BB007	Young (d200)	Astrocyte	16.4583	0.295069	-1.02302	-3.62218
BB007_R2_cliobcag-1	BB007	Young (d200)	Astrocyte	15.8718	0.284554	0.858922	-3.6579
BB007_R2_cllgjiie-1	BB007	Young (d200)	Reactive_Astrocyte	25.2857	0.453329	1.9241	-0.372438
BB007_R2_clljfldc-1	BB007	Young (d200)	Astrocyte	22.6699	0.406432	2.15441	-0.91699
BB007_R2_clnfigbm-1	BB007	Young (d200)	Astrocyte	23.9654	0.429659	3.75157	-1.41512
BB007_R2_clnkgakg-1	BB007	Young (d200)	Astrocyte	23.6679	0.424324	1.52555	2.39349
BB007_R2_cmaiegmn-1	BB007	Young (d200)	Astrocyte	18.0923	0.324364	-1.29843	-4.65381
BB007_R2_cmbahacn-1	BB007	Young (d200)	Reactive_Astrocyte	26.7444	0.479481	-1.56933	-3.45751
BB007_R2_cmbakfcp-1	BB007	Young (d200)	Astrocyte	25.4678	0.456593	3.52291	-1.50889
BB007_R2_cmbjgppm-1	BB007	Young (d200)	Astrocyte	15.6531	0.280633	0.861595	-3.7353
BB007_R2_cmgakcgm-1	BB007	Young (d200)	Astrocyte	14.4283	0.258675	3.12596	-4.03889
BB007_R2_cmgfdoeb-1	BB007	Young (d200)	Astrocyte	23.9654	0.429659	2.77057	1.31225
BB007_R2_cmgfkjfo-1	BB007	Young (d200)	Astrocyte	25.5965	0.458901	-1.28092	-3.269
BB007_R2_cmhckmmb-1	BB007	Young (d200)	Astrocyte	23.6679	0.424324	3.01571	0.347579
BB007_R2_cmhlmkmc-1	BB007	Young (d200)	Astrocyte	13.8831	0.2489	-1.22099	0.812088
BB007_R2_cmhnjlhd-1	BB007	Young (d200)	Astrocyte	23.0497	0.413242	3.45255	1.4297
BB007_R2_cmldlobl-1	BB007	Young (d200)	Astrocyte	23.6679	0.424324	3.73917	0.510338
BB007_R2_cmmaopal-1	BB007	Young (d200)	Astrocyte	18.2285	0.326806	-0.0264959	-2.87661
BB007_R2_cmnaiopp-1	BB007	Young (d200)	Astrocyte	23.3746	0.419066	3.14949	0.52607
BB007_R2_cmobgmdo-1	BB007	Young (d200)	Astrocyte	17.8503	0.320025	-0.681564	-3.18889
BB007_R2_cmpofhhg-1	BB007	Young (d200)	Astrocyte	12.0585	0.216188	2.37433	-5.12845
BB007_R2_cnajdhnf-1	BB007	Young (d200)	Astrocyte	11.2668	0.201994	3.97103	-3.51039
BB007_R2_cnbbjeko-1	BB007	Young (d200)	Astrocyte	11.5461	0.207001	2.22658	-4.3663
BB007_R2_cnbgifmo-1	BB007	Young (d200)	Astrocyte	11.3522	0.203526	3.14881	-4.26558
BB007_R2_cnbjaaoi-1	BB007	Young (d200)	Astrocyte	14.9481	0.267993	-1.60863	-4.48611
BB007_R2_cncmjfgl-1	BB007	Young (d200)	Astrocyte	25.8077	0.462688	0.826736	-0.0275695
BB007_R2_cnegklid-1	BB007	Young (d200)	Astrocyte	24.7722	0.444124	3.53575	0.55949
BB007_R2_cngaanco-1	BB007	Young (d200)	Astrocyte	25.2916	0.453436	3.83007	-1.63105
BB007_R2_cngkknog-1	BB007	Young (d200)	Astrocyte	23.0936	0.414028	3.46409	0.87576
BB007_R2_cnjfgdnp-1	BB007	Young (d200)	Astrocyte	17.1997	0.308362	-1.93936	-3.71722
BB007_R2_cnkafpbi-1	BB007	Young (d200)	Astrocyte	11.2357	0.201437	3.71704	-3.50373
BB007_R2_cnklhdnc-1	BB007	Young (d200)	Astrocyte	17.8981	0.320882	-1.73293	-3.63383
BB007_R2_cnliikdp-1	BB007	Young (d200)	Astrocyte	17.906	0.321024	0.140219	-1.6658
BB007_R2_cnmjjecf-1	BB007	Young (d200)	Astrocyte	17.5434	0.314523	-1.78335	-3.66482
BB007_R2_cnnaljbc-1	BB007	Young (d200)	Astrocyte	14.7809	0.264995	1.02176	-4.49761
BB007_R2_cnpcogfg-1	BB007	Young (d200)	Astrocyte	7.58281	0.135947	2.91532	-4.1754
BB007_R2_cnplapnd-1	BB007	Young (d200)	Astrocyte	17.8981	0.320882	-1.92547	-3.65233
BB007_R2_cnpnjiio-1	BB007	Young (d200)	Astrocyte	5.70785	0.102332	1.0486	-5.42117
BB007_R2_coabdjil-1	BB007	Young (d200)	Astrocyte	23.5012	0.421337	1.75158	-0.412561
BB007_R2_coanicne-1	BB007	Young (d200)	Astrocyte	16.7697	0.300652	-0.185742	-3.09733
BB007_R2_coclkchi-1	BB007	Young (d200)	Astrocyte	16.3608	0.293321	1.34397	-1.89772
BB007_R2_cocppfec-1	BB007	Young (d200)	Astrocyte	24.4121	0.437667	3.88509	-1.75569
BB007_R2_codgmljj-1	BB007	Young (d200)	Astrocyte	23.2103	0.416121	3.58789	1.4216
BB007_R2_coelcefp-1	BB007	Young (d200)	Astrocyte	14.3642	0.257526	4.38572	-2.57762
BB007_R2_coepgole-1	BB007	Young (d200)	Astrocyte	24.1228	0.43248	4.03432	0.277554
BB007_R2_cofcockc-1	BB007	Young (d200)	Astrocyte	14.8101	0.26552	4.49158	-2.39591
BB007_R2_coghfomm-1	BB007	Young (d200)	Astrocyte	18.6457	0.334285	-1.92941	-2.88775
BB007_R2_cohmfabi-1	BB007	Young (d200)	Astrocyte	17.2885	0.309953	-1.67754	-3.7754
BB007_R2_coifboif-1	BB007	Young (d200)	Astrocyte	7.38365	0.132376	1.8015	-5.07838
BB007_R2_cojbnjek-1	BB007	Young (d200)	Astrocyte	17.5549	0.314729	-1.40417	-3.69055
BB007_R2_cojnilhf-1	BB007	Young (d200)	Reactive_Astrocyte	23.24	0.416654	3.13108	3.04421
BB007_R2_compgmbg-1	BB007	Young (d200)	Astrocyte	4.94897	0.0887266	1.23314	-5.40249
BB007_R2_confbhpo-1	BB007	Young (d200)	Astrocyte	23.6679	0.424324	2.66437	2.25386
BB007_R2_conkenlm-1	BB007	Young (d200)	Astrocyte	22.5542	0.404358	3.48822	3.66001
BB007_R2_cophggck-1	BB007	Young (d200)	Astrocyte	23.1817	0.415609	3.56178	2.21659
BB007_R2_copjdpok-1	BB007	Young (d200)	Astrocyte	22.8855	0.410297	3.92995	2.34551
BB007_R2_copmbnpf-1	BB007	Young (d200)	Astrocyte	24.0623	0.431396	3.84278	-0.249519
BB007_R2_coppeben-1	BB007	Young (d200)	Astrocyte	22.7743	0.408304	2.77581	3.1657
BB007_R2_cpcabllm-1	BB007	Young (d200)	Astrocyte	13.9468	0.250043	1.79307	-4.94048
BB007_R2_cpchdlfj-1	BB007	Young (d200)	Astrocyte	23.9484	0.429354	2.68268	-1.65867
BB007_R2_cpdbdcdh-1	BB007	Young (d200)	Astrocyte	17.1997	0.308362	-1.2499	-3.50886
BB007_R2_cpdckdgi-1	BB007	Young (d200)	Astrocyte	12.0848	0.21666	2.64689	-5.26379
BB007_R2_cpgekajc-1	BB007	Young (d200)	Astrocyte	7.99646	0.143363	1.80365	-5.54162
BB007_R2_cphhkbpa-1	BB007	Young (d200)	Astrocyte	19.003	0.340691	-0.772694	-2.29116
BB007_R2_cpjodjda-1	BB007	Young (d200)	Reactive_Astrocyte	21.8583	0.391882	3.1972	3.84753
BB007_R2_cpkhjckb-1	BB007	Young (d200)	Astrocyte	22.7587	0.408024	4.25176	2.33967
BB007_R2_cplfogmg-1	BB007	Young (d200)	Astrocyte	23.0666	0.413545	3.35698	1.05192
BB007_R2_cpmcknlf-1	BB007	Young (d200)	Astrocyte	16.7901	0.301017	0.798618	-3.56656
BB007_R2_cpmndenk-1	BB007	Young (d200)	Astrocyte	23.3689	0.418965	2.62799	2.25387
BB007_R2_cpnenapb-1	BB007	Young (d200)	Astrocyte	13.8591	0.24847	3.35445	-3.09184
BB007_R2_cpnkiefd-1	BB007	Young (d200)	Astrocyte	8.10879	0.145377	2.28697	-4.99972
BB007_R2_cpogejkh-1	BB007	Young (d200)	Astrocyte	24.7617	0.443934	-0.644353	-3.07971
BB007_R2_cppdhcgh-1	BB007	Young (d200)	Astrocyte	15.9446	0.285859	0.791427	-3.77531
BB007_R2_dabgnnej-1	BB007	Young (d200)	Astrocyte	23.0666	0.413545	2.99573	1.37506
BB007_R2_dacbchoo-1	BB007	Young (d200)	Astrocyte	17.5807	0.315192	-1.36192	-3.58706
BB007_R2_daddfplk-1	BB007	Young (d200)	Astrocyte	14.5618	0.261067	2.67059	-3.90728
BB007_R2_dadfmkmm-1	BB007	Young (d200)	Astrocyte	16.6854	0.29914	-1.14368	-3.45487
BB007_R2_daejgjlh-1	BB007	Young (d200)	Astrocyte	21.743	0.389814	0.328332	-0.936794
BB007_R2_dafdmchf-1	BB007	Young (d200)	Astrocyte	24.8557	0.445621	2.45052	-2.10481
BB007_R2_dafjliin-1	BB007	Young (d200)	Astrocyte	24.5888	0.440835	2.00367	0.422921
BB007_R2_dafklmge-1	BB007	Young (d200)	Astrocyte	23.263	0.417066	1.84567	0.942856
BB007_R2_dafnkjan-1	BB007	Young (d200)	Astrocyte	19.5537	0.350564	2.12311	0.881018
BB007_R2_dagkogmc-1	BB007	Young (d200)	Astrocyte	6.49816	0.116501	3.26836	-4.57941
BB007_R2_daglfkcm-1	BB007	Young (d200)	Astrocyte	17.8981	0.320882	-2.25604	-3.6219
BB007_R2_dagnccfg-1	BB007	Young (d200)	Astrocyte	25.2636	0.452933	2.37417	-1.35471
BB007_R2_dagpbipc-1	BB007	Young (d200)	Astrocyte	10.0772	0.180667	2.24643	-5.04576
BB007_R2_dahjnmcm-1	BB007	Young (d200)	Astrocyte	9.181	0.1646	1.28906	-5.24213
BB007_R2_daimbpam-1	BB007	Young (d200)	Astrocyte	23.1678	0.415359	2.99389	-0.0656688
BB007_R2_dainphjk-1	BB007	Young (d200)	Astrocyte	9.4525	0.169467	2.96311	-4.59165
BB007_R2_dakjgakd-1	BB007	Young (d200)	Astrocyte	24.0306	0.430827	2.14432	1.70239
BB007_R2_daklilap-1	BB007	Young (d200)	Astrocyte	23.9452	0.429297	3.60671	0.46196
BB007_R2_dalcfchj-1	BB007	Young (d200)	Astrocyte	19.1207	0.342801	-1.2564	-2.02928
BB007_R2_daoaibec-1	BB007	Young (d200)	Astrocyte	12.3549	0.221502	2.23426	-4.12455
BB007_R2_daocpcbd-1	BB007	Young (d200)	Astrocyte	11.6334	0.208566	1.32838	-4.20827
BB007_R2_daoioaap-1	BB007	Young (d200)	Astrocyte	23.4248	0.419966	2.08447	-0.466607
BB007_R2_dapbfcgf-1	BB007	Young (d200)	Astrocyte	17.844	0.319912	-1.76919	-3.02213
BB007_R2_dapbhpll-1	BB007	Young (d200)	Astrocyte	17.8981	0.320882	-1.26795	-2.86272
BB007_R2_dapioaih-1	BB007	Young (d200)	Astrocyte	8.87726	0.159154	2.32344	-5.27849
BB007_R2_dapkfaia-1	BB007	Young (d200)	Astrocyte	23.3689	0.418965	4.12087	0.23645
BB007_R2_dbaefkki-1	BB007	Young (d200)	Astrocyte	8.76633	0.157165	1.60001	-4.85441
BB007_R2_dbafifkb-1	BB007	Young (d200)	Astrocyte	12.8788	0.230895	1.76444	-4.11595
BB007_R2_dbahpeoe-1	BB007	Young (d200)	Astrocyte	16.6687	0.298841	-0.635588	-3.97547
BB007_R2_dbcnckmj-1	BB007	Young (d200)	Astrocyte	24.1489	0.432949	3.01435	-0.257235
BB007_R2_dbcnfopf-1	BB007	Young (d200)	Astrocyte	15.5775	0.279278	1.80745	-2.28391
BB007_R2_dbeohcnl-1	BB007	Young (d200)	Astrocyte	19.6247	0.351837	-1.33823	-1.95016
BB007_R2_dbfdopmd-1	BB007	Young (d200)	Astrocyte	18.5458	0.332494	-2.29306	-2.78395
BB007_R2_dbfnmgkl-1	BB007	Young (d200)	Astrocyte	15.9574	0.286089	2.66959	-1.86508
BB007_R2_dbmockom-1	BB007	Young (d200)	Astrocyte	9.62426	0.172546	3.81039	-4.21518
BB007_R2_dbnbknip-1	BB007	Young (d200)	Astrocyte	23.2144	0.416194	2.48303	1.67794
BB007_R2_dcahfnko-1	BB007	Young (d200)	Astrocyte	17.2498	0.309259	0.0236328	-2.25809
BB007_R2_dcflhcce-1	BB007	Young (d200)	Astrocyte	16.5942	0.297505	-0.822529	-2.41436
BB007_R2_dcgbjcah-1	BB007	Young (d200)	Astrocyte	22.5057	0.403489	1.83868	-1.14336
BB007_R2_dcggaihc-1	BB007	Young (d200)	Astrocyte	18.0348	0.323332	-1.85535	-3.30919
BB007_R2_dcjallia-1	BB007	Young (d200)	Astrocyte	18.5458	0.332494	-1.34177	-2.21884
BB007_R2_dcjhbmka-1	BB007	Young (d200)	Astrocyte	23.5848	0.422835	4.04818	1.59691
BB007_R2_dcjljjio-1	BB007	Young (d200)	Astrocyte	22.3935	0.401477	3.01536	1.71378
BB007_R2_dckeebco-1	BB007	Young (d200)	Astrocyte	19.4203	0.348172	-1.17703	-1.98989
BB007_R2_dclccmjo-1	BB007	Young (d200)	Astrocyte	19.0255	0.341095	-1.47527	-2.37571
BB007_R2_dcpdkagg-1	BB007	Young (d200)	Astrocyte	22.7651	0.40814	2.92348	-1.03903
BB007_R2_ddbafdjh-1	BB007	Young (d200)	Astrocyte	14.1919	0.254437	3.75426	-2.33952
BB007_R2_ddbgghai-1	BB007	Young (d200)	Astrocyte	18.5458	0.332494	-1.50014	-2.72336
BB007_R2_dddfchdi-1	BB007	Young (d200)	Astrocyte	12.9409	0.232008	2.94889	-3.03072
BB007_R2_ddfedmem-1	BB007	Young (d200)	Astrocyte	13.8724	0.248709	1.79745	-3.9649
BB007_R2_ddhjpcke-1	BB007	Young (d200)	Astrocyte	22.7587	0.408024	2.58836	0.650795
BB007_R2_ddifbjol-1	BB007	Young (d200)	Astrocyte	11.3442	0.203382	3.58115	-4.14628
BB007_R2_ddlbakdd-1	BB007	Young (d200)	Reactive_Astrocyte	23.8094	0.426862	2.73762	-0.910149
BB007_R2_ddnpdgaa-1	BB007	Young (d200)	Astrocyte	23.5628	0.422441	3.62215	0.569146
BB007_R2_dedccjnm-1	BB007	Young (d200)	Astrocyte	11.8988	0.213325	3.13215	-4.63466
BB007_R2_dedhfpnf-1	BB007	Young (d200)	Astrocyte	14.6582	0.262795	0.772553	-4.07863
BB007_R2_defonmmf-1	BB007	Young (d200)	Astrocyte	23.7447	0.425701	3.25298	-1.05261
BB007_R2_deggdafj-1	BB007	Young (d200)	Astrocyte	12.9123	0.231495	3.53306	-3.4262
BB007_R2_dekkdikk-1	BB007	Young (d200)	Astrocyte	13.1527	0.235805	4.0524	-2.40263
BB007_R2_demdcgap-1	BB007	Young (d200)	Astrocyte	23.4908	0.42115	1.79127	-0.858934
BB007_R2_denkkhcb-1	BB007	Young (d200)	Astrocyte	23.3689	0.418965	2.11613	2.72757
BB007_R2_dfckilnl-1	BB007	Young (d200)	Astrocyte	25.96	0.465418	0.536756	0.535934
BB007_R2_dfdkeebm-1	BB007	Young (d200)	Astrocyte	16.8337	0.301799	-0.189281	-3.65121
BB007_R2_dfedfmei-1	BB007	Young (d200)	Astrocyte	25.515	0.45744	1.88847	-0.0765808
BB007_R2_dfeghhmc-1	BB007	Young (d200)	Astrocyte	24.1381	0.432754	3.0562	0.825164
BB007_R2_dfelkjpg-1	BB007	Young (d200)	Astrocyte	23.3318	0.418298	3.71374	2.11307
BB007_R2_dfhccgnd-1	BB007	Young (d200)	Astrocyte	23.8141	0.426946	0.932354	1.5733
BB007_R2_dfhgponn-1	BB007	Young (d200)	Astrocyte	23.6005	0.423117	0.738105	2.20029
BB007_R2_dfilfmje-1	BB007	Young (d200)	Astrocyte	12.5706	0.225369	3.85551	-2.98958
BB007_R2_dfjcnpkp-1	BB007	Young (d200)	Astrocyte	23.6631	0.424239	3.33276	1.9275
BB007_R2_dfkimime-1	BB007	Young (d200)	Astrocyte	11.0712	0.198487	-2.03571	-0.0639181
BB007_R2_dgacljgl-1	BB007	Young (d200)	Astrocyte	23.9057	0.428588	3.61841	-0.465208
BB007_R2_dgcceepn-1	BB007	Young (d200)	Astrocyte	23.9654	0.429659	4.07141	-0.215433
BB007_R2_dgdpjbbo-1	BB007	Young (d200)	Astrocyte	23.7507	0.42581	2.99339	1.66499
BB007_R2_dgekncfl-1	BB007	Young (d200)	Astrocyte	23.508	0.421457	3.72113	0.963462
BB007_R2_dgeohmpo-1	BB007	Young (d200)	Reactive_Astrocyte	23.3296	0.41826	4.07064	1.99657
BB007_R2_dgimmhda-1	BB007	Young (d200)	Astrocyte	15.1828	0.272201	3.772	-2.2085
BB007_R2_dgjiohnb-1	BB007	Young (d200)	Astrocyte	24.6337	0.44164	1.76203	0.792545
BB007_R2_dglgnlmj-1	BB007	Young (d200)	Astrocyte	17.1997	0.308362	-1.05507	-4.7701
BB007_R2_dglinleo-1	BB007	Young (d200)	Astrocyte	17.2981	0.310126	-0.941945	-3.88937
BB007_R2_dgncfoap-1	BB007	Young (d200)	Astrocyte	23.9654	0.429659	1.0821	0.158415
BB007_R2_dgnnbnme-1	BB007	Young (d200)	Astrocyte	23.2603	0.417017	2.49133	3.08589
BB007_R2_dgodhlno-1	BB007	Young (d200)	Reactive_Astrocyte	13.198	0.236617	2.31581	-4.93377
BB007_R2_dhaaaiod-1	BB007	Young (d200)	Reactive_Astrocyte	23.6042	0.423183	3.36141	1.24149
BB007_R2_dhajdcak-1	BB007	Young (d200)	Astrocyte	15.4689	0.27733	-1.05969	1.02268
BB007_R2_dhbcliif-1	BB007	Young (d200)	Astrocyte	23.4689	0.420757	3.61491	1.71433
BB007_R2_dhbjomng-1	BB007	Young (d200)	Reactive_Astrocyte	23.0666	0.413545	3.95971	2.56323
BB007_R2_dhdpjgbo-1	BB007	Young (d200)	Astrocyte	24.9234	0.446834	3.90997	-1.40665
BB007_R2_dhehfhpa-1	BB007	Young (d200)	Astrocyte	22.7587	0.408024	3.32463	2.76925
BB007_R2_dhifpaob-1	BB007	Young (d200)	Astrocyte	25.5647	0.458331	3.93667	-2.25811
BB007_R2_dhjjncdp-1	BB007	Young (d200)	Astrocyte	11.3005	0.202599	1.82853	-5.87603
BB007_R2_dhkddhgp-1	BB007	Young (d200)	Astrocyte	22.7587	0.408024	4.07389	2.27761
BB007_R2_dhkdgpfe-1	BB007	Young (d200)	Astrocyte	22.1225	0.396618	3.69894	3.45381
BB007_R2_dhmacoan-1	BB007	Young (d200)	Astrocyte	10.7104	0.192019	-1.95266	1.32594
BB007_R2_dhoppjbc-1	BB007	Young (d200)	Astrocyte	24.6691	0.442274	3.43309	-1.70752
BB007_R2_diamjmoh-1	BB007	Young (d200)	Astrocyte	10.9363	0.196068	1.73687	-5.00034
BB007_R2_diapfhdi-1	BB007	Young (d200)	Astrocyte	25.7319	0.461329	0.993925	0.35868
BB007_R2_dibgoola-1	BB007	Young (d200)	Astrocyte	23.4648	0.420684	0.692714	-2.62852
BB007_R2_didleffo-1	BB007	Young (d200)	Astrocyte	17.8035	0.319186	-1.48862	-3.62934
BB007_R2_diefgdcd-1	BB007	Young (d200)	Astrocyte	8.27632	0.14838	2.51217	-5.19041
BB007_R2_dieladip-1	BB007	Young (d200)	Astrocyte	24.248	0.434726	3.65937	0.0856664
BB007_R2_difoonjd-1	BB007	Young (d200)	Astrocyte	16.8337	0.301799	-2.04455	-3.80109
BB007_R2_dihgdbij-1	BB007	Young (d200)	Astrocyte	8.10161	0.145248	1.64465	-5.53332
BB007_R2_dihkdeka-1	BB007	Young (d200)	Astrocyte	9.98917	0.179089	3.35285	-4.3186
BB007_R2_diimpelc-1	BB007	Young (d200)	Astrocyte	24.0673	0.431485	2.6791	1.46386
BB007_R2_dijopgkh-1	BB007	Young (d200)	Astrocyte	17.8981	0.320882	-2.08541	-4.09011
BB007_R2_dilflcnk-1	BB007	Young (d200)	Astrocyte	14.4986	0.259935	2.94714	-3.20029
BB007_R2_dilmipcl-1	BB007	Young (d200)	Astrocyte	11.736	0.210407	1.8772	-5.11301
BB007_R2_dilploce-1	BB007	Young (d200)	Astrocyte	10.8852	0.195152	3.42721	-4.63491
BB007_R2_diojpkkh-1	BB007	Young (d200)	Astrocyte	17.3597	0.311229	-0.43459	-3.62992
BB007_R2_diolchnl-1	BB007	Young (d200)	Astrocyte	24.5187	0.439578	3.83954	-1.79142
BB007_R2_djabeofd-1	BB007	Young (d200)	Reactive_Astrocyte	24.153	0.433021	3.77079	0.164768
BB007_R2_djelgmfj-1	BB007	Young (d200)	Astrocyte	23.6679	0.424324	2.86923	1.39392
BB007_R2_djfokdim-1	BB007	Young (d200)	Astrocyte	8.10445	0.145299	2.85192	-4.83743
BB007_R2_djhpiolm-1	BB007	Young (d200)	Astrocyte	24.6479	0.441894	3.22446	-0.146014
BB007_R2_djihlmpd-1	BB007	Young (d200)	Reactive_Astrocyte	23.3689	0.418965	4.28467	0.0216484
BB007_R2_djkpihhp-1	BB007	Young (d200)	Astrocyte	24.2396	0.434575	3.84553	0.981244
BB007_R2_djlamkoo-1	BB007	Young (d200)	Astrocyte	24.8102	0.444804	2.17664	1.56669
BB007_R2_djlefgma-1	BB007	Young (d200)	Astrocyte	25.7934	0.462431	0.631911	1.30897
BB007_R2_djmklacl-1	BB007	Young (d200)	Astrocyte	23.7716	0.426184	4.1504	0.310158
BB007_R2_djnehnel-1	BB007	Young (d200)	Astrocyte	24.2223	0.434264	4.07333	-0.312842
BB007_R2_djohlpgm-1	BB007	Young (d200)	Reactive_Astrocyte	24.1773	0.433458	3.76997	0.109895
BB007_R2_djpklopa-1	BB007	Young (d200)	Astrocyte	14.1006	0.2528	3.12643	-2.25312
BB007_R2_dkapobof-1	BB007	Young (d200)	Astrocyte	24.216	0.434151	4.16423	-1.2693
BB007_R2_dkbcoanm-1	BB007	Young (d200)	Astrocyte	25.3264	0.454059	2.05578	0.836039
BB007_R2_dkbdmhbj-1	BB007	Young (d200)	Reactive_Astrocyte	23.6864	0.424657	4.06953	-1.37958
BB007_R2_dkdemcko-1	BB007	Young (d200)	Astrocyte	25.504	0.457243	0.875974	0.486148
BB007_R2_dkdhdcnl-1	BB007	Young (d200)	Astrocyte	23.8032	0.42675	3.63264	0.29155
BB007_R2_dkdjlbnb-1	BB007	Young (d200)	Astrocyte	23.3746	0.419066	2.30758	0.875062
BB007_R2_dkdnplam-1	BB007	Young (d200)	Astrocyte	24.8626	0.445744	3.93315	-1.09346
BB007_R2_dknaalke-1	BB007	Young (d200)	Astrocyte	15.3883	0.275886	3.73733	-2.33728
BB007_R2_dkoenllm-1	BB007	Young (d200)	Astrocyte	9.27514	0.166287	2.70222	-5.09541
BB007_R2_dkogdcdn-1	BB007	Young (d200)	Astrocyte	11.6657	0.209146	3.83798	-3.52958
BB007_R2_dkpccnkb-1	BB007	Young (d200)	Reactive_Astrocyte	23.9654	0.429659	1.65673	2.30706
BB007_R2_dlbonapo-1	BB007	Young (d200)	Astrocyte	23.3423	0.418487	4.27326	-0.464838
BB007_R2_dlciljgd-1	BB007	Young (d200)	Astrocyte	23.2362	0.416584	3.74557	2.1467
BB007_R2_dlgbnmff-1	BB007	Young (d200)	Astrocyte	9.66226	0.173228	1.22679	-5.45615
BB007_R2_dlgiamdl-1	BB007	Young (d200)	Astrocyte	8.9633	0.160697	1.94	-5.06706
BB007_R2_dlhgjpob-1	BB007	Young (d200)	Astrocyte	9.89218	0.17735	4.17665	-3.88114
BB007_R2_dlhjiodg-1	BB007	Young (d200)	Astrocyte	12.1286	0.217444	3.8618	-2.75971
BB007_R2_dlijfecp-1	BB007	Young (d200)	Astrocyte	22.0368	0.395083	1.4617	-1.59414
BB007_R2_dljknehb-1	BB007	Young (d200)	Astrocyte	10.198	0.182833	2.82178	-4.46306
BB007_R2_dljlhmcm-1	BB007	Young (d200)	Astrocyte	24.8546	0.445601	1.35536	0.174154
BB007_R2_dljljmni-1	BB007	Young (d200)	Astrocyte	17.4343	0.312567	-1.61979	-3.55461
BB007_R2_dljmmkhe-1	BB007	Young (d200)	Astrocyte	23.8107	0.426885	1.6961	0.616586
BB007_R2_dlkahpgb-1	BB007	Young (d200)	Astrocyte	24.8502	0.44552	2.82892	-0.133619
BB007_R2_dlkhobkd-1	BB007	Young (d200)	Astrocyte	24.8626	0.445744	3.85944	-1.48149
BB007_R2_dloebcop-1	BB007	Young (d200)	Astrocyte	15.5108	0.278082	-2.46664	1.83594
BB007_R2_dlohdolj-1	BB007	Young (d200)	Astrocyte	24.4881	0.439029	1.47294	1.25159
BB007_R2_dmboefbc-1	BB007	Young (d200)	Astrocyte	13.6941	0.245512	2.49054	-5.34633
BB007_R2_dmcgepof-1	BB007	Young (d200)	Astrocyte	25.9893	0.465943	0.932897	0.785736
BB007_R2_dmcjmlbc-1	BB007	Young (d200)	Astrocyte	23.2756	0.417292	3.95865	-0.0613415
BB007_R2_dmcjncmf-1	BB007	Young (d200)	Astrocyte	10.3996	0.186446	1.16571	-5.76689
BB007_R2_dmdcegae-1	BB007	Young (d200)	Astrocyte	23.7224	0.425302	3.69387	2.49566
BB007_R2_dmgfbdjp-1	BB007	Young (d200)	Astrocyte	14.1715	0.254071	2.85665	-5.09094
BB007_R2_dmgfhgop-1	BB007	Young (d200)	Reactive_Astrocyte	23.7946	0.426597	4.13455	1.84598
BB007_R2_dmhaagae-1	BB007	Young (d200)	Astrocyte	22.874	0.410091	3.06616	0.331528
BB007_R2_dmhekfli-1	BB007	Young (d200)	Astrocyte	17.1997	0.308362	-1.76082	-4.34261
BB007_R2_dmhmgmmb-1	BB007	Young (d200)	Astrocyte	23.3689	0.418965	3.8777	0.552532
BB007_R2_dmiobhfj-1	BB007	Young (d200)	Astrocyte	28.6063	0.512861	-1.04676	-0.350799
BB007_R2_dmjbpebf-1	BB007	Young (d200)	Reactive_Astrocyte	24.2632	0.434998	3.34661	1.01116
BB007_R2_dmloioih-1	BB007	Young (d200)	Astrocyte	24.8626	0.445744	3.38854	-2.25841
BB007_R2_dmmkbjpg-1	BB007	Young (d200)	Astrocyte	23.4438	0.420307	4.19314	-0.371431
BB007_R2_dmmokogi-1	BB007	Young (d200)	Astrocyte	14.5839	0.261465	-1.53535	-3.78171
BB007_R2_dncpcldd-1	BB007	Young (d200)	Astrocyte	22.7903	0.408591	2.87238	0.304708
BB007_R2_dnegcmdj-1	BB007	Young (d200)	Astrocyte	21.6741	0.38858	-0.17383	-3.24212
BB007_R2_dngonnkc-1	BB007	Young (d200)	Astrocyte	14.7147	0.263809	3.47461	-2.69839
BB007_R2_dnhaamnd-1	BB007	Young (d200)	Astrocyte	17.8981	0.320882	-1.16734	-3.6979
BB007_R2_dnhnpfke-1	BB007	Young (d200)	Astrocyte	10.6828	0.191524	3.82359	-3.52629
BB007_R2_dnjhncem-1	BB007	Young (d200)	Astrocyte	23.7688	0.426134	1.86404	0.939915
BB007_R2_dnjkdpbg-1	BB007	Young (d200)	Astrocyte	23.1496	0.415032	3.44568	0.999345
BB007_R2_dnkjagmh-1	BB007	Young (d200)	Astrocyte	14.6592	0.262813	0.726868	-5.14182
BB007_R2_dnlbpbln-1	BB007	Young (d200)	Astrocyte	9.60538	0.172208	2.47618	-4.05728
BB007_R2_dnlcjmgh-1	BB007	Young (d200)	Astrocyte	17.8981	0.320882	-1.12221	-3.74761
BB007_R2_dnljklep-1	BB007	Young (d200)	Astrocyte	23.4405	0.420248	3.00452	-1.12212
BB007_R2_dnmhjkkj-1	BB007	Young (d200)	Astrocyte	13.701	0.245635	3.27577	-4.48154
BB007_R2_dnoenmjg-1	BB007	Young (d200)	Astrocyte	23.6892	0.424706	2.37225	1.4525
BB007_R2_dnoknbkj-1	BB007	Young (d200)	Astrocyte	23.1459	0.414967	3.99176	-1.40559
BB007_R2_dnpcoebe-1	BB007	Young (d200)	Astrocyte	23.9903	0.430105	2.88229	-1.71129
BB007_R2_doccobjm-1	BB007	Young (d200)	Astrocyte	22.6195	0.405528	2.25133	0.863227
BB007_R2_docdgmej-1	BB007	Young (d200)	Astrocyte	15.4944	0.277789	3.92096	-2.12019
BB007_R2_docfijei-1	BB007	Young (d200)	Astrocyte	22.9406	0.411286	3.3876	1.63819
BB007_R2_doddbmcd-1	BB007	Young (d200)	Astrocyte	23.2613	0.417034	0.168097	3.7835
BB007_R2_dokohiib-1	BB007	Young (d200)	Astrocyte	24.1406	0.432799	2.59475	2.44207
BB007_R2_dolkodcn-1	BB007	Young (d200)	Astrocyte	17.1525	0.307515	-0.981938	-3.45767
BB007_R2_doofmfhn-1	BB007	Young (d200)	Astrocyte	25.0946	0.449903	1.67648	0.433283
BB007_R2_dpbgcheb-1	BB007	Young (d200)	Astrocyte	16.4996	0.295809	2.30871	-1.17384
BB007_R2_dpefoopf-1	BB007	Young (d200)	Reactive_Astrocyte	24.2632	0.434998	4.23518	1.01951
BB007_R2_dpgpcddn-1	BB007	Young (d200)	Astrocyte	23.518	0.421637	4.47209	1.46983
BB007_R2_dphakdli-1	BB007	Young (d200)	Astrocyte	24.1893	0.433672	3.91372	0.45971
BB007_R2_dphbahap-1	BB007	Young (d200)	Astrocyte	26.1095	0.468099	4.04269	-1.79825
BB007_R2_dpihjmll-1	BB007	Young (d200)	Astrocyte	23.9563	0.429495	2.08647	2.24445
BB007_R2_dpjcobha-1	BB007	Young (d200)	Astrocyte	16.2958	0.292155	0.494425	-3.35864
BB007_R2_dpjfklme-1	BB007	Young (d200)	Astrocyte	17.4008	0.311967	0.962198	-1.84374
BB007_R2_dpkaodgk-1	BB007	Young (d200)	Reactive_Astrocyte	23.3689	0.418965	4.63486	1.47954
BB007_R2_dpmidbgf-1	BB007	Young (d200)	Reactive_Astrocyte	24.1891	0.433669	1.20623	1.84741
BB007_R2_dpmkechk-1	BB007	Young (d200)	Astrocyte	23.5418	0.422064	2.48949	-0.276113
BB007_R2_dppdplob-1	BB007	Young (d200)	Astrocyte	13.2893	0.238254	4.07054	-2.57926
BB007_R2_dppeogpk-1	BB007	Young (d200)	Astrocyte	22.235	0.398635	3.4372	1.40632
BB007_R2_eaacbefd-1	BB007	Young (d200)	Astrocyte	24.2742	0.435194	1.05339	1.59172
BB007_R2_eabnpeoi-1	BB007	Young (d200)	Astrocyte	24.7648	0.443991	-1.20353	1.30135
BB007_R2_eaebnonj-1	BB007	Young (d200)	Astrocyte	22.2015	0.398036	1.41471	1.35649
BB007_R2_eaimpkcm-1	BB007	Young (d200)	Astrocyte	23.0477	0.413206	3.14333	0.858712
BB007_R2_eajbafij-1	BB007	Young (d200)	Astrocyte	23.2272	0.416423	3.77548	2.10643
BB007_R2_eajlmijf-1	BB007	Young (d200)	Astrocyte	15.7475	0.282325	0.497484	-4.37216
BB007_R2_eakepjkm-1	BB007	Young (d200)	Astrocyte	26.9802	0.483708	2.99384	-4.02291
BB007_R2_eamgddke-1	BB007	Young (d200)	Astrocyte	28.3708	0.508639	0.188163	-3.55938
BB007_R2_eaodkbac-1	BB007	Young (d200)	Astrocyte	16.87	0.30245	-1.29378	-2.99378
BB007_R2_ebakbjda-1	BB007	Young (d200)	Astrocyte	10.3282	0.185166	2.56369	-5.12051
BB007_R2_ebcabima-1	BB007	Young (d200)	Astrocyte	15.4402	0.276816	3.37524	-2.40651
BB007_R2_ebchcoka-1	BB007	Young (d200)	Astrocyte	18.3009	0.328104	-0.950038	-3.86154
BB007_R2_ebgnokae-1	BB007	Young (d200)	Astrocyte	23.571	0.422588	3.86638	2.04037
BB007_R2_ebjmpgoo-1	BB007	Young (d200)	Astrocyte	14.1369	0.253451	3.91118	-3.02596
BB007_R2_ebkaochi-1	BB007	Young (d200)	Astrocyte	23.4355	0.420159	3.7164	-0.0591836
BB007_R2_ebmcjbek-1	BB007	Young (d200)	Reactive_Astrocyte	23.0666	0.413545	3.93401	2.4021
BB007_R2_eboflooi-1	BB007	Young (d200)	Astrocyte	15.1372	0.271383	1.65706	-3.43546
BB007_R2_ebpggbjj-1	BB007	Young (d200)	Astrocyte	17.8174	0.319435	-2.39361	-4.08064
BB007_R2_ecalemio-1	BB007	Young (d200)	Reactive_Astrocyte	23.8583	0.427739	3.86942	-0.16879
BB007_R2_ecbjhano-1	BB007	Young (d200)	Astrocyte	21.9411	0.393366	3.90199	1.91987
BB007_R2_ecbmcmih-1	BB007	Young (d200)	Astrocyte	18.0477	0.323564	-2.33715	-3.6321
BB007_R2_eccnppca-1	BB007	Young (d200)	Astrocyte	16.9987	0.304757	-1.95062	-4.63358
BB007_R2_ecdejlbo-1	BB007	Young (d200)	Astrocyte	23.4314	0.420085	3.54047	2.35716
BB007_R2_ecefmmff-1	BB007	Young (d200)	Astrocyte	12.4616	0.223415	-1.44486	0.686126
BB007_R2_ecekdmoj-1	BB007	Young (d200)	Astrocyte	23.8332	0.427288	1.85623	-0.428152
BB007_R2_ecfadpio-1	BB007	Young (d200)	Astrocyte	25.8402	0.463269	3.15536	-0.108725
BB007_R2_echpjcao-1	BB007	Young (d200)	Reactive_Astrocyte	23.9654	0.429659	3.50582	1.65066
BB007_R2_ecjlkogj-1	BB007	Young (d200)	Astrocyte	17.0149	0.305048	-2.11873	-4.22231
BB007_R2_ecjpelgm-1	BB007	Young (d200)	Astrocyte	23.0666	0.413545	3.15786	2.16542
BB007_R2_eckegjhi-1	BB007	Young (d200)	Astrocyte	23.6679	0.424324	4.05395	0.895617
BB007_R2_ecleaodm-1	BB007	Young (d200)	Astrocyte	14.6428	0.262519	0.847049	-4.23233
BB007_R2_ecllikff-1	BB007	Young (d200)	Astrocyte	23.6679	0.424324	4.045	0.698538
BB007_R2_ecmhfgba-1	BB007	Young (d200)	Astrocyte	25.2301	0.452332	3.62937	-2.2868
BB007_R2_ecohapnj-1	BB007	Young (d200)	Astrocyte	23.1898	0.415753	2.55462	1.69242
BB007_R2_ecohofel-1	BB007	Young (d200)	Astrocyte	28.2426	0.506342	0.501853	-3.68961
BB007_R2_ecpobnhd-1	BB007	Young (d200)	Astrocyte	23.793	0.426568	-0.720016	-3.93842
BB007_R2_edaaljnk-1	BB007	Young (d200)	Astrocyte	12.9123	0.231495	2.47138	-4.47938
BB007_R2_edbcapof-1	BB007	Young (d200)	Reactive_Astrocyte	18.8875	0.338621	-0.618948	-3.16573
BB007_R2_edceokfg-1	BB007	Young (d200)	Astrocyte	24.1462	0.4329	3.96203	1.01936
BB007_R2_edcmclga-1	BB007	Young (d200)	Astrocyte	22.3821	0.401272	3.37696	1.80597
BB007_R2_eddepfob-1	BB007	Young (d200)	Astrocyte	25.4178	0.455698	1.6779	1.09933
BB007_R2_eddilihj-1	BB007	Young (d200)	Astrocyte	23.6494	0.423992	2.82762	1.54376
BB007_R2_edeklnni-1	BB007	Young (d200)	Astrocyte	14.4986	0.259935	2.21955	-4.68265
BB007_R2_edfahbpm-1	BB007	Young (d200)	Reactive_Astrocyte	24.2632	0.434998	3.9661	0.787652
BB007_R2_edfdjohc-1	BB007	Young (d200)	Astrocyte	17.5549	0.314729	-2.2	-3.71863
BB007_R2_edgdkjda-1	BB007	Young (d200)	Astrocyte	17.5549	0.314729	-2.13358	-4.5225
BB007_R2_edjjiefo-1	BB007	Young (d200)	Astrocyte	24.1476	0.432924	3.91211	-0.840356
BB007_R2_edldpedb-1	BB007	Young (d200)	Reactive_Astrocyte	24.1336	0.432673	4.46322	1.66691
BB007_R2_edlhkemo-1	BB007	Young (d200)	Astrocyte	23.3689	0.418965	3.12593	2.55929
BB007_R2_edljacoh-1	BB007	Young (d200)	Astrocyte	14.3849	0.257897	2.72952	-5.04426
BB007_R2_edlkiajc-1	BB007	Young (d200)	Astrocyte	9.97886	0.178904	2.91132	-5.13621
BB007_R2_edpckfii-1	BB007	Young (d200)	Astrocyte	23.2158	0.416219	3.60844	2.30505
BB007_R2_eeagkaln-1	BB007	Young (d200)	Astrocyte	23.8518	0.427622	3.40862	1.22557
BB007_R2_eecomhhm-1	BB007	Young (d200)	Astrocyte	26.2256	0.47018	1.20087	1.53008
BB007_R2_eedgncdf-1	BB007	Young (d200)	Astrocyte	12.5501	0.225002	2.57704	-4.82382
BB007_R2_eegclllb-1	BB007	Young (d200)	Astrocyte	23.9484	0.429353	3.09655	1.54504
BB007_R2_eehjbpep-1	BB007	Young (d200)	Astrocyte	23.4866	0.421074	4.20033	2.01551
BB007_R2_eehpicgm-1	BB007	Young (d200)	Reactive_Astrocyte	23.0666	0.413545	4.47654	2.01138
BB007_R2_eeijidjc-1	BB007	Young (d200)	Astrocyte	23.9654	0.429659	4.00816	0.309765
BB007_R2_eekecodo-1	BB007	Young (d200)	Astrocyte	23.5905	0.422937	3.54223	1.52415
BB007_R2_eelbkhmn-1	BB007	Young (d200)	Reactive_Astrocyte	11.2453	0.201609	2.97042	-4.88245
BB007_R2_eembhjhc-1	BB007	Young (d200)	Astrocyte	23.2153	0.41621	0.71884	-4.68135
BB007_R2_eencdilo-1	BB007	Young (d200)	Astrocyte	22.6869	0.406738	2.9313	0.555753
BB007_R2_eencdmab-1	BB007	Young (d200)	Astrocyte	17.3746	0.311497	-2.35662	-3.87823
BB007_R2_eepnddgg-1	BB007	Young (d200)	Astrocyte	23.9654	0.429659	3.88444	-1.42525
BB007_R2_efacpnld-1	BB007	Young (d200)	Astrocyte	24.6486	0.441908	1.89924	0.777313
BB007_R2_efaeibgc-1	BB007	Young (d200)	Astrocyte	24.5971	0.440984	1.32931	1.54908
BB007_R2_efbojngk-1	BB007	Young (d200)	Astrocyte	17.8981	0.320882	-3.24313	-2.09924
BB007_R2_efcljchj-1	BB007	Young (d200)	Astrocyte	25.9202	0.464704	1.2223	1.3119
BB007_R2_efcpdnmp-1	BB007	Young (d200)	Astrocyte	23.354	0.418697	3.50228	1.43555
BB007_R2_efegokei-1	BB007	Young (d200)	Astrocyte	23.266	0.41712	3.99594	2.04013
BB007_R2_efgbmmdp-1	BB007	Young (d200)	Astrocyte	8.91512	0.159833	2.85502	-4.63786
BB007_R2_efhmlhao-1	BB007	Young (d200)	Astrocyte	17.5549	0.314729	-1.35678	-3.82319
BB007_R2_efhobnao-1	BB007	Young (d200)	Astrocyte	16.0052	0.286946	-1.88279	-3.7245
BB007_R2_efijaejb-1	BB007	Young (d200)	Astrocyte	25.1654	0.451173	1.78292	0.984266
BB007_R2_efknkklp-1	BB007	Young (d200)	Astrocyte	15.2925	0.274167	2.19034	-4.07401
BB007_R2_efliohfd-1	BB007	Young (d200)	Astrocyte	15.343	0.275074	2.554	-3.53691
BB007_R2_egclddjk-1	BB007	Young (d200)	Reactive_Astrocyte	23.6536	0.424068	4.41437	0.291434
BB007_R2_egfhjlol-1	BB007	Young (d200)	Astrocyte	12.9123	0.231495	3.945	-2.98096
BB007_R2_eggeloap-1	BB007	Young (d200)	Astrocyte	17.0552	0.30577	-0.114398	-3.17398
BB007_R2_eggjlemo-1	BB007	Young (d200)	Astrocyte	24.9278	0.446912	1.71406	1.11363
BB007_R2_eggkikpi-1	BB007	Young (d200)	Reactive_Astrocyte	24.5621	0.440357	4.4049	0.839912
BB007_R2_egjboeii-1	BB007	Young (d200)	Astrocyte	24.5621	0.440357	1.75475	1.62596
BB007_R2_egkkegok-1	BB007	Young (d200)	Astrocyte	14.1006	0.2528	3.89239	-2.78307
BB007_R2_egopfoci-1	BB007	Young (d200)	Astrocyte	11.6026	0.208015	4.02482	-3.21636
BB007_R2_ehbafpad-1	BB007	Young (d200)	Astrocyte	12.5195	0.224452	3.77498	-3.51676
BB007_R2_ehfbdcje-1	BB007	Young (d200)	Astrocyte	23.3748	0.41907	3.11165	0.0682824
BB007_R2_ehhbdffn-1	BB007	Young (d200)	Astrocyte	24.818	0.444945	3.55369	-0.493316
BB007_R2_ehhhdkjo-1	BB007	Young (d200)	Reactive_Astrocyte	5.94227	0.106535	1.2541	-6.19575
BB007_R2_ehiflbpg-1	BB007	Young (d200)	Reactive_Astrocyte	23.3689	0.418965	4.10961	-0.243311
BB007_R2_ehjcihfe-1	BB007	Young (d200)	Astrocyte	21.9563	0.393638	1.5938	0.118306
BB007_R2_ehjilkng-1	BB007	Young (d200)	Astrocyte	23.0606	0.413437	3.71548	1.71309
BB007_R2_ehkcekcj-1	BB007	Young (d200)	Astrocyte	24.6931	0.442705	1.3197	-1.66984
BB007_R2_ehkfegop-1	BB007	Young (d200)	Astrocyte	14.1738	0.254111	1.89207	-5.07346
BB007_R2_ehkjbdib-1	BB007	Young (d200)	Astrocyte	23.6679	0.424324	3.30114	1.89742
BB007_R2_ehmlbggd-1	BB007	Young (d200)	Astrocyte	12.3544	0.221494	3.67484	-3.48284
BB007_R2_ehoemona-1	BB007	Young (d200)	Astrocyte	23.0666	0.413545	3.75702	1.66892
BB007_R2_ehojpinl-1	BB007	Young (d200)	Astrocyte	16.5677	0.29703	-0.104467	-3.47802
BB007_R2_ehpnlomb-1	BB007	Young (d200)	Astrocyte	25.9692	0.465582	0.842806	1.03037
BB007_R2_ehppknan-1	BB007	Young (d200)	Astrocyte	23.0666	0.413545	3.11182	2.19629
BB007_R2_eidmajji-1	BB007	Young (d200)	Astrocyte	23.926	0.428953	4.10268	-0.308798
BB007_R2_eiemhjfc-1	BB007	Young (d200)	Astrocyte	23.257	0.416957	3.30662	1.22519
BB007_R2_eihkoimg-1	BB007	Young (d200)	Astrocyte	23.9632	0.42962	3.47411	-0.0641248
BB007_R2_eijdekao-1	BB007	Young (d200)	Astrocyte	29.9672	0.537261	0.73112	-5.23249
BB007_R2_eilahokf-1	BB007	Young (d200)	Astrocyte	14.9961	0.268854	1.4986	-4.46353
BB007_R2_eilbmcko-1	BB007	Young (d200)	Astrocyte	16.5623	0.296934	-1.97095	-3.81172
BB007_R2_eilccomj-1	BB007	Young (d200)	Astrocyte	22.4911	0.403227	2.52152	0.886054
BB007_R2_eilegonj-1	BB007	Young (d200)	Astrocyte	24.1674	0.433279	3.22558	-0.0498583
BB007_R2_eimdgfdi-1	BB007	Young (d200)	Reactive_Astrocyte	23.1547	0.415124	4.19281	2.95613
BB007_R2_eimgohhm-1	BB007	Young (d200)	Astrocyte	18.8496	0.337941	-1.64419	-2.27027
BB007_R2_eimokjln-1	BB007	Young (d200)	Astrocyte	18.2285	0.326806	-1.86875	-2.50263
BB007_R2_einkhlpl-1	BB007	Young (d200)	Astrocyte	18.7676	0.336472	-1.63856	-2.19999
BB007_R2_eiodefll-1	BB007	Young (d200)	Astrocyte	19.4203	0.348172	-6.39425	2.56144
BB007_R2_eiokhhml-1	BB007	Young (d200)	Astrocyte	18.5458	0.332494	-2.51357	-2.77105
BB007_R2_eiokifnj-1	BB007	Young (d200)	Astrocyte	20.2694	0.363395	0.141579	-1.72483
BB007_R2_eipkoioc-1	BB007	Young (d200)	Astrocyte	8.26533	0.148183	1.28284	-5.0692
BB007_R2_ejagbjja-1	BB007	Young (d200)	Astrocyte	13.3069	0.23857	3.42084	-3.11559
BB007_R2_ejbkipnn-1	BB007	Young (d200)	Reactive_Astrocyte	16.3681	0.293453	-1.45127	-2.36353
BB007_R2_ejcdgbgb-1	BB007	Young (d200)	Astrocyte	17.8981	0.320882	-2.43431	-3.03691
BB007_R2_ejcgechn-1	BB007	Young (d200)	Astrocyte	17.1997	0.308362	-1.78789	-2.80948
BB007_R2_ejdeacoi-1	BB007	Young (d200)	Astrocyte	23.4219	0.419914	2.35378	1.99691
BB007_R2_ejdmlobd-1	BB007	Young (d200)	Astrocyte	18.5458	0.332494	-2.37281	-2.69045
BB007_R2_ejfbechf-1	BB007	Young (d200)	Astrocyte	18.2285	0.326806	-2.5097	-2.94556
BB007_R2_ejlilnnp-1	BB007	Young (d200)	Astrocyte	24.3242	0.436091	3.40137	-0.86203
BB007_R2_ejllajkp-1	BB007	Young (d200)	Astrocyte	18.2285	0.326806	-2.39873	-2.98688
BB007_R2_ejnakpjn-1	BB007	Young (d200)	Astrocyte	17.6468	0.316377	-1.96156	-2.90267
BB007_R2_ejncjhif-1	BB007	Young (d200)	Astrocyte	19.0095	0.340808	-1.14745	-2.02804
BB007_R2_ejnehnoj-1	BB007	Young (d200)	Astrocyte	18.8496	0.337941	-1.85256	-2.25669
BB007_R2_ejngmbml-1	BB007	Young (d200)	Astrocyte	17.5549	0.314729	-2.30661	-3.58708
BB007_R2_ejnifbji-1	BB007	Young (d200)	Astrocyte	17.8981	0.320882	-2.01823	-2.98255
BB007_R2_ejoafaod-1	BB007	Young (d200)	Astrocyte	17.7044	0.31741	1.0319	-2.85743
BB007_R2_ejobpnge-1	BB007	Young (d200)	Astrocyte	18.5458	0.332494	-2.22075	-2.55018
BB007_R2_ejpbdnmk-1	BB007	Young (d200)	Astrocyte	17.8981	0.320882	-2.43427	-3.26642
BB007_R2_ejpblpnl-1	BB007	Young (d200)	Astrocyte	18.5458	0.332494	-1.7585	-2.44236
BB007_R2_ejphbfnd-1	BB007	Young (d200)	Astrocyte	22.6948	0.40688	2.69336	3.38365
BB007_R2_ekadllbj-1	BB007	Young (d200)	Astrocyte	17.5549	0.314729	-1.89681	-4.17334
BB007_R2_ekbaoffc-1	BB007	Young (d200)	Astrocyte	16.1203	0.289009	1.04564	-2.99617
BB007_R2_ekbibifg-1	BB007	Young (d200)	Astrocyte	14.9207	0.267502	2.3582	-3.23723
BB007_R2_ekbjejcj-1	BB007	Young (d200)	Astrocyte	23.2421	0.41669	3.40025	1.29771
BB007_R2_ekcfbkfn-1	BB007	Young (d200)	Astrocyte	13.5542	0.243003	2.47841	-3.464
BB007_R2_ekchkhfl-1	BB007	Young (d200)	Astrocyte	13.8479	0.24827	1.17489	-4.5255
BB007_R2_ekciildh-1	BB007	Young (d200)	Astrocyte	15.126	0.271183	0.386435	-3.84135
BB007_R2_ekclncgb-1	BB007	Young (d200)	Astrocyte	22.5754	0.404739	3.36563	0.713147
BB007_R2_ekcnaiic-1	BB007	Young (d200)	Astrocyte	14.0328	0.251585	2.84849	-3.82296
BB007_R2_ekdiaamf-1	BB007	Young (d200)	Astrocyte	24.2324	0.434446	3.39001	-0.933594
BB007_R2_ekffabal-1	BB007	Young (d200)	Astrocyte	16.5295	0.296345	-1.82734	-4.1985
BB007_R2_ekfiokln-1	BB007	Young (d200)	Astrocyte	12.477	0.223691	2.7852	-3.93548
BB007_R2_ekfiopej-1	BB007	Young (d200)	Astrocyte	17.5549	0.314729	-1.54807	-3.93606
BB007_R2_ekgfmedb-1	BB007	Young (d200)	Astrocyte	11.4217	0.204771	2.54826	-4.37541
BB007_R2_ekgkdcbf-1	BB007	Young (d200)	Astrocyte	23.2232	0.416353	2.1293	-1.55434
BB007_R2_ekhaogpm-1	BB007	Young (d200)	Astrocyte	23.23	0.416474	3.648	-2.005
BB007_R2_ekifebbb-1	BB007	Young (d200)	Astrocyte	15.9397	0.285771	0.587642	-2.72593
BB007_R2_ekikfgac-1	BB007	Young (d200)	Astrocyte	16.4001	0.294026	0.0791753	-3.33396
BB007_R2_ekillmkf-1	BB007	Young (d200)	Astrocyte	14.1571	0.253812	3.34146	-2.73934
BB007_R2_ekimnphb-1	BB007	Young (d200)	Astrocyte	24.3208	0.43603	2.97854	-0.321542
BB007_R2_ekjfkomi-1	BB007	Young (d200)	Astrocyte	23.0278	0.412848	3.49845	1.83757
BB007_R2_ekjiacnd-1	BB007	Young (d200)	Astrocyte	14.45	0.259063	2.22895	-3.68319
BB007_R2_ekkafgpm-1	BB007	Young (d200)	Astrocyte	23.4318	0.420092	2.89651	1.4157
BB007_R2_ekmcpnmh-1	BB007	Young (d200)	Astrocyte	22.402	0.40163	3.12372	4.22629
BB007_R2_eknappif-1	BB007	Young (d200)	Astrocyte	17.8981	0.320882	-2.31694	-3.1399
BB007_R2_ekndidad-1	BB007	Young (d200)	Astrocyte	12.3711	0.221793	1.60233	-3.46155
BB007_R2_eknfgpdi-1	BB007	Young (d200)	Astrocyte	16.0967	0.288586	2.13105	-2.5587
BB007_R2_ekodgpfe-1	BB007	Young (d200)	Astrocyte	12.5195	0.224452	1.73673	-3.61421
BB007_R2_ekojglha-1	BB007	Young (d200)	Astrocyte	16.3484	0.293098	-1.21686	-2.8961
BB007_R2_ekonmopl-1	BB007	Young (d200)	Astrocyte	11.9949	0.215048	-2.12989	2.8206
BB007_R2_ekpgojao-1	BB007	Young (d200)	Astrocyte	9.81501	0.175966	2.80199	-4.39602
BB007_R2_ekpnbdfp-1	BB007	Young (d200)	Astrocyte	15.1406	0.271445	1.86159	-4.46497
BB007_R2_ekppajbi-1	BB007	Young (d200)	Astrocyte	22.7587	0.408024	2.29771	0.375097
BB007_R2_elbgnnia-1	BB007	Young (d200)	Astrocyte	13.0864	0.234616	3.30095	-3.82123
BB007_R2_elcoamma-1	BB007	Young (d200)	Astrocyte	17.8981	0.320882	-0.664372	-3.74064
BB007_R2_elffaecp-1	BB007	Young (d200)	Astrocyte	23.2984	0.417699	2.89253	1.00898
BB007_R2_elhngflj-1	BB007	Young (d200)	Astrocyte	16.6164	0.297904	-1.69362	-3.8711
BB007_R2_eljlejba-1	BB007	Young (d200)	Astrocyte	16.5497	0.296707	3.44818	-1.84836
BB007_R2_elkdjcea-1	BB007	Young (d200)	Astrocyte	23.4631	0.420654	2.49833	0.738824
BB007_R2_elkemgbc-1	BB007	Young (d200)	Astrocyte	22.4438	0.402378	1.65594	-1.55847
BB007_R2_elkgkoib-1	BB007	Young (d200)	Astrocyte	24.6653	0.442207	2.9204	0.0898602
BB007_R2_elmdlnjk-1	BB007	Young (d200)	Astrocyte	23.52	0.421672	3.71722	-1.03616
BB007_R2_elodhica-1	BB007	Young (d200)	Astrocyte	17.8981	0.320882	-1.60787	-2.92341
BB007_R2_elpahiid-1	BB007	Young (d200)	Astrocyte	14.2783	0.255985	-0.370562	-3.87701
BB007_R2_elpnejbo-1	BB007	Young (d200)	Astrocyte	15.6536	0.280642	1.23501	-3.2589
BB007_R2_emakgjii-1	BB007	Young (d200)	Astrocyte	20.9596	0.375769	0.200872	-1.86368
BB007_R2_emakjhik-1	BB007	Young (d200)	Astrocyte	17.5549	0.314729	-1.9278	-3.03346
BB007_R2_emdlabom-1	BB007	Young (d200)	Astrocyte	17.8981	0.320882	-2.27167	-3.07451
BB007_R2_emekjnni-1	BB007	Young (d200)	Astrocyte	22.3463	0.40063	1.4657	2.38821
BB007_R2_emflapnf-1	BB007	Young (d200)	Astrocyte	18.8496	0.337941	-1.52852	-2.28714
BB007_R2_emgchlkj-1	BB007	Young (d200)	Astrocyte	19.0913	0.342274	-1.42931	-2.12054
BB007_R2_emiapcmc-1	BB007	Young (d200)	Astrocyte	17.7122	0.31755	-1.05066	-3.02995
BB007_R2_emimcipc-1	BB007	Young (d200)	Astrocyte	17.8981	0.320882	-2.28867	-3.1167
BB007_R2_emimiiin-1	BB007	Young (d200)	Astrocyte	18.0277	0.323206	-2.32961	-3.21778
BB007_R2_emklfgmb-1	BB007	Young (d200)	Astrocyte	23.4936	0.4212	3.27921	-0.773909
BB007_R2_emmjknoi-1	BB007	Young (d200)	Astrocyte	23.3689	0.418965	2.51176	1.68092
BB007_R2_emnepjnj-1	BB007	Young (d200)	Astrocyte	12.0952	0.216846	2.87903	-5.31651
BB007_R2_empbcemn-1	BB007	Young (d200)	Astrocyte	18.8496	0.337941	-2.18858	-2.65614
BB007_R2_enbmjmld-1	BB007	Young (d200)	Astrocyte	19.0927	0.342299	-2.31187	-2.50731
BB007_R2_enbofjmh-1	BB007	Young (d200)	Astrocyte	18.5693	0.332915	-1.60295	-2.23973
BB007_R2_encpfpnn-1	BB007	Young (d200)	Reactive_Astrocyte	19.6891	0.352992	-2.12009	-2.33223
BB007_R2_endgdbka-1	BB007	Young (d200)	Astrocyte	16.3197	0.292583	1.79346	-1.85
BB007_R2_endgganl-1	BB007	Young (d200)	Astrocyte	17.5549	0.314729	-2.3486	-3.87651
BB007_R2_endhddha-1	BB007	Young (d200)	Astrocyte	10.3399	0.185377	2.20549	-4.15285
BB007_R2_endkhjbc-1	BB007	Young (d200)	Astrocyte	17.1997	0.308362	-0.647233	-3.75673
BB007_R2_enedgpah-1	BB007	Young (d200)	Astrocyte	23.0666	0.413545	3.11058	2.42062
BB007_R2_enfcnibh-1	BB007	Young (d200)	Astrocyte	3.69916	0.0663196	1.94988	-5.91099
BB007_R2_engabhld-1	BB007	Young (d200)	Astrocyte	13.3104	0.238633	1.34763	-3.78306
BB007_R2_engfbjlk-1	BB007	Young (d200)	Astrocyte	16.7452	0.300212	1.54517	-2.04096
BB007_R2_enghcjbk-1	BB007	Young (d200)	Reactive_Astrocyte	23.0666	0.413545	4.20875	1.8852
BB007_R2_engkgeff-1	BB007	Young (d200)	Reactive_Astrocyte	23.326	0.418194	3.8658	0.684961
BB007_R2_englicac-1	BB007	Young (d200)	Astrocyte	18.1369	0.325164	0.659279	-1.93269
BB007_R2_enhndepa-1	BB007	Young (d200)	Astrocyte	23.3207	0.4181	3.42663	3.01584
BB007_R2_enhplhll-1	BB007	Young (d200)	Astrocyte	13.8571	0.248433	2.43015	-4.01282
BB007_R2_enieklne-1	BB007	Young (d200)	Astrocyte	12.9123	0.231495	2.23412	-3.34723
BB007_R2_enjmkbii-1	BB007	Young (d200)	Astrocyte	11.951	0.214261	2.08918	-3.66579
BB007_R2_enlkffgo-1	BB007	Young (d200)	Reactive_Astrocyte	16.3949	0.293933	2.00456	-3.16138
BB007_R2_enlljcjc-1	BB007	Young (d200)	Astrocyte	23.272	0.417226	3.98156	-0.325185
BB007_R2_enlncopk-1	BB007	Young (d200)	Astrocyte	14.4933	0.25984	2.58161	-4.72617
BB007_R2_enmaiknp-1	BB007	Young (d200)	Astrocyte	13.396	0.240167	2.96095	-3.07706
BB007_R2_ennbfnfj-1	BB007	Young (d200)	Astrocyte	15.1366	0.271373	3.52234	-2.4661
BB007_R2_enncfemp-1	BB007	Young (d200)	Astrocyte	13.6027	0.243873	1.85424	-3.52416
BB007_R2_ennjnclk-1	BB007	Young (d200)	Astrocyte	24.2444	0.43466	2.76453	-1.37304
BB007_R2_enoejdch-1	BB007	Young (d200)	Astrocyte	24.5955	0.440956	2.50976	-2.0422
BB007_R2_enoepoij-1	BB007	Young (d200)	Astrocyte	13.8396	0.24812	3.44233	-3.0405
BB007_R2_eoabdlkk-1	BB007	Young (d200)	Astrocyte	17.1815	0.308035	0.776475	-3.25688
BB007_R2_eoamgpfo-1	BB007	Young (d200)	Astrocyte	15.2925	0.274167	2.18908	-4.31879
BB007_R2_eoccobce-1	BB007	Young (d200)	Astrocyte	9.60145	0.172137	3.14699	-4.68862
BB007_R2_eocpbabk-1	BB007	Young (d200)	Astrocyte	17.0034	0.304842	-1.41533	-4.32882
BB007_R2_eodfdfod-1	BB007	Young (d200)	Astrocyte	17.5549	0.314729	-2.21894	-3.38778
BB007_R2_eoegmfoo-1	BB007	Young (d200)	Astrocyte	23.2254	0.416391	3.67255	1.58802
BB007_R2_eoemnaph-1	BB007	Young (d200)	Astrocyte	15.099	0.270698	1.63498	-3.66825
BB007_R2_eogcgjci-1	BB007	Young (d200)	Astrocyte	17.6849	0.31706	0.779581	-1.94608
BB007_R2_eoglmofd-1	BB007	Young (d200)	Astrocyte	16.3226	0.292636	-1.54958	-4.4363
BB007_R2_eogoblgn-1	BB007	Young (d200)	Astrocyte	16.8337	0.301799	-1.22049	-3.82527
BB007_R2_eogodhdn-1	BB007	Young (d200)	Astrocyte	15.0326	0.269509	1.84857	-3.02801
BB007_R2_eohllinn-1	BB007	Young (d200)	Astrocyte	16.9999	0.30478	1.27994	-2.51015
BB007_R2_eohnpija-1	BB007	Young (d200)	Astrocyte	17.4318	0.312523	-2.02052	-4.1891
BB007_R2_eohoniio-1	BB007	Young (d200)	Astrocyte	23.6599	0.424182	3.71091	3.14489
BB007_R2_eoibcabk-1	BB007	Young (d200)	Reactive_Astrocyte	26.0326	0.46672	2.61162	-1.75822
BB007_R2_eojihhcl-1	BB007	Young (d200)	Astrocyte	6.84903	0.122791	2.17148	-5.4477
BB007_R2_eokkjfpp-1	BB007	Young (d200)	Astrocyte	23.7205	0.425268	2.92199	1.44853
BB007_R2_eollbmap-1	BB007	Young (d200)	Astrocyte	16.876	0.302557	-0.646604	-3.80107
BB007_R2_eooijghb-1	BB007	Young (d200)	Astrocyte	23.6679	0.424324	4.04162	0.466326
BB007_R2_eopcckbk-1	BB007	Young (d200)	Reactive_Astrocyte	24.9653	0.447585	2.93784	-0.187837
BB007_R2_eopgfkid-1	BB007	Young (d200)	Astrocyte	16.4583	0.295069	-1.44831	-4.23474
BB007_R2_epalkmom-1	BB007	Young (d200)	Astrocyte	23.1538	0.415107	3.10858	1.43095
BB007_R2_epceojlp-1	BB007	Young (d200)	Astrocyte	13.0705	0.234332	2.26561	-5.27683
BB007_R2_epcpgjoa-1	BB007	Young (d200)	Astrocyte	13.1261	0.235328	1.86852	-5.30501
BB007_R2_epcpojcb-1	BB007	Young (d200)	Astrocyte	18.0494	0.323595	0.1553	-3.37739
BB007_R2_epdfbpcg-1	BB007	Young (d200)	Astrocyte	15.7127	0.281702	2.46982	-2.67601
BB007_R2_epdjfhpd-1	BB007	Young (d200)	Astrocyte	12.3666	0.221712	2.89878	-3.79139
BB007_R2_epeggfhn-1	BB007	Young (d200)	Astrocyte	16.6813	0.299067	-1.89605	-4.06147
BB007_R2_epgbfnde-1	BB007	Young (d200)	Astrocyte	23.0393	0.413055	4.12846	0.468021
BB007_R2_epgihbbd-1	BB007	Young (d200)	Astrocyte	23.2934	0.41761	3.08401	0.308897
BB007_R2_epgmlbej-1	BB007	Young (d200)	Astrocyte	11.9283	0.213853	2.96857	-5.14953
BB007_R2_epionpen-1	BB007	Young (d200)	Astrocyte	14.1866	0.254342	4.02409	-2.67018
BB007_R2_epjahjge-1	BB007	Young (d200)	Astrocyte	16.4583	0.295069	1.15897	-2.50338
BB007_R2_epjbgolf-1	BB007	Young (d200)	Astrocyte	10.5817	0.189712	3.16057	-4.37062
BB007_R2_epmbmbpl-1	BB007	Young (d200)	Astrocyte	12.7324	0.22827	3.35161	-3.34513
BB007_R2_epmgmncl-1	BB007	Young (d200)	Astrocyte	14.9116	0.26734	1.42092	-3.24117
BB007_R2_epmnekoa-1	BB007	Young (d200)	Astrocyte	17.2233	0.308784	0.971476	-2.23105
BB007_R2_epnaaega-1	BB007	Young (d200)	Astrocyte	23.3661	0.418914	4.07805	0.0184109
BB007_R2_epnejmcl-1	BB007	Young (d200)	Astrocyte	16.8337	0.301799	1.00101	-2.92494
BB007_R2_faagjpab-1	BB007	Young (d200)	Astrocyte	11.3556	0.203587	2.27707	-3.87849
BB007_R2_faanephc-1	BB007	Young (d200)	Astrocyte	23.0945	0.414045	2.98642	-0.542306
BB007_R2_fagleoen-1	BB007	Young (d200)	Reactive_Astrocyte	23.8664	0.427884	0.681334	-3.9196
BB007_R2_fahkcbmd-1	BB007	Young (d200)	Astrocyte	23.4288	0.420038	2.51108	2.87752
BB007_R2_faicbbnl-1	BB007	Young (d200)	Astrocyte	6.35188	0.113878	2.3633	-6.20676
BB007_R2_faiklaog-1	BB007	Young (d200)	Astrocyte	23.291	0.417568	4.358	2.48559
BB007_R2_fanlkihn-1	BB007	Young (d200)	Astrocyte	22.925	0.411007	3.23112	1.77227
BB007_R2_fanmblbc-1	BB007	Young (d200)	Astrocyte	7.78437	0.13956	2.30507	-5.3006
BB007_R2_fanopjkh-1	BB007	Young (d200)	Astrocyte	16.7517	0.300329	1.80842	-1.92315
BB007_R2_faobmbmd-1	BB007	Young (d200)	Astrocyte	23.9654	0.429659	2.71192	-1.65277
BB007_R2_faofkimp-1	BB007	Young (d200)	Astrocyte	15.2925	0.274167	1.03631	-3.25475
BB007_R2_faolhneg-1	BB007	Young (d200)	Astrocyte	16.475	0.295368	3.13145	-2.20582
BB007_R2_faomibln-1	BB007	Young (d200)	Astrocyte	13.2491	0.237533	3.40771	-3.19229
BB007_R2_fapaihpa-1	BB007	Young (d200)	Astrocyte	14.1006	0.2528	2.86934	-2.91278
BB007_R2_fbabcgfl-1	BB007	Young (d200)	Astrocyte	13.3137	0.238692	2.129	-4.32674
BB007_R2_fbaojjef-1	BB007	Young (d200)	Astrocyte	16.4583	0.295069	0.174627	-2.63826
BB007_R2_fbbelhnk-1	BB007	Young (d200)	Astrocyte	16.8337	0.301799	-1.62185	-3.66122
BB007_R2_fbbgahpb-1	BB007	Young (d200)	Astrocyte	13.2529	0.237601	3.25476	-3.44748
BB007_R2_fbcahlbo-1	BB007	Young (d200)	Astrocyte	14.9318	0.267701	1.75484	-3.27282
BB007_R2_fbcmifih-1	BB007	Young (d200)	Astrocyte	19.0474	0.341488	-2.18182	-2.47747
BB007_R2_fbdblgba-1	BB007	Young (d200)	Astrocyte	22.6483	0.406045	1.527	-1.23506
BB007_R2_fbdcfpkb-1	BB007	Young (d200)	Astrocyte	19.1405	0.343156	-1.69188	-2.37352
BB007_R2_fbdgibih-1	BB007	Young (d200)	Astrocyte	19.0484	0.341505	-1.96001	-2.70695
BB007_R2_fbdhijpm-1	BB007	Young (d200)	Astrocyte	18.3078	0.328227	-1.32444	-2.33012
BB007_R2_fbejnlba-1	BB007	Young (d200)	Astrocyte	22.251	0.398922	2.68676	3.06657
BB007_R2_fbemplcd-1	BB007	Young (d200)	Astrocyte	24.6596	0.442104	2.9013	-2.24895
BB007_R2_fbfddcan-1	BB007	Young (d200)	Astrocyte	23.1701	0.4154	2.91939	2.79181
BB007_R2_fbfjlcik-1	BB007	Young (d200)	Astrocyte	8.34326	0.14958	2.79201	-4.84938
BB007_R2_fbgjmmci-1	BB007	Young (d200)	Astrocyte	12.5195	0.224452	3.75371	-4.02488
BB007_R2_fbhfhjnf-1	BB007	Young (d200)	Astrocyte	16.1098	0.288821	1.41384	-2.9172
BB007_R2_fbijldpo-1	BB007	Young (d200)	Astrocyte	23.2735	0.417254	3.00194	2.50912
BB007_R2_fbijpgce-1	BB007	Young (d200)	Astrocyte	16.8944	0.302887	-2.06082	-3.72862
BB007_R2_fbjeldnd-1	BB007	Young (d200)	Astrocyte	23.8019	0.426728	2.90164	1.26161
BB007_R2_fbkbgddo-1	BB007	Young (d200)	Astrocyte	16.7823	0.300878	1.16602	-2.52153
BB007_R2_fbkjpbig-1	BB007	Young (d200)	Astrocyte	17.5549	0.314729	-0.97303	-3.88629
BB007_R2_fbklpodh-1	BB007	Young (d200)	Astrocyte	17.3649	0.311323	-0.814986	-3.93621
BB007_R2_fbmaljke-1	BB007	Young (d200)	Astrocyte	23.91	0.428665	3.16459	0.941754
BB007_R2_fbnejiie-1	BB007	Young (d200)	Astrocyte	17.8981	0.320882	-1.90176	-3.9212
BB007_R2_fbnngodi-1	BB007	Young (d200)	Astrocyte	22.3614	0.400901	1.71492	-1.84701
BB007_R2_fbolmmkc-1	BB007	Young (d200)	Astrocyte	17.1997	0.308362	-1.99177	-4.4353
BB007_R2_fbplbfgg-1	BB007	Young (d200)	Astrocyte	14.9422	0.267888	1.1393	-2.64716
BB007_R2_fcalddpj-1	BB007	Young (d200)	Astrocyte	13.3451	0.239254	2.1362	-4.30582
BB007_R2_fcaojfjn-1	BB007	Young (d200)	Astrocyte	14.4986	0.259935	2.41091	-3.43215
BB007_R2_fccihbad-1	BB007	Young (d200)	Astrocyte	16.2563	0.291448	1.07282	-4.49061
BB007_R2_fcdadapd-1	BB007	Young (d200)	Reactive_Astrocyte	15.5164	0.278183	3.13095	-3.07128
BB007_R2_fcdjceab-1	BB007	Young (d200)	Astrocyte	7.19781	0.129044	1.698	-5.32099
BB007_R2_fcdlpfod-1	BB007	Young (d200)	Astrocyte	11.184	0.20051	2.28934	-4.52354
BB007_R2_fcdmpclg-1	BB007	Young (d200)	Astrocyte	7.29473	0.130782	2.08963	-5.65846
BB007_R2_fcelmbgp-1	BB007	Young (d200)	Astrocyte	17.0259	0.305244	-1.50567	-4.45172
BB007_R2_fceomjgp-1	BB007	Young (d200)	Astrocyte	18.5458	0.332494	-2.43191	-3.22934
BB007_R2_fcepigan-1	BB007	Young (d200)	Astrocyte	17.8664	0.320313	0.204879	-2.30533
BB007_R2_fcfagcae-1	BB007	Young (d200)	Astrocyte	17.8981	0.320882	-2.22535	-3.64953
BB007_R2_fcfkmjkp-1	BB007	Young (d200)	Astrocyte	17.703	0.317383	0.345423	-2.40049
BB007_R2_fcgbnpme-1	BB007	Young (d200)	Astrocyte	15.8031	0.283322	-1.69244	-4.45853
BB007_R2_fchfjekc-1	BB007	Young (d200)	Astrocyte	17.5549	0.314729	-1.65827	-3.42793
BB007_R2_fciajkdp-1	BB007	Young (d200)	Astrocyte	13.4055	0.240338	1.27344	-3.80804
BB007_R2_fciknncp-1	BB007	Young (d200)	Astrocyte	10.1166	0.181374	0.874278	-5.444
BB007_R2_fcjafdoc-1	BB007	Young (d200)	Astrocyte	23.1378	0.414822	3.92408	0.682505
BB007_R2_fcjkiagg-1	BB007	Young (d200)	Astrocyte	9.31098	0.16693	1.41766	-4.31381
BB007_R2_fclbdcom-1	BB007	Young (d200)	Astrocyte	17.4064	0.312068	-2.0062	-4.6182
BB007_R2_fclmdkmg-1	BB007	Young (d200)	Astrocyte	18.2285	0.326806	-2.16297	-3.56975
BB007_R2_fcmkghhj-1	BB007	Young (d200)	Astrocyte	17.8981	0.320882	-2.16318	-2.89647
BB007_R2_fcogkgbl-1	BB007	Young (d200)	Astrocyte	10.0962	0.181008	0.705224	-5.74312
BB007_R2_fcomgeon-1	BB007	Young (d200)	Astrocyte	14.7014	0.263571	1.66214	-3.12642
BB007_R2_fdamldhm-1	BB007	Young (d200)	Astrocyte	18.2285	0.326806	-2.34095	-3.36103
BB007_R2_fdbepgak-1	BB007	Young (d200)	Astrocyte	3.60955	0.064713	2.53944	-5.66253
BB007_R2_fdbmjjnp-1	BB007	Young (d200)	Astrocyte	21.7598	0.390116	0.297339	-1.4151
BB007_R2_fdbpgfan-1	BB007	Young (d200)	Astrocyte	22.7587	0.408024	2.3512	0.911202
BB007_R2_fdcdkmeg-1	BB007	Young (d200)	Astrocyte	23.3279	0.418229	0.337649	4.28303
BB007_R2_fdckgpje-1	BB007	Young (d200)	Astrocyte	23.5226	0.421719	2.39769	-1.9321
BB007_R2_fddcaegm-1	BB007	Young (d200)	Astrocyte	3.97954	0.0713464	1.52255	-5.16554
BB007_R2_fddfpmil-1	BB007	Young (d200)	Astrocyte	13.2526	0.237597	1.86824	-3.7883
BB007_R2_fdeimhja-1	BB007	Young (d200)	Astrocyte	12.7594	0.228753	3.25892	-3.2107
BB007_R2_fdeneila-1	BB007	Young (d200)	Astrocyte	12.954	0.232243	1.09883	-3.97381
BB007_R2_fdenjcbd-1	BB007	Young (d200)	Astrocyte	16.9311	0.303546	1.23273	-2.49808
BB007_R2_fdeolfph-1	BB007	Young (d200)	Astrocyte	13.0576	0.2341	2.43485	-3.99653
BB007_R2_fdgljkaf-1	BB007	Young (d200)	Astrocyte	16.4934	0.295698	0.664455	-2.52224
BB007_R2_fdgnncok-1	BB007	Young (d200)	Astrocyte	22.7231	0.407385	3.14214	2.9285
BB007_R2_fdhfmpab-1	BB007	Young (d200)	Astrocyte	15.2316	0.273077	1.57129	-3.42829
BB007_R2_fdhghimd-1	BB007	Young (d200)	Astrocyte	14.6203	0.262116	1.15726	-5.18726
BB007_R2_fdhjdoei-1	BB007	Young (d200)	Astrocyte	22.4478	0.40245	4.2192	2.72055
BB007_R2_fdhjekne-1	BB007	Young (d200)	Astrocyte	18.2285	0.326806	-1.42825	-2.64167
BB007_R2_fdhkgoif-1	BB007	Young (d200)	Astrocyte	17.8981	0.320882	-1.9933	-3.0099
BB007_R2_fdigjlhm-1	BB007	Young (d200)	Astrocyte	18.2285	0.326806	-2.27752	-3.44338
BB007_R2_fdjcoeop-1	BB007	Young (d200)	Astrocyte	16.4583	0.295069	1.31302	-2.58019
BB007_R2_fdjfinfb-1	BB007	Young (d200)	Astrocyte	23.5607	0.422403	3.27843	2.06808
BB007_R2_fdjflaef-1	BB007	Young (d200)	Astrocyte	16.8337	0.301799	-2.23251	-3.97462
BB007_R2_fdjfpocl-1	BB007	Young (d200)	Astrocyte	23.5259	0.421779	1.82628	-1.91801
BB007_R2_fdkbmcfe-1	BB007	Young (d200)	Astrocyte	10.803	0.193679	2.57453	-4.42432
BB007_R2_fdkhbnab-1	BB007	Young (d200)	Astrocyte	19.1405	0.343156	-1.46701	-2.89544
BB007_R2_fdkpcdkp-1	BB007	Young (d200)	Astrocyte	16.5568	0.296834	-0.0569162	-2.71307
BB007_R2_fdljabgb-1	BB007	Young (d200)	Astrocyte	17.5833	0.315238	-2.02735	-4.41128
BB007_R2_fdlmlgjk-1	BB007	Young (d200)	Astrocyte	11.842	0.212306	2.73921	-4.81577
BB007_R2_fdmdnnkp-1	BB007	Young (d200)	Astrocyte	15.9233	0.285477	2.04691	-2.88431
BB007_R2_fdmkmnfj-1	BB007	Young (d200)	Astrocyte	18.5458	0.332494	-1.80374	-3.07874
BB007_R2_fdnalaoj-1	BB007	Young (d200)	Astrocyte	16.3639	0.293377	-0.806338	-2.57354
BB007_R2_fdneeibl-1	BB007	Young (d200)	Astrocyte	15.6418	0.280431	2.10115	-2.32114
BB007_R2_fdnhfjnf-1	BB007	Young (d200)	Astrocyte	12.2201	0.219085	2.11498	-4.07986
BB007_R2_fdnmhafj-1	BB007	Young (d200)	Astrocyte	13.122	0.235254	1.01542	-5.51045
BB007_R2_fdocoadp-1	BB007	Young (d200)	Astrocyte	17.5549	0.314729	-0.921782	-4.13735
BB007_R2_fdpkmjpf-1	BB007	Young (d200)	Reactive_Astrocyte	23.6707	0.424375	4.21949	2.11906
BB007_R2_febhpoaa-1	BB007	Young (d200)	Reactive_Astrocyte	24.0039	0.430348	3.274	-0.0588775
BB007_R2_fecnlocf-1	BB007	Young (d200)	Astrocyte	23.4873	0.421087	3.79127	2.54942
BB007_R2_fecnoede-1	BB007	Young (d200)	Astrocyte	16.1918	0.290292	1.30504	-2.90289
BB007_R2_fefndide-1	BB007	Young (d200)	Astrocyte	18.1638	0.325646	-2.45238	-3.8146
BB007_R2_fefpmjdg-1	BB007	Young (d200)	Astrocyte	17.0167	0.305079	-2.4218	-4.06014
BB007_R2_fegcpbme-1	BB007	Young (d200)	Astrocyte	22.6285	0.40569	2.5186	0.436861
BB007_R2_fehbnjic-1	BB007	Young (d200)	Reactive_Astrocyte	23.5238	0.421742	3.94962	-1.15023
BB007_R2_feibmjkh-1	BB007	Young (d200)	Astrocyte	22.9485	0.411427	3.07353	-2.10814
BB007_R2_fekhlnhf-1	BB007	Young (d200)	Astrocyte	5.02688	0.0901233	1.44182	-5.46175
BB007_R2_felbkbca-1	BB007	Young (d200)	Astrocyte	16.8337	0.301799	1.22416	-2.74517
BB007_R2_felejefl-1	BB007	Young (d200)	Astrocyte	23.0824	0.413828	2.70525	-1.17282
BB007_R2_fepeaicf-1	BB007	Young (d200)	Astrocyte	14.2684	0.255807	2.87463	-2.80732
BB007_R2_fepfblbo-1	BB007	Young (d200)	Astrocyte	14.8993	0.267119	2.50689	-4.35266
BB007_R2_ffakbcof-1	BB007	Young (d200)	Astrocyte	14.3198	0.256729	2.64833	-2.83315
BB007_R2_ffbcicok-1	BB007	Young (d200)	Astrocyte	12.2669	0.219924	3.32244	-3.97101
BB007_R2_ffbeajfp-1	BB007	Young (d200)	Astrocyte	16.2063	0.290552	-2.21128	-4.1387
BB007_R2_ffbljdel-1	BB007	Young (d200)	Astrocyte	23.0666	0.413545	3.60054	1.34484
BB007_R2_ffcapckh-1	BB007	Young (d200)	Astrocyte	15.8555	0.284262	1.33354	-2.35513
BB007_R2_ffckldga-1	BB007	Young (d200)	Astrocyte	23.3689	0.418965	3.27525	3.12443
BB007_R2_ffeaojii-1	BB007	Young (d200)	Astrocyte	15.5151	0.278159	-1.3507	-4.03586
BB007_R2_ffghfpgc-1	BB007	Young (d200)	Astrocyte	22.9384	0.411246	2.26654	-0.215696
BB007_R2_ffgpghal-1	BB007	Young (d200)	Astrocyte	23.3435	0.418509	3.65853	1.73372
BB007_R2_ffimlfdp-1	BB007	Young (d200)	Astrocyte	23.4906	0.421145	2.95883	-1.4017
BB007_R2_ffimnblj-1	BB007	Young (d200)	Astrocyte	28.2518	0.506506	-0.415113	-0.271343
BB007_R2_ffipomjm-1	BB007	Young (d200)	Astrocyte	13.3069	0.23857	2.89781	-4.91528
BB007_R2_ffkjgecd-1	BB007	Young (d200)	Astrocyte	9.26381	0.166084	-2.16125	-4.53128
BB007_R2_ffllbhgc-1	BB007	Young (d200)	Astrocyte	23.6807	0.424554	3.54874	0.0450447
BB007_R2_ffooienj-1	BB007	Young (d200)	Astrocyte	27.7067	0.496734	3.90593	-2.87352
BB007_R2_ffopldmh-1	BB007	Young (d200)	Astrocyte	15.5502	0.278788	2.67615	-1.96622
BB007_R2_ffpihknj-1	BB007	Young (d200)	Astrocyte	24.1281	0.432575	3.51614	0.485684
BB007_R2_fgagjjpi-1	BB007	Young (d200)	Astrocyte	25.3378	0.454264	3.81601	-1.86347
BB007_R2_fgbncgmg-1	BB007	Young (d200)	Astrocyte	16.0751	0.288199	-0.177918	-3.83404
BB007_R2_fgefcgnh-1	BB007	Young (d200)	Astrocyte	23.0666	0.413545	3.29203	1.91794
BB007_R2_fgefddim-1	BB007	Young (d200)	Astrocyte	23.3689	0.418965	3.49309	1.26339
BB007_R2_fgfaclja-1	BB007	Young (d200)	Astrocyte	23.3913	0.419367	2.86859	1.36765
BB007_R2_fghhhgfg-1	BB007	Young (d200)	Astrocyte	14.3891	0.257972	3.25492	-3.5723
BB007_R2_fgicfmli-1	BB007	Young (d200)	Astrocyte	8.61877	0.15452	1.73715	-5.2845
BB007_R2_fgjnagbh-1	BB007	Young (d200)	Astrocyte	17.5549	0.314729	-1.75861	-3.7636
BB007_R2_fgmbpiok-1	BB007	Young (d200)	Reactive_Astrocyte	23.6122	0.423327	4.10551	1.2991
BB007_R2_fgmlgefd-1	BB007	Young (d200)	Astrocyte	14.5927	0.261622	3.46757	-4.28527
BB007_R2_fgoodklh-1	BB007	Young (d200)	Astrocyte	13.4219	0.240631	2.64195	-4.16574
BB007_R2_fgpdocea-1	BB007	Young (d200)	Astrocyte	12.9973	0.233019	2.60014	-4.42756
BB007_R2_fgpgpdbg-1	BB007	Young (d200)	Astrocyte	25.2593	0.452855	3.77847	-1.89779
BB007_R2_fhbnieli-1	BB007	Young (d200)	Astrocyte	11.1138	0.199251	3.32792	-3.94915
BB007_R2_fhchlcbe-1	BB007	Young (d200)	Astrocyte	10.5817	0.189712	2.63544	-4.44749
BB007_R2_fhdjkmpa-1	BB007	Young (d200)	Astrocyte	12.8335	0.230083	3.25145	-3.40246
BB007_R2_fhggoipf-1	BB007	Young (d200)	Astrocyte	23.3689	0.418965	2.61435	-0.26668
BB007_R2_fhhcnldg-1	BB007	Young (d200)	Astrocyte	25.3074	0.453717	0.792992	1.16884
BB007_R2_fhhedklc-1	BB007	Young (d200)	Astrocyte	23.7226	0.425305	1.68194	2.21792
BB007_R2_fhhnkena-1	BB007	Young (d200)	Reactive_Astrocyte	48.9399	0.877409	-4.16254	-8.59195
BB007_R2_fhhppdbl-1	BB007	Young (d200)	Reactive_Astrocyte	38.8986	0.697385	-4.14464	-8.41031
BB007_R2_fhjnpnpf-1	BB007	Young (d200)	Reactive_Astrocyte	37.6532	0.675057	-4.35205	-8.50655
BB007_R2_fhkdkfmm-1	BB007	Young (d200)	Astrocyte	14.2355	0.255218	2.81097	-5.52398
BB007_R2_fhpipogo-1	BB007	Young (d200)	Astrocyte	12.7803	0.229129	0.650833	-5.77761
BB007_R2_fiabmdae-1	BB007	Young (d200)	Astrocyte	17.5788	0.315158	-1.06269	-5.41302
BB007_R2_fiamnhkp-1	BB007	Young (d200)	Astrocyte	18.2263	0.326766	-1.97612	-4.8037
BB007_R2_fidcggjf-1	BB007	Young (d200)	Reactive_Astrocyte	36.2105	0.649193	-4.25994	-8.39398
BB007_R2_fijnbbmi-1	BB007	Young (d200)	Reactive_Astrocyte	40.9121	0.733483	-4.17825	-8.39832
BB007_R2_fijnclni-1	BB007	Young (d200)	Reactive_Astrocyte	33.8888	0.607568	-4.17018	-8.38959
BB007_R2_fijpjmdd-1	BB007	Young (d200)	Astrocyte	23.9017	0.428516	2.54644	1.0484
BB007_R2_fimbeljp-1	BB007	Young (d200)	Reactive_Astrocyte	7.83096	0.140396	4.06374	-3.50102
BB007_R2_fjcklfcb-1	BB007	Young (d200)	Astrocyte	18.1648	0.325664	-3.6327	-1.39597
BB007_R2_fjdfnahf-1	BB007	Young (d200)	Reactive_Astrocyte	40.5221	0.726492	-3.88679	-8.24482
BB007_R2_fjdfncic-1	BB007	Young (d200)	Reactive_Astrocyte	38.2886	0.68645	-3.97509	-8.28288
BB007_R2_fjfjpjjj-1	BB007	Young (d200)	Astrocyte	17.8981	0.320882	-2.1392	-4.23842
BB007_R2_fjgfeaji-1	BB007	Young (d200)	Reactive_Astrocyte	39.8668	0.714743	-4.16846	-8.33773
BB007_R2_fjghhkhg-1	BB007	Young (d200)	Astrocyte	23.6679	0.424324	4.09882	1.06928
BB007_R2_fjjcmkpc-1	BB007	Young (d200)	Astrocyte	23.0316	0.412917	1.52599	-1.1054
BB007_R2_fjmkejke-1	BB007	Young (d200)	Astrocyte	14.2141	0.254835	-2.98374	-1.7548
BB007_R2_fjnhoccc-1	BB007	Young (d200)	Astrocyte	23.482	0.420992	2.83368	-1.18725
BB007_R2_fkbnjpjk-1	BB007	Young (d200)	Astrocyte	30.594	0.548498	-0.817254	1.198
BB007_R2_fkchknaf-1	BB007	Young (d200)	Astrocyte	23.9952	0.430193	2.94208	1.41384
BB007_R2_fkddhbom-1	BB007	Young (d200)	Reactive_Astrocyte	30.6249	0.549051	3.94957	-3.28121
BB007_R2_fkleomlf-1	BB007	Young (d200)	Reactive_Astrocyte	39.1404	0.70172	-4.06187	-8.56768
BB007_R2_fklhoohe-1	BB007	Young (d200)	Reactive_Astrocyte	36.5365	0.655036	-3.95491	-8.80426
BB007_R2_fkmgnggo-1	BB007	Young (d200)	Reactive_Astrocyte	48.6715	0.872597	-4.36715	-8.88627
BB007_R2_fknicegg-1	BB007	Young (d200)	Reactive_Astrocyte	40.0688	0.718364	-4.31287	-8.66607
BB007_R2_fkniplaj-1	BB007	Young (d200)	Reactive_Astrocyte	39.7	0.711752	-4.49979	-8.71393
BB007_R2_fknofnph-1	BB007	Young (d200)	Reactive_Astrocyte	48.0933	0.86223	-4.43061	-8.80898
BB007_R2_fkodnbjg-1	BB007	Young (d200)	Reactive_Astrocyte	48.3267	0.866415	-4.50654	-8.68806
BB007_R2_fkogafpo-1	BB007	Young (d200)	Reactive_Astrocyte	47.4398	0.850515	-4.55185	-8.62208
BB007_R2_fkogikoa-1	BB007	Young (d200)	Reactive_Astrocyte	49.2379	0.88275	-4.54521	-8.76738
BB007_R2_fkpinppn-1	BB007	Young (d200)	Reactive_Astrocyte	47.8941	0.858659	-4.62641	-8.7871
BB007_R2_flakoele-1	BB007	Young (d200)	Reactive_Astrocyte	50.4908	0.905213	-4.49566	-8.87494
BB007_R2_flalecjo-1	BB007	Young (d200)	Reactive_Astrocyte	36.982	0.663023	-4.56841	-8.63066
BB007_R2_flapfnfh-1	BB007	Young (d200)	Reactive_Astrocyte	49.067	0.879687	-4.56972	-8.72602
BB007_R2_flbehcah-1	BB007	Young (d200)	Reactive_Astrocyte	47.6046	0.853469	-4.53212	-8.57294
BB007_R2_flblpfbd-1	BB007	Young (d200)	Reactive_Astrocyte	47.036	0.843274	-4.47722	-8.91771
BB007_R2_flcdcgml-1	BB007	Young (d200)	Reactive_Astrocyte	51.417	0.921818	-4.49266	-8.79632
BB007_R2_flckhflj-1	BB007	Young (d200)	Reactive_Astrocyte	45.2643	0.811512	-4.31413	-8.50284
BB007_R2_fldblckp-1	BB007	Young (d200)	Reactive_Astrocyte	54.5117	0.977301	-4.55224	-8.88956
BB007_R2_fldlboef-1	BB007	Young (d200)	Reactive_Astrocyte	46.7566	0.838266	-4.53072	-8.79435
BB007_R2_flecbcdb-1	BB007	Young (d200)	Reactive_Astrocyte	44.4734	0.797332	-4.53735	-8.80436
BB007_R2_flegnfdf-1	BB007	Young (d200)	Reactive_Astrocyte	46.5948	0.835364	-4.38909	-8.84967
BB007_R2_flfamhgc-1	BB007	Young (d200)	Reactive_Astrocyte	47.6815	0.854847	-4.53889	-8.8819
BB007_R2_flfbmpmd-1	BB007	Young (d200)	Reactive_Astrocyte	47.4627	0.850924	-4.52458	-8.81845
BB007_R2_flfglojg-1	BB007	Young (d200)	Reactive_Astrocyte	45.8305	0.821663	-4.51437	-8.84017
BB007_R2_flfnpbll-1	BB007	Young (d200)	Reactive_Astrocyte	51.4826	0.922995	-4.44661	-8.9139
BB007_R2_flheaobo-1	BB007	Young (d200)	Reactive_Astrocyte	47.5365	0.852248	-4.56337	-8.67473
BB007_R2_flhipfem-1	BB007	Young (d200)	Reactive_Astrocyte	13.7352	0.246248	3.27818	-5.29371
BB007_R2_flieigcl-1	BB007	Young (d200)	Reactive_Astrocyte	54.7387	0.98137	-4.60531	-8.84951
BB007_R2_flifaffm-1	BB007	Young (d200)	Reactive_Astrocyte	47.2648	0.847377	-4.53605	-8.8346
BB007_R2_fliochei-1	BB007	Young (d200)	Reactive_Astrocyte	48.1577	0.863385	-4.3594	-8.70993
BB007_R2_fljcijfb-1	BB007	Young (d200)	Reactive_Astrocyte	42.9777	0.770516	-4.47305	-8.79915
BB007_R2_flkbkbag-1	BB007	Young (d200)	Reactive_Astrocyte	55.5131	0.995254	-4.53313	-8.85142
BB007_R2_flkikfpl-1	BB007	Young (d200)	Reactive_Astrocyte	46.6259	0.835922	-4.56584	-8.78437
BB007_R2_fllockmc-1	BB007	Young (d200)	Reactive_Astrocyte	53.7531	0.9637	-4.4509	-8.79624
BB007_R2_flmjdefb-1	BB007	Young (d200)	Reactive_Astrocyte	28.5347	0.511578	4.10961	-2.90052
BB007_R2_flnpjghj-1	BB007	Young (d200)	Reactive_Astrocyte	46.2071	0.828414	-4.15061	-8.51963
BB007_R2_floccpmp-1	BB007	Young (d200)	Reactive_Astrocyte	43.3975	0.778042	-4.26006	-8.68372
BB007_R2_flokfmjj-1	BB007	Young (d200)	Reactive_Astrocyte	32.7419	0.587006	-3.88462	-8.75004
BB007_R2_flpiofpb-1	BB007	Young (d200)	Reactive_Astrocyte	37.1605	0.666225	-4.50947	-8.74631
BB007_R2_fmackmpi-1	BB007	Young (d200)	Astrocyte	19.693	0.353062	-6.84862	-1.19726
BB007_R2_fmamapph-1	BB007	Young (d200)	Reactive_Astrocyte	17.165	0.307739	-1.947	-4.19677
BB007_R2_fmaojopo-1	BB007	Young (d200)	Reactive_Astrocyte	36.0419	0.646169	-4.34588	-8.59865
BB007_R2_fmbfmmnb-1	BB007	Young (d200)	Reactive_Astrocyte	48.5611	0.870618	-4.5375	-8.71223
BB007_R2_fmbidjhl-1	BB007	Young (d200)	Astrocyte	16.9405	0.303714	-6.42318	-0.345209
BB007_R2_fmbmmjci-1	BB007	Young (d200)	Astrocyte	19.1187	0.342765	-0.318796	-1.34904
BB007_R2_fmdmcabf-1	BB007	Young (d200)	Reactive_Astrocyte	37.4369	0.671178	-4.10561	-8.66295
BB007_R2_fmdppkmk-1	BB007	Young (d200)	Reactive_Astrocyte	52.7974	0.946567	-4.27463	-8.70763
BB007_R2_fmefnaeh-1	BB007	Young (d200)	Reactive_Astrocyte	42.3951	0.760071	-4.16976	-8.43451
BB007_R2_fmfeicko-1	BB007	Young (d200)	Reactive_Astrocyte	43.9159	0.787337	-4.16716	-8.48975
BB007_R2_fmfjencb-1	BB007	Young (d200)	Astrocyte	17.8981	0.320882	-2.28537	-4.20929
BB007_R2_fmlknimi-1	BB007	Young (d200)	Reactive_Astrocyte	42.8827	0.768813	-4.16253	-8.75782
BB007_R2_fmmleclk-1	BB007	Young (d200)	Astrocyte	18.3869	0.329646	-0.977435	-4.53216
BB007_R2_fmncdpgi-1	BB007	Young (d200)	Astrocyte	17.1997	0.308362	-1.29852	-5.07829
BB007_R2_fmnjaenj-1	BB007	Young (d200)	Reactive_Astrocyte	43.3779	0.777691	-4.17296	-8.47391
BB007_R2_fmoiipla-1	BB007	Young (d200)	Astrocyte	26.8445	0.481275	-0.328129	1.02828
BB007_R2_fmonccab-1	BB007	Young (d200)	Astrocyte	15.4118	0.276307	2.66451	-2.90376
BB007_R2_fmpioigl-1	BB007	Young (d200)	Reactive_Astrocyte	48.2484	0.865011	-4.17138	-8.54562
BB007_R2_fnapnjfa-1	BB007	Young (d200)	Reactive_Astrocyte	51.679	0.926516	-4.23244	-8.66298
BB007_R2_fnbgphej-1	BB007	Young (d200)	Reactive_Astrocyte	45.7301	0.819863	-4.15296	-8.51533
BB007_R2_fnblglkn-1	BB007	Young (d200)	Reactive_Astrocyte	51.4175	0.921828	-4.50528	-8.88123
BB007_R2_fnbngaop-1	BB007	Young (d200)	Reactive_Astrocyte	55.0148	0.98632	-4.50662	-8.8703
BB007_R2_fncgpmpk-1	BB007	Young (d200)	Reactive_Astrocyte	45.1799	0.809998	-4.41918	-8.87346
BB007_R2_fncinljm-1	BB007	Young (d200)	Reactive_Astrocyte	46.3366	0.830736	-4.60357	-8.80571
BB007_R2_fnckmcka-1	BB007	Young (d200)	Reactive_Astrocyte	49.6974	0.890989	-4.25847	-8.74998
BB007_R2_fncmobll-1	BB007	Young (d200)	Reactive_Astrocyte	55.7778	1	-4.49103	-8.9134
BB007_R2_fndampek-1	BB007	Young (d200)	Reactive_Astrocyte	44.454	0.796985	-4.47814	-8.76253
BB007_R2_fndenlle-1	BB007	Young (d200)	Reactive_Astrocyte	43.8729	0.786566	-4.52645	-8.8523
BB007_R2_fndfmima-1	BB007	Young (d200)	Reactive_Astrocyte	47.9344	0.859382	-4.51831	-8.71691
BB007_R2_fnebhjhk-1	BB007	Young (d200)	Astrocyte	14.7111	0.263745	0.65911	-2.08899
BB007_R2_fngeojic-1	BB007	Young (d200)	Astrocyte	19.4203	0.348172	-5.00502	-1.00338
BB007_R2_fngnppam-1	BB007	Young (d200)	Astrocyte	32.8194	0.588395	-3.59024	-7.98147
BB007_R2_fngpnmgj-1	BB007	Young (d200)	Astrocyte	20.2439	0.362939	-6.97205	-0.949597
BB007_R2_fnhcpeim-1	BB007	Young (d200)	Astrocyte	19.6569	0.352415	-6.10833	-1.34702
BB007_R2_fnhfpfka-1	BB007	Young (d200)	Astrocyte	20.0503	0.359467	0.49563	-1.33117
BB007_R2_fnhhefkh-1	BB007	Young (d200)	Astrocyte	19.693	0.353062	-6.45829	-1.10877
BB007_R2_fnhpdcpl-1	BB007	Young (d200)	Astrocyte	19.6972	0.353136	-4.93062	-0.917376
BB007_R2_fnkkgkon-1	BB007	Young (d200)	Astrocyte	19.1053	0.342524	-1.02406	-1.39951
BB007_R2_fnlajdbg-1	BB007	Young (d200)	Astrocyte	20.27	0.363406	0.119873	-1.23995
BB007_R2_fnldhlhm-1	BB007	Young (d200)	Astrocyte	19.4203	0.348172	-0.762628	-1.3164
BB007_R2_fnlnbfck-1	BB007	Young (d200)	Astrocyte	19.693	0.353062	-1.00737	-1.38056
BB007_R2_fnlocbff-1	BB007	Young (d200)	Astrocyte	19.9652	0.357941	-7.04244	-0.471415
BB007_R2_fnloncpa-1	BB007	Young (d200)	Reactive_Astrocyte	47.7186	0.855512	-4.43719	-8.72814
BB007_R2_fnlondcp-1	BB007	Young (d200)	Reactive_Astrocyte	37.137	0.665802	-3.72909	-8.08035
BB007_R2_fnmfhclk-1	BB007	Young (d200)	Astrocyte	17.6749	0.31688	-6.31013	-2.21826
BB007_R2_fnmojlpj-1	BB007	Young (d200)	Astrocyte	19.4155	0.348087	0.517257	-1.26811
BB007_R2_fnnakbbf-1	BB007	Young (d200)	Astrocyte	18.4994	0.331663	0.516604	-1.28655
BB007_R2_fnohpkpb-1	BB007	Young (d200)	Reactive_Astrocyte	44.9321	0.805555	-4.51901	-8.8091
BB007_R2_fnoifhkm-1	BB007	Young (d200)	Reactive_Astrocyte	49.1345	0.880898	-4.55024	-8.73293
BB007_R2_fnokiigl-1	BB007	Young (d200)	Reactive_Astrocyte	42.4626	0.761281	-4.59045	-8.68628
BB007_R2_fnolnkfb-1	BB007	Young (d200)	Reactive_Astrocyte	48.2736	0.865462	-4.56272	-8.80377
BB007_R2_fnpapfin-1	BB007	Young (d200)	Astrocyte	19.1405	0.343156	-6.41409	-1.20143
BB007_R2_fnpdbaoh-1	BB007	Young (d200)	Astrocyte	19.2987	0.345993	-1.01425	-1.47719
BB007_R2_fnpgjflb-1	BB007	Young (d200)	Astrocyte	19.9652	0.357941	-0.715908	-1.34595
BB007_R2_fnpipofa-1	BB007	Young (d200)	Reactive_Astrocyte	48.991	0.878324	-4.26556	-8.66952
BB007_R2_fnpjccmj-1	BB007	Young (d200)	Reactive_Astrocyte	47.1805	0.845865	-4.56392	-8.8098
BB007_R2_foapeohj-1	BB007	Young (d200)	Reactive_Astrocyte	48.3826	0.867416	-4.46895	-8.83326
BB007_R2_foapmkfj-1	BB007	Young (d200)	Reactive_Astrocyte	46.8123	0.839263	-4.55316	-8.85515
BB007_R2_fobalmhl-1	BB007	Young (d200)	Reactive_Astrocyte	42.1758	0.756139	-4.36461	-8.90238
BB007_R2_fobccgfn-1	BB007	Young (d200)	Reactive_Astrocyte	42.0585	0.754037	-4.62834	-8.68778
BB007_R2_focgpdla-1	BB007	Young (d200)	Astrocyte	16.5145	0.296076	-1.55618	-5.54892
BB007_R2_focjaccg-1	BB007	Young (d200)	Reactive_Astrocyte	34.9401	0.626415	3.93825	-3.7186
BB007_R2_fofnkmdc-1	BB007	Young (d200)	Reactive_Astrocyte	37.5261	0.672779	-4.12271	-8.6602
BB007_R2_foihfpkp-1	BB007	Young (d200)	Reactive_Astrocyte	35.5617	0.637559	-4.14311	-8.66784
BB007_R2_fomcdbac-1	BB007	Young (d200)	Reactive_Astrocyte	43.0734	0.772232	-4.10786	-8.46425
BB007_R2_fomipacf-1	BB007	Young (d200)	Reactive_Astrocyte	44.3158	0.794506	-4.11492	-8.50028
BB007_R2_fomjflpa-1	BB007	Young (d200)	Reactive_Astrocyte	48.5775	0.87091	-4.19458	-8.47786
BB007_R2_fonbgodk-1	BB007	Young (d200)	Reactive_Astrocyte	42.8222	0.767728	-4.08742	-8.49902
BB007_R2_foobbnld-1	BB007	Young (d200)	Astrocyte	16.3055	0.292329	1.05505	-3.39295
BB007_R2_foocdjee-1	BB007	Young (d200)	Reactive_Astrocyte	47.9415	0.859509	-4.54874	-8.8026
BB007_R2_foodbepa-1	BB007	Young (d200)	Reactive_Astrocyte	47.5738	0.852916	-4.47114	-8.77721
BB007_R2_fooojpcj-1	BB007	Young (d200)	Reactive_Astrocyte	50.2638	0.901143	-4.30488	-8.61792
BB007_R2_fpaoicpb-1	BB007	Young (d200)	Reactive_Astrocyte	52.4388	0.940137	-4.40983	-8.76123
BB007_R2_fpbgfghl-1	BB007	Young (d200)	Reactive_Astrocyte	31.6792	0.567954	-4.5307	-8.68704
BB007_R2_fpbimdci-1	BB007	Young (d200)	Reactive_Astrocyte	45.3125	0.812376	-4.51822	-8.80463
BB007_R2_fpbngcpj-1	BB007	Young (d200)	Reactive_Astrocyte	39.4505	0.707279	-4.34566	-8.71912
BB007_R2_fpbnjfmk-1	BB007	Young (d200)	Reactive_Astrocyte	45.7171	0.81963	-4.09622	-8.55579
BB007_R2_fpcnofbp-1	BB007	Young (d200)	Reactive_Astrocyte	47.1559	0.845424	-4.50387	-8.7825
BB007_R2_fpcoiodh-1	BB007	Young (d200)	Reactive_Astrocyte	44.1312	0.791196	-4.48854	-8.644
BB007_R2_fpdppkga-1	BB007	Young (d200)	Astrocyte	13.8168	0.247711	2.81448	-4.09922
BB007_R2_fpelbljb-1	BB007	Young (d200)	Reactive_Astrocyte	47.8192	0.857317	-4.62693	-8.61375
BB007_R2_fpeoeoia-1	BB007	Young (d200)	Astrocyte	24.3069	0.435781	1.65352	1.91823
BB007_R2_fpfecnad-1	BB007	Young (d200)	Reactive_Astrocyte	50.5584	0.906426	-4.60589	-8.7478
BB007_R2_fpflmgkn-1	BB007	Young (d200)	Reactive_Astrocyte	48.4878	0.869304	-4.55523	-8.72661
BB007_R2_fpfmccef-1	BB007	Young (d200)	Reactive_Astrocyte	50.3136	0.902036	-4.5752	-8.72173
BB007_R2_fpgenfop-1	BB007	Young (d200)	Reactive_Astrocyte	37.4991	0.672294	-3.95349	-8.25717
BB007_R2_fpggopik-1	BB007	Young (d200)	Reactive_Astrocyte	48.8854	0.876432	-4.26258	-8.7532
BB007_R2_fphahmoj-1	BB007	Young (d200)	Reactive_Astrocyte	38.8142	0.695872	-4.17838	-8.41675
BB007_R2_fphbnafa-1	BB007	Young (d200)	Astrocyte	17.1997	0.308362	-1.37826	-4.91066
BB007_R2_fpifaedj-1	BB007	Young (d200)	Reactive_Astrocyte	37.7421	0.67665	-4.06996	-8.61719
BB007_R2_fpigplhd-1	BB007	Young (d200)	Astrocyte	28.3438	0.508156	3.72013	-2.54909
BB007_R2_fpijlppk-1	BB007	Young (d200)	Reactive_Astrocyte	40.1899	0.720536	-4.14363	-8.48167
BB007_R2_fpjfjdee-1	BB007	Young (d200)	Reactive_Astrocyte	54.4806	0.976744	-4.50577	-8.72486
BB007_R2_fpjhfncp-1	BB007	Young (d200)	Reactive_Astrocyte	43.9364	0.787704	-4.24498	-8.65213
BB007_R2_fpkdfakp-1	BB007	Young (d200)	Reactive_Astrocyte	24.4287	0.437965	4.32605	0.351862
BB007_R2_fpkibkci-1	BB007	Young (d200)	Reactive_Astrocyte	48.125	0.862799	-4.56532	-8.83436
BB007_R2_fplkfeml-1	BB007	Young (d200)	Reactive_Astrocyte	43.4732	0.7794	-4.53486	-8.80743
BB007_R2_fplmbnaa-1	BB007	Young (d200)	Reactive_Astrocyte	47.6431	0.854158	-4.55879	-8.74863
BB007_R2_fpmfhmkk-1	BB007	Young (d200)	Reactive_Astrocyte	43.612	0.781888	-4.51841	-8.94771
BB007_R2_fpmhjfnp-1	BB007	Young (d200)	Reactive_Astrocyte	49.362	0.884976	-4.51391	-8.79571
BB007_R2_fpmjcpic-1	BB007	Young (d200)	Astrocyte	19.3039	0.346086	-0.0421574	-1.27043
BB007_R2_fpnadaoa-1	BB007	Young (d200)	Reactive_Astrocyte	48.3029	0.865989	-4.50088	-8.7947
BB007_R2_fpneboja-1	BB007	Young (d200)	Astrocyte	21.9129	0.392861	1.63353	-0.675685
BB007_R2_fpnklbmc-1	BB007	Young (d200)	Reactive_Astrocyte	51.9615	0.93158	-4.50791	-8.68956
BB007_R2_fpnmiobi-1	BB007	Young (d200)	Reactive_Astrocyte	48.0748	0.861899	-4.48867	-8.71254
BB007_R2_fpocjpma-1	BB007	Young (d200)	Reactive_Astrocyte	48.7469	0.873948	-4.47337	-8.776
BB007_R2_fpohaikg-1	BB007	Young (d200)	Reactive_Astrocyte	49.3929	0.885529	-4.37873	-8.71238
BB007_R2_fpoipifl-1	BB007	Young (d200)	Reactive_Astrocyte	53.5145	0.959423	-4.43207	-8.85025
BB007_R2_fppihlii-1	BB007	Young (d200)	Reactive_Astrocyte	51.8858	0.930224	-4.29498	-8.70419
BB007_R2_gaagnmml-1	BB007	Young (d200)	Astrocyte	22.9499	0.411452	2.38902	-1.10439
BB007_R2_gabaimje-1	BB007	Young (d200)	Astrocyte	17.5549	0.314729	-0.428198	-2.56704
BB007_R2_gabcifdi-1	BB007	Young (d200)	Astrocyte	20.4107	0.36593	-1.83198	-1.97931
BB007_R2_gabimmgm-1	BB007	Young (d200)	Astrocyte	18.3513	0.329008	-1.9803	-2.74292
BB007_R2_gabopghn-1	BB007	Young (d200)	Astrocyte	19.693	0.353062	-6.10208	-0.478319
BB007_R2_gacgfjba-1	BB007	Young (d200)	Astrocyte	11.7395	0.21047	2.31176	-3.76644
BB007_R2_gacnjedo-1	BB007	Young (d200)	Astrocyte	17.1997	0.308362	-2.21908	-3.62471
BB007_R2_gacpkeci-1	BB007	Young (d200)	Astrocyte	18.5458	0.332494	-2.28292	-2.69171
BB007_R2_gademlme-1	BB007	Young (d200)	Astrocyte	17.8981	0.320882	-2.3534	-3.83539
BB007_R2_gadhbibk-1	BB007	Young (d200)	Astrocyte	17.9903	0.322535	-2.45869	-3.37997
BB007_R2_gadnkkgg-1	BB007	Young (d200)	Astrocyte	18.8496	0.337941	-1.52914	-2.21465
BB007_R2_gaehoapc-1	BB007	Young (d200)	Astrocyte	19.1405	0.343156	-1.79271	-2.28541
BB007_R2_gaejkeej-1	BB007	Young (d200)	Astrocyte	18.5458	0.332494	-1.99977	-2.63816
BB007_R2_gaeljihe-1	BB007	Young (d200)	Astrocyte	18.5458	0.332494	-2.31532	-2.73051
BB007_R2_gagohebe-1	BB007	Young (d200)	Astrocyte	18.2285	0.326806	-2.37362	-3.94484
BB007_R2_gagpoebf-1	BB007	Young (d200)	Astrocyte	17.8981	0.320882	-2.25777	-3.0654
BB007_R2_gaiaohjo-1	BB007	Young (d200)	Reactive_Astrocyte	44.681	0.801053	-4.53781	-8.87934
BB007_R2_gaicmnbj-1	BB007	Young (d200)	Reactive_Astrocyte	42.3514	0.759288	-4.19476	-8.55661
BB007_R2_galnipnn-1	BB007	Young (d200)	Astrocyte	19.3529	0.346965	-6.46356	-1.31337
BB007_R2_gamggkab-1	BB007	Young (d200)	Reactive_Astrocyte	37.0169	0.66365	-4.5073	-8.85593
BB007_R2_gamjlhic-1	BB007	Young (d200)	Reactive_Astrocyte	24.0293	0.430804	1.04764	2.67638
BB007_R2_ganghgmb-1	BB007	Young (d200)	Reactive_Astrocyte	50.8997	0.912545	-4.57883	-8.76597
BB007_R2_gaoibnnl-1	BB007	Young (d200)	Reactive_Astrocyte	38.4387	0.689139	-4.04168	-8.42064
BB007_R2_gapapnao-1	BB007	Young (d200)	Astrocyte	19.693	0.353062	-6.6476	-1.31847
BB007_R2_gapicaie-1	BB007	Young (d200)	Astrocyte	16.364	0.293379	0.757041	-1.99467
BB007_R2_gappebcl-1	BB007	Young (d200)	Astrocyte	19.6717	0.35268	-0.808512	-1.36223
BB007_R2_gappiaeh-1	BB007	Young (d200)	Astrocyte	18.9279	0.339345	-6.06955	-0.53021
BB007_R2_gbadonco-1	BB007	Young (d200)	Reactive_Astrocyte	38.8818	0.697084	-4.02375	-8.35524
BB007_R2_gbalpamj-1	BB007	Young (d200)	Astrocyte	21.7465	0.389877	0.449404	-1.21455
BB007_R2_gbanlbfo-1	BB007	Young (d200)	Astrocyte	17.7199	0.317687	0.404888	-1.30326
BB007_R2_gbbaboob-1	BB007	Young (d200)	Astrocyte	21.743	0.389814	0.199354	-1.05166
BB007_R2_gbbeebhk-1	BB007	Young (d200)	Astrocyte	16.2122	0.290657	1.21974	-2.36575
BB007_R2_gbbehool-1	BB007	Young (d200)	Astrocyte	19.4203	0.348172	-5.41447	0.530398
BB007_R2_gbbejfpa-1	BB007	Young (d200)	Astrocyte	20.2439	0.362939	0.442933	-1.28996
BB007_R2_gbbpjgfm-1	BB007	Young (d200)	Astrocyte	19.6766	0.352768	-6.09874	-1.00119
BB007_R2_gbchdpab-1	BB007	Young (d200)	Astrocyte	18.7126	0.335484	-5.67391	-1.32296
BB007_R2_gbcpoone-1	BB007	Young (d200)	Astrocyte	19.693	0.353062	-5.7489	-1.33481
BB007_R2_gbeddijo-1	BB007	Young (d200)	Astrocyte	19.1125	0.342654	-0.922912	-1.61508
BB007_R2_gbedknck-1	BB007	Young (d200)	Astrocyte	19.0852	0.342165	0.293167	-1.1863
BB007_R2_gbfiefae-1	BB007	Young (d200)	Astrocyte	18.3174	0.328399	-1.83573	-2.9734
BB007_R2_gbgapnkm-1	BB007	Young (d200)	Astrocyte	15.9489	0.285937	2.4295	-2.93766
BB007_R2_gbgdbcjh-1	BB007	Young (d200)	Astrocyte	18.2085	0.326447	-1.95218	-3.54969
BB007_R2_gbgokjbk-1	BB007	Young (d200)	Astrocyte	17.5549	0.314729	-1.67854	-3.55707
BB007_R2_gbgpkeog-1	BB007	Young (d200)	Astrocyte	17.8981	0.320882	-1.64518	-2.95403
BB007_R2_gbianmfm-1	BB007	Young (d200)	Astrocyte	8.70498	0.156065	1.0517	-5.45834
BB007_R2_gbjkkgbi-1	BB007	Young (d200)	Astrocyte	17.8981	0.320882	-2.3991	-3.41398
BB007_R2_gbkbofkl-1	BB007	Young (d200)	Astrocyte	13.707	0.245744	3.63118	-2.77411
BB007_R2_gbkiflfc-1	BB007	Young (d200)	Astrocyte	8.23594	0.147656	3.15157	-4.43679
BB007_R2_gbllopbi-1	BB007	Young (d200)	Astrocyte	18.3583	0.329133	-1.93209	-3.05456
BB007_R2_gbloonen-1	BB007	Young (d200)	Astrocyte	15.6859	0.281222	2.64893	-2.47364
BB007_R2_gblpjmgh-1	BB007	Young (d200)	Astrocyte	14.7239	0.263974	1.69774	-3.38829
BB007_R2_gbpgbfbb-1	BB007	Young (d200)	Astrocyte	17.3598	0.311232	0.401599	-1.7304
BB007_R2_gbphonbk-1	BB007	Young (d200)	Astrocyte	17.9999	0.322707	-2.13629	-3.01649
BB007_R2_gcadoige-1	BB007	Young (d200)	Astrocyte	17.4436	0.312734	-1.4029	-3.72565
BB007_R2_gcbklmlh-1	BB007	Young (d200)	Astrocyte	17.5549	0.314729	-2.23568	-3.45872
BB007_R2_gcdmhbcb-1	BB007	Young (d200)	Astrocyte	17.5549	0.314729	-2.0914	-3.10701
BB007_R2_gcfjfmjl-1	BB007	Young (d200)	Astrocyte	13.5217	0.242421	2.43249	-4.25861
BB007_R2_gcgjippi-1	BB007	Young (d200)	Astrocyte	15.3558	0.275303	2.20831	-4.69216
BB007_R2_gchebodi-1	BB007	Young (d200)	Astrocyte	15.1374	0.271387	1.58945	-3.41946
BB007_R2_gcikljgh-1	BB007	Young (d200)	Astrocyte	13.6859	0.245364	2.67728	-3.6052
BB007_R2_gcipmijo-1	BB007	Young (d200)	Astrocyte	17.1997	0.308362	-1.98531	-2.79073
BB007_R2_gcjeejpa-1	BB007	Young (d200)	Astrocyte	17.6416	0.316284	-2.11087	-3.34387
BB007_R2_gcjelfjl-1	BB007	Young (d200)	Astrocyte	16.2922	0.292091	-0.575911	-2.73146
BB007_R2_gcjgakie-1	BB007	Young (d200)	Astrocyte	22.5387	0.404079	1.69022	-1.83567
BB007_R2_gcjolooi-1	BB007	Young (d200)	Astrocyte	15.4372	0.276763	2.87563	-2.32225
BB007_R2_gckcgefa-1	BB007	Young (d200)	Astrocyte	16.7358	0.300044	0.342001	-2.34963
BB007_R2_gckdgcnc-1	BB007	Young (d200)	Astrocyte	18.1879	0.326077	-2.02655	-2.77856
BB007_R2_gckehkpa-1	BB007	Young (d200)	Astrocyte	18.2285	0.326806	-1.79654	-2.83213
BB007_R2_gcknbdai-1	BB007	Young (d200)	Astrocyte	18.3117	0.328296	-1.63642	-2.5283
BB007_R2_gclihphi-1	BB007	Young (d200)	Astrocyte	14.1235	0.253211	3.6186	-3.20286
BB007_R2_gcljmdee-1	BB007	Young (d200)	Astrocyte	14.8962	0.267064	1.71899	-2.66413
BB007_R2_gclmilfd-1	BB007	Young (d200)	Astrocyte	17.88	0.320558	1.0139	-2.49274
BB007_R2_gclnmljf-1	BB007	Young (d200)	Astrocyte	17.5549	0.314729	-1.27558	-4.02042
BB007_R2_gcohkdpp-1	BB007	Young (d200)	Astrocyte	18.2285	0.326806	-1.98707	-3.20588
BB007_R2_gcokhjpg-1	BB007	Young (d200)	Astrocyte	16.8739	0.302519	0.977777	-2.91408
BB007_R2_gcopfhbp-1	BB007	Young (d200)	Astrocyte	19.8845	0.356495	-0.174922	-1.72418
BB007_R2_gcopfmhf-1	BB007	Young (d200)	Astrocyte	19.1405	0.343156	-1.75572	-2.24267
BB007_R2_gcpnbgcc-1	BB007	Young (d200)	Astrocyte	17.1389	0.307271	-0.632184	-2.47723
BB007_R2_gdaolidn-1	BB007	Young (d200)	Astrocyte	10.6286	0.190552	2.31683	-4.34416
BB007_R2_gdbhnnmc-1	BB007	Young (d200)	Astrocyte	17.8981	0.320882	-1.07714	-3.20181
BB007_R2_gdbmadnl-1	BB007	Young (d200)	Astrocyte	13.0212	0.233447	2.15434	-3.3409
BB007_R2_gdcceibj-1	BB007	Young (d200)	Astrocyte	16.9406	0.303716	0.559522	-2.57511
BB007_R2_gdcehalj-1	BB007	Young (d200)	Astrocyte	18.9045	0.338926	-1.68571	-2.14521
BB007_R2_gdckkomf-1	BB007	Young (d200)	Astrocyte	18.5458	0.332494	-1.58273	-2.20728
BB007_R2_gddjhgel-1	BB007	Young (d200)	Astrocyte	22.7587	0.408024	3.63492	3.63406
BB007_R2_gddldfkd-1	BB007	Young (d200)	Astrocyte	16.765	0.300567	-0.24323	-2.5764
BB007_R2_gdemnnnk-1	BB007	Young (d200)	Astrocyte	10.6464	0.190871	1.14505	-5.30724
BB007_R2_gdfglafp-1	BB007	Young (d200)	Astrocyte	14.1191	0.253131	1.13053	-4.67026
BB007_R2_gdfllmck-1	BB007	Young (d200)	Astrocyte	18.0275	0.323202	-1.25721	-2.77748
BB007_R2_gdgekbjj-1	BB007	Young (d200)	Astrocyte	19.1405	0.343156	-1.92101	-2.2477
BB007_R2_gdgknaah-1	BB007	Young (d200)	Astrocyte	10.7153	0.192108	3.08468	-3.79325
BB007_R2_gdgmnfog-1	BB007	Young (d200)	Astrocyte	13.3476	0.239299	1.75803	-2.70983
BB007_R2_gdhembdg-1	BB007	Young (d200)	Astrocyte	19.1405	0.343156	-1.26948	-2.18201
BB007_R2_gdhianed-1	BB007	Young (d200)	Astrocyte	18.2285	0.326806	-2.30042	-2.71995
BB007_R2_gdhnpmce-1	BB007	Young (d200)	Astrocyte	11.3719	0.203878	2.26268	-4.01552
BB007_R2_gdicpgbg-1	BB007	Young (d200)	Astrocyte	18.1376	0.325176	-0.162605	-2.30431
BB007_R2_gdijhjhe-1	BB007	Young (d200)	Astrocyte	18.5737	0.332995	-2.31409	-2.81745
BB007_R2_gdjdokco-1	BB007	Young (d200)	Astrocyte	15.2247	0.272952	-1.03584	-2.92368
BB007_R2_gdjiklpa-1	BB007	Young (d200)	Astrocyte	22.5585	0.404435	1.45024	-1.34077
BB007_R2_gdkbpjco-1	BB007	Young (d200)	Astrocyte	17.0925	0.306438	-1.31587	-2.89612
BB007_R2_gdldfmmk-1	BB007	Young (d200)	Astrocyte	14.1006	0.2528	1.8501	-2.90299
BB007_R2_gdlhlbcb-1	BB007	Young (d200)	Astrocyte	17.5549	0.314729	-1.03931	-3.02305
BB007_R2_gdmeglnn-1	BB007	Young (d200)	Astrocyte	16.1396	0.289354	2.12647	-3.28245
BB007_R2_gdnjmjfi-1	BB007	Young (d200)	Astrocyte	13.3127	0.238674	1.88339	-3.18211
BB007_R2_gdnlokhd-1	BB007	Young (d200)	Astrocyte	17.322	0.310554	-1.29578	-1.91501
BB007_R2_gdohmhej-1	BB007	Young (d200)	Astrocyte	19.1405	0.343156	-5.52478	0.670575
BB007_R2_gdollkbm-1	BB007	Young (d200)	Astrocyte	17.8447	0.319926	-1.43455	-3.7989
BB007_R2_gdonpikb-1	BB007	Young (d200)	Astrocyte	16.5791	0.297235	-0.584828	-3.66034
BB007_R2_geaagiji-1	BB007	Young (d200)	Astrocyte	18.8625	0.338172	-1.97865	-3.08955
BB007_R2_geblmgib-1	BB007	Young (d200)	Astrocyte	18.3863	0.329634	-1.62593	-2.44217
BB007_R2_gecdfmha-1	BB007	Young (d200)	Astrocyte	18.8496	0.337941	-1.4371	-2.10777
BB007_R2_gechcpcg-1	BB007	Young (d200)	Astrocyte	18.0219	0.323101	-1.8713	-2.71236
BB007_R2_gechjdpe-1	BB007	Young (d200)	Astrocyte	17.8981	0.320882	-1.72287	-2.78712
BB007_R2_geciapla-1	BB007	Young (d200)	Astrocyte	18.5458	0.332494	-1.67375	-2.66009
BB007_R2_gecidmme-1	BB007	Young (d200)	Astrocyte	18.1914	0.326141	-1.05735	-3.5984
BB007_R2_gedpebaf-1	BB007	Young (d200)	Astrocyte	19.4203	0.348172	-1.70617	-2.00367
BB007_R2_geekhlkd-1	BB007	Young (d200)	Astrocyte	15.755	0.282459	-0.362933	-2.85916
BB007_R2_geenbenl-1	BB007	Young (d200)	Astrocyte	11.7395	0.21047	2.55219	-3.82963
BB007_R2_geflbjdb-1	BB007	Young (d200)	Astrocyte	12.2604	0.219808	1.8956	-4.25149
BB007_R2_gejdfmbh-1	BB007	Young (d200)	Astrocyte	18.5458	0.332494	-1.96638	-2.77207
BB007_R2_gejocife-1	BB007	Young (d200)	Reactive_Astrocyte	42.0618	0.754096	-4.17203	-8.55737
BB007_R2_gekpfono-1	BB007	Young (d200)	Astrocyte	12.7962	0.229413	4.2498	-2.81885
BB007_R2_gelafgil-1	BB007	Young (d200)	Astrocyte	15.0123	0.269145	3.5386	-3.86644
BB007_R2_gelimmgf-1	BB007	Young (d200)	Astrocyte	23.2333	0.416533	2.88384	3.00423
BB007_R2_genjlaog-1	BB007	Young (d200)	Astrocyte	11.5917	0.207819	2.15166	-5.21311
BB007_R2_gfaacgeh-1	BB007	Young (d200)	Reactive_Astrocyte	49.0514	0.879407	-4.19829	-8.65883
BB007_R2_gfafpagf-1	BB007	Young (d200)	Astrocyte	17.1997	0.308362	-2.22795	-3.92061
BB007_R2_gfbmnbpm-1	BB007	Young (d200)	Reactive_Astrocyte	34.9296	0.626228	-4.14649	-8.50314
BB007_R2_gfceodic-1	BB007	Young (d200)	Reactive_Astrocyte	35.9886	0.645214	-4.15042	-8.47738
BB007_R2_gfcpkhcl-1	BB007	Young (d200)	Astrocyte	18.8381	0.337735	-2.37615	-3.34664
BB007_R2_gfddkdcc-1	BB007	Young (d200)	Astrocyte	17.8981	0.320882	-2.47121	-3.86438
BB007_R2_gfdeclkh-1	BB007	Young (d200)	Astrocyte	15.748	0.282334	2.76042	-3.85839
BB007_R2_gfdneckk-1	BB007	Young (d200)	Astrocyte	17.1997	0.308362	-1.78389	-3.71378
BB007_R2_gffjcmcl-1	BB007	Young (d200)	Astrocyte	17.4595	0.313019	-2.08984	-3.50317
BB007_R2_gffmkifm-1	BB007	Young (d200)	Astrocyte	17.8981	0.320882	-2.01734	-3.62632
BB007_R2_gfgnkfpj-1	BB007	Young (d200)	Astrocyte	22.2236	0.39843	2.03111	3.52013
BB007_R2_gfhgmmoj-1	BB007	Young (d200)	Astrocyte	17.8599	0.320197	-1.51768	-3.58166
BB007_R2_gfhlbikg-1	BB007	Young (d200)	Astrocyte	14.8961	0.267061	2.92632	-2.9895
BB007_R2_gfigcbcm-1	BB007	Young (d200)	Astrocyte	19.1405	0.343156	-1.6832	-2.42426
BB007_R2_gfineckb-1	BB007	Young (d200)	Astrocyte	10.6188	0.190376	2.38591	-3.84993
BB007_R2_gfjfhemk-1	BB007	Young (d200)	Astrocyte	18.8496	0.337941	-1.26605	-2.61694
BB007_R2_gfjofpia-1	BB007	Young (d200)	Reactive_Astrocyte	18.0964	0.324438	-1.89102	-2.53021
BB007_R2_gfjppfek-1	BB007	Young (d200)	Reactive_Astrocyte	19.3012	0.346038	-1.92566	-2.2583
BB007_R2_gfkffjpp-1	BB007	Young (d200)	Reactive_Astrocyte	13.5387	0.242725	0.713808	-4.04242
BB007_R2_gfkfipik-1	BB007	Young (d200)	Astrocyte	14.8962	0.267064	2.7587	-2.6592
BB007_R2_gfkigcle-1	BB007	Young (d200)	Astrocyte	18.231	0.326851	-1.3873	-2.58754
BB007_R2_gfkjblof-1	BB007	Young (d200)	Astrocyte	18.8899	0.338664	-1.41725	-2.1187
BB007_R2_gfkonncg-1	BB007	Young (d200)	Astrocyte	17.3416	0.310906	-1.47885	-3.53992
BB007_R2_gflcghil-1	BB007	Young (d200)	Reactive_Astrocyte	19.0814	0.342096	-1.72148	-2.40289
BB007_R2_gfldehmi-1	BB007	Young (d200)	Astrocyte	17.5549	0.314729	-1.0628	-3.87747
BB007_R2_gflffkld-1	BB007	Young (d200)	Astrocyte	13.031	0.233624	3.44793	-3.64446
BB007_R2_gflhbjkn-1	BB007	Young (d200)	Astrocyte	17.5549	0.314729	-1.30743	-4.05832
BB007_R2_gflihdkk-1	BB007	Young (d200)	Astrocyte	18.439	0.33058	0.502827	-2.20139
BB007_R2_gflmjcpe-1	BB007	Young (d200)	Astrocyte	19.0688	0.34187	-1.33023	-2.22735
BB007_R2_gfloenfp-1	BB007	Young (d200)	Astrocyte	18.9464	0.339677	-1.19874	-2.30861
BB007_R2_gfmccpfd-1	BB007	Young (d200)	Astrocyte	18.1184	0.324832	-1.16291	-2.2517
BB007_R2_gfmfkkmc-1	BB007	Young (d200)	Astrocyte	17.7155	0.317609	-2.39559	-3.25787
BB007_R2_gfmhcahf-1	BB007	Young (d200)	Astrocyte	18.8496	0.337941	-2.29894	-2.74652
BB007_R2_gfmkeknn-1	BB007	Young (d200)	Astrocyte	18.7414	0.336001	-1.39949	-2.22527
BB007_R2_gfnadodo-1	BB007	Young (d200)	Astrocyte	17.8981	0.320882	-1.61464	-4.00311
BB007_R2_gfnnhmjd-1	BB007	Young (d200)	Astrocyte	18.2285	0.326806	-2.39037	-3.04292
BB007_R2_gfohafdn-1	BB007	Young (d200)	Astrocyte	18.8496	0.337941	-2.33524	-2.75727
BB007_R2_gfpcplmf-1	BB007	Young (d200)	Astrocyte	18.0437	0.323492	-1.88359	-3.79954
BB007_R2_gfpfdibc-1	BB007	Young (d200)	Astrocyte	18.4754	0.331232	-2.12521	-2.51227
BB007_R2_gfpfkfga-1	BB007	Young (d200)	Astrocyte	18.8496	0.337941	-1.68309	-2.26892
BB007_R2_gfpjnmkc-1	BB007	Young (d200)	Astrocyte	18.9736	0.340165	-5.81424	1.14119
BB007_R2_ggabohno-1	BB007	Young (d200)	Astrocyte	18.9431	0.339617	-0.181223	-1.33076
BB007_R2_ggbeeemi-1	BB007	Young (d200)	Astrocyte	18.5458	0.332494	-1.99389	-3.32936
BB007_R2_ggcdpapm-1	BB007	Young (d200)	Astrocyte	19.0217	0.341027	0.0535205	-2.0123
BB007_R2_ggchobbb-1	BB007	Young (d200)	Astrocyte	19.4874	0.349376	-6.03985	-0.670732
BB007_R2_ggcjgmdo-1	BB007	Young (d200)	Astrocyte	18.6509	0.334379	-2.03064	-2.85217
BB007_R2_ggdbchdo-1	BB007	Young (d200)	Astrocyte	18.2285	0.326806	-1.76881	-2.90799
BB007_R2_ggdegjmi-1	BB007	Young (d200)	Astrocyte	18.5512	0.332592	-1.88065	-2.57535
BB007_R2_ggdjiibm-1	BB007	Young (d200)	Astrocyte	19.693	0.353062	-5.51929	0.22298
BB007_R2_ggekofja-1	BB007	Young (d200)	Astrocyte	19.1405	0.343156	-2.00773	-2.50807
BB007_R2_ggfbocic-1	BB007	Young (d200)	Astrocyte	16.3564	0.293243	0.263184	-2.45582
BB007_R2_ggfkbgac-1	BB007	Young (d200)	Astrocyte	18.9656	0.340021	-2.0402	-2.36108
BB007_R2_gggdedfg-1	BB007	Young (d200)	Astrocyte	19.693	0.353062	-2.26353	-2.10926
BB007_R2_gggoicoj-1	BB007	Young (d200)	Astrocyte	10.5021	0.188285	2.23044	-5.5452
BB007_R2_gghbbpcl-1	BB007	Young (d200)	Astrocyte	18.2285	0.326806	-2.43694	-3.06694
BB007_R2_gghcnkng-1	BB007	Young (d200)	Astrocyte	20.6873	0.370888	0.402917	-1.88278
BB007_R2_gghdpmek-1	BB007	Young (d200)	Astrocyte	18.8496	0.337941	-2.24433	-2.69528
BB007_R2_gghgccdn-1	BB007	Young (d200)	Reactive_Astrocyte	24.5019	0.439277	3.61388	-0.525769
BB007_R2_gghmnnon-1	BB007	Young (d200)	Astrocyte	23.2365	0.41659	-1.2066	-3.48874
BB007_R2_ggijpblc-1	BB007	Young (d200)	Astrocyte	24.0841	0.431787	3.52045	0.202718
BB007_R2_ggkleego-1	BB007	Young (d200)	Astrocyte	11.6304	0.208513	3.35232	-4.63952
BB007_R2_gglhchej-1	BB007	Young (d200)	Astrocyte	17.8981	0.320882	-0.836494	-3.42569
BB007_R2_ggnbohhg-1	BB007	Young (d200)	Astrocyte	13.9169	0.249506	3.19385	-4.28767
BB007_R2_ggnmmnkb-1	BB007	Young (d200)	Astrocyte	9.29113	0.166574	4.17039	-3.62211
BB007_R2_ggnopkah-1	BB007	Young (d200)	Astrocyte	14.1113	0.252992	4.37219	-2.49311
BB007_R2_ghdjimod-1	BB007	Young (d200)	Reactive_Astrocyte	26.163	0.469058	3.21067	-2.66941
BB007_R2_ghdoklco-1	BB007	Young (d200)	Astrocyte	16.8337	0.301799	0.636509	-3.76054
BB007_R2_ghgpnboj-1	BB007	Young (d200)	Astrocyte	26.5387	0.475792	3.59758	-3.88007
BB007_R2_ghhnfcbh-1	BB007	Young (d200)	Astrocyte	23.6161	0.423396	3.03454	0.920846
BB007_R2_ghiaebah-1	BB007	Young (d200)	Astrocyte	23.1873	0.415709	4.35583	0.360926
BB007_R2_ghiomikl-1	BB007	Young (d200)	Astrocyte	22.7587	0.408024	3.19794	1.83892
BB007_R2_ghmecdlc-1	BB007	Young (d200)	Astrocyte	18.5458	0.332494	-0.913342	-3.30206
BB007_R2_ghofhhgo-1	BB007	Young (d200)	Reactive_Astrocyte	24.0611	0.431374	3.52771	1.73837
BB007_R2_ghpnclla-1	BB007	Young (d200)	Astrocyte	23.9654	0.429659	2.29847	2.13237
BB007_R2_ghpnphpc-1	BB007	Young (d200)	Astrocyte	25.0764	0.449577	2.29614	2.12888
BB007_R2_gicidcof-1	BB007	Young (d200)	Reactive_Astrocyte	23.6679	0.424324	3.44146	2.74336
BB007_R2_gieklmjc-1	BB007	Young (d200)	Astrocyte	23.3689	0.418965	1.96618	1.41518
BB007_R2_giijjhdc-1	BB007	Young (d200)	Astrocyte	23.8031	0.426749	4.17749	1.17434
BB007_R2_gikicdhp-1	BB007	Young (d200)	Astrocyte	24.0188	0.430615	3.12953	1.32672
BB007_R2_gikjijcp-1	BB007	Young (d200)	Astrocyte	23.4501	0.420421	3.52783	1.07764
BB007_R2_ginhjead-1	BB007	Young (d200)	Astrocyte	23.2234	0.416356	4.10906	1.79643
BB007_R2_giocfeee-1	BB007	Young (d200)	Astrocyte	13.2116	0.23686	4.3169	-2.46975
BB007_R2_gjdbbeol-1	BB007	Young (d200)	Astrocyte	23.6122	0.423325	3.26524	1.67424
BB007_R2_gjfbkloe-1	BB007	Young (d200)	Astrocyte	11.8906	0.213178	0.957831	-4.49696
BB007_R2_gjfjdcob-1	BB007	Young (d200)	Reactive_Astrocyte	23.8386	0.427385	2.89111	0.439624
BB007_R2_gjfpmikb-1	BB007	Young (d200)	Astrocyte	23.7163	0.425192	3.94385	1.18669
BB007_R2_gjhdfpab-1	BB007	Young (d200)	Astrocyte	24.5102	0.439426	1.77912	1.67198
BB007_R2_gjmjmjnj-1	BB007	Young (d200)	Astrocyte	23.8766	0.428066	2.20581	1.94457
BB007_R2_gkabcinb-1	BB007	Young (d200)	Astrocyte	21.3109	0.382068	-0.38903	-3.3761
BB007_R2_gkchejkb-1	BB007	Young (d200)	Astrocyte	23.9654	0.429659	2.69246	1.30316
BB007_R2_gkdchdlm-1	BB007	Young (d200)	Astrocyte	8.00215	0.143465	2.31336	-5.26834
BB007_R2_gkdegeck-1	BB007	Young (d200)	Astrocyte	22.7587	0.408024	2.93096	1.77732
BB007_R2_gkelbknl-1	BB007	Young (d200)	Astrocyte	13.5023	0.242074	3.59225	-3.26169
BB007_R2_gkeobhig-1	BB007	Young (d200)	Astrocyte	23.6679	0.424324	4.10094	1.32998
BB007_R2_gkhegnan-1	BB007	Young (d200)	Reactive_Astrocyte	22.9071	0.410684	3.46715	1.58831
BB007_R2_gkiddngi-1	BB007	Young (d200)	Astrocyte	27.4813	0.492692	4.0725	-2.84159
BB007_R2_gkjhhmop-1	BB007	Young (d200)	Reactive_Astrocyte	24.3378	0.436334	4.08371	0.464034
BB007_R2_gkkagadp-1	BB007	Young (d200)	Reactive_Astrocyte	23.5158	0.421598	4.00956	1.98815
BB007_R2_gkndhpjm-1	BB007	Young (d200)	Astrocyte	24.1012	0.432093	1.32812	2.28996
BB007_R2_glajhdgh-1	BB007	Young (d200)	Astrocyte	23.5621	0.422428	2.11995	3.04623
BB007_R2_glalcihe-1	BB007	Young (d200)	Astrocyte	25.3611	0.45468	3.32651	0.340994
BB007_R2_glchbfdf-1	BB007	Young (d200)	Astrocyte	22.5564	0.404398	1.06102	-2.85226
BB007_R2_glddjbim-1	BB007	Young (d200)	Astrocyte	8.85372	0.158732	2.56156	-5.09154
BB007_R2_glddkdai-1	BB007	Young (d200)	Astrocyte	23.3689	0.418965	4.18853	0.710039
BB007_R2_glhmlojb-1	BB007	Young (d200)	Astrocyte	23.881	0.428145	2.64469	2.00726
BB007_R2_gliokelk-1	BB007	Young (d200)	Astrocyte	23.4879	0.421098	2.03879	2.03321
BB007_R2_glpnleap-1	BB007	Young (d200)	Astrocyte	23.5027	0.421363	3.90598	1.98286
BB007_R2_gmeehbma-1	BB007	Young (d200)	Astrocyte	9.45171	0.169453	2.78119	-5.54871
BB007_R2_gmfoiapj-1	BB007	Young (d200)	Reactive_Astrocyte	24.0841	0.431786	4.51496	1.07677
BB007_R2_gmhcaloa-1	BB007	Young (d200)	Reactive_Astrocyte	24.5621	0.440357	3.61872	0.700419
BB007_R2_gminllpg-1	BB007	Young (d200)	Astrocyte	25.6042	0.45904	2.08436	-0.329519
BB007_R2_gmjknofn-1	BB007	Young (d200)	Astrocyte	26.0974	0.467882	1.43574	1.04524
BB007_R2_gmpcbpcf-1	BB007	Young (d200)	Astrocyte	23.3689	0.418965	4.4203	2.04718
BB007_R2_gnappald-1	BB007	Young (d200)	Astrocyte	17.2997	0.310153	-0.0517358	-3.2947
BB007_R2_gndhaemn-1	BB007	Young (d200)	Astrocyte	15.8193	0.283613	3.60078	-2.06607
BB007_R2_gndjaeka-1	BB007	Young (d200)	Astrocyte	24.9492	0.447295	0.847711	1.29572
BB007_R2_gndlodla-1	BB007	Young (d200)	Astrocyte	25.591	0.458802	0.94304	1.41337
BB007_R2_gnjhiclc-1	BB007	Young (d200)	Astrocyte	23.7532	0.425855	3.95186	-0.350172
BB007_R2_gnlhikpd-1	BB007	Young (d200)	Astrocyte	24.1315	0.432637	3.43611	1.24805
BB007_R2_gnlldacj-1	BB007	Young (d200)	Astrocyte	17.6684	0.316763	-2.2636	-3.9731
BB007_R2_gnnaglbc-1	BB007	Young (d200)	Astrocyte	24.0344	0.430895	2.77586	1.40342
BB007_R2_gnnfflfp-1	BB007	Young (d200)	Astrocyte	24.9654	0.447588	3.42092	0.374231
BB007_R2_gnpkehhp-1	BB007	Young (d200)	Astrocyte	24.9862	0.447959	3.66658	-0.270224
BB007_R2_goccfffo-1	BB007	Young (d200)	Astrocyte	23.5921	0.422965	3.8153	-1.67868
BB007_R2_godaobgh-1	BB007	Young (d200)	Astrocyte	27.3993	0.491223	-1.54907	-3.18379
BB007_R2_godcbhbl-1	BB007	Young (d200)	Astrocyte	14.4398	0.25888	3.44599	-2.94551
BB007_R2_goecdhia-1	BB007	Young (d200)	Reactive_Astrocyte	23.8827	0.428176	4.29684	0.23421
BB007_R2_goefhajn-1	BB007	Young (d200)	Reactive_Astrocyte	23.9618	0.429594	4.5069	1.04159
BB007_R2_gofoknaa-1	BB007	Young (d200)	Astrocyte	25.9169	0.464646	4.1792	-2.63018
BB007_R2_gofpkcph-1	BB007	Young (d200)	Astrocyte	24.1376	0.432745	4.26063	1.25707
BB007_R2_goildapp-1	BB007	Young (d200)	Astrocyte	26.054	0.467104	3.28922	-2.12357
BB007_R2_gojhafdf-1	BB007	Young (d200)	Astrocyte	15.0873	0.27049	-1.79098	-4.32585
BB007_R2_gokdiakd-1	BB007	Young (d200)	Astrocyte	13.9506	0.25011	1.17371	-4.43787
BB007_R2_gokfmoia-1	BB007	Young (d200)	Astrocyte	22.7587	0.408024	2.45825	1.96534
BB007_R2_gomijlfh-1	BB007	Young (d200)	Astrocyte	24.3084	0.435807	1.92791	1.47385
BB007_R2_gpdbomof-1	BB007	Young (d200)	Astrocyte	23.3689	0.418965	3.884	1.5721
BB007_R2_gpfgdmhb-1	BB007	Young (d200)	Astrocyte	16.0476	0.287707	-0.0907778	-3.4928
BB007_R2_gplbcbbc-1	BB007	Young (d200)	Astrocyte	23.1805	0.415587	3.47702	1.65529
BB007_R2_gpmakfjm-1	BB007	Young (d200)	Astrocyte	23.4374	0.420193	2.00601	-1.05953
BB007_R2_gpmcplib-1	BB007	Young (d200)	Astrocyte	13.7655	0.246792	3.65492	-2.74548
BB007_R2_gpmkkand-1	BB007	Young (d200)	Astrocyte	23.5195	0.421664	1.72599	1.69147
BB007_R2_hacgmnnd-1	BB007	Young (d200)	Astrocyte	23.8036	0.426757	3.56411	1.18856
BB007_R2_hackanmc-1	BB007	Young (d200)	Astrocyte	22.9989	0.41233	3.38856	1.5647
BB007_R2_hahjiepm-1	BB007	Young (d200)	Astrocyte	24.3777	0.437051	3.95898	-1.59832
BB007_R2_haifeebg-1	BB007	Young (d200)	Astrocyte	23.5007	0.421327	3.61597	0.854037
BB007_R2_halipiek-1	BB007	Young (d200)	Astrocyte	17.9921	0.322568	-0.466415	-2.14781
BB007_R2_hbanghil-1	BB007	Young (d200)	Astrocyte	23.4362	0.42017	1.98295	-0.115984
BB007_R2_hbejenna-1	BB007	Young (d200)	Astrocyte	24.2013	0.433887	0.481735	-3.35441
BB007_R2_hbfaijhi-1	BB007	Young (d200)	Astrocyte	23.6005	0.423115	2.54213	0.555886
BB007_R2_hbhhgcdb-1	BB007	Young (d200)	Reactive_Astrocyte	23.4499	0.420415	4.08655	0.750726
BB007_R2_hbjogjec-1	BB007	Young (d200)	Astrocyte	23.6679	0.424324	2.8644	2.36153
BB007_R2_hbpbhodi-1	BB007	Young (d200)	Astrocyte	12.6795	0.227322	0.919226	-5.60095
BB007_R2_hbpccidp-1	BB007	Young (d200)	Astrocyte	16.8337	0.301799	-1.21221	-4.6915
BB007_R2_hcbdmidk-1	BB007	Young (d200)	Astrocyte	27.1559	0.486858	-0.0725998	0.201379
BB007_R2_hcbgnnfc-1	BB007	Young (d200)	Astrocyte	24.6338	0.441642	2.53475	-1.85749
BB007_R2_hcjepdca-1	BB007	Young (d200)	Astrocyte	15.2149	0.272777	-1.51882	-4.64408
BB007_R2_hcmbinof-1	BB007	Young (d200)	Astrocyte	23.6787	0.424518	2.54034	2.03968
BB007_R2_hcmhkhda-1	BB007	Young (d200)	Astrocyte	23.0666	0.413545	3.60221	1.62168
BB007_R2_hddighmf-1	BB007	Young (d200)	Astrocyte	22.991	0.412189	3.3962	1.15173
BB007_R2_hdeaboja-1	BB007	Young (d200)	Astrocyte	11.9453	0.214158	3.59873	-3.98735
BB007_R2_hdghnbgc-1	BB007	Young (d200)	Astrocyte	24.5248	0.439688	3.94631	-1.20609
BB007_R2_hdicpceh-1	BB007	Young (d200)	Astrocyte	14.8323	0.265918	3.1835	-3.66377
BB007_R2_hdillpla-1	BB007	Young (d200)	Astrocyte	13.8166	0.247708	1.37208	-4.73328
BB007_R2_hdlnoaim-1	BB007	Young (d200)	Astrocyte	23.2059	0.416042	4.08029	2.09648
BB007_R2_hdpbiplf-1	BB007	Young (d200)	Reactive_Astrocyte	23.6679	0.424324	4.45503	1.46749
BB007_R2_heepnpof-1	BB007	Young (d200)	Astrocyte	18.8208	0.337424	-1.32822	-4.44488
BB007_R2_hegmelgl-1	BB007	Young (d200)	Astrocyte	23.0666	0.413545	3.3202	1.42504
BB007_R2_hehcgadh-1	BB007	Young (d200)	Astrocyte	5.48226	0.0982875	0.326163	-5.90191
BB007_R2_heiohkie-1	BB007	Young (d200)	Astrocyte	12.5795	0.225528	1.20698	-4.41198
BB007_R2_hejabjob-1	BB007	Young (d200)	Astrocyte	23.9654	0.429659	3.52336	-1.13142
BB007_R2_hejebdii-1	BB007	Young (d200)	Astrocyte	25.9452	0.465153	0.557649	0.0422916
BB007_R2_hekchepo-1	BB007	Young (d200)	Astrocyte	22.7784	0.408378	2.19714	-2.08339
BB007_R2_hfbcnleo-1	BB007	Young (d200)	Astrocyte	18.243	0.327065	-1.32754	-4.99765
BB007_R2_hfcioaom-1	BB007	Young (d200)	Astrocyte	24.6585	0.442084	2.34928	1.2494
BB007_R2_hfjihbea-1	BB007	Young (d200)	Astrocyte	8.93317	0.160156	2.33737	-6.05605
BB007_R2_hfkilbjk-1	BB007	Young (d200)	Astrocyte	24.2706	0.43513	3.22513	0.344765
BB007_R2_hfniofha-1	BB007	Young (d200)	Astrocyte	21.0153	0.376768	2.55953	-1.17353
BB007_R2_hfoafbmh-1	BB007	Young (d200)	Astrocyte	22.9884	0.412143	3.23322	0.98911
BB007_R2_hfocbobc-1	BB007	Young (d200)	Astrocyte	7.79159	0.13969	1.2849	-6.08507
BB007_R2_hfolpjkf-1	BB007	Young (d200)	Astrocyte	23.386	0.41927	3.20998	2.04002
BB007_R2_hgbiidbm-1	BB007	Young (d200)	Astrocyte	24.0403	0.431	2.46065	-1.32251
BB007_R2_hghfpanc-1	BB007	Young (d200)	Astrocyte	16.9332	0.303583	3.89756	-0.621052
BB007_R2_hgkegikg-1	BB007	Young (d200)	Astrocyte	21.7912	0.390678	2.74928	-0.11098
BB007_R2_hglhkbbe-1	BB007	Young (d200)	Astrocyte	11.1751	0.200351	3.13994	-4.8035
BB007_R2_hglpdmik-1	BB007	Young (d200)	Astrocyte	6.40366	0.114807	2.31675	-5.98197
BB007_R2_hgpaniji-1	BB007	Young (d200)	Astrocyte	23.2392	0.416639	3.40734	1.57286
BB007_R2_hgpkbhbe-1	BB007	Young (d200)	Astrocyte	13.2211	0.237032	1.16761	-5.50392
BB007_R2_hhagdbln-1	BB007	Young (d200)	Astrocyte	14.7503	0.264447	2.5946	-5.84915
BB007_R2_hhbpgdii-1	BB007	Young (d200)	Astrocyte	16.0825	0.288331	-3.11025	-2.41222
BB007_R2_hhclplmd-1	BB007	Young (d200)	Astrocyte	12.376	0.221881	2.36871	-5.85343
BB007_R2_hhcocfmj-1	BB007	Young (d200)	Astrocyte	17.8687	0.320354	-1.75546	-5.0951
BB007_R2_hhdkgfjp-1	BB007	Young (d200)	Astrocyte	17.5549	0.314729	-3.46161	-2.04825
BB007_R2_hhdlhpca-1	BB007	Young (d200)	Astrocyte	23.3689	0.418965	3.2684	2.20721
BB007_R2_hhdnaehg-1	BB007	Young (d200)	Reactive_Astrocyte	23.3689	0.418965	4.46686	1.48621
BB007_R2_hhhelcom-1	BB007	Young (d200)	Astrocyte	23.3689	0.418965	3.47116	2.63302
BB007_R2_hhlikcia-1	BB007	Young (d200)	Astrocyte	14.8527	0.266283	1.41336	-4.7282
BB007_R2_hiclkhcf-1	BB007	Young (d200)	Astrocyte	23.2684	0.417162	3.41201	2.59694
BB007_R2_hidldndh-1	BB007	Young (d200)	Astrocyte	14.8954	0.267048	2.10527	-4.15634
BB007_R2_hiehdhof-1	BB007	Young (d200)	Astrocyte	24.4005	0.437459	2.13451	1.41922
BB007_R2_hifhfbcg-1	BB007	Young (d200)	Astrocyte	24.4905	0.439072	4.07148	-1.84103
BB007_R2_hiigncbk-1	BB007	Young (d200)	Astrocyte	23.6679	0.424324	2.54253	1.46408
BB007_R2_hilkpkan-1	BB007	Young (d200)	Astrocyte	23.5357	0.421955	3.71651	-0.136446
BB007_R2_hioemcpe-1	BB007	Young (d200)	Reactive_Astrocyte	24.2632	0.434998	3.98642	1.39261
BB007_R2_hipmlbdj-1	BB007	Young (d200)	Astrocyte	23.6679	0.424324	2.39867	2.25631
BB007_R2_hjenngnf-1	BB007	Young (d200)	Astrocyte	27.824	0.498836	-0.861909	0.936912
BB007_R2_hjfcafea-1	BB007	Young (d200)	Astrocyte	13.6262	0.244294	4.37179	-2.64301
BB007_R2_hjgpkglc-1	BB007	Young (d200)	Astrocyte	25.4678	0.456593	2.01897	0.664231
BB007_R2_hjpdccep-1	BB007	Young (d200)	Astrocyte	24.0233	0.430696	2.30634	-1.42256
BB007_R2_hkbpllbi-1	BB007	Young (d200)	Astrocyte	11.2147	0.201061	2.44097	-5.58885
BB007_R2_hkcblmbg-1	BB007	Young (d200)	Reactive_Astrocyte	5.7329	0.102781	0.926813	-6.05433
BB007_R2_hkcebmal-1	BB007	Young (d200)	Astrocyte	23.4961	0.421245	0.989808	3.51959
BB007_R2_hklbpgjl-1	BB007	Young (d200)	Astrocyte	23.9291	0.429007	1.85192	3.11212
BB007_R2_hklcbmoa-1	BB007	Young (d200)	Astrocyte	13.6283	0.244331	3.59878	-2.81131
BB007_R2_hknmpffb-1	BB007	Young (d200)	Astrocyte	17.8981	0.320882	-2.02633	-4.24187
BB007_R2_hlaimpjk-1	BB007	Young (d200)	Astrocyte	23.1392	0.414847	3.53411	1.27075
BB007_R2_hlfadokg-1	BB007	Young (d200)	Astrocyte	23.3971	0.419469	3.61839	1.39785
BB007_R2_hlfbfnfe-1	BB007	Young (d200)	Astrocyte	23.0666	0.413545	3.8472	2.13526
BB007_R2_hlgpolpl-1	BB007	Young (d200)	Reactive_Astrocyte	23.6679	0.424324	4.43251	0.589507
BB007_R2_hlhmfiok-1	BB007	Young (d200)	Astrocyte	23.7859	0.426441	1.69412	1.83794
BB007_R2_hlkjnjch-1	BB007	Young (d200)	Reactive_Astrocyte	13.079	0.234484	3.3561	-3.22899
BB007_R2_hlkklhga-1	BB007	Young (d200)	Astrocyte	6.06795	0.108788	4.14484	-3.88639
BB007_R2_hlnabogi-1	BB007	Young (d200)	Astrocyte	17.5922	0.315398	-1.79896	-3.53687
BB007_R2_hlofnpkf-1	BB007	Young (d200)	Astrocyte	12.3543	0.221491	4.05781	-2.80669
BB007_R2_hlppbpeo-1	BB007	Young (d200)	Astrocyte	7.49733	0.134414	2.40254	-5.91406
BB007_R2_hmbbebfl-1	BB007	Young (d200)	Reactive_Astrocyte	24.1681	0.433292	4.31527	0.293589
BB007_R2_hmdaoklm-1	BB007	Young (d200)	Astrocyte	24.2988	0.435636	3.05817	1.53434
BB007_R2_hmeokgcm-1	BB007	Young (d200)	Reactive_Astrocyte	23.7845	0.426415	4.40671	0.214524
BB007_R2_hmgeglnp-1	BB007	Young (d200)	Astrocyte	23.5583	0.422361	3.79865	0.302025
BB007_R2_hmimilap-1	BB007	Young (d200)	Astrocyte	12.6071	0.226024	2.64787	-4.76772
BB007_R2_hmklfpcf-1	BB007	Young (d200)	Astrocyte	8.8944	0.159461	1.97155	-5.27213
BB007_R2_hmkpjkmf-1	BB007	Young (d200)	Astrocyte	22.7587	0.408024	2.80406	1.73833
BB007_R2_hmlcnhpe-1	BB007	Young (d200)	Astrocyte	23.6362	0.423756	3.81554	0.218344
BB007_R2_hmomnkme-1	BB007	Young (d200)	Astrocyte	2.40754	0.0431631	1.29464	-6.00746
BB007_R2_hmopamke-1	BB007	Young (d200)	Astrocyte	25.4902	0.456996	1.91119	0.534679
BB007_R2_hngipmbj-1	BB007	Young (d200)	Astrocyte	23.5877	0.422887	3.61273	0.600792
BB007_R2_hnjmmdfj-1	BB007	Young (d200)	Astrocyte	17.1997	0.308362	-0.30621	-3.84801
BB007_R2_hnjognpd-1	BB007	Young (d200)	Astrocyte	23.5372	0.421981	3.69786	-0.641431
BB007_R2_hnkfbdon-1	BB007	Young (d200)	Astrocyte	22.9507	0.411467	2.80945	1.02087
BB007_R2_hnndbibd-1	BB007	Young (d200)	Astrocyte	16.8337	0.301799	-0.467569	-4.96254
BB007_R2_hnngcmnn-1	BB007	Young (d200)	Astrocyte	11.7395	0.21047	3.52599	-3.38883
BB007_R2_hnnjmehp-1	BB007	Young (d200)	Astrocyte	17.5549	0.314729	-0.568027	-5.11822
BB007_R2_hnnoaoal-1	BB007	Young (d200)	Astrocyte	13.2338	0.237259	-2.67192	0.626092
BB007_R2_hnnpjonj-1	BB007	Young (d200)	Reactive_Astrocyte	13.1152	0.235132	2.49842	-3.64813
BB007_R2_hnomhane-1	BB007	Young (d200)	Astrocyte	14.6415	0.262496	3.63551	-2.35474
BB007_R2_hnpdjpff-1	BB007	Young (d200)	Astrocyte	9.43767	0.169201	3.45944	-4.19689
BB007_R2_hnpmdfne-1	BB007	Young (d200)	Astrocyte	22.7587	0.408024	2.92426	1.38189
BB007_R2_hoapmflh-1	BB007	Young (d200)	Astrocyte	17.1424	0.307333	-0.979095	-5.17691
BB007_R2_hobajnid-1	BB007	Young (d200)	Astrocyte	0.933846	0.0167422	1.6205	-6.14472
BB007_R2_hobbhaog-1	BB007	Young (d200)	Astrocyte	10.0083	0.179431	3.33207	-4.22455
BB007_R2_hodedabe-1	BB007	Young (d200)	Astrocyte	14.0247	0.251438	2.51392	-4.27018
BB007_R2_hojkkfih-1	BB007	Young (d200)	Astrocyte	22.3605	0.400885	1.61745	-1.1183
BB007_R2_hojpdghc-1	BB007	Young (d200)	Astrocyte	13.2821	0.238125	2.76646	-3.99485
BB007_R2_homoonha-1	BB007	Young (d200)	Astrocyte	9.59612	0.172042	2.65501	-5.4267
BB007_R2_honcbnnj-1	BB007	Young (d200)	Astrocyte	7.42166	0.133058	2.68088	-5.80841
BB007_R2_hooadkec-1	BB007	Young (d200)	Astrocyte	13.5263	0.242504	2.12387	-4.86193
BB007_R2_hopbbgkh-1	BB007	Young (d200)	Astrocyte	14.3694	0.257619	2.53153	-5.14222
BB007_R2_hophncpg-1	BB007	Young (d200)	Reactive_Astrocyte	14.189	0.254385	2.38108	-3.99324
BB007_R2_hpalchai-1	BB007	Young (d200)	Astrocyte	15.1846	0.272234	2.78349	-4.40796
BB007_R2_hpaoammb-1	BB007	Young (d200)	Astrocyte	18.3843	0.329599	-3.72302	-1.29026
BB007_R2_hpbbjhoi-1	BB007	Young (d200)	Astrocyte	16.3344	0.292847	1.17674	-1.91626
BB007_R2_hpcchecg-1	BB007	Young (d200)	Astrocyte	17.2438	0.309151	-1.41591	-4.83119
BB007_R2_hpcdapcl-1	BB007	Young (d200)	Reactive_Astrocyte	24.3132	0.435894	3.99828	1.23055
BB007_R2_hpcjapdo-1	BB007	Young (d200)	Astrocyte	15.8268	0.283747	-0.442819	-3.61666
BB007_R2_hpdkofaa-1	BB007	Young (d200)	Astrocyte	18.8496	0.337941	-0.544749	-3.42978
BB007_R2_hpdljjnl-1	BB007	Young (d200)	Astrocyte	14.4986	0.259935	2.22239	-3.67723
BB007_R2_hpdphikg-1	BB007	Young (d200)	Astrocyte	16.116	0.288932	0.636029	-3.09811
BB007_R2_hpgnfigi-1	BB007	Young (d200)	Astrocyte	17.1997	0.308362	-1.13453	-5.00361
BB007_R2_hpiibpkd-1	BB007	Young (d200)	Astrocyte	16.1647	0.289806	1.29455	-2.26513
BB007_R2_hpiocpij-1	BB007	Young (d200)	Astrocyte	23.9466	0.429321	2.71385	1.65885
BB007_R2_hpioppfc-1	BB007	Young (d200)	Reactive_Astrocyte	14.4986	0.259935	3.08181	-2.52594
BB007_R2_hpjcmbjd-1	BB007	Young (d200)	Astrocyte	17.6913	0.317174	-1.65939	-3.71755
BB007_R2_hpjknnhb-1	BB007	Young (d200)	Astrocyte	14.3669	0.257575	1.6749	-5.22548
BB007_R2_hpldoojo-1	BB007	Young (d200)	Astrocyte	9.0502	0.162254	2.7555	-5.37805
BB007_R2_hplplojb-1	BB007	Young (d200)	Astrocyte	7.42417	0.133103	3.16433	-4.56455
BB007_R2_hpmgdhjm-1	BB007	Young (d200)	Astrocyte	17.5267	0.314224	-0.929892	-4.65765
BB007_R2_hpmmjohk-1	BB007	Young (d200)	Astrocyte	17.5549	0.314729	-0.177452	-3.10384
BB007_R2_hpnchkmg-1	BB007	Young (d200)	Astrocyte	13.2766	0.238027	2.92886	-3.67743
BB007_R2_hppddfkf-1	BB007	Young (d200)	Astrocyte	15.6288	0.280198	1.04047	-4.51797
BB007_R2_hppohcln-1	BB007	Young (d200)	Astrocyte	23.5906	0.422939	2.73455	1.29006
BB007_R2_iadpfklo-1	BB007	Young (d200)	Astrocyte	22.9281	0.411062	2.68292	2.94311
BB007_R2_iaephhdk-1	BB007	Young (d200)	Astrocyte	15.3911	0.275935	2.71251	-3.91411
BB007_R2_iaflggld-1	BB007	Young (d200)	Astrocyte	22.2544	0.398983	1.80664	-0.190005
BB007_R2_ianmhmkh-1	BB007	Young (d200)	Astrocyte	22.9493	0.411441	1.52071	-1.60987
BB007_R2_iapaghfg-1	BB007	Young (d200)	Astrocyte	12.3405	0.221243	3.14589	-3.16264
BB007_R2_ibagbaah-1	BB007	Young (d200)	Astrocyte	19.9061	0.356882	-0.765594	-1.84619
BB007_R2_ibapipfl-1	BB007	Young (d200)	Astrocyte	19.693	0.353062	-6.07811	2.6485
BB007_R2_ibbdggle-1	BB007	Young (d200)	Astrocyte	19.693	0.353062	-0.8572	-1.36875
BB007_R2_ibcchaon-1	BB007	Young (d200)	Astrocyte	19.5382	0.350287	-0.668806	-1.36702
BB007_R2_ibcdffla-1	BB007	Young (d200)	Astrocyte	22.8165	0.40906	2.58167	-0.211004
BB007_R2_ibcjfcio-1	BB007	Young (d200)	Astrocyte	19.8226	0.355385	-0.491987	-1.28103
BB007_R2_ibfhbmdc-1	BB007	Young (d200)	Astrocyte	6.20047	0.111164	0.885347	-5.6212
BB007_R2_ibgdlbdb-1	BB007	Young (d200)	Astrocyte	18.2888	0.327887	-0.0315053	-1.57437
BB007_R2_ibhjlhff-1	BB007	Young (d200)	Astrocyte	19.693	0.353062	0.257297	-1.23455
BB007_R2_ibhogddd-1	BB007	Young (d200)	Astrocyte	19.4847	0.349327	-1.10889	-1.57989
BB007_R2_ibjbngoe-1	BB007	Young (d200)	Astrocyte	23.0666	0.413545	3.49104	0.806992
BB007_R2_ibjclbdl-1	BB007	Young (d200)	Astrocyte	9.73582	0.174547	2.41135	-4.07742
BB007_R2_ibmlnhlg-1	BB007	Young (d200)	Astrocyte	20.4297	0.36627	-0.0991692	-1.65738
BB007_R2_ibpfmoji-1	BB007	Young (d200)	Astrocyte	24.2249	0.434311	3.23223	-0.0504482
BB007_R2_icaakmia-1	BB007	Young (d200)	Astrocyte	15.2611	0.273604	2.79594	-2.46323
BB007_R2_icaobgcf-1	BB007	Young (d200)	Astrocyte	16.6156	0.297888	1.39341	-2.12476
BB007_R2_icbfdmfn-1	BB007	Young (d200)	Astrocyte	17.2343	0.308981	1.14682	-1.91125
BB007_R2_icblcocf-1	BB007	Young (d200)	Astrocyte	19.9652	0.357941	-0.936924	-1.36483
BB007_R2_icdhlike-1	BB007	Young (d200)	Astrocyte	17.1997	0.308362	0.176759	-2.64586
BB007_R2_icdjdmje-1	BB007	Young (d200)	Astrocyte	23.0666	0.413545	3.81485	3.76735
BB007_R2_icdoohho-1	BB007	Young (d200)	Astrocyte	20.1853	0.361887	-1.14508	-1.42088
BB007_R2_icecacoj-1	BB007	Young (d200)	Astrocyte	21.7186	0.389378	0.671297	-1.17261
BB007_R2_icfpodbn-1	BB007	Young (d200)	Astrocyte	16.4833	0.295516	-1.08987	-4.58306
BB007_R2_ichkcamo-1	BB007	Young (d200)	Astrocyte	15.2925	0.274167	0.219378	-3.65931
BB007_R2_icifaoah-1	BB007	Young (d200)	Astrocyte	14.0802	0.252433	2.80735	-3.66781
BB007_R2_icijgccp-1	BB007	Young (d200)	Astrocyte	15.0461	0.269751	1.06652	-2.76345
BB007_R2_icindgaf-1	BB007	Young (d200)	Astrocyte	6.41357	0.114984	1.64544	-5.5841
BB007_R2_icjakccc-1	BB007	Young (d200)	Astrocyte	16.9265	0.303463	0.206865	-2.30881
BB007_R2_ickbigfh-1	BB007	Young (d200)	Astrocyte	21.6977	0.389003	-0.290262	-2.08501
BB007_R2_ickpfdgl-1	BB007	Young (d200)	Astrocyte	19.2106	0.344413	-0.829289	-1.55107
BB007_R2_iclaehmd-1	BB007	Young (d200)	Astrocyte	17.1907	0.3082	-0.622424	-4.1953
BB007_R2_icmnhfib-1	BB007	Young (d200)	Astrocyte	16.8931	0.302864	0.00834088	-3.27001
BB007_R2_icnhfkdm-1	BB007	Young (d200)	Astrocyte	8.11928	0.145565	2.55645	-5.22535
BB007_R2_icnpfjfn-1	BB007	Young (d200)	Astrocyte	18.3386	0.32878	-1.7082	-3.45072
BB007_R2_icohfjaj-1	BB007	Young (d200)	Astrocyte	15.6611	0.280776	2.02546	-2.52604
BB007_R2_idaepoed-1	BB007	Young (d200)	Astrocyte	16.8337	0.301799	-0.794375	-5.07244
BB007_R2_idbejnnk-1	BB007	Young (d200)	Astrocyte	16.4583	0.295069	0.113444	-2.24056
BB007_R2_idbfdfpc-1	BB007	Young (d200)	Astrocyte	16.3741	0.29356	1.24514	-2.58198
BB007_R2_idflnkfj-1	BB007	Young (d200)	Astrocyte	17.78	0.318765	-1.604	-5.18045
BB007_R2_idgelibm-1	BB007	Young (d200)	Astrocyte	20.1114	0.360562	-1.15602	-2.24249
BB007_R2_idhhjkll-1	BB007	Young (d200)	Astrocyte	18.254	0.327262	-0.648356	-2.43639
BB007_R2_idiajmce-1	BB007	Young (d200)	Astrocyte	19.6916	0.353037	-1.1595	-1.39522
BB007_R2_idieolai-1	BB007	Young (d200)	Astrocyte	19.4203	0.348172	-0.506448	-1.42966
BB007_R2_idjiljpb-1	BB007	Young (d200)	Astrocyte	18.2285	0.326806	-0.603914	-2.31999
BB007_R2_idjlcmpg-1	BB007	Young (d200)	Astrocyte	18.4612	0.330977	0.00662665	-1.77752
BB007_R2_idjojlfm-1	BB007	Young (d200)	Astrocyte	17.8981	0.320882	-0.24769	-2.30023
BB007_R2_idkdodpe-1	BB007	Young (d200)	Astrocyte	18.8496	0.337941	-0.477657	-1.56854
BB007_R2_idkmkbcc-1	BB007	Young (d200)	Astrocyte	19.6966	0.353126	-0.783377	-1.44234
BB007_R2_idljlked-1	BB007	Young (d200)	Astrocyte	19.02	0.340996	-0.0554752	-1.34085
BB007_R2_idlkamge-1	BB007	Young (d200)	Astrocyte	18.823	0.337464	-0.580009	-1.71505
BB007_R2_idllpifo-1	BB007	Young (d200)	Astrocyte	19.1405	0.343156	-0.618767	-1.58722
BB007_R2_idlmlccl-1	BB007	Young (d200)	Astrocyte	17.0762	0.306147	0.379587	-1.99621
BB007_R2_idlmmnmk-1	BB007	Young (d200)	Astrocyte	20.023	0.358978	-0.643296	-1.31607
BB007_R2_idmmnfhd-1	BB007	Young (d200)	Astrocyte	15.1799	0.27215	0.0653751	-3.83124
BB007_R2_idmnokng-1	BB007	Young (d200)	Astrocyte	23.4543	0.420495	2.72857	-0.456438
BB007_R2_idnfnoeb-1	BB007	Young (d200)	Astrocyte	16.8337	0.301799	-0.353416	-3.76368
BB007_R2_idnlnemp-1	BB007	Young (d200)	Astrocyte	18.5458	0.332494	-0.638834	-3.42173
BB007_R2_idpgdedb-1	BB007	Young (d200)	Astrocyte	8.85533	0.158761	2.77552	-5.76964
BB007_R2_idpgiimc-1	BB007	Young (d200)	Astrocyte	11.4583	0.205428	2.6267	-5.64853
BB007_R2_iecfokje-1	BB007	Young (d200)	Astrocyte	7.06878	0.126731	1.96545	-5.64089
BB007_R2_ieckkkkl-1	BB007	Young (d200)	Astrocyte	18.116	0.324788	-1.15621	-5.02003
BB007_R2_iedcbmei-1	BB007	Young (d200)	Astrocyte	10.8066	0.193743	2.40661	-5.67509
BB007_R2_iedcoapa-1	BB007	Young (d200)	Astrocyte	17.5549	0.314729	-1.10127	-5.40942
BB007_R2_ieebggjf-1	BB007	Young (d200)	Astrocyte	23.1714	0.415423	2.51437	1.68668
BB007_R2_ieekdfki-1	BB007	Young (d200)	Astrocyte	23.3453	0.418542	2.98885	-0.457438
BB007_R2_ieenneni-1	BB007	Young (d200)	Astrocyte	9.72592	0.174369	3.03828	-4.15528
BB007_R2_iehbnimh-1	BB007	Young (d200)	Astrocyte	17.4693	0.313195	-0.74982	-5.08552
BB007_R2_iejkjpbl-1	BB007	Young (d200)	Astrocyte	18.8496	0.337941	-1.1292	-4.01271
BB007_R2_iekhkcle-1	BB007	Young (d200)	Astrocyte	7.83318	0.140435	2.49754	-5.4785
BB007_R2_iennkekb-1	BB007	Young (d200)	Astrocyte	22.9791	0.411976	3.53757	2.60227
BB007_R2_ieobokok-1	BB007	Young (d200)	Astrocyte	10.5733	0.189561	2.27716	-5.6075
BB007_R2_ieofhaom-1	BB007	Young (d200)	Astrocyte	14.11	0.252967	1.89861	-4.39538
BB007_R2_ieoojamg-1	BB007	Young (d200)	Astrocyte	18.2912	0.32793	-1.04773	-3.70204
BB007_R2_iepmgafp-1	BB007	Young (d200)	Astrocyte	11.8191	0.211895	2.60994	-3.99709
BB007_R2_ifbgnnid-1	BB007	Young (d200)	Astrocyte	16.4618	0.295133	1.28781	-1.97105
BB007_R2_ifbiaahf-1	BB007	Young (d200)	Astrocyte	22.2698	0.399259	1.6289	-1.71788
BB007_R2_ifbjhhad-1	BB007	Young (d200)	Astrocyte	22.8491	0.409646	2.20874	0.722304
BB007_R2_ifckhdmj-1	BB007	Young (d200)	Astrocyte	24.2343	0.43448	0.339551	3.2201
BB007_R2_ifefdbjb-1	BB007	Young (d200)	Astrocyte	5.4885	0.0983993	2.31184	-5.50156
BB007_R2_ifendehf-1	BB007	Young (d200)	Astrocyte	18.2285	0.326806	-1.51153	-4.35761
BB007_R2_ifeoomlo-1	BB007	Young (d200)	Astrocyte	6.6203	0.118691	3.40598	-4.31303
BB007_R2_iffiohbh-1	BB007	Young (d200)	Astrocyte	15.0181	0.269249	2.15561	-2.96303
BB007_R2_iffmpgdp-1	BB007	Young (d200)	Astrocyte	18.572	0.332963	-0.725954	-3.35002
BB007_R2_ifgioege-1	BB007	Young (d200)	Astrocyte	25.9713	0.465621	3.80731	-2.87664
BB007_R2_ifhfcgdp-1	BB007	Young (d200)	Astrocyte	17.9529	0.321865	-0.808234	-2.64368
BB007_R2_ifhffnod-1	BB007	Young (d200)	Astrocyte	17.1997	0.308362	-0.263337	-3.79424
BB007_R2_ifighpkg-1	BB007	Young (d200)	Astrocyte	16.4583	0.295069	0.150277	-3.52091
BB007_R2_ifiknfie-1	BB007	Young (d200)	Astrocyte	23.3647	0.41889	2.28736	2.79922
BB007_R2_ifllhjkp-1	BB007	Young (d200)	Astrocyte	17.7319	0.317902	0.35248	-2.44998
BB007_R2_ifmeeboi-1	BB007	Young (d200)	Astrocyte	14.8958	0.267057	2.18079	-3.98347
BB007_R2_ifmegplj-1	BB007	Young (d200)	Astrocyte	23.1339	0.414751	1.62163	-1.02593
BB007_R2_ifnmbceo-1	BB007	Young (d200)	Astrocyte	23.3151	0.418	1.81015	2.27011
BB007_R2_ifnngglp-1	BB007	Young (d200)	Astrocyte	25.3629	0.454713	1.84175	2.17577
BB007_R2_ifpcbfoj-1	BB007	Young (d200)	Astrocyte	6.12607	0.10983	2.53711	-5.91347
BB007_R2_ifpegfma-1	BB007	Young (d200)	Reactive_Astrocyte	12.5564	0.225115	3.67457	-3.17236
BB007_R2_igabiopj-1	BB007	Young (d200)	Astrocyte	23.2278	0.416434	1.77435	0.430425
BB007_R2_igabnhpp-1	BB007	Young (d200)	Astrocyte	13.7374	0.246289	2.58442	-4.65793
BB007_R2_igafgead-1	BB007	Young (d200)	Astrocyte	17.8981	0.320882	-0.0634486	-2.50719
BB007_R2_igblmhee-1	BB007	Young (d200)	Astrocyte	21.4324	0.384247	2.40794	0.34268
BB007_R2_igbmckpm-1	BB007	Young (d200)	Astrocyte	16.8804	0.302637	-0.244451	-4.45588
BB007_R2_igddfnjn-1	BB007	Young (d200)	Astrocyte	22.6059	0.405286	-0.433021	-3.69759
BB007_R2_igdmlaib-1	BB007	Young (d200)	Astrocyte	9.60702	0.172237	3.14384	-5.4589
BB007_R2_igeacdlk-1	BB007	Young (d200)	Astrocyte	12.7139	0.227939	1.24313	-5.90159
BB007_R2_igeledjm-1	BB007	Young (d200)	Astrocyte	17.5516	0.31467	-1.13538	-4.50372
BB007_R2_igfaeklb-1	BB007	Young (d200)	Astrocyte	17.766	0.318514	0.0911203	-3.69714
BB007_R2_igfkkjmn-1	BB007	Young (d200)	Astrocyte	12.9171	0.231582	3.29485	-4.37332
BB007_R2_ighoejhc-1	BB007	Young (d200)	Astrocyte	24.357	0.436679	4.08923	-1.74469
BB007_R2_igikeeck-1	BB007	Young (d200)	Reactive_Astrocyte	14.8448	0.266142	3.0671	-2.8226
BB007_R2_igjelehb-1	BB007	Young (d200)	Astrocyte	16.8337	0.301799	0.176364	-4.54731
BB007_R2_igkcoagm-1	BB007	Young (d200)	Astrocyte	11.9129	0.213579	2.99077	-4.56639
BB007_R2_igkdjpkm-1	BB007	Young (d200)	Astrocyte	12.6754	0.227248	2.0914	-5.47051
BB007_R2_iglidlnf-1	BB007	Young (d200)	Astrocyte	9.42701	0.16901	2.59734	-4.92646
BB007_R2_igmgnddb-1	BB007	Young (d200)	Astrocyte	15.4171	0.276402	0.163234	-4.1908
BB007_R2_ignmfjkd-1	BB007	Young (d200)	Astrocyte	24.5267	0.439722	3.99505	-1.28464
BB007_R2_ignpnmbi-1	BB007	Young (d200)	Astrocyte	18.2285	0.326806	-1.37385	-5.04419
BB007_R2_igoaecok-1	BB007	Young (d200)	Astrocyte	25.212	0.452008	2.67346	-2.71276
BB007_R2_igonoead-1	BB007	Young (d200)	Astrocyte	23.4697	0.420771	3.56811	1.18842
BB007_R2_igpbbpgd-1	BB007	Young (d200)	Reactive_Astrocyte	24.0264	0.430752	3.57496	-1.53306
BB007_R2_ihcgcakk-1	BB007	Young (d200)	Astrocyte	12.3018	0.22055	3.21038	-3.90798
BB007_R2_ihcmdnnm-1	BB007	Young (d200)	Reactive_Astrocyte	23.5268	0.421795	3.00775	1.25522
BB007_R2_ihdfoddj-1	BB007	Young (d200)	Astrocyte	19.6359	0.352038	-6.94529	-1.29943
BB007_R2_ihdifika-1	BB007	Young (d200)	Astrocyte	19.1405	0.343156	-0.300064	-1.46429
BB007_R2_iheocmnp-1	BB007	Young (d200)	Astrocyte	5.11964	0.0917863	2.18844	-5.79147
BB007_R2_ihepgjcb-1	BB007	Young (d200)	Astrocyte	11.6653	0.209139	2.66469	-4.7421
BB007_R2_ihfmfkbb-1	BB007	Young (d200)	Astrocyte	23.2344	0.416554	3.22927	-0.0580621
BB007_R2_ihhmiipa-1	BB007	Young (d200)	Astrocyte	17.8981	0.320882	-0.721577	-5.06995
BB007_R2_ihhoihdk-1	BB007	Young (d200)	Astrocyte	23.1026	0.414191	4.33534	2.73957
BB007_R2_ihiafkmm-1	BB007	Young (d200)	Astrocyte	23.8471	0.427538	4.00061	1.34246
BB007_R2_ihjalhlc-1	BB007	Young (d200)	Astrocyte	14.138	0.253469	2.98549	-3.80999
BB007_R2_ihjcbpbo-1	BB007	Young (d200)	Astrocyte	12.8738	0.230805	2.68615	-4.55904
BB007_R2_ihkdmlmo-1	BB007	Young (d200)	Astrocyte	22.9358	0.4112	1.30381	-1.05901
BB007_R2_ihkkkoch-1	BB007	Young (d200)	Astrocyte	23.0666	0.413545	4.15808	2.95894
BB007_R2_ihkokcjf-1	BB007	Young (d200)	Astrocyte	24.2632	0.434998	3.21218	-1.77741
BB007_R2_ihlbajfj-1	BB007	Young (d200)	Astrocyte	17.6059	0.315644	0.706236	-2.50909
BB007_R2_ihlofjnf-1	BB007	Young (d200)	Astrocyte	17.8981	0.320882	-1.34817	-4.26226
BB007_R2_ihmeglmi-1	BB007	Young (d200)	Astrocyte	23.034	0.412959	2.49068	-1.55739
BB007_R2_ihmfcepl-1	BB007	Young (d200)	Astrocyte	8.80217	0.157808	1.73811	-4.66269
BB007_R2_iholnief-1	BB007	Young (d200)	Astrocyte	18.8496	0.337941	-0.755847	-2.0935
BB007_R2_ihoodcch-1	BB007	Young (d200)	Astrocyte	13.9532	0.250157	0.731559	-5.57529
BB007_R2_ihpcghan-1	BB007	Young (d200)	Astrocyte	22.8362	0.409414	1.26004	-0.662956
BB007_R2_ihpgnagg-1	BB007	Young (d200)	Astrocyte	17.8981	0.320882	-0.675061	-2.23461
BB007_R2_ihpnpcde-1	BB007	Young (d200)	Astrocyte	23.4239	0.41995	3.60771	-0.809224
BB007_R2_iiajlknc-1	BB007	Young (d200)	Astrocyte	16.3868	0.293788	0.304808	-2.27054
BB007_R2_iibacmhm-1	BB007	Young (d200)	Astrocyte	16.0751	0.288199	1.03308	-2.13864
BB007_R2_iibglhek-1	BB007	Young (d200)	Astrocyte	19.6265	0.351869	-0.622541	-1.71639
BB007_R2_iibjjajd-1	BB007	Young (d200)	Astrocyte	19.5361	0.350249	-6.98592	-1.42437
BB007_R2_iibmkmej-1	BB007	Young (d200)	Astrocyte	19.2712	0.345499	-6.39178	-1.49391
BB007_R2_iicejbfo-1	BB007	Young (d200)	Astrocyte	20.3949	0.365645	-0.94433	-1.22978
BB007_R2_iihmeljo-1	BB007	Young (d200)	Astrocyte	16.4583	0.295069	-1.9856	-4.69166
BB007_R2_iiimbbnk-1	BB007	Young (d200)	Astrocyte	23.0127	0.412578	4.11294	3.03085
BB007_R2_iiimjjld-1	BB007	Young (d200)	Astrocyte	23.1325	0.414726	2.76057	-0.743177
BB007_R2_iimfghno-1	BB007	Young (d200)	Astrocyte	17.8981	0.320882	-1.90635	-4.49047
BB007_R2_iinpdjof-1	BB007	Young (d200)	Astrocyte	22.7587	0.408024	2.28787	3.44608
BB007_R2_iinpdpap-1	BB007	Young (d200)	Astrocyte	17.5549	0.314729	-1.92386	-4.71058
BB007_R2_iipddfcj-1	BB007	Young (d200)	Reactive_Astrocyte	23.6679	0.424324	4.79242	1.20545
BB007_R2_iipemfhk-1	BB007	Young (d200)	Astrocyte	22.8852	0.410293	3.09407	3.74717
BB007_R2_ijbchfak-1	BB007	Young (d200)	Astrocyte	14.1055	0.252888	2.38313	-3.31403
BB007_R2_ijblacjc-1	BB007	Young (d200)	Astrocyte	9.87514	0.177044	2.06996	-4.9961
BB007_R2_ijcddcjg-1	BB007	Young (d200)	Astrocyte	16.6061	0.297718	1.42198	-3.82764
BB007_R2_ijcpbfdb-1	BB007	Young (d200)	Astrocyte	23.4493	0.420406	4.52796	1.13394
BB007_R2_ijfebanf-1	BB007	Young (d200)	Astrocyte	13.9186	0.249537	2.47849	-3.97891
BB007_R2_ijfheleo-1	BB007	Young (d200)	Astrocyte	17.0964	0.306509	0.198845	-3.76088
BB007_R2_ijfjfiai-1	BB007	Young (d200)	Astrocyte	14.8522	0.266275	-0.328021	-4.31199
BB007_R2_ijlfdjnc-1	BB007	Young (d200)	Astrocyte	14.4447	0.258968	3.05786	-2.69476
BB007_R2_ijoaiijh-1	BB007	Young (d200)	Astrocyte	22.7587	0.408024	3.31147	1.81774
BB007_R2_ijohnknd-1	BB007	Young (d200)	Astrocyte	23.3689	0.418965	4.2664	1.20857
BB007_R2_ikdabefg-1	BB007	Young (d200)	Reactive_Astrocyte	23.5138	0.421562	3.99738	0.777773
BB007_R2_ikdkeneh-1	BB007	Young (d200)	Astrocyte	18.0486	0.323581	-0.348374	-4.64444
BB007_R2_ikfdafpk-1	BB007	Young (d200)	Astrocyte	4.58783	0.0822519	2.53114	-5.92896
BB007_R2_ikgeahbc-1	BB007	Young (d200)	Astrocyte	23.0317	0.412918	2.63439	0.0670214
BB007_R2_ikghdddl-1	BB007	Young (d200)	Astrocyte	13.5544	0.243007	1.46504	-5.02393
BB007_R2_ikgjgdpi-1	BB007	Young (d200)	Astrocyte	22.7587	0.408024	2.93681	1.70948
BB007_R2_ikgjngce-1	BB007	Young (d200)	Astrocyte	23.3689	0.418965	3.45645	3.15126
BB007_R2_ikjifcci-1	BB007	Young (d200)	Astrocyte	7.36367	0.132018	1.96961	-5.16854
BB007_R2_ikloohdj-1	BB007	Young (d200)	Astrocyte	6.59743	0.118281	2.57108	-5.80815
BB007_R2_ikmgapoh-1	BB007	Young (d200)	Astrocyte	11.5976	0.207926	3.38098	-3.86913
BB007_R2_iknfekod-1	BB007	Young (d200)	Astrocyte	23.3487	0.418601	2.85149	-0.122578
BB007_R2_ikpfieai-1	BB007	Young (d200)	Astrocyte	15.0855	0.270457	1.95481	-2.96467
BB007_R2_ikpkjiao-1	BB007	Young (d200)	Astrocyte	14.3365	0.257029	2.60775	-4.30159
BB007_R2_ikppkoob-1	BB007	Young (d200)	Astrocyte	15.941	0.285795	2.00867	-2.22809
BB007_R2_ilaioipn-1	BB007	Young (d200)	Astrocyte	23.3427	0.418495	4.28241	1.87643
BB007_R2_ilcjfljp-1	BB007	Young (d200)	Astrocyte	13.6251	0.244274	2.65484	-5.386
BB007_R2_ildeocdp-1	BB007	Young (d200)	Astrocyte	17.4625	0.313073	-1.82047	-4.68251
BB007_R2_ileocmbf-1	BB007	Young (d200)	Astrocyte	23.535	0.421942	1.43793	0.808043
BB007_R2_ilgcmhee-1	BB007	Young (d200)	Astrocyte	23.6679	0.424324	4.12262	1.25494
BB007_R2_iljkaahk-1	BB007	Young (d200)	Astrocyte	23.6442	0.4239	3.57517	1.11987
BB007_R2_ilnaaphf-1	BB007	Young (d200)	Astrocyte	24.5898	0.440853	3.81445	-1.53491
BB007_R2_imclijkd-1	BB007	Young (d200)	Astrocyte	23.9654	0.429659	3.79605	0.660038
BB007_R2_imcmnhca-1	BB007	Young (d200)	Astrocyte	24.1659	0.433254	2.44453	1.98512
BB007_R2_imgaldpb-1	BB007	Young (d200)	Astrocyte	8.66002	0.155259	1.98462	-5.5514
BB007_R2_inamcfbd-1	BB007	Young (d200)	Astrocyte	16.7644	0.300557	1.32362	-3.88149
BB007_R2_inapcgem-1	BB007	Young (d200)	Astrocyte	23.3555	0.418723	2.17977	-0.0889999
BB007_R2_inciggma-1	BB007	Young (d200)	Astrocyte	23.8848	0.428213	3.01615	-1.4872
BB007_R2_incjijce-1	BB007	Young (d200)	Astrocyte	15.9593	0.286123	0.585748	-4.58654
BB007_R2_ineialop-1	BB007	Young (d200)	Astrocyte	15.578	0.279286	1.83584	-2.91379
BB007_R2_infhiokk-1	BB007	Young (d200)	Astrocyte	24.94	0.447131	4.237	-2.31802
BB007_R2_infilpje-1	BB007	Young (d200)	Reactive_Astrocyte	23.1217	0.414532	2.78861	2.00364
BB007_R2_infogemo-1	BB007	Young (d200)	Astrocyte	23.4235	0.419944	4.18262	-0.46691
BB007_R2_inhcpblp-1	BB007	Young (d200)	Astrocyte	23.3689	0.418965	2.90023	2.48657
BB007_R2_injoahfa-1	BB007	Young (d200)	Astrocyte	24.5958	0.440961	1.59293	-4.29003
BB007_R2_inkakiod-1	BB007	Young (d200)	Astrocyte	23.2422	0.416693	3.87161	1.68342
BB007_R2_inmcigaj-1	BB007	Young (d200)	Astrocyte	22.7587	0.408024	3.98303	3.14397
BB007_R2_innihfip-1	BB007	Young (d200)	Astrocyte	23.1275	0.414637	3.73106	-0.0128841
BB007_R2_inonhion-1	BB007	Young (d200)	Astrocyte	15.3951	0.276007	1.4591	-3.12133
BB007_R2_inpmjpie-1	BB007	Young (d200)	Astrocyte	14.2286	0.255094	2.55724	-2.8815
BB007_R2_iogfnbke-1	BB007	Young (d200)	Astrocyte	22.4907	0.403219	2.57061	2.38881
BB007_R2_iohcpgba-1	BB007	Young (d200)	Astrocyte	4.79253	0.0859219	2.14099	-6.14255
BB007_R2_iohojhal-1	BB007	Young (d200)	Astrocyte	23.7287	0.425414	3.96424	1.58479
BB007_R2_ioiiihhe-1	BB007	Young (d200)	Astrocyte	18.8496	0.337941	-0.915401	-3.08526
BB007_R2_iojhdpcj-1	BB007	Young (d200)	Astrocyte	12.485	0.223835	-2.69487	0.520045
BB007_R2_iokccaoi-1	BB007	Young (d200)	Astrocyte	9.06886	0.162589	2.768	-4.96326
BB007_R2_iokgpibo-1	BB007	Young (d200)	Astrocyte	17.5549	0.314729	-0.990533	-4.77151
BB007_R2_iokngcgc-1	BB007	Young (d200)	Astrocyte	14.9211	0.26751	-1.49048	0.843135
BB007_R2_iollepbo-1	BB007	Young (d200)	Astrocyte	19.9652	0.357941	-7.01157	-1.38635
BB007_R2_iomjdicb-1	BB007	Young (d200)	Astrocyte	18.5458	0.332494	-0.48929	-1.88867
BB007_R2_ionaghie-1	BB007	Young (d200)	Astrocyte	18.7902	0.336876	-0.0859532	-1.58944
BB007_R2_ionfpdck-1	BB007	Young (d200)	Astrocyte	20.5107	0.367722	-6.17895	-0.401027
BB007_R2_iooinibl-1	BB007	Young (d200)	Astrocyte	23.3689	0.418965	4.26628	1.86029
BB007_R2_ioomlhia-1	BB007	Young (d200)	Astrocyte	23.1309	0.414697	3.55613	1.93337
BB007_R2_iopnmblm-1	BB007	Young (d200)	Astrocyte	22.6481	0.406042	3.12099	2.06275
BB007_R2_ipabcbfb-1	BB007	Young (d200)	Astrocyte	22.6415	0.405924	4.1491	2.37449
BB007_R2_ipbmfdja-1	BB007	Young (d200)	Astrocyte	10.9469	0.196258	2.12981	-5.45125
BB007_R2_ipcpgbpb-1	BB007	Young (d200)	Astrocyte	11.953	0.214297	2.25525	-5.19021
BB007_R2_ipdaccdf-1	BB007	Young (d200)	Astrocyte	23.1937	0.415823	4.38764	1.13488
BB007_R2_ipeambli-1	BB007	Young (d200)	Astrocyte	9.68034	0.173552	1.91805	-4.99544
BB007_R2_ipfnojpo-1	BB007	Young (d200)	Astrocyte	15.7865	0.283026	-1.42054	-4.73048
BB007_R2_iphcokaf-1	BB007	Young (d200)	Astrocyte	5.87528	0.105334	2.38051	-5.78909
BB007_R2_iphgpkem-1	BB007	Young (d200)	Astrocyte	4.60727	0.0826004	2.33251	-5.92754
BB007_R2_iphpbbnh-1	BB007	Young (d200)	Astrocyte	5.91854	0.106109	1.51848	-5.91701
BB007_R2_ipjbdfpo-1	BB007	Young (d200)	Astrocyte	23.2244	0.416374	3.97028	2.62412
BB007_R2_ipjcdmad-1	BB007	Young (d200)	Astrocyte	23.6679	0.424324	3.10263	0.57424
BB007_R2_ipkeiihc-1	BB007	Young (d200)	Astrocyte	16.0138	0.287101	0.837188	-4.62751
BB007_R2_ipkhiojp-1	BB007	Young (d200)	Astrocyte	17.8981	0.320882	-1.89555	-5.16676
BB007_R2_ipkjmlim-1	BB007	Young (d200)	Astrocyte	12.1375	0.217604	2.30025	-5.43344
BB007_R2_ipmglaii-1	BB007	Young (d200)	Astrocyte	16.8337	0.301799	-1.09388	-4.98814
BB007_R2_ipnedcol-1	BB007	Young (d200)	Astrocyte	23.8963	0.42842	4.02414	-0.617821
BB007_R2_ipnghmem-1	BB007	Young (d200)	Astrocyte	14.2223	0.254981	1.38661	-5.16446
BB007_R2_ipodaepj-1	BB007	Young (d200)	Astrocyte	24.7445	0.443627	4.09024	0.790381
BB007_R2_iponjmjm-1	BB007	Young (d200)	Astrocyte	21.7201	0.389404	3.63329	2.14019
BB007_R2_ipoofbea-1	BB007	Young (d200)	Astrocyte	10.0636	0.180424	1.51721	-5.66872
BB007_R2_ippifkja-1	BB007	Young (d200)	Astrocyte	17.8981	0.320882	-1.60054	-4.68747
BB007_R2_jaachgie-1	BB007	Young (d200)	Astrocyte	7.58342	0.135958	2.75711	-5.55186
BB007_R2_jaaolojf-1	BB007	Young (d200)	Astrocyte	24.0093	0.430446	2.46243	-3.28995
BB007_R2_jabciejp-1	BB007	Young (d200)	Astrocyte	23.6447	0.423909	4.03272	-1.44065
BB007_R2_jacionod-1	BB007	Young (d200)	Astrocyte	18.1868	0.326059	-0.900151	-3.78223
BB007_R2_jadpkbaf-1	BB007	Young (d200)	Astrocyte	23.7084	0.42505	2.48467	-1.69004
BB007_R2_jaemgpdl-1	BB007	Young (d200)	Astrocyte	19.4203	0.348172	-0.919119	-2.01401
BB007_R2_jaeogifi-1	BB007	Young (d200)	Astrocyte	13.5266	0.242508	1.61269	-3.93425
BB007_R2_jagadkpd-1	BB007	Young (d200)	Astrocyte	17.1446	0.307372	1.24306	-2.80122
BB007_R2_jagbfijo-1	BB007	Young (d200)	Astrocyte	19.3286	0.346529	-5.45203	-1.94336
BB007_R2_jagkkafm-1	BB007	Young (d200)	Astrocyte	19.0322	0.341215	-0.505538	-2.12925
BB007_R2_jagliomj-1	BB007	Young (d200)	Astrocyte	18.2285	0.326806	-0.596523	-1.77042
BB007_R2_jahhkbnk-1	BB007	Young (d200)	Astrocyte	8.45589	0.1516	2.27321	-5.65027
BB007_R2_jahncoki-1	BB007	Young (d200)	Astrocyte	17.5549	0.314729	-1.34097	-4.88472
BB007_R2_jaiilkoc-1	BB007	Young (d200)	Astrocyte	22.6634	0.406315	3.31307	3.99418
BB007_R2_jaioofih-1	BB007	Young (d200)	Astrocyte	9.12014	0.163508	1.97759	-4.39653
BB007_R2_jakcmnpk-1	BB007	Young (d200)	Astrocyte	10.8105	0.193814	2.50552	-4.22672
BB007_R2_jakfjoan-1	BB007	Young (d200)	Astrocyte	10.198	0.182833	2.25732	-4.36571
BB007_R2_jaknalic-1	BB007	Young (d200)	Astrocyte	17.1997	0.308362	-1.60703	-5.18035
BB007_R2_jalbognc-1	BB007	Young (d200)	Astrocyte	11.3522	0.203526	2.66715	-5.17393
BB007_R2_jalkpohk-1	BB007	Young (d200)	Astrocyte	23.7527	0.425844	3.02803	0.573149
BB007_R2_jallgnog-1	BB007	Young (d200)	Astrocyte	18.0847	0.324228	-0.831909	-4.27045
BB007_R2_jamgmnni-1	BB007	Young (d200)	Astrocyte	19.017	0.340943	-1.56999	-2.05811
BB007_R2_jamnmpce-1	BB007	Young (d200)	Astrocyte	18.8496	0.337941	-1.02717	-2.42638
BB007_R2_janbgebd-1	BB007	Young (d200)	Astrocyte	13.8544	0.248386	2.48272	-5.02098
BB007_R2_janlcekh-1	BB007	Young (d200)	Astrocyte	23.3689	0.418965	3.80822	1.16265
BB007_R2_jannciid-1	BB007	Young (d200)	Astrocyte	17.8981	0.320882	-1.58421	-5.2341
BB007_R2_jaokknkh-1	BB007	Young (d200)	Astrocyte	12.9383	0.231962	2.72271	-4.49577
BB007_R2_japfcbld-1	BB007	Young (d200)	Astrocyte	14.9127	0.267359	1.99116	-5.41566
BB007_R2_jbbaakml-1	BB007	Young (d200)	Astrocyte	23.3625	0.418849	3.41774	-0.738304
BB007_R2_jbbdnnba-1	BB007	Young (d200)	Astrocyte	17.4824	0.31343	-1.83746	-4.78649
BB007_R2_jbbmobol-1	BB007	Young (d200)	Astrocyte	15.5529	0.278837	-1.48671	-4.58376
BB007_R2_jbbokolh-1	BB007	Young (d200)	Astrocyte	8.55878	0.153444	2.82609	-4.74264
BB007_R2_jbcfkpdb-1	BB007	Young (d200)	Astrocyte	8.7132	0.156213	2.18365	-6.1434
BB007_R2_jbchojlp-1	BB007	Young (d200)	Astrocyte	9.93435	0.178106	2.24535	-5.62286
BB007_R2_jbdidhmh-1	BB007	Young (d200)	Astrocyte	7.7966	0.13978	2.50171	-5.73328
BB007_R2_jbdopcin-1	BB007	Young (d200)	Astrocyte	17.08	0.306216	1.79162	-1.20182
BB007_R2_jbfdibhf-1	BB007	Young (d200)	Astrocyte	11.1206	0.199373	2.45183	-5.58861
BB007_R2_jbfgibao-1	BB007	Young (d200)	Astrocyte	23.0829	0.413836	3.28161	1.37908
BB007_R2_jbgnbhon-1	BB007	Young (d200)	Astrocyte	1.34475	0.024109	1.48874	-6.12669
BB007_R2_jbhamfkk-1	BB007	Young (d200)	Astrocyte	23.347	0.418571	3.22507	2.33093
BB007_R2_jbhlgecb-1	BB007	Young (d200)	Astrocyte	23.0591	0.413409	3.52298	2.45764
BB007_R2_jbibncmj-1	BB007	Young (d200)	Astrocyte	17.9401	0.321635	0.558431	-3.26137
BB007_R2_jbjfljhm-1	BB007	Young (d200)	Astrocyte	17.8446	0.319923	-1.1425	-5.16368
BB007_R2_jbjmcmgm-1	BB007	Young (d200)	Astrocyte	16.6694	0.298854	0.386519	-4.9771
BB007_R2_jbkaodnm-1	BB007	Young (d200)	Astrocyte	17.8343	0.319738	-0.209899	-2.4038
BB007_R2_jblndnab-1	BB007	Young (d200)	Astrocyte	17.1907	0.3082	-1.8411	-4.36661
BB007_R2_jbncmedj-1	BB007	Young (d200)	Astrocyte	23.0666	0.413545	3.0411	3.97221
BB007_R2_jbobgojg-1	BB007	Young (d200)	Astrocyte	10.3675	0.185872	1.9813	-5.93989
BB007_R2_jbpneflg-1	BB007	Young (d200)	Reactive_Astrocyte	22.8345	0.409383	3.2	1.573
BB007_R2_jcahodpi-1	BB007	Young (d200)	Reactive_Astrocyte	14.5245	0.260399	3.02712	-3.5415
BB007_R2_jcbknjcl-1	BB007	Young (d200)	Astrocyte	16.8337	0.301799	-1.19506	-4.48442
BB007_R2_jccdnahi-1	BB007	Young (d200)	Astrocyte	10.8726	0.194926	2.12339	-5.71946
BB007_R2_jccgcljh-1	BB007	Young (d200)	Astrocyte	17.446	0.312776	-1.38521	-5.3978
BB007_R2_jcddlfno-1	BB007	Young (d200)	Astrocyte	24.5781	0.440644	3.17595	0.370292
BB007_R2_jcdoddmb-1	BB007	Young (d200)	Astrocyte	17.404	0.312023	0.214314	-4.31488
BB007_R2_jceadmgf-1	BB007	Young (d200)	Astrocyte	22.9623	0.411675	2.92397	0.461975
BB007_R2_jcenkbpf-1	BB007	Young (d200)	Astrocyte	22.5736	0.404706	2.33316	1.21131
BB007_R2_jcfcfeho-1	BB007	Young (d200)	Astrocyte	23.3689	0.418965	3.13749	2.9193
BB007_R2_jcfhfhna-1	BB007	Young (d200)	Astrocyte	24.3225	0.43606	1.13005	2.67751
BB007_R2_jcgkponn-1	BB007	Young (d200)	Astrocyte	5.0122	0.0898602	2.35287	-5.99972
BB007_R2_jchgekpe-1	BB007	Young (d200)	Astrocyte	17.5549	0.314729	-1.40873	-5.19286
BB007_R2_jchjpeap-1	BB007	Young (d200)	Astrocyte	15.6519	0.280612	0.384265	-4.40588
BB007_R2_jckdalme-1	BB007	Young (d200)	Astrocyte	17.5549	0.314729	-1.62202	-5.26596
BB007_R2_jckdkkjl-1	BB007	Young (d200)	Astrocyte	11.7395	0.21047	2.39978	-5.58363
BB007_R2_jclbmfgo-1	BB007	Young (d200)	Astrocyte	17.4515	0.312876	-0.180115	-4.34944
BB007_R2_jcljaphg-1	BB007	Young (d200)	Astrocyte	24.109	0.432233	2.39982	-0.905974
BB007_R2_jclljhib-1	BB007	Young (d200)	Astrocyte	14.1355	0.253425	1.54524	-4.81749
BB007_R2_jcmbjlif-1	BB007	Young (d200)	Astrocyte	15.9239	0.285488	2.21164	-2.38807
BB007_R2_jcnbdpio-1	BB007	Young (d200)	Astrocyte	22.8366	0.409422	2.4522	-0.851488
BB007_R2_jcnncheo-1	BB007	Young (d200)	Astrocyte	22.2652	0.399177	0.213918	-3.98848
BB007_R2_jcodapmh-1	BB007	Young (d200)	Astrocyte	17.4429	0.31272	-1.32291	-5.45243
BB007_R2_jcodliee-1	BB007	Young (d200)	Astrocyte	4.86516	0.0872239	2.8878	-5.34812
BB007_R2_jcoekmij-1	BB007	Young (d200)	Astrocyte	3.39329	0.0608358	1.29833	-5.91537
BB007_R2_jcpbebac-1	BB007	Young (d200)	Astrocyte	23.3689	0.418965	3.00417	-0.293926
BB007_R2_jcpcgpad-1	BB007	Young (d200)	Astrocyte	23.1735	0.41546	3.9602	0.34883
BB007_R2_jddegeeh-1	BB007	Young (d200)	Astrocyte	22.7587	0.408024	1.05579	2.20576
BB007_R2_jddfpmkf-1	BB007	Young (d200)	Reactive_Astrocyte	18.3446	0.328887	-1.66367	-4.62108
BB007_R2_jddhgckj-1	BB007	Young (d200)	Astrocyte	16.9147	0.303252	-0.0307862	-4.08284
BB007_R2_jddlbgfc-1	BB007	Young (d200)	Astrocyte	12.661	0.22699	2.86815	-5.5083
BB007_R2_jdeghabh-1	BB007	Young (d200)	Astrocyte	16.0357	0.287492	1.29697	-4.0887
BB007_R2_jdgagifa-1	BB007	Young (d200)	Astrocyte	14.8968	0.267074	1.78947	-5.26851
BB007_R2_jdjelacc-1	BB007	Young (d200)	Reactive_Astrocyte	23.6031	0.423163	4.0545	1.15336
BB007_R2_jdjhgicc-1	BB007	Young (d200)	Astrocyte	23.0839	0.413854	2.88466	0.854545
BB007_R2_jdjmjmlo-1	BB007	Young (d200)	Astrocyte	23.5345	0.421933	3.52766	0.861501
BB007_R2_jdjnijge-1	BB007	Young (d200)	Astrocyte	22.7709	0.408244	3.31235	1.13963
BB007_R2_jdlmmjec-1	BB007	Young (d200)	Astrocyte	6.44524	0.115552	2.07608	-5.44696
BB007_R2_jdnjjdnk-1	BB007	Young (d200)	Reactive_Astrocyte	11.4294	0.20491	3.95005	-2.73557
BB007_R2_jdoeoino-1	BB007	Young (d200)	Astrocyte	12.3561	0.221524	3.14423	-4.99662
BB007_R2_jeahpjka-1	BB007	Young (d200)	Astrocyte	13.4142	0.240494	2.27545	-5.79512
BB007_R2_jeaignol-1	BB007	Young (d200)	Astrocyte	16.8337	0.301799	-1.38279	-5.38347
BB007_R2_jealcldc-1	BB007	Young (d200)	Astrocyte	18.2689	0.327529	1.85241	-0.124585
BB007_R2_jefgafkp-1	BB007	Young (d200)	Astrocyte	17.1997	0.308362	-1.08852	-5.50752
BB007_R2_jefmmeag-1	BB007	Young (d200)	Astrocyte	23.0919	0.413998	2.80789	1.28048
BB007_R2_jegccfna-1	BB007	Young (d200)	Astrocyte	12.6786	0.227305	3.51873	-4.24686
BB007_R2_jegioeha-1	BB007	Young (d200)	Astrocyte	23.0539	0.413316	2.87682	2.50642
BB007_R2_jehmgnmb-1	BB007	Young (d200)	Astrocyte	17.3447	0.31096	0.276716	-4.35162
BB007_R2_jejefgce-1	BB007	Young (d200)	Astrocyte	22.2988	0.399779	-0.417178	-3.64264
BB007_R2_jeldgkni-1	BB007	Young (d200)	Astrocyte	18.0915	0.324349	-0.739229	-3.81918
BB007_R2_jemppdpa-1	BB007	Young (d200)	Astrocyte	10.1355	0.181711	2.20777	-5.36127
BB007_R2_jenfilpa-1	BB007	Young (d200)	Astrocyte	17.687	0.317097	1.23966	-1.96949
BB007_R2_jenflhjc-1	BB007	Young (d200)	Astrocyte	16.4583	0.295069	0.113419	-4.61096
BB007_R2_jepflpnh-1	BB007	Young (d200)	Astrocyte	14.2169	0.254885	3.92849	-2.46563
BB007_R2_jfamdcln-1	BB007	Young (d200)	Astrocyte	8.89798	0.159526	2.28964	-5.02899
BB007_R2_jfappiem-1	BB007	Young (d200)	Astrocyte	10.5068	0.188369	2.57085	-5.26612
BB007_R2_jfbendfg-1	BB007	Young (d200)	Astrocyte	16.9985	0.304753	-2.06254	-3.56282
BB007_R2_jfbkiloe-1	BB007	Young (d200)	Astrocyte	23.4939	0.421205	3.00447	0.0569484
BB007_R2_jfchihja-1	BB007	Young (d200)	Astrocyte	23.3689	0.418965	3.5353	1.48658
BB007_R2_jfdkkmki-1	BB007	Young (d200)	Astrocyte	13.9902	0.25082	1.58103	-4.8427
BB007_R2_jffpjibe-1	BB007	Young (d200)	Astrocyte	17.5549	0.314729	-0.181971	-4.31652
BB007_R2_jfgeneki-1	BB007	Young (d200)	Astrocyte	13.8673	0.248617	2.93265	-3.61014
BB007_R2_jfiodhge-1	BB007	Young (d200)	Astrocyte	24.2948	0.435565	3.34525	-1.38887
BB007_R2_jfkkbbje-1	BB007	Young (d200)	Astrocyte	16.4583	0.295069	0.372497	-4.60928
BB007_R2_jflnejaa-1	BB007	Young (d200)	Astrocyte	15.6859	0.281222	-0.833204	-4.85621
BB007_R2_jfmgekja-1	BB007	Young (d200)	Astrocyte	23.7585	0.42595	2.7649	2.41159
BB007_R2_jfnmmkbl-1	BB007	Young (d200)	Astrocyte	16.9859	0.304529	4.3957	-2.41061
BB007_R2_jfphmfnl-1	BB007	Young (d200)	Astrocyte	21.6885	0.388838	-0.0546979	-1.72416
BB007_R2_jgabiadc-1	BB007	Young (d200)	Astrocyte	17.2952	0.310074	0.158987	-3.89787
BB007_R2_jgahcngo-1	BB007	Young (d200)	Astrocyte	16.8337	0.301799	-0.00382348	-4.25579
BB007_R2_jgaifijl-1	BB007	Young (d200)	Astrocyte	4.52369	0.081102	2.00442	-5.47012
BB007_R2_jgchjfbo-1	BB007	Young (d200)	Astrocyte	10.3057	0.184763	2.23767	-5.6562
BB007_R2_jgeeapna-1	BB007	Young (d200)	Astrocyte	24.1115	0.432277	3.24563	0.659788
BB007_R2_jgejlkge-1	BB007	Young (d200)	Astrocyte	1.16781	0.0209367	2.14684	-6.14505
BB007_R2_jgekifog-1	BB007	Young (d200)	Astrocyte	23.0666	0.413545	2.13259	2.09809
BB007_R2_jgfhncpn-1	BB007	Young (d200)	Astrocyte	14.4844	0.25968	3.60502	-2.57796
BB007_R2_jghiionn-1	BB007	Young (d200)	Astrocyte	23.3689	0.418965	3.68225	1.02655
BB007_R2_jgianlho-1	BB007	Young (d200)	Astrocyte	10.198	0.182833	3.52501	-4.08916
BB007_R2_jgnbpidp-1	BB007	Young (d200)	Astrocyte	23.2913	0.417572	1.97329	-1.17605
BB007_R2_jhadmpff-1	BB007	Young (d200)	Astrocyte	10.983	0.196906	2.42041	-3.94589
BB007_R2_jhekkign-1	BB007	Young (d200)	Astrocyte	17.598	0.315501	-1.55803	-4.46904
BB007_R2_jhfijego-1	BB007	Young (d200)	Astrocyte	23.3689	0.418965	3.8573	1.14383
BB007_R2_jhglmloh-1	BB007	Young (d200)	Reactive_Astrocyte	23.6679	0.424324	3.73887	1.59438
BB007_R2_jhjpdfob-1	BB007	Young (d200)	Astrocyte	13.4903	0.241859	-1.16251	-0.229454
BB007_R2_jhkmmjej-1	BB007	Young (d200)	Astrocyte	14.1638	0.253932	3.39871	-3.86456
BB007_R2_jhofjebj-1	BB007	Young (d200)	Astrocyte	22.7587	0.408024	3.09692	0.883338
BB007_R2_jhokhgpm-1	BB007	Young (d200)	Astrocyte	23.1047	0.414227	2.54436	0.185618
BB007_R2_jhollbbn-1	BB007	Young (d200)	Astrocyte	22.7632	0.408104	3.84094	-1.60726
BB007_R2_jhooodpk-1	BB007	Young (d200)	Astrocyte	6.65908	0.119386	1.07165	-6.20356
BB007_R2_jhpokdoj-1	BB007	Young (d200)	Astrocyte	17.1997	0.308362	-2.09767	-4.53893
BB007_R2_jiahcema-1	BB007	Young (d200)	Astrocyte	9.75063	0.174812	1.64367	-4.94131
BB007_R2_jidejkoc-1	BB007	Young (d200)	Astrocyte	15.3577	0.275337	1.35992	-5.85784
BB007_R2_jienoabc-1	BB007	Young (d200)	Astrocyte	17.1997	0.308362	-1.20362	-4.03441
BB007_R2_jifamegf-1	BB007	Young (d200)	Astrocyte	23.359	0.418786	3.35645	0.616612
BB007_R2_jiflamdn-1	BB007	Young (d200)	Astrocyte	16.6271	0.298095	0.18259	-3.93133
BB007_R2_jigmfpjk-1	BB007	Young (d200)	Astrocyte	17.493	0.31362	-2.13223	-4.15887
BB007_R2_jigpciji-1	BB007	Young (d200)	Astrocyte	10.0223	0.179682	1.81569	-4.95438
BB007_R2_jihdplnh-1	BB007	Young (d200)	Astrocyte	14.3385	0.257065	1.52427	-4.13099
BB007_R2_jihibkam-1	BB007	Young (d200)	Astrocyte	17.4662	0.313138	0.365533	-3.79668
BB007_R2_jilmgjif-1	BB007	Young (d200)	Astrocyte	17.1997	0.308362	-2.33549	-4.35414
BB007_R2_jjbikfbl-1	BB007	Young (d200)	Astrocyte	16.8337	0.301799	-2.13182	-4.26904
BB007_R2_jjdamkmd-1	BB007	Young (d200)	Astrocyte	24.4195	0.437799	4.09603	-0.398057
BB007_R2_jjdonjeh-1	BB007	Young (d200)	Astrocyte	15.543	0.278659	0.792729	-4.46385
BB007_R2_jjeeifbk-1	BB007	Young (d200)	Astrocyte	13.8395	0.248119	3.46003	-4.82
BB007_R2_jjfdkgkj-1	BB007	Young (d200)	Astrocyte	14.9592	0.268194	-2.20666	-4.59693
BB007_R2_jjfkjhnd-1	BB007	Young (d200)	Astrocyte	15.6859	0.281222	-1.9275	-4.91519
BB007_R2_jjflolfp-1	BB007	Young (d200)	Astrocyte	8.37947	0.150229	2.32158	-6.03065
BB007_R2_jjfpepln-1	BB007	Young (d200)	Astrocyte	22.2977	0.399759	2.34429	0.746128
BB007_R2_jjgfaplk-1	BB007	Young (d200)	Astrocyte	9.31983	0.167089	3.37789	-4.45873
BB007_R2_jjgidobh-1	BB007	Young (d200)	Astrocyte	8.48958	0.152203	1.12676	-5.60593
BB007_R2_jjikkcln-1	BB007	Young (d200)	Astrocyte	23.7337	0.425505	0.931457	1.55529
BB007_R2_jjjagmfh-1	BB007	Young (d200)	Astrocyte	23.0666	0.413545	2.16289	3.06679
BB007_R2_jjlbdfnh-1	BB007	Young (d200)	Astrocyte	14.9332	0.267726	3.15114	-4.66577
BB007_R2_jjngeakm-1	BB007	Young (d200)	Astrocyte	10.831	0.194181	2.49374	-5.40734
BB007_R2_jkbkcphl-1	BB007	Young (d200)	Reactive_Astrocyte	14.4986	0.259935	2.77883	-3.27273
BB007_R2_jkcjhhna-1	BB007	Young (d200)	Astrocyte	17.1186	0.306907	-1.95654	-4.37102
BB007_R2_jkcphapp-1	BB007	Young (d200)	Astrocyte	8.29589	0.148731	1.99602	-4.56115
BB007_R2_jkdlcneo-1	BB007	Young (d200)	Astrocyte	17.1715	0.307855	-2.10761	-4.14688
BB007_R2_jkggkaap-1	BB007	Young (d200)	Astrocyte	12.5195	0.224452	3.33124	-3.50642
BB007_R2_jkhchdeb-1	BB007	Young (d200)	Astrocyte	17.8893	0.320724	-2.24111	-3.93391
BB007_R2_jkhkbejj-1	BB007	Young (d200)	Astrocyte	13.5775	0.243422	2.62636	-4.42633
BB007_R2_jkjgimkb-1	BB007	Young (d200)	Astrocyte	10.6412	0.190778	3.92626	-3.94878
BB007_R2_jkjjblhg-1	BB007	Young (d200)	Astrocyte	16.8337	0.301799	-1.6261	-4.26335
BB007_R2_jklnjnae-1	BB007	Young (d200)	Astrocyte	15.7931	0.283142	2.41921	-3.18226
BB007_R2_jkmmeghj-1	BB007	Young (d200)	Astrocyte	23.9654	0.429659	3.27337	1.61993
BB007_R2_jkmneilc-1	BB007	Young (d200)	Astrocyte	17.5549	0.314729	-1.77796	-4.5801
BB007_R2_jkofbfbg-1	BB007	Young (d200)	Astrocyte	22.1877	0.397788	1.97343	0.0606892
BB007_R2_jkohphbd-1	BB007	Young (d200)	Astrocyte	17.0579	0.305819	-1.46113	-2.86618
BB007_R2_jkpgddmc-1	BB007	Young (d200)	Astrocyte	23.5181	0.421638	2.34422	2.50491
BB007_R2_jlaefmap-1	BB007	Young (d200)	Astrocyte	16.3905	0.293854	1.49988	-3.65349
BB007_R2_jlaegafa-1	BB007	Young (d200)	Astrocyte	15.6859	0.281222	1.43511	-3.13304
BB007_R2_jlamjbjo-1	BB007	Young (d200)	Astrocyte	22.2101	0.398189	0.184953	-2.1834
BB007_R2_jlbidoda-1	BB007	Young (d200)	Astrocyte	13.0013	0.23309	2.54985	-4.41892
BB007_R2_jlchbcbl-1	BB007	Young (d200)	Reactive_Astrocyte	18.5458	0.332494	-2.03078	-2.45989
BB007_R2_jlchmcio-1	BB007	Young (d200)	Astrocyte	19.1405	0.343156	-2.11744	-2.83667
BB007_R2_jlelgeod-1	BB007	Young (d200)	Astrocyte	9.7311	0.174462	1.86767	-4.39839
BB007_R2_jlfiedad-1	BB007	Young (d200)	Astrocyte	14.687	0.263312	-1.34765	-4.17887
BB007_R2_jlfiigef-1	BB007	Young (d200)	Astrocyte	16.8337	0.301799	0.344566	-3.15582
BB007_R2_jlfjflbg-1	BB007	Young (d200)	Astrocyte	17.1997	0.308362	-1.21038	-4.42528
BB007_R2_jlfmkepa-1	BB007	Young (d200)	Astrocyte	16.4583	0.295069	-1.35985	-4.14651
BB007_R2_jlgaijde-1	BB007	Young (d200)	Astrocyte	22.3809	0.40125	1.17685	-2.69158
BB007_R2_jlgcgnck-1	BB007	Young (d200)	Astrocyte	16.6393	0.298314	1.27043	-3.39357
BB007_R2_jlgcpgfn-1	BB007	Young (d200)	Astrocyte	15.85	0.284163	2.56335	-2.45275
BB007_R2_jlhokalo-1	BB007	Young (d200)	Astrocyte	16.7572	0.300427	-1.20492	-4.37326
BB007_R2_jlhpihme-1	BB007	Young (d200)	Astrocyte	15.6929	0.281347	1.00091	-3.93212
BB007_R2_jljhamff-1	BB007	Young (d200)	Astrocyte	3.14943	0.0564639	2.54639	-5.17405
BB007_R2_jljjggad-1	BB007	Young (d200)	Astrocyte	15.1828	0.272201	1.42238	-4.39879
BB007_R2_jlkdppii-1	BB007	Young (d200)	Astrocyte	22.7832	0.408463	2.40064	0.051548
BB007_R2_jlkfoffa-1	BB007	Young (d200)	Astrocyte	8.92533	0.160016	0.983597	-5.32076
BB007_R2_jlknocgo-1	BB007	Young (d200)	Astrocyte	10.7376	0.192507	2.56637	-4.10514
BB007_R2_jlljpomg-1	BB007	Young (d200)	Astrocyte	16.5287	0.296331	-0.560074	-4.14766
BB007_R2_jlmbbnck-1	BB007	Young (d200)	Astrocyte	18.3303	0.328631	-2.14193	-2.80706
BB007_R2_jlmcnbhj-1	BB007	Young (d200)	Astrocyte	18.8496	0.337941	-1.91418	-2.44104
BB007_R2_jlmfnohh-1	BB007	Young (d200)	Astrocyte	18.5458	0.332494	-2.15322	-2.69908
BB007_R2_jlnganbj-1	BB007	Young (d200)	Astrocyte	22.2619	0.399118	2.03338	-1.63549
BB007_R2_jlnihmob-1	BB007	Young (d200)	Astrocyte	9.37347	0.16805	2.28073	-4.70141
BB007_R2_jlocalhp-1	BB007	Young (d200)	Astrocyte	14.4395	0.258875	3.09119	-2.68879
BB007_R2_jlofnadk-1	BB007	Young (d200)	Astrocyte	11.9954	0.215056	3.51167	-3.72851
BB007_R2_jloooinj-1	BB007	Young (d200)	Astrocyte	22.9608	0.411647	3.86461	1.24386
BB007_R2_jlpoiidi-1	BB007	Young (d200)	Astrocyte	9.78076	0.175352	1.97816	-5.09251
BB007_R2_jmblfjmp-1	BB007	Young (d200)	Astrocyte	8.06543	0.144599	3.66665	-4.20887
BB007_R2_jmcnlglj-1	BB007	Young (d200)	Astrocyte	12.3142	0.220773	3.40838	-4.22228
BB007_R2_jmdkhdbp-1	BB007	Young (d200)	Astrocyte	22.5826	0.404867	3.53781	2.15691
BB007_R2_jmefjofk-1	BB007	Young (d200)	Astrocyte	18.2285	0.326806	-2.52118	-3.36408
BB007_R2_jmepcecn-1	BB007	Young (d200)	Astrocyte	24.0678	0.431494	4.00788	-0.349002
BB007_R2_jmkgbgjc-1	BB007	Young (d200)	Reactive_Astrocyte	23.6679	0.424324	4.62347	1.13227
BB007_R2_jmlhljfk-1	BB007	Young (d200)	Astrocyte	15.4866	0.277647	1.12581	-3.85402
BB007_R2_jmmilnjd-1	BB007	Young (d200)	Astrocyte	23.5647	0.422475	3.3017	2.79309
BB007_R2_jmmpcgbd-1	BB007	Young (d200)	Astrocyte	23.0666	0.413545	3.04206	3.45328
BB007_R2_jmnofdma-1	BB007	Young (d200)	Astrocyte	23.5671	0.422518	1.65647	-3.45169
BB007_R2_jmokpedg-1	BB007	Young (d200)	Astrocyte	24.2771	0.435246	2.92268	0.104869
BB007_R2_jmphgbfc-1	BB007	Young (d200)	Astrocyte	15.4	0.276096	1.22334	-3.57206
BB007_R2_jmphmhld-1	BB007	Young (d200)	Astrocyte	14.7472	0.264392	1.45912	-4.08681
BB007_R2_jnbelnoi-1	BB007	Young (d200)	Astrocyte	16.3691	0.293471	0.717845	-4.15161
BB007_R2_jnbjgedc-1	BB007	Young (d200)	Astrocyte	17.5549	0.314729	-1.44482	-3.98732
BB007_R2_jnbladjo-1	BB007	Young (d200)	Astrocyte	21.6228	0.387659	2.89318	2.71101
BB007_R2_jnchjmbk-1	BB007	Young (d200)	Astrocyte	9.68792	0.173688	2.64705	-5.30933
BB007_R2_jncioela-1	BB007	Young (d200)	Astrocyte	17.7267	0.317809	-1.30026	-4.06787
BB007_R2_jncmciod-1	BB007	Young (d200)	Astrocyte	12.7959	0.229408	2.91558	-3.65775
BB007_R2_jndhbgim-1	BB007	Young (d200)	Astrocyte	16.9611	0.304083	-1.37105	-5.25786
BB007_R2_jndkoacb-1	BB007	Young (d200)	Astrocyte	21.7069	0.389168	1.84353	0.332426
BB007_R2_jnghgpnc-1	BB007	Young (d200)	Astrocyte	15.5153	0.278163	1.10886	-2.69543
BB007_R2_jnhcckjj-1	BB007	Young (d200)	Astrocyte	16.3424	0.292992	-2.22429	-4.72327
BB007_R2_jnhopkhb-1	BB007	Young (d200)	Astrocyte	17.5549	0.314729	-1.9243	-4.47133
BB007_R2_jnjmakpp-1	BB007	Young (d200)	Astrocyte	16.0939	0.288535	0.354253	-2.46529
BB007_R2_jnkdcmgm-1	BB007	Young (d200)	Astrocyte	23.3373	0.418398	3.09206	0.566888
BB007_R2_jnmlmakn-1	BB007	Young (d200)	Astrocyte	12.682	0.227366	1.77614	-4.9142
BB007_R2_jnneapgg-1	BB007	Young (d200)	Astrocyte	10.198	0.182833	3.26425	-4.39196
BB007_R2_jnognheg-1	BB007	Young (d200)	Astrocyte	16.8078	0.301335	-5.82964	-0.913441
BB007_R2_jnphbcch-1	BB007	Young (d200)	Astrocyte	19.3359	0.346659	-0.95668	-3.4744
BB007_R2_joabnfnh-1	BB007	Young (d200)	Astrocyte	18.7369	0.33592	-0.48139	-1.89326
BB007_R2_joaibncj-1	BB007	Young (d200)	Astrocyte	23.7691	0.426139	2.30128	-3.16367
BB007_R2_joalibao-1	BB007	Young (d200)	Astrocyte	12.5413	0.224844	2.33246	-4.14748
BB007_R2_jobkcnne-1	BB007	Young (d200)	Astrocyte	18.2285	0.326806	-0.37299	-2.65398
BB007_R2_jobkelng-1	BB007	Young (d200)	Astrocyte	18.2285	0.326806	-1.96633	-2.74476
BB007_R2_jocalcag-1	BB007	Young (d200)	Astrocyte	17.8981	0.320882	-1.64996	-3.49996
BB007_R2_jocekkcp-1	BB007	Young (d200)	Astrocyte	18.0677	0.323923	0.0896039	-3.00101
BB007_R2_jocnikdk-1	BB007	Young (d200)	Astrocyte	5.15163	0.0923599	2.26949	-5.66365
BB007_R2_jocohmpd-1	BB007	Young (d200)	Astrocyte	17.1997	0.308362	-0.408819	-2.53043
BB007_R2_jodnkfgn-1	BB007	Young (d200)	Astrocyte	16.6326	0.298194	0.763368	-2.6118
BB007_R2_joelbhmd-1	BB007	Young (d200)	Astrocyte	14.3562	0.257382	1.78894	-3.18635
BB007_R2_jofkijbf-1	BB007	Young (d200)	Astrocyte	17.2298	0.308901	1.19594	-1.84168
BB007_R2_jofphnfg-1	BB007	Young (d200)	Astrocyte	17.5549	0.314729	-0.681036	-2.49152
BB007_R2_jogdlfgn-1	BB007	Young (d200)	Astrocyte	6.29617	0.112879	1.49396	-5.44035
BB007_R2_johijkdp-1	BB007	Young (d200)	Astrocyte	23.4013	0.419546	3.93507	1.16657
BB007_R2_jojibfck-1	BB007	Young (d200)	Astrocyte	13.7752	0.246966	3.13647	-3.48694
BB007_R2_jojlblah-1	BB007	Young (d200)	Astrocyte	17.1997	0.308362	-0.115651	-3.48302
BB007_R2_jomehjeo-1	BB007	Young (d200)	Astrocyte	23.3689	0.418965	3.23213	1.43666
BB007_R2_jomoidai-1	BB007	Young (d200)	Astrocyte	7.71331	0.138286	2.2992	-5.33819
BB007_R2_jonbcbjo-1	BB007	Young (d200)	Astrocyte	13.4562	0.241246	0.79636	-5.2751
BB007_R2_jonlicgl-1	BB007	Young (d200)	Astrocyte	10.9664	0.196608	2.27096	-4.51834
BB007_R2_jopbmonp-1	BB007	Young (d200)	Astrocyte	18.8894	0.338654	-2.07669	-2.33746
BB007_R2_jopdabmn-1	BB007	Young (d200)	Astrocyte	18.8496	0.337941	-1.798	-2.94198
BB007_R2_jpcfmjlo-1	BB007	Young (d200)	Astrocyte	8.69213	0.155835	2.61247	-5.8672
BB007_R2_jpdcagke-1	BB007	Young (d200)	Astrocyte	11.6989	0.209742	2.83477	-4.62626
BB007_R2_jpejdccm-1	BB007	Young (d200)	Astrocyte	15.7371	0.28214	2.78364	-2.09893
BB007_R2_jpgfnjoj-1	BB007	Young (d200)	Reactive_Astrocyte	14.6404	0.262476	2.72467	-3.69437
BB007_R2_jpgnmefp-1	BB007	Young (d200)	Astrocyte	23.9875	0.430055	3.02617	-1.26234
BB007_R2_jphoibck-1	BB007	Young (d200)	Astrocyte	17.3282	0.310665	-0.898964	-2.74991
BB007_R2_jpimlpbp-1	BB007	Young (d200)	Astrocyte	19.5359	0.350245	-2.15289	-2.30912
BB007_R2_jpjbcbbo-1	BB007	Young (d200)	Astrocyte	18.2285	0.326806	-0.710598	-2.49511
BB007_R2_jpjihlkl-1	BB007	Young (d200)	Astrocyte	18.5458	0.332494	-2.43193	-3.12242
BB007_R2_jpjlamih-1	BB007	Young (d200)	Astrocyte	19.1405	0.343156	-2.19078	-2.48188
BB007_R2_jpjmjpnd-1	BB007	Young (d200)	Astrocyte	22.7587	0.408024	2.90745	1.66228
BB007_R2_jpkkbpnm-1	BB007	Young (d200)	Astrocyte	15.8115	0.283473	3.16141	-2.06271
BB007_R2_jpnedape-1	BB007	Young (d200)	Astrocyte	15.2544	0.273485	1.62839	-3.79328
BB007_R2_jpnjhhjb-1	BB007	Young (d200)	Astrocyte	11.5058	0.206279	1.98641	-5.02943
BB007_R2_jppbocff-1	BB007	Young (d200)	Reactive_Astrocyte	23.8242	0.427127	2.37791	-1.58176
BB007_R2_jppmkgin-1	BB007	Young (d200)	Astrocyte	14.1283	0.253297	2.33048	-5.96592
BB007_R2_kaalgkca-1	BB007	Young (d200)	Astrocyte	22.0317	0.394991	2.51411	0.707955
BB007_R2_kabmdada-1	BB007	Young (d200)	Astrocyte	23.3762	0.419094	3.36615	1.28381
BB007_R2_kaddgphk-1	BB007	Young (d200)	Astrocyte	22.827	0.409249	3.75018	2.98351
BB007_R2_kadeofoe-1	BB007	Young (d200)	Astrocyte	10.9664	0.196608	3.13837	-3.61768
BB007_R2_kaeconhd-1	BB007	Young (d200)	Astrocyte	16.4583	0.295069	-1.37154	-3.34614
BB007_R2_kaejpmpe-1	BB007	Young (d200)	Astrocyte	18.1796	0.325928	-1.90883	-2.55541
BB007_R2_kafanjfh-1	BB007	Young (d200)	Astrocyte	18.5458	0.332494	-2.43874	-2.58914
BB007_R2_kafklecd-1	BB007	Young (d200)	Astrocyte	18.9389	0.339543	-1.9954	-2.79146
BB007_R2_kagedkkf-1	BB007	Young (d200)	Astrocyte	22.5181	0.403711	1.62096	-0.0118225
BB007_R2_kagklbhk-1	BB007	Young (d200)	Astrocyte	17.6139	0.315786	-1.16469	-2.17957
BB007_R2_kagninik-1	BB007	Young (d200)	Astrocyte	18.6231	0.333881	-2.23317	-2.72942
BB007_R2_kagnpmmb-1	BB007	Young (d200)	Astrocyte	17.9448	0.32172	-2.32975	-3.03258
BB007_R2_kagpejmb-1	BB007	Young (d200)	Astrocyte	16.2385	0.291128	-1.72074	-2.78583
BB007_R2_kaienmck-1	BB007	Young (d200)	Astrocyte	6.34887	0.113824	1.5	-5.53237
BB007_R2_kaifcaaf-1	BB007	Young (d200)	Astrocyte	17.7604	0.318414	-1.95763	-4.33811
BB007_R2_kaifioja-1	BB007	Young (d200)	Astrocyte	18.7214	0.335643	-0.397104	-2.33758
BB007_R2_kainlocb-1	BB007	Young (d200)	Astrocyte	17.8981	0.320882	-2.11446	-3.02608
BB007_R2_kaipfigb-1	BB007	Young (d200)	Astrocyte	22.6477	0.406035	2.2239	-0.474031
BB007_R2_kajimdgo-1	BB007	Young (d200)	Astrocyte	15.485	0.277619	1.07766	-3.05778
BB007_R2_kajnjcah-1	BB007	Young (d200)	Astrocyte	9.8856	0.177232	1.99222	-6.11199
BB007_R2_kampciie-1	BB007	Young (d200)	Astrocyte	10.2431	0.183641	2.02032	-4.67393
BB007_R2_kampnddo-1	BB007	Young (d200)	Astrocyte	17.2297	0.308899	0.77983	-3.58372
BB007_R2_kankopjl-1	BB007	Young (d200)	Astrocyte	16.982	0.304458	0.724185	-2.70413
BB007_R2_kaohllih-1	BB007	Young (d200)	Astrocyte	16.0639	0.287999	-0.0830075	-2.75969
BB007_R2_kaoibmni-1	BB007	Young (d200)	Astrocyte	17.9246	0.321358	-1.95711	-2.66405
BB007_R2_kapaijed-1	BB007	Young (d200)	Astrocyte	18.4048	0.329966	-2.25775	-2.79423
BB007_R2_kapcdnke-1	BB007	Young (d200)	Astrocyte	18.2285	0.326806	-2.2495	-2.88363
BB007_R2_kapfkkcj-1	BB007	Young (d200)	Astrocyte	17.8443	0.319917	0.579997	-1.97933
BB007_R2_kapgafnk-1	BB007	Young (d200)	Astrocyte	18.6207	0.333837	-1.96806	-2.51112
BB007_R2_kapjpbhm-1	BB007	Young (d200)	Astrocyte	13.3064	0.23856	2.29183	-3.57278
BB007_R2_kapkbmgj-1	BB007	Young (d200)	Astrocyte	24.2496	0.434754	2.34852	1.93386
BB007_R2_kbbbhnng-1	BB007	Young (d200)	Astrocyte	16.828	0.301696	0.664577	-2.47268
BB007_R2_kbbkpilp-1	BB007	Young (d200)	Astrocyte	23.5874	0.422882	3.40914	3.81736
BB007_R2_kbceimhc-1	BB007	Young (d200)	Astrocyte	17.1997	0.308362	-2.39413	-3.89944
BB007_R2_kbdlaeal-1	BB007	Young (d200)	Astrocyte	7.77654	0.13942	1.26254	-5.13062
BB007_R2_kbdockhc-1	BB007	Young (d200)	Astrocyte	17.5549	0.314729	-2.21008	-4.07208
BB007_R2_kbeidhem-1	BB007	Young (d200)	Astrocyte	18.2285	0.326806	-2.25044	-3.46865
BB007_R2_kbeneblg-1	BB007	Young (d200)	Astrocyte	11.2847	0.202316	2.61052	-4.50627
BB007_R2_kbfefdkb-1	BB007	Young (d200)	Reactive_Astrocyte	13.6076	0.243961	2.19076	-4.6128
BB007_R2_kbffabpn-1	BB007	Young (d200)	Astrocyte	18.5458	0.332494	-1.72901	-2.637
BB007_R2_kbfidacf-1	BB007	Young (d200)	Astrocyte	14.6454	0.262567	1.64661	-2.89837
BB007_R2_kbhnkfbc-1	BB007	Young (d200)	Astrocyte	10.1524	0.182015	3.06147	-4.98851
BB007_R2_kbidmicb-1	BB007	Young (d200)	Astrocyte	23.3637	0.418872	0.662496	3.39219
BB007_R2_kbiieloe-1	BB007	Young (d200)	Reactive_Astrocyte	24.5376	0.439917	2.82347	1.38508
BB007_R2_kbikocoa-1	BB007	Young (d200)	Astrocyte	23.9484	0.429354	3.7034	-0.508306
BB007_R2_kbjiegbk-1	BB007	Young (d200)	Astrocyte	12.5085	0.224256	2.17893	-4.38707
BB007_R2_kbjogonf-1	BB007	Young (d200)	Astrocyte	8.99783	0.161316	3.62806	-4.32658
BB007_R2_kbkodlpa-1	BB007	Young (d200)	Astrocyte	17.824	0.319554	-2.06053	-3.05877
BB007_R2_kbkokeid-1	BB007	Young (d200)	Astrocyte	17.8964	0.320851	-2.08664	-3.87588
BB007_R2_kbkpapfb-1	BB007	Young (d200)	Astrocyte	9.29036	0.16656	2.04988	-4.31102
BB007_R2_kbllakij-1	BB007	Young (d200)	Astrocyte	16.1492	0.289527	0.562453	-2.69472
BB007_R2_kblllepb-1	BB007	Young (d200)	Astrocyte	18.2285	0.326806	-1.93848	-2.61203
BB007_R2_kblojbeo-1	BB007	Young (d200)	Astrocyte	19.2376	0.344896	-2.21939	-2.68774
BB007_R2_kbmbafao-1	BB007	Young (d200)	Astrocyte	18.1509	0.325415	-1.22816	-2.5219
BB007_R2_kbmmklck-1	BB007	Young (d200)	Astrocyte	16.9983	0.30475	-2.37375	-3.46114
BB007_R2_kbmnlhhk-1	BB007	Young (d200)	Astrocyte	11.2441	0.201587	1.8694	-4.26256
BB007_R2_kbnhgfgk-1	BB007	Young (d200)	Astrocyte	19.0087	0.340793	-1.81902	-2.35556
BB007_R2_kboeeljd-1	BB007	Young (d200)	Astrocyte	9.75174	0.174832	2.22536	-4.2697
BB007_R2_kbongpkl-1	BB007	Young (d200)	Astrocyte	16.0533	0.287808	0.0555714	-2.64339
BB007_R2_kbphhkob-1	BB007	Young (d200)	Reactive_Astrocyte	13.8384	0.248099	3.31057	-3.66623
BB007_R2_kcbhehoa-1	BB007	Young (d200)	Astrocyte	14.5827	0.261443	3.32315	-2.80325
BB007_R2_kccggdfl-1	BB007	Young (d200)	Astrocyte	22.7587	0.408024	2.4407	-0.640406
BB007_R2_kcckmhch-1	BB007	Young (d200)	Astrocyte	5.87968	0.105413	1.86204	-5.75706
BB007_R2_kccpdghj-1	BB007	Young (d200)	Astrocyte	17.5202	0.314107	-2.33074	-3.90944
BB007_R2_kcdnmmph-1	BB007	Young (d200)	Astrocyte	24.9826	0.447894	3.96274	-0.526281
BB007_R2_kcedhggp-1	BB007	Young (d200)	Astrocyte	11.0638	0.198355	3.00252	-4.12919
BB007_R2_kcfbnpib-1	BB007	Young (d200)	Astrocyte	17.2285	0.308877	-0.916093	-4.05201
BB007_R2_kcjfjgnd-1	BB007	Young (d200)	Astrocyte	17.0129	0.305012	-2.03701	-4.94752
BB007_R2_kcjobgka-1	BB007	Young (d200)	Astrocyte	23.4466	0.420358	3.85155	1.63956
BB007_R2_kcncbkpe-1	BB007	Young (d200)	Astrocyte	16.8337	0.301799	-1.47408	-5.19219
BB007_R2_kdcjdhgp-1	BB007	Young (d200)	Astrocyte	24.2632	0.434998	4.06462	1.07787
BB007_R2_kddkkcfn-1	BB007	Young (d200)	Astrocyte	7.80593	0.139947	2.51946	-4.51
BB007_R2_kddobheh-1	BB007	Young (d200)	Astrocyte	17.0981	0.306539	-1.34866	-4.30559
BB007_R2_kdmfddab-1	BB007	Young (d200)	Astrocyte	14.4879	0.259743	-0.449827	-4.42196
BB007_R2_kdnaeabj-1	BB007	Young (d200)	Astrocyte	18.036	0.323354	-2.10916	-3.67096
BB007_R2_kdoibkjl-1	BB007	Young (d200)	Astrocyte	13.031	0.233624	3.9409	-2.48501
BB007_R2_keadkgfd-1	BB007	Young (d200)	Astrocyte	14.4892	0.259767	2.75765	-3.57952
BB007_R2_kefjnail-1	BB007	Young (d200)	Astrocyte	24.1375	0.432743	3.11523	-1.14918
BB007_R2_keiilpff-1	BB007	Young (d200)	Astrocyte	16.317	0.292536	-2.02922	-4.16509
BB007_R2_kekmecbk-1	BB007	Young (d200)	Astrocyte	23.7233	0.425317	4.2963	0.383926
BB007_R2_kelfjgii-1	BB007	Young (d200)	Astrocyte	16.5347	0.296439	-1.02215	-2.72219
BB007_R2_kemlnell-1	BB007	Young (d200)	Astrocyte	13.1717	0.236146	1.47011	-4.69429
BB007_R2_keopidpk-1	BB007	Young (d200)	Reactive_Astrocyte	14.2241	0.255013	3.50287	-2.37546
BB007_R2_kfbehobp-1	BB007	Young (d200)	Astrocyte	15.1396	0.271427	3.49058	-2.19609
BB007_R2_kfcoikkj-1	BB007	Young (d200)	Astrocyte	22.956	0.411562	2.20303	-0.895319
BB007_R2_kffpfdkc-1	BB007	Young (d200)	Astrocyte	23.4621	0.420635	3.82164	-1.25453
BB007_R2_kfgfagba-1	BB007	Young (d200)	Astrocyte	7.42101	0.133046	1.97396	-5.24711
BB007_R2_kfhhllla-1	BB007	Young (d200)	Astrocyte	14.0993	0.252776	2.08065	-3.38947
BB007_R2_kfibdhpn-1	BB007	Young (d200)	Astrocyte	17.1388	0.30727	-1.03407	-4.58092
BB007_R2_kfielimo-1	BB007	Young (d200)	Astrocyte	10.2791	0.184287	2.49663	-5.49954
BB007_R2_kfijhklj-1	BB007	Young (d200)	Astrocyte	12.5714	0.225384	1.76211	-5.06891
BB007_R2_kfjfdied-1	BB007	Young (d200)	Astrocyte	17.1997	0.308362	-0.757826	-4.09727
BB007_R2_kfjfkiil-1	BB007	Young (d200)	Astrocyte	22.7587	0.408024	4.0472	2.73949
BB007_R2_kfjkagoe-1	BB007	Young (d200)	Astrocyte	17.8981	0.320882	-2.28895	-3.95634
BB007_R2_kfjoekbd-1	BB007	Young (d200)	Astrocyte	24.2384	0.434554	2.16006	1.89289
BB007_R2_kfkajfhi-1	BB007	Young (d200)	Astrocyte	26.2452	0.470532	0.955919	0.710849
BB007_R2_kflbgppc-1	BB007	Young (d200)	Astrocyte	14.9528	0.268078	3.71567	-2.81157
BB007_R2_kflhbcag-1	BB007	Young (d200)	Astrocyte	11.2718	0.202084	2.15934	-4.96776
BB007_R2_kfpmkbhl-1	BB007	Young (d200)	Reactive_Astrocyte	23.4561	0.420528	4.67728	1.67921
BB007_R2_kgbinabm-1	BB007	Young (d200)	Astrocyte	13.3001	0.238448	2.40054	-3.68659
BB007_R2_kgcpifnn-1	BB007	Young (d200)	Astrocyte	26.0253	0.466589	0.653833	-5.24699
BB007_R2_kgddemhe-1	BB007	Young (d200)	Astrocyte	24.5243	0.439678	1.00206	1.12045
BB007_R2_kgdpncjj-1	BB007	Young (d200)	Astrocyte	25.803	0.462603	2.93939	-2.16847
BB007_R2_kgeikcce-1	BB007	Young (d200)	Astrocyte	24.846	0.445445	-1.05819	0.824182
BB007_R2_kgeikncp-1	BB007	Young (d200)	Astrocyte	13.7032	0.245674	1.91992	-4.58189
BB007_R2_kgekddoc-1	BB007	Young (d200)	Astrocyte	23.0666	0.413545	3.91546	0.452949
BB007_R2_kgfglabf-1	BB007	Young (d200)	Astrocyte	23.9049	0.428574	1.98828	1.8919
BB007_R2_kgjhfcal-1	BB007	Young (d200)	Astrocyte	11.0681	0.198432	3.76334	-3.37611
BB007_R2_kgjhnnoo-1	BB007	Young (d200)	Astrocyte	12.617	0.226202	2.60566	-3.30209
BB007_R2_kgjmmgpb-1	BB007	Young (d200)	Astrocyte	19.3878	0.34759	-1.31766	-1.96288
BB007_R2_kgkeijkk-1	BB007	Young (d200)	Astrocyte	22.0481	0.395284	1.50777	-1.84412
BB007_R2_kgkgmbel-1	BB007	Young (d200)	Astrocyte	15.9003	0.285064	0.421035	-2.65845
BB007_R2_kgmbggaf-1	BB007	Young (d200)	Astrocyte	10.441	0.187188	0.756252	-5.34042
BB007_R2_kgmndehg-1	BB007	Young (d200)	Astrocyte	13.1113	0.235063	2.76349	-3.25036
BB007_R2_kgmochng-1	BB007	Young (d200)	Astrocyte	15.352	0.275236	1.09465	-3.69225
BB007_R2_kgnepfel-1	BB007	Young (d200)	Astrocyte	22.9421	0.411313	2.46979	3.1713
BB007_R2_kgoipekj-1	BB007	Young (d200)	Reactive_Astrocyte	23.8984	0.428457	1.81895	2.63867
BB007_R2_kgpikcdp-1	BB007	Young (d200)	Astrocyte	22.6839	0.406684	2.54433	-0.817703
BB007_R2_khbambhf-1	BB007	Young (d200)	Astrocyte	18.9304	0.339389	0.172388	-1.86598
BB007_R2_khbmacbk-1	BB007	Young (d200)	Astrocyte	9.21943	0.165288	3.45737	-3.86333
BB007_R2_khckinmk-1	BB007	Young (d200)	Astrocyte	11.2401	0.201515	2.27164	-3.92068
BB007_R2_khdigjig-1	BB007	Young (d200)	Astrocyte	24.002	0.430315	4.07235	-0.544049
BB007_R2_khdkjggk-1	BB007	Young (d200)	Astrocyte	23.1634	0.415279	3.0459	-0.904332
BB007_R2_khhdkjpm-1	BB007	Young (d200)	Astrocyte	16.0952	0.288559	1.4382	-1.86904
BB007_R2_khifhoac-1	BB007	Young (d200)	Astrocyte	23.5076	0.421451	2.6345	0.721744
BB007_R2_khihcgpb-1	BB007	Young (d200)	Astrocyte	12.8932	0.231154	1.22736	-3.77443
BB007_R2_khjjamok-1	BB007	Young (d200)	Astrocyte	21.4547	0.384645	2.2294	4.45802
BB007_R2_khkepgcn-1	BB007	Young (d200)	Astrocyte	7.94258	0.142397	2.01139	-4.24759
BB007_R2_khkfknfc-1	BB007	Young (d200)	Astrocyte	24.1224	0.432473	2.95007	-1.68474
BB007_R2_khlheplp-1	BB007	Young (d200)	Astrocyte	13.4855	0.241772	2.46436	-3.21542
BB007_R2_khljakdh-1	BB007	Young (d200)	Astrocyte	16.9054	0.303084	-1.2381	-2.14464
BB007_R2_khlkhdbl-1	BB007	Young (d200)	Astrocyte	9.91809	0.177814	0.931688	-5.2926
BB007_R2_khnlaolm-1	BB007	Young (d200)	Astrocyte	5.13506	0.0920627	2.43928	-5.57777
BB007_R2_khonleno-1	BB007	Young (d200)	Astrocyte	16.9024	0.303031	0.384983	-3.43581
BB007_R2_khpacfpj-1	BB007	Young (d200)	Astrocyte	17.1311	0.307131	-2.362	0.359066
BB007_R2_kicajdhm-1	BB007	Young (d200)	Astrocyte	25.6566	0.459979	3.87597	-1.82896
BB007_R2_kicbabak-1	BB007	Young (d200)	Astrocyte	24.9652	0.447583	3.92742	-1.77123
BB007_R2_kidpihgp-1	BB007	Young (d200)	Astrocyte	26.1904	0.469548	-0.29798	1.30995
BB007_R2_kifdeele-1	BB007	Young (d200)	Astrocyte	18.01	0.322888	-0.862769	0.934507
BB007_R2_kifipmbg-1	BB007	Young (d200)	Astrocyte	25.2459	0.452616	0.141407	1.43704
BB007_R2_kihgfcdo-1	BB007	Young (d200)	Astrocyte	18.1526	0.325444	-1.5584	-2.86239
BB007_R2_kiibkgef-1	BB007	Young (d200)	Reactive_Astrocyte	41.91	0.751375	-4.06581	-8.45457
BB007_R2_kilcbcdg-1	BB007	Young (d200)	Astrocyte	25.8529	0.463499	2.41794	-1.45978
BB007_R2_kiojdfdd-1	BB007	Young (d200)	Astrocyte	17.2454	0.309181	0.169082	-3.29419
BB007_R2_kioocdmh-1	BB007	Young (d200)	Astrocyte	16.6407	0.298338	-0.594991	-4.04502
BB007_R2_kjagolnj-1	BB007	Young (d200)	Astrocyte	24.7902	0.444446	1.91571	1.56777
BB007_R2_kjbjkfkh-1	BB007	Young (d200)	Astrocyte	13.8306	0.247959	3.1764	-2.83689
BB007_R2_kjebcike-1	BB007	Young (d200)	Astrocyte	23.707	0.425027	2.01815	1.92151
BB007_R2_kjfkgokf-1	BB007	Young (d200)	Astrocyte	24.8811	0.446076	2.92993	-0.252093
BB007_R2_kjfpdemm-1	BB007	Young (d200)	Astrocyte	11.6453	0.20878	2.76372	-4.98211
BB007_R2_kjgebpjg-1	BB007	Young (d200)	Astrocyte	22.8273	0.409253	3.6412	3.25907
BB007_R2_kjibpejb-1	BB007	Young (d200)	Astrocyte	23.9654	0.429659	4.22544	-0.606304
BB007_R2_kjlmknnl-1	BB007	Young (d200)	Astrocyte	23.9654	0.429659	2.83207	1.60222
BB007_R2_kjmiebke-1	BB007	Young (d200)	Astrocyte	10.9864	0.196967	-1.75001	1.10403
BB007_R2_kjmoihaa-1	BB007	Young (d200)	Astrocyte	15.7087	0.281631	0.271019	-2.61419
BB007_R2_kjnagnal-1	BB007	Young (d200)	Reactive_Astrocyte	23.9252	0.428938	2.68516	1.11745
BB007_R2_kjnchpac-1	BB007	Young (d200)	Astrocyte	13.04	0.233785	1.3969	-4.39165
BB007_R2_kjndgbdk-1	BB007	Young (d200)	Astrocyte	23.2708	0.417205	4.10784	0.211267
BB007_R2_kjnhbdjj-1	BB007	Young (d200)	Astrocyte	23.3148	0.417994	2.8551	1.13918
BB007_R2_kjnkgpka-1	BB007	Young (d200)	Astrocyte	12.1286	0.217444	1.7548	-4.07076
BB007_R2_kkbgdnhm-1	BB007	Young (d200)	Astrocyte	25.9537	0.465305	3.08952	-2.21884
BB007_R2_kkecalcm-1	BB007	Young (d200)	Astrocyte	11.0414	0.197953	2.77371	-4.98516
BB007_R2_kkehccol-1	BB007	Young (d200)	Astrocyte	22.8134	0.409005	3.12602	2.10652
BB007_R2_kkginmff-1	BB007	Young (d200)	Astrocyte	23.6679	0.424324	2.83702	2.9595
BB007_R2_kkhgmokg-1	BB007	Young (d200)	Astrocyte	23.3689	0.418965	3.17094	3.0381
BB007_R2_kkpkfghe-1	BB007	Young (d200)	Astrocyte	23.2095	0.416107	1.28157	-0.761795
BB007_R2_klaabdgm-1	BB007	Young (d200)	Astrocyte	21.3907	0.383498	-0.0657842	-2.28694
BB007_R2_klacgjhb-1	BB007	Young (d200)	Astrocyte	13.1236	0.235284	1.20939	-4.59767
BB007_R2_klamaian-1	BB007	Young (d200)	Astrocyte	23.5621	0.422428	1.65138	2.87118
BB007_R2_klanolmi-1	BB007	Young (d200)	Astrocyte	23.147	0.414986	3.29513	1.7119
BB007_R2_klciembi-1	BB007	Young (d200)	Astrocyte	15.8736	0.284586	0.177932	-3.34792
BB007_R2_klefhppe-1	BB007	Young (d200)	Astrocyte	16.0751	0.288199	0.255114	-3.51147
BB007_R2_klemdplc-1	BB007	Young (d200)	Astrocyte	16.2727	0.291742	1.19761	-2.06099
BB007_R2_klfejklb-1	BB007	Young (d200)	Astrocyte	7.40542	0.132766	3.00732	-4.48485
BB007_R2_klhamppc-1	BB007	Young (d200)	Astrocyte	23.0283	0.412857	3.36333	1.18671
BB007_R2_klhohheo-1	BB007	Young (d200)	Astrocyte	24.106	0.432179	2.43091	1.78533
BB007_R2_klimaboa-1	BB007	Young (d200)	Astrocyte	23.0958	0.414068	2.69413	1.69805
BB007_R2_kljonfjk-1	BB007	Young (d200)	Astrocyte	22.4438	0.402378	3.36928	3.73654
BB007_R2_klkfefnm-1	BB007	Young (d200)	Astrocyte	10.9523	0.196356	1.51537	-4.58277
BB007_R2_klmfbfjg-1	BB007	Young (d200)	Astrocyte	14.4986	0.259935	3.34938	-3.25602
BB007_R2_klnpbhhb-1	BB007	Young (d200)	Astrocyte	23.3689	0.418965	3.37862	1.69323
BB007_R2_klpkfjol-1	BB007	Young (d200)	Astrocyte	6.42479	0.115185	1.40114	-5.11262
BB007_R2_kmahdcob-1	BB007	Young (d200)	Astrocyte	23.4213	0.419904	2.36731	-1.44955
BB007_R2_kmaiocka-1	BB007	Young (d200)	Astrocyte	15.1676	0.271929	3.26256	-2.81201
BB007_R2_kmbmcpnc-1	BB007	Young (d200)	Astrocyte	14.4232	0.258584	2.38886	-3.90395
BB007_R2_kmdcamdl-1	BB007	Young (d200)	Astrocyte	15.8402	0.283987	0.303669	-3.61116
BB007_R2_kmdclkhj-1	BB007	Young (d200)	Astrocyte	24.7881	0.444408	0.73334	1.06213
BB007_R2_kmeimcia-1	BB007	Young (d200)	Reactive_Astrocyte	11.7368	0.21042	3.81159	-2.91651
BB007_R2_kmhhapaf-1	BB007	Young (d200)	Astrocyte	23.2	0.415935	1.44553	-1.11414
BB007_R2_kmibalki-1	BB007	Young (d200)	Astrocyte	18.783	0.336747	-1.34249	-2.17823
BB007_R2_kmiihigi-1	BB007	Young (d200)	Astrocyte	17.7061	0.31744	-0.119537	-2.71916
BB007_R2_kmpboijm-1	BB007	Young (d200)	Astrocyte	24.0258	0.430741	2.55024	0.0417035
BB007_R2_kmpijdpe-1	BB007	Young (d200)	Astrocyte	5.45735	0.0978409	1.41898	-5.63493
BB007_R2_kmpkpaeo-1	BB007	Young (d200)	Astrocyte	23.6045	0.423188	2.53501	1.07014
BB007_R2_knbbmppk-1	BB007	Young (d200)	Astrocyte	25.5113	0.457374	1.00118	0.734631
BB007_R2_knbhnmfm-1	BB007	Young (d200)	Astrocyte	11.0204	0.197577	3.11239	-4.38881
BB007_R2_kncclgan-1	BB007	Young (d200)	Astrocyte	11.2995	0.20258	3.69633	-3.41628
BB007_R2_knfjkleg-1	BB007	Young (d200)	Astrocyte	25.2656	0.452968	1.46392	0.403172
BB007_R2_kngcbkhd-1	BB007	Young (d200)	Astrocyte	15.2983	0.274271	2.98782	-3.24057
BB007_R2_kngckmcg-1	BB007	Young (d200)	Astrocyte	11.2442	0.201588	0.833613	-5.57251
BB007_R2_knlboicc-1	BB007	Young (d200)	Astrocyte	11.4306	0.204931	2.88558	-4.39933
BB007_R2_knmmcemk-1	BB007	Young (d200)	Astrocyte	11.522	0.206569	2.25818	-3.7059
BB007_R2_knmpjgpn-1	BB007	Young (d200)	Astrocyte	25.4024	0.455422	3.50728	-2.05487
BB007_R2_knndobjl-1	BB007	Young (d200)	Astrocyte	21.0688	0.377728	3.65024	2.46823
BB007_R2_knnoldgn-1	BB007	Young (d200)	Reactive_Astrocyte	23.9189	0.428825	3.98819	-0.905133
BB007_R2_kobcblfe-1	BB007	Young (d200)	Astrocyte	23.737	0.425563	1.96113	1.50337
BB007_R2_kocfkapa-1	BB007	Young (d200)	Reactive_Astrocyte	24.6104	0.441223	2.25356	1.85733
BB007_R2_kohjmalj-1	BB007	Young (d200)	Reactive_Astrocyte	23.579	0.422731	3.86888	1.68971
BB007_R2_koiigkca-1	BB007	Young (d200)	Astrocyte	23.3689	0.418965	3.14716	1.21781
BB007_R2_koiiphcf-1	BB007	Young (d200)	Astrocyte	23.8566	0.427708	3.41363	1.45154
BB007_R2_kojkcabc-1	BB007	Young (d200)	Astrocyte	24.9163	0.446706	1.74424	0.395197
BB007_R2_komgbpjo-1	BB007	Young (d200)	Astrocyte	16.1529	0.289594	1.48605	-2.39583
BB007_R2_koncjipp-1	BB007	Young (d200)	Astrocyte	25.0035	0.44827	3.03904	0.225075
BB007_R2_konecpol-1	BB007	Young (d200)	Astrocyte	23.9654	0.429659	3.39619	2.29522
BB007_R2_koomkoon-1	BB007	Young (d200)	Astrocyte	18.5458	0.332494	-1.80144	-2.33654
BB007_R2_koonhgpf-1	BB007	Young (d200)	Astrocyte	18.2154	0.32657	-2.22443	-2.99453
BB007_R2_kopagjcm-1	BB007	Young (d200)	Astrocyte	21.6245	0.387689	2.15724	3.65583
BB007_R2_kopdlicd-1	BB007	Young (d200)	Astrocyte	23.0666	0.413545	3.07708	0.816481
BB007_R2_kpabfiad-1	BB007	Young (d200)	Astrocyte	22.7135	0.407213	2.94333	2.21732
BB007_R2_kpbofacm-1	BB007	Young (d200)	Reactive_Astrocyte	18.5458	0.332494	-1.88025	-2.41907
BB007_R2_kpcafkaf-1	BB007	Young (d200)	Astrocyte	17.8307	0.319673	-1.51236	-2.25679
BB007_R2_kpcbjmmp-1	BB007	Young (d200)	Astrocyte	21.5752	0.386807	1.80491	-1.4386
BB007_R2_kpcgjole-1	BB007	Young (d200)	Astrocyte	7.68813	0.137835	1.48025	-4.91923
BB007_R2_kpebfhbp-1	BB007	Young (d200)	Astrocyte	10.325	0.18511	1.51239	-4.25383
BB007_R2_kpekkiaf-1	BB007	Young (d200)	Astrocyte	22.7242	0.407407	2.61971	1.4333
BB007_R2_kpfeemcm-1	BB007	Young (d200)	Astrocyte	16.8152	0.301468	0.77462	-2.17762
BB007_R2_kpfgakgl-1	BB007	Young (d200)	Astrocyte	10.198	0.182833	2.21259	-4.13843
BB007_R2_kphgpphl-1	BB007	Young (d200)	Astrocyte	24.2763	0.435232	3.20787	-0.681169
BB007_R2_kpikcnii-1	BB007	Young (d200)	Astrocyte	15.7868	0.283029	2.52551	-2.33407
BB007_R2_kpimnpaa-1	BB007	Young (d200)	Astrocyte	15.3279	0.274803	1.52875	-3.72121
BB007_R2_kpjjjehi-1	BB007	Young (d200)	Astrocyte	17.0302	0.305322	0.306947	-3.81288
BB007_R2_kplailfd-1	BB007	Young (d200)	Reactive_Astrocyte	15.2822	0.273983	2.62926	-2.21461
BB007_R2_kpmaioac-1	BB007	Young (d200)	Astrocyte	6.96983	0.124957	1.91619	-5.51878
BB007_R2_kpmiachc-1	BB007	Young (d200)	Astrocyte	11.6077	0.208106	1.87858	-4.08749
BB007_R2_kpmpnnoi-1	BB007	Young (d200)	Astrocyte	22.8369	0.409427	3.25996	2.98922
BB007_R2_kpnbinmc-1	BB007	Young (d200)	Astrocyte	25.1504	0.450903	2.39846	-2.45552
BB007_R2_kppifpmn-1	BB007	Young (d200)	Astrocyte	16.451	0.294939	1.11794	-2.30573
BB007_R2_kppncpcb-1	BB007	Young (d200)	Astrocyte	17.4183	0.312281	-1.8538	-2.83201
BB007_R2_kppombdl-1	BB007	Young (d200)	Astrocyte	19.1405	0.343156	-1.36305	-2.10881
BB007_R2_labbkmld-1	BB007	Young (d200)	Astrocyte	16.3611	0.293326	0.89884	-3.67722
BB007_R2_labhojae-1	BB007	Young (d200)	Astrocyte	10.9739	0.196743	1.95196	-5.1579
BB007_R2_labiaing-1	BB007	Young (d200)	Astrocyte	21.9341	0.39324	0.984483	-1.3643
BB007_R2_labmeiai-1	BB007	Young (d200)	Astrocyte	14.3648	0.257536	1.30776	-2.65929
BB007_R2_labpidgc-1	BB007	Young (d200)	Reactive_Astrocyte	22.2333	0.398605	3.22194	0.830215
BB007_R2_lacfiode-1	BB007	Young (d200)	Astrocyte	17.2778	0.309761	1.06768	-2.77354
BB007_R2_lacmaeop-1	BB007	Young (d200)	Reactive_Astrocyte	22.4326	0.402178	2.96353	0.217852
BB007_R2_laeaffbo-1	BB007	Young (d200)	Astrocyte	22.7587	0.408024	3.42808	1.2295
BB007_R2_laebhmco-1	BB007	Young (d200)	Astrocyte	13.0862	0.234613	2.19075	-3.86384
BB007_R2_laellgfi-1	BB007	Young (d200)	Astrocyte	9.60161	0.17214	1.97108	-4.56634
BB007_R2_laffkpmf-1	BB007	Young (d200)	Astrocyte	10.3562	0.185668	2.77491	-4.48664
BB007_R2_lafglbnh-1	BB007	Young (d200)	Astrocyte	14.4254	0.258622	0.0618027	-4.33429
BB007_R2_lafhmmpb-1	BB007	Young (d200)	Astrocyte	7.90369	0.1417	2.28773	-4.17443
BB007_R2_lafnffof-1	BB007	Young (d200)	Astrocyte	10.5483	0.189113	1.70993	-3.7848
BB007_R2_laggijjp-1	BB007	Young (d200)	Astrocyte	15.179	0.272134	1.2334	-3.93554
BB007_R2_laghcmng-1	BB007	Young (d200)	Astrocyte	22.1225	0.396618	1.06179	-1.28016
BB007_R2_lagklhaf-1	BB007	Young (d200)	Reactive_Astrocyte	23.0666	0.413545	3.7206	1.72056
BB007_R2_lahbiglc-1	BB007	Young (d200)	Astrocyte	16.3749	0.293574	2.03253	-2.46911
BB007_R2_lahhglbd-1	BB007	Young (d200)	Astrocyte	13.9078	0.249343	2.11668	-4.52408
BB007_R2_lahmlkip-1	BB007	Young (d200)	Astrocyte	23.3859	0.41927	3.32246	-1.95961
BB007_R2_lahphdec-1	BB007	Young (d200)	Astrocyte	12.2021	0.218762	3.80933	-4.05045
BB007_R2_laibekom-1	BB007	Young (d200)	Astrocyte	13.1338	0.235466	2.25941	-4.90476
BB007_R2_lailnmmc-1	BB007	Young (d200)	Astrocyte	16.8337	0.301799	-1.98788	-4.4122
BB007_R2_lammicci-1	BB007	Young (d200)	Astrocyte	15.9205	0.285428	0.208838	-2.83803
BB007_R2_lanmkchj-1	BB007	Young (d200)	Astrocyte	15.1249	0.271164	1.28817	-3.04874
BB007_R2_laodebni-1	BB007	Young (d200)	Astrocyte	14.9189	0.267469	-0.919018	2.91484
BB007_R2_laofgjbb-1	BB007	Young (d200)	Astrocyte	22.0157	0.394704	1.83331	2.49619
BB007_R2_lbadeogm-1	BB007	Young (d200)	Astrocyte	23.2246	0.416377	3.24004	-0.260705
BB007_R2_lbahpjka-1	BB007	Young (d200)	Astrocyte	19.1405	0.343156	-1.34481	-2.00007
BB007_R2_lbcfcfcj-1	BB007	Young (d200)	Astrocyte	14.5318	0.26053	3.12277	-3.298
BB007_R2_lbcnabon-1	BB007	Young (d200)	Astrocyte	23.9654	0.429659	2.25759	-0.969872
BB007_R2_lbdanhdh-1	BB007	Young (d200)	Astrocyte	12.9802	0.232712	2.46471	-4.30422
BB007_R2_lbedmolc-1	BB007	Young (d200)	Astrocyte	18.8496	0.337941	-2.61404	-3.45185
BB007_R2_lbefakgl-1	BB007	Young (d200)	Astrocyte	23.5151	0.421585	2.27309	1.61625
BB007_R2_lbekebfp-1	BB007	Young (d200)	Astrocyte	23.9654	0.429659	4.03778	-0.714572
BB007_R2_lbfbbdfk-1	BB007	Young (d200)	Astrocyte	23.0666	0.413545	3.76805	2.3369
BB007_R2_lbhofdnl-1	BB007	Young (d200)	Astrocyte	22.9915	0.412198	3.9387	1.23406
BB007_R2_lbihjkij-1	BB007	Young (d200)	Astrocyte	24.06	0.431354	3.77408	-0.986131
BB007_R2_lbikicbd-1	BB007	Young (d200)	Astrocyte	22.907	0.410683	0.526923	2.55746
BB007_R2_lbjniefg-1	BB007	Young (d200)	Astrocyte	8.18003	0.146654	2.04746	-4.63063
BB007_R2_lbkfnngm-1	BB007	Young (d200)	Astrocyte	17.2349	0.308992	-1.64996	-3.86791
BB007_R2_lbpodfck-1	BB007	Young (d200)	Astrocyte	23.1802	0.415581	2.88805	-0.712405
BB007_R2_lcbjkihb-1	BB007	Young (d200)	Astrocyte	23.1401	0.414863	2.7538	3.15671
BB007_R2_lcdaobjc-1	BB007	Young (d200)	Astrocyte	19.9458	0.357594	-6.82882	0.12484
BB007_R2_lcddleef-1	BB007	Young (d200)	Astrocyte	17.0087	0.304937	0.722299	-2.13674
BB007_R2_lcdffmbm-1	BB007	Young (d200)	Astrocyte	18.3355	0.328723	-5.45213	-0.0264056
BB007_R2_lceagcok-1	BB007	Young (d200)	Astrocyte	16.4944	0.295716	0.191297	-2.99019
BB007_R2_lcgfjefh-1	BB007	Young (d200)	Reactive_Astrocyte	49.1858	0.881817	-4.5151	-8.8344
BB007_R2_lchppaff-1	BB007	Young (d200)	Reactive_Astrocyte	38.0818	0.682741	-4.11795	-8.75139
BB007_R2_lcjplkhl-1	BB007	Young (d200)	Astrocyte	15.1675	0.271927	0.844191	-2.04714
BB007_R2_lckapopn-1	BB007	Young (d200)	Reactive_Astrocyte	42.1156	0.75506	-4.65656	-8.78708
BB007_R2_lckkdpij-1	BB007	Young (d200)	Reactive_Astrocyte	47.7293	0.855704	-4.5351	-8.75263
BB007_R2_lcnalgnl-1	BB007	Young (d200)	Reactive_Astrocyte	41.0384	0.735748	-4.26175	-8.60672
BB007_R2_lcnbiddo-1	BB007	Young (d200)	Astrocyte	16.4583	0.295069	0.924098	-2.07038
BB007_R2_lcnopjaf-1	BB007	Young (d200)	Astrocyte	12.2322	0.219303	0.884156	-5.14014
BB007_R2_lcoaihji-1	BB007	Young (d200)	Astrocyte	9.40502	0.168616	1.35913	-5.16328
BB007_R2_lcpdapcg-1	BB007	Young (d200)	Astrocyte	18.8496	0.337941	-1.62839	-2.26299
BB007_R2_lcpdhhhk-1	BB007	Young (d200)	Astrocyte	18.8496	0.337941	-1.37707	-2.17023
BB007_R2_lcpgkeon-1	BB007	Young (d200)	Reactive_Astrocyte	18.2285	0.326806	-2.03361	-2.49966
BB007_R2_ldbckmod-1	BB007	Young (d200)	Astrocyte	25.5718	0.458458	1.14042	-3.84433
BB007_R2_ldcckkae-1	BB007	Young (d200)	Astrocyte	17.4189	0.31229	-0.495934	-3.2569
BB007_R2_lddipfjc-1	BB007	Young (d200)	Astrocyte	23.4348	0.420146	3.93293	0.600631
BB007_R2_ldijahnj-1	BB007	Young (d200)	Astrocyte	24.4969	0.439186	3.63838	-1.51166
BB007_R2_ldjjfidl-1	BB007	Young (d200)	Astrocyte	16.7075	0.299536	-1.62789	-3.47129
BB007_R2_ldnecdkj-1	BB007	Young (d200)	Reactive_Astrocyte	15.1227	0.271124	3.30101	-3.39628
BB007_R2_ldonkkhh-1	BB007	Young (d200)	Astrocyte	24.2632	0.434998	3.83564	-0.179613
BB007_R2_legbmlka-1	BB007	Young (d200)	Reactive_Astrocyte	23.4606	0.420609	4.53502	1.88624
BB007_R2_legkgeek-1	BB007	Young (d200)	Astrocyte	14.7335	0.264147	0.849254	-4.08554
BB007_R2_lemmhkga-1	BB007	Young (d200)	Astrocyte	12.0662	0.216326	3.97412	-3.61555
BB007_R2_lfhendkf-1	BB007	Young (d200)	Reactive_Astrocyte	24.7663	0.444017	1.47678	0.911179
BB007_R2_lfjjpjga-1	BB007	Young (d200)	Astrocyte	22.8989	0.410538	1.9091	0.534828
BB007_R2_lfkjmhin-1	BB007	Young (d200)	Astrocyte	27.6563	0.49583	2.84882	-3.50337
BB007_R2_lfkomfpb-1	BB007	Young (d200)	Reactive_Astrocyte	24.8098	0.444796	1.67191	1.5284
BB007_R2_lfoomcmf-1	BB007	Young (d200)	Astrocyte	22.8911	0.410398	3.82577	2.82897
BB007_R2_lfophoho-1	BB007	Young (d200)	Astrocyte	23.3436	0.41851	1.07571	-3.28764
BB007_R2_lfpbicel-1	BB007	Young (d200)	Astrocyte	24.0635	0.431418	2.92247	0.0865726
BB007_R2_lgdanfcl-1	BB007	Young (d200)	Astrocyte	24.1624	0.433189	4.04839	-1.33018
BB007_R2_lgdecfna-1	BB007	Young (d200)	Reactive_Astrocyte	24.0247	0.430721	4.21353	0.395292
BB007_R2_lgfanbbg-1	BB007	Young (d200)	Astrocyte	23.0666	0.413545	3.22881	2.61799
BB007_R2_lgfnngje-1	BB007	Young (d200)	Astrocyte	16.5443	0.296611	-1.26413	-5.02944
BB007_R2_lggmdgil-1	BB007	Young (d200)	Astrocyte	20.38	0.365379	-0.215498	-1.71144
BB007_R2_lghnkmdp-1	BB007	Young (d200)	Astrocyte	11.0744	0.198545	3.16298	-4.2688
BB007_R2_lgjbfkpc-1	BB007	Young (d200)	Astrocyte	17.3444	0.310955	-1.29113	-5.20324
BB007_R2_lgjgjomf-1	BB007	Young (d200)	Astrocyte	17.0636	0.305922	0.910424	-4.40891
BB007_R2_lgjjhhhk-1	BB007	Young (d200)	Reactive_Astrocyte	22.7209	0.407347	2.64714	-0.107518
BB007_R2_lgkbnkec-1	BB007	Young (d200)	Astrocyte	10.198	0.182833	3.75064	-3.66914
BB007_R2_lgngacgc-1	BB007	Young (d200)	Astrocyte	12.112	0.217147	2.75524	-5.08119
BB007_R2_lgoekcii-1	BB007	Young (d200)	Astrocyte	15.3669	0.275502	0.368203	-3.36593
BB007_R2_lhahfnjo-1	BB007	Young (d200)	Astrocyte	11.1723	0.2003	0.866456	-5.48895
BB007_R2_lhbcinac-1	BB007	Young (d200)	Astrocyte	14.1734	0.254105	2.94503	-2.69936
BB007_R2_lhcccpcb-1	BB007	Young (d200)	Astrocyte	12.1578	0.217968	3.58605	-3.21203
BB007_R2_lhccmnga-1	BB007	Young (d200)	Astrocyte	16.6569	0.298629	0.481996	-1.35725
BB007_R2_lhcfhcod-1	BB007	Young (d200)	Astrocyte	11.1917	0.200647	1.97038	-3.82299
BB007_R2_lhcpikai-1	BB007	Young (d200)	Astrocyte	10.5817	0.189712	2.51861	-3.90458
BB007_R2_lhdepced-1	BB007	Young (d200)	Astrocyte	12.9123	0.231495	2.33978	-3.49507
BB007_R2_lhdkoaao-1	BB007	Young (d200)	Astrocyte	23.0666	0.413545	2.96145	3.16258
BB007_R2_lhebijcb-1	BB007	Young (d200)	Astrocyte	21.688	0.388829	0.873721	-1.14599
BB007_R2_lhenlglb-1	BB007	Young (d200)	Astrocyte	14.4838	0.25967	1.9448	-3.15887
BB007_R2_lhfdieik-1	BB007	Young (d200)	Astrocyte	10.2803	0.184308	2.0729	-4.48009
BB007_R2_lhfdmafk-1	BB007	Young (d200)	Astrocyte	12.5195	0.224452	2.58	-4.60551
BB007_R2_lhflkobg-1	BB007	Young (d200)	Astrocyte	3.28163	0.058834	2.13852	-6.02668
BB007_R2_lhfpemgc-1	BB007	Young (d200)	Astrocyte	10.3987	0.186431	1.70848	-4.82577
BB007_R2_lhgmfaeh-1	BB007	Young (d200)	Astrocyte	10.3013	0.184684	2.90872	-5.4756
BB007_R2_lhkejalf-1	BB007	Young (d200)	Astrocyte	23.2664	0.417126	3.9993	2.59344
BB007_R2_lhnfdaoe-1	BB007	Young (d200)	Astrocyte	13.9235	0.249624	3.77376	-2.93026
BB007_R2_lhnogoma-1	BB007	Young (d200)	Astrocyte	24.0256	0.430738	2.95078	1.26031
BB007_R2_licciebi-1	BB007	Young (d200)	Astrocyte	6.79094	0.12175	2.80701	-4.66829
BB007_R2_licjcnme-1	BB007	Young (d200)	Astrocyte	16.9043	0.303065	-2.83339	-0.197735
BB007_R2_licmnghb-1	BB007	Young (d200)	Astrocyte	17.8402	0.319843	-0.0836851	-1.97456
BB007_R2_liddpjpg-1	BB007	Young (d200)	Astrocyte	5.19131	0.0930713	2.45844	-5.75536
BB007_R2_liedlglh-1	BB007	Young (d200)	Astrocyte	17.7898	0.318941	0.600751	-1.49128
BB007_R2_lifeofbo-1	BB007	Young (d200)	Astrocyte	19.3009	0.346032	-0.429048	-1.45507
BB007_R2_ligcapoe-1	BB007	Young (d200)	Astrocyte	17.0271	0.305267	-0.605501	-5.0201
BB007_R2_ligcbhin-1	BB007	Young (d200)	Astrocyte	23.1214	0.414527	2.87664	1.38496
BB007_R2_ligjmami-1	BB007	Young (d200)	Astrocyte	23.0155	0.412628	2.81965	1.2117
BB007_R2_ligngjcn-1	BB007	Young (d200)	Astrocyte	22.4438	0.402378	2.35335	2.55816
BB007_R2_ligpllli-1	BB007	Young (d200)	Astrocyte	15.1126	0.270942	1.77899	-5.53229
BB007_R2_liilbmeg-1	BB007	Young (d200)	Astrocyte	14.7738	0.264869	2.22109	-5.64072
BB007_R2_lijkoocn-1	BB007	Young (d200)	Astrocyte	18.4979	0.331636	0.100078	-3.71216
BB007_R2_limkgdgm-1	BB007	Young (d200)	Astrocyte	16.436	0.294669	1.51589	-2.11407
BB007_R2_limnggij-1	BB007	Young (d200)	Astrocyte	23.4126	0.419748	2.90167	-1.52845
BB007_R2_limohdld-1	BB007	Young (d200)	Astrocyte	23.9388	0.429181	3.35012	1.5207
BB007_R2_linmbiln-1	BB007	Young (d200)	Astrocyte	11.7513	0.21068	2.05459	-4.5951
BB007_R2_lipjbcnn-1	BB007	Young (d200)	Astrocyte	13.9619	0.250313	1.74551	-4.38087
BB007_R2_lippeicb-1	BB007	Young (d200)	Astrocyte	11.0895	0.198816	2.82551	-5.43534
BB007_R2_ljabbdaa-1	BB007	Young (d200)	Astrocyte	22.3059	0.399907	3.48594	0.350708
BB007_R2_ljakjdob-1	BB007	Young (d200)	Astrocyte	16.3544	0.293206	-1.23916	-5.39075
BB007_R2_ljbalakf-1	BB007	Young (d200)	Astrocyte	23.0655	0.413525	2.74524	-1.12219
BB007_R2_ljdcbced-1	BB007	Young (d200)	Astrocyte	10.8905	0.195247	1.86197	-4.83907
BB007_R2_ljdgaein-1	BB007	Young (d200)	Astrocyte	16.7689	0.300638	0.0854395	-3.41861
BB007_R2_ljdhjojn-1	BB007	Young (d200)	Astrocyte	25.1102	0.450182	2.53047	-0.481066
BB007_R2_ljepbfoi-1	BB007	Young (d200)	Astrocyte	23.7704	0.426162	3.96559	2.18874
BB007_R2_ljfopleo-1	BB007	Young (d200)	Astrocyte	6.55656	0.117548	1.80081	-5.26953
BB007_R2_ljhjimff-1	BB007	Young (d200)	Astrocyte	12.8116	0.229689	1.83459	-5.0711
BB007_R2_ljilfbkm-1	BB007	Young (d200)	Astrocyte	23.3048	0.417814	3.64727	1.85985
BB007_R2_ljjhapho-1	BB007	Young (d200)	Astrocyte	23.7734	0.426216	2.95445	1.07321
BB007_R2_ljjhjgal-1	BB007	Young (d200)	Astrocyte	15.2169	0.272814	2.78603	-3.35866
BB007_R2_ljkbkpob-1	BB007	Young (d200)	Astrocyte	13.7032	0.245674	3.45859	-3.01248
BB007_R2_ljkgbmkg-1	BB007	Young (d200)	Astrocyte	12.3946	0.222213	2.45432	-5.32462
BB007_R2_ljlngoae-1	BB007	Young (d200)	Reactive_Astrocyte	26.4889	0.4749	3.9207	-2.3105
BB007_R2_ljncffbi-1	BB007	Young (d200)	Astrocyte	14.8436	0.26612	0.586922	-4.4426
BB007_R2_ljnegkbl-1	BB007	Young (d200)	Astrocyte	22.7937	0.408651	3.4009	1.39512
BB007_R2_lkaaappe-1	BB007	Young (d200)	Astrocyte	14.6962	0.263478	2.58985	-4.42292
BB007_R2_lkaaiidh-1	BB007	Young (d200)	Astrocyte	17.8981	0.320882	-0.91919	-5.16994
BB007_R2_lkaegmnp-1	BB007	Young (d200)	Astrocyte	17.5549	0.314729	0.0841041	-3.20766
BB007_R2_lkaoopjk-1	BB007	Young (d200)	Astrocyte	12.3249	0.220964	2.85379	-5.71152
BB007_R2_lkcdhfhk-1	BB007	Young (d200)	Astrocyte	13.8405	0.248137	2.07886	-5.27706
BB007_R2_lkcgaohm-1	BB007	Young (d200)	Astrocyte	17.7988	0.319101	1.14885	-0.64778
BB007_R2_lkehpdnk-1	BB007	Young (d200)	Astrocyte	21.8902	0.392453	2.21531	1.31448
BB007_R2_lkfalijj-1	BB007	Young (d200)	Astrocyte	23.3689	0.418965	3.11416	2.49408
BB007_R2_lkghhmme-1	BB007	Young (d200)	Astrocyte	16.1502	0.289546	-1.45135	-4.67254
BB007_R2_lkhoekem-1	BB007	Young (d200)	Astrocyte	23.0666	0.413545	2.78754	2.19846
BB007_R2_lkibhbgl-1	BB007	Young (d200)	Astrocyte	22.304	0.399872	2.95576	1.52537
BB007_R2_lkinhggf-1	BB007	Young (d200)	Astrocyte	23.8408	0.427425	2.70565	-0.40642
BB007_R2_lkkldgkh-1	BB007	Young (d200)	Astrocyte	14.1828	0.254274	1.7871	-4.61692
BB007_R2_lkldgfod-1	BB007	Young (d200)	Astrocyte	23.2435	0.416716	2.8099	0.900295
BB007_R2_lkncbpln-1	BB007	Young (d200)	Astrocyte	16.6368	0.298269	2.2123	-2.6374
BB007_R2_lknhhpla-1	BB007	Young (d200)	Astrocyte	24.9634	0.447551	3.81086	-1.98793
BB007_R2_lkphiegb-1	BB007	Young (d200)	Astrocyte	22.8435	0.409545	2.00624	0.180246
BB007_R2_lkpkmlpi-1	BB007	Young (d200)	Astrocyte	16.6418	0.298359	0.665676	-4.70518
BB007_R2_llbhhnhb-1	BB007	Young (d200)	Astrocyte	14.6951	0.263457	2.86613	-5.46872
BB007_R2_llblcaod-1	BB007	Young (d200)	Astrocyte	9.57507	0.171664	2.15598	-4.76637
BB007_R2_llcanpif-1	BB007	Young (d200)	Astrocyte	23.9123	0.428707	2.80275	2.11407
BB007_R2_llccccdn-1	BB007	Young (d200)	Astrocyte	8.63223	0.154761	1.65767	-5.09253
BB007_R2_llchhfnp-1	BB007	Young (d200)	Astrocyte	12.2913	0.220362	2.48543	-4.38854
BB007_R2_llcjedoe-1	BB007	Young (d200)	Astrocyte	23.3689	0.418965	2.07138	2.75491
BB007_R2_llehddpk-1	BB007	Young (d200)	Astrocyte	14.5076	0.260097	3.82096	-3.28132
BB007_R2_llfjacoi-1	BB007	Young (d200)	Astrocyte	17.8981	0.320882	0.927369	-2.21515
BB007_R2_llflgcnk-1	BB007	Young (d200)	Astrocyte	13.7068	0.245739	1.85216	-3.72458
BB007_R2_llgooejg-1	BB007	Young (d200)	Astrocyte	12.911	0.231472	2.7246	-4.41464
BB007_R2_llhbkcjb-1	BB007	Young (d200)	Astrocyte	13.4279	0.240738	2.32183	-3.53186
BB007_R2_lljlkpjg-1	BB007	Young (d200)	Reactive_Astrocyte	23.0666	0.413545	3.39747	3.37925
BB007_R2_llkonnne-1	BB007	Young (d200)	Astrocyte	11.8025	0.211598	2.64198	-3.88436
BB007_R2_lllbbdmb-1	BB007	Young (d200)	Astrocyte	23.3689	0.418965	3.94016	0.683257
BB007_R2_llmcibkd-1	BB007	Young (d200)	Astrocyte	19.3469	0.346856	-1.56153	-2.35555
BB007_R2_llncgpfi-1	BB007	Young (d200)	Astrocyte	9.13636	0.163799	3.34557	-4.1392
BB007_R2_llnoheac-1	BB007	Young (d200)	Astrocyte	22.8352	0.409395	2.79583	-0.0580072
BB007_R2_lmakbfam-1	BB007	Young (d200)	Astrocyte	23.3927	0.419391	4.33501	0.699819
BB007_R2_lmbdofjn-1	BB007	Young (d200)	Astrocyte	10.5817	0.189712	1.22301	-4.34177
BB007_R2_lmcdkgen-1	BB007	Young (d200)	Astrocyte	23.0124	0.412572	3.38721	2.05633
BB007_R2_lmcfjldd-1	BB007	Young (d200)	Astrocyte	14.646	0.262578	2.72303	-4.04949
BB007_R2_lmcomcai-1	BB007	Young (d200)	Astrocyte	13.6904	0.245445	3.26555	-3.33027
BB007_R2_lmdchbnc-1	BB007	Young (d200)	Astrocyte	21.648	0.388112	0.635191	-3.02445
BB007_R2_lmdnfbeo-1	BB007	Young (d200)	Astrocyte	22.0812	0.395879	1.24042	-0.92303
BB007_R2_lmdpjdfn-1	BB007	Young (d200)	Astrocyte	15.6859	0.281222	1.86622	-2.99031
BB007_R2_lmebmnep-1	BB007	Young (d200)	Astrocyte	17.0704	0.306043	-1.13186	-3.93998
BB007_R2_lmehlfbl-1	BB007	Young (d200)	Astrocyte	12.5739	0.225429	1.66678	-5.12656
BB007_R2_lmfkbenl-1	BB007	Young (d200)	Astrocyte	15.466	0.277278	0.934071	-4.19683
BB007_R2_lmfoecbi-1	BB007	Young (d200)	Astrocyte	13.3445	0.239244	1.77811	-5.62766
BB007_R2_lmgbimii-1	BB007	Young (d200)	Astrocyte	15.9535	0.28602	0.929398	-4.96863
BB007_R2_lmgekfol-1	BB007	Young (d200)	Reactive_Astrocyte	23.8675	0.427903	3.69873	-0.706707
BB007_R2_lmhnboae-1	BB007	Young (d200)	Astrocyte	17.1472	0.307419	-0.218243	-2.65047
BB007_R2_lmihfmnn-1	BB007	Young (d200)	Astrocyte	6.246	0.11198	1.41096	-5.71639
BB007_R2_lmihhhld-1	BB007	Young (d200)	Astrocyte	17.9918	0.322563	-1.27226	-2.59977
BB007_R2_lminnndg-1	BB007	Young (d200)	Astrocyte	23.1278	0.414641	3.05404	1.01902
BB007_R2_lmjdfkob-1	BB007	Young (d200)	Astrocyte	22.8312	0.409323	3.85933	2.21692
BB007_R2_lmjlncmf-1	BB007	Young (d200)	Astrocyte	6.8644	0.123067	2.21776	-6.13734
BB007_R2_lmkljgbk-1	BB007	Young (d200)	Astrocyte	23.7767	0.426276	1.78909	1.49188
BB007_R2_lmkmlnml-1	BB007	Young (d200)	Astrocyte	18.5776	0.333064	-1.88633	-2.64295
BB007_R2_lmkokeej-1	BB007	Young (d200)	Astrocyte	17.3267	0.310637	0.157396	-3.09464
BB007_R2_lmkpobfl-1	BB007	Young (d200)	Astrocyte	23.0666	0.413545	3.18162	1.86694
BB007_R2_lmlglgld-1	BB007	Young (d200)	Astrocyte	17.5549	0.314729	-1.64914	-2.67999
BB007_R2_lmllebno-1	BB007	Young (d200)	Astrocyte	22.8156	0.409045	1.83987	-0.833331
BB007_R2_lmoepmle-1	BB007	Young (d200)	Astrocyte	14.1401	0.253507	2.58319	-3.1837
BB007_R2_lmohaogj-1	BB007	Young (d200)	Reactive_Astrocyte	23.3689	0.418965	2.23592	-1.37361
BB007_R2_lnakhkmk-1	BB007	Young (d200)	Astrocyte	16.3975	0.293978	1.46496	-2.63124
BB007_R2_lnapglip-1	BB007	Young (d200)	Astrocyte	18.3894	0.329691	-1.36998	-2.47631
BB007_R2_lndgjdmb-1	BB007	Young (d200)	Astrocyte	11.8752	0.212902	2.10788	-3.93463
BB007_R2_lndgnhjp-1	BB007	Young (d200)	Astrocyte	21.6851	0.388777	2.61976	0.657526
BB007_R2_lndjecni-1	BB007	Young (d200)	Astrocyte	12.0243	0.215575	2.30972	-4.57118
BB007_R2_lndnkjoa-1	BB007	Young (d200)	Astrocyte	16.3538	0.293195	-0.625015	-4.38981
BB007_R2_lndnloid-1	BB007	Young (d200)	Astrocyte	22.7252	0.407424	2.09219	2.49392
