## Supplementary Data 2 for "DEVELOPMENT OF ORGANOID BASED MODEL TO STUDY IMMUNE-NEURAL INTERACTIONS IN HUMAN CNS DISEASES" (part 3 of 3)

### Sheet: Figure 8D (continued)
cell	donor	age_group	lineage	pseudotime	pt_scaled	UMAP_1	UMAP_2
BB007_R2_lnellpjf-1	BB007	Young (d200)	Astrocyte	17.8981	0.320882	-0.0253353	-3.83663
BB007_R2_lnenljik-1	BB007	Young (d200)	Astrocyte	8.9832	0.161053	1.9699	-5.30794
BB007_R2_lnhnolcd-1	BB007	Young (d200)	Astrocyte	13.4739	0.241564	2.62364	-5.33587
BB007_R2_lnibjloi-1	BB007	Young (d200)	Astrocyte	23.1437	0.414927	2.72136	2.51528
BB007_R2_lnikankf-1	BB007	Young (d200)	Astrocyte	13.5125	0.242256	3.7676	-2.88283
BB007_R2_lnkbhdok-1	BB007	Young (d200)	Astrocyte	22.4606	0.40268	2.88963	2.53049
BB007_R2_lnldhnoe-1	BB007	Young (d200)	Astrocyte	11.5365	0.20683	1.18707	-5.69151
BB007_R2_lnoipbin-1	BB007	Young (d200)	Astrocyte	22.6719	0.406469	2.67858	2.00529
BB007_R2_lnpamhpa-1	BB007	Young (d200)	Astrocyte	23.0629	0.413478	3.66566	1.48346
BB007_R2_lobfgdjp-1	BB007	Young (d200)	Astrocyte	23.3788	0.419142	2.35326	2.55508
BB007_R2_locncpjn-1	BB007	Young (d200)	Astrocyte	12.5195	0.224452	3.38372	-4.32026
BB007_R2_lodcimal-1	BB007	Young (d200)	Astrocyte	23.5066	0.421433	3.82243	-0.571017
BB007_R2_lofdicbj-1	BB007	Young (d200)	Astrocyte	16.4548	0.295006	0.748837	-3.4502
BB007_R2_logbmaie-1	BB007	Young (d200)	Astrocyte	26.6684	0.478119	4.07314	-2.69189
BB007_R2_logfocaj-1	BB007	Young (d200)	Astrocyte	23.5457	0.422133	3.84215	0.30109
BB007_R2_lognnmcf-1	BB007	Young (d200)	Astrocyte	23.7386	0.425592	3.56073	1.7742
BB007_R2_loikgnki-1	BB007	Young (d200)	Astrocyte	23.3689	0.418965	2.14027	-1.61364
BB007_R2_loincgip-1	BB007	Young (d200)	Astrocyte	23.3689	0.418965	3.15518	-0.293271
BB007_R2_loinjiga-1	BB007	Young (d200)	Reactive_Astrocyte	23.9419	0.429238	3.59996	0.462857
BB007_R2_lojdfndf-1	BB007	Young (d200)	Astrocyte	24.2437	0.434649	3.31091	1.24993
BB007_R2_lolgfbmo-1	BB007	Young (d200)	Astrocyte	24.5493	0.440126	2.42537	-1.77625
BB007_R2_loofdiok-1	BB007	Young (d200)	Astrocyte	14.1207	0.253159	2.04663	-2.93593
BB007_R2_lopcflde-1	BB007	Young (d200)	Astrocyte	10.5141	0.188501	2.6758	-3.78112
BB007_R2_lopeicfg-1	BB007	Young (d200)	Astrocyte	23.8037	0.426759	4.02245	1.12935
BB007_R2_lopgmeok-1	BB007	Young (d200)	Astrocyte	23.0666	0.413545	2.44477	2.33309
BB007_R2_loplkffa-1	BB007	Young (d200)	Astrocyte	9.44954	0.169414	3.03289	-4.24457
BB007_R2_lpbdoopn-1	BB007	Young (d200)	Astrocyte	23.3689	0.418965	3.54656	2.6547
BB007_R2_lpbhgpgd-1	BB007	Young (d200)	Astrocyte	23.3689	0.418965	2.28455	4.28045
BB007_R2_lpdhaimh-1	BB007	Young (d200)	Astrocyte	14.6798	0.263183	2.7643	-2.65456
BB007_R2_lpgojjim-1	BB007	Young (d200)	Astrocyte	15.6375	0.280353	0.752176	-3.94275
BB007_R2_lpjodohh-1	BB007	Young (d200)	Astrocyte	16.299	0.292214	0.244911	-3.16247
BB007_R2_lpkglccg-1	BB007	Young (d200)	Astrocyte	8.8288	0.158285	1.48212	-5.17698
BB007_R2_lplcfjml-1	BB007	Young (d200)	Astrocyte	23.388	0.419306	2.7984	-0.0768604
BB007_R2_lpmbkakk-1	BB007	Young (d200)	Astrocyte	12.7654	0.228862	2.64103	-4.72532
BB007_R2_lppeidoc-1	BB007	Young (d200)	Astrocyte	23.3129	0.41796	3.5554	2.33135
BB007_R2_maacpfcg-1	BB007	Young (d200)	Astrocyte	15.8757	0.284624	1.43673	-2.69215
BB007_R2_maapbonm-1	BB007	Young (d200)	Astrocyte	15.1808	0.272166	2.783	-3.328
BB007_R2_madfodih-1	BB007	Young (d200)	Astrocyte	23.3689	0.418965	4.00156	2.59844
BB007_R2_maghkilk-1	BB007	Young (d200)	Astrocyte	23.5033	0.421373	3.11173	-0.235639
BB007_R2_maideheo-1	BB007	Young (d200)	Astrocyte	22.8859	0.410304	0.0579532	3.01475
BB007_R2_mamgenmk-1	BB007	Young (d200)	Astrocyte	23.5618	0.422422	2.37511	1.86056
BB007_R2_manlmmel-1	BB007	Young (d200)	Astrocyte	23.6552	0.424098	3.63104	1.68496
BB007_R2_mapdplgj-1	BB007	Young (d200)	Astrocyte	24.7188	0.443165	4.38834	-0.375752
BB007_R2_mapmobao-1	BB007	Young (d200)	Astrocyte	22.7587	0.408024	4.26985	2.48079
BB007_R2_mbadpfab-1	BB007	Young (d200)	Astrocyte	17.6916	0.31718	2.2933	-1.16533
BB007_R2_mbboccmd-1	BB007	Young (d200)	Astrocyte	14.4697	0.259417	1.32595	-3.04743
BB007_R2_mbcifhgc-1	BB007	Young (d200)	Astrocyte	12.9695	0.232521	2.04329	-3.33136
BB007_R2_mbfkflhb-1	BB007	Young (d200)	Astrocyte	24.4432	0.438224	3.88247	-0.815237
BB007_R2_mbhhcmgk-1	BB007	Young (d200)	Astrocyte	23.889	0.428289	4.1915	0.431113
BB007_R2_mbkjhjaf-1	BB007	Young (d200)	Astrocyte	25.0985	0.449973	-0.270498	-4.19035
BB007_R2_mbncjgbn-1	BB007	Young (d200)	Astrocyte	23.939	0.429186	4.03407	1.28934
BB007_R2_mcbdblci-1	BB007	Young (d200)	Astrocyte	23.2495	0.416824	2.93294	0.890735
BB007_R2_mcckhcll-1	BB007	Young (d200)	Astrocyte	9.51526	0.170592	3.02772	-4.523
BB007_R2_mcgmklip-1	BB007	Young (d200)	Astrocyte	23.0362	0.412999	3.00793	1.68049
BB007_R2_mchopfhc-1	BB007	Young (d200)	Astrocyte	16.2747	0.291777	0.131786	-3.45848
BB007_R2_mcjeahnc-1	BB007	Young (d200)	Reactive_Astrocyte	22.9729	0.411864	4.08365	2.57249
BB007_R2_mcmkllfh-1	BB007	Young (d200)	Reactive_Astrocyte	23.6124	0.423329	3.91011	2.89651
BB007_R2_mcncmggb-1	BB007	Young (d200)	Astrocyte	24.7865	0.444379	3.78147	1.31819
BB007_R2_mcngaccd-1	BB007	Young (d200)	Astrocyte	23.1135	0.414385	4.13402	2.28322
BB007_R2_mcohbfdo-1	BB007	Young (d200)	Astrocyte	23.907	0.428611	3.90876	1.17447
BB007_R2_mdggbgna-1	BB007	Young (d200)	Astrocyte	23.3689	0.418965	4.06116	1.3939
BB007_R2_mdifgfge-1	BB007	Young (d200)	Astrocyte	23.6093	0.423275	4.14035	0.623921
BB007_R2_mdijbjck-1	BB007	Young (d200)	Astrocyte	24.0195	0.430628	1.73463	1.94864
BB007_R2_mdinnpcn-1	BB007	Young (d200)	Astrocyte	23.3689	0.418965	4.11454	1.5414
BB007_R2_mdjoelbe-1	BB007	Young (d200)	Astrocyte	23.5306	0.421862	4.07623	0.707611
BB007_R2_mdohjgpm-1	BB007	Young (d200)	Reactive_Astrocyte	23.6527	0.424052	2.64499	2.59792
BB007_R2_meaoggkd-1	BB007	Young (d200)	Astrocyte	23.7029	0.424953	4.0729	1.11735
BB007_R2_megijhdp-1	BB007	Young (d200)	Astrocyte	23.5357	0.421955	2.24001	0.833892
BB007_R2_mehddkoi-1	BB007	Young (d200)	Astrocyte	23.3689	0.418965	2.75359	2.37043
BB007_R2_meleglem-1	BB007	Young (d200)	Reactive_Astrocyte	23.6679	0.424324	4.57074	1.67779
BB007_R2_memlobcp-1	BB007	Young (d200)	Astrocyte	21.4352	0.384296	0.374437	-0.827994
BB007_R2_memmhmec-1	BB007	Young (d200)	Astrocyte	23.148	0.415004	3.64792	-0.236627
BB007_R2_menfamkd-1	BB007	Young (d200)	Astrocyte	23.9654	0.429659	3.58613	-0.549626
BB007_R2_menpaape-1	BB007	Young (d200)	Astrocyte	23.737	0.425563	3.67574	-0.644273
BB007_R2_mfahiffk-1	BB007	Young (d200)	Astrocyte	21.617	0.387555	1.44886	-1.38318
BB007_R2_mfbadfkh-1	BB007	Young (d200)	Astrocyte	23.9059	0.428591	4.08081	0.783505
BB007_R2_mfcghcki-1	BB007	Young (d200)	Astrocyte	23.6679	0.424324	3.71016	0.459046
BB007_R2_mfehlaad-1	BB007	Young (d200)	Astrocyte	23.3689	0.418965	4.1736	1.65508
BB007_R2_mffbloco-1	BB007	Young (d200)	Astrocyte	24.1941	0.433758	3.63701	-1.98785
BB007_R2_mfjkjhpe-1	BB007	Young (d200)	Astrocyte	22.4682	0.402816	1.39018	0.498651
BB007_R2_mfjmcioa-1	BB007	Young (d200)	Astrocyte	23.0383	0.413038	3.57839	1.69227
BB007_R2_mfmjpnec-1	BB007	Young (d200)	Reactive_Astrocyte	23.9654	0.429659	4.38007	1.45397
BB007_R2_mfnkocjj-1	BB007	Young (d200)	Reactive_Astrocyte	23.1777	0.415537	3.66502	1.83475
BB007_R2_mfomkmig-1	BB007	Young (d200)	Astrocyte	23.3008	0.417744	3.07637	1.56255
BB007_R2_mgalgmkc-1	BB007	Young (d200)	Astrocyte	23.8749	0.428037	3.94681	0.538765
BB007_R2_mgcdjlin-1	BB007	Young (d200)	Astrocyte	23.9599	0.42956	4.0582	0.239077
BB007_R2_mgegaabb-1	BB007	Young (d200)	Astrocyte	24.5635	0.440381	3.58787	-1.30013
BB007_R2_mgfnpjfm-1	BB007	Young (d200)	Astrocyte	22.8874	0.410331	2.12215	-0.327338
BB007_R2_mgieheog-1	BB007	Young (d200)	Reactive_Astrocyte	24.5621	0.440357	4.28025	0.203962
BB007_R2_mgjpjoff-1	BB007	Young (d200)	Astrocyte	23.1344	0.41476	3.97332	2.22732
BB007_R2_mgncobcd-1	BB007	Young (d200)	Astrocyte	23.3689	0.418965	3.6396	1.93779
BB007_R2_mgpfccid-1	BB007	Young (d200)	Reactive_Astrocyte	24.0784	0.431684	3.90794	0.880291
BB007_R2_mhbegbhi-1	BB007	Young (d200)	Astrocyte	23.3689	0.418965	4.06569	1.3729
BB007_R2_mhekjihf-1	BB007	Young (d200)	Astrocyte	23.6679	0.424324	2.82756	0.787461
BB007_R2_mhfbnigg-1	BB007	Young (d200)	Astrocyte	23.6698	0.424359	3.45628	0.728847
BB007_R2_mhgnpbbo-1	BB007	Young (d200)	Astrocyte	24.0647	0.431438	2.02733	1.9256
BB007_R2_mhhcnobm-1	BB007	Young (d200)	Reactive_Astrocyte	23.3689	0.418965	4.49343	1.45963
BB007_R2_mhhmaapf-1	BB007	Young (d200)	Astrocyte	23.3689	0.418965	3.05618	2.15156
BB007_R2_mhjgafhl-1	BB007	Young (d200)	Astrocyte	25.0114	0.448411	2.34825	-0.725137
BB007_R2_mhjphopn-1	BB007	Young (d200)	Astrocyte	24.0591	0.431338	3.43346	-0.0457347
BB007_R2_mhllkofm-1	BB007	Young (d200)	Astrocyte	17.5549	0.314729	-0.544036	-2.90761
BB007_R2_mhmeoeom-1	BB007	Young (d200)	Astrocyte	10.9664	0.196608	2.81787	-4.44166
BB007_R2_mhnpebdf-1	BB007	Young (d200)	Astrocyte	23.8213	0.427075	3.54875	0.495943
BB007_R2_mhpneihp-1	BB007	Young (d200)	Reactive_Astrocyte	23.2407	0.416665	3.60029	2.42896
BB007_R2_micbmacg-1	BB007	Young (d200)	Astrocyte	23.4039	0.419591	3.04478	1.18911
BB007_R2_midnihdc-1	BB007	Young (d200)	Astrocyte	23.2097	0.416109	3.11498	2.9339
BB007_R2_miegoogo-1	BB007	Young (d200)	Astrocyte	23.6107	0.4233	1.01641	3.46508
BB007_R2_miehanmg-1	BB007	Young (d200)	Astrocyte	23.1594	0.415208	0.813295	3.39484
BB007_R2_miekkell-1	BB007	Young (d200)	Astrocyte	12.1286	0.217444	3.58997	-3.48866
BB007_R2_migglmae-1	BB007	Young (d200)	Astrocyte	23.3341	0.41834	3.75035	2.14534
BB007_R2_miiphnbp-1	BB007	Young (d200)	Astrocyte	14.1261	0.253257	2.85767	-2.96031
BB007_R2_mijadpge-1	BB007	Young (d200)	Astrocyte	13.672	0.245116	3.68547	-2.8768
BB007_R2_mikgdjda-1	BB007	Young (d200)	Astrocyte	23.3689	0.418965	4.47514	1.68916
BB007_R2_miliaobm-1	BB007	Young (d200)	Astrocyte	23.2851	0.417462	3.52548	2.53856
BB007_R2_milondig-1	BB007	Young (d200)	Astrocyte	24.2951	0.435569	2.49204	-1.03839
BB007_R2_mimpkfnk-1	BB007	Young (d200)	Astrocyte	22.7587	0.408024	2.02728	0.696546
BB007_R2_mjaoamip-1	BB007	Young (d200)	Astrocyte	22.3921	0.401452	1.88176	-1.22669
BB007_R2_mjbddkkm-1	BB007	Young (d200)	Astrocyte	23.3689	0.418965	4.07247	1.83494
BB007_R2_mjblppdb-1	BB007	Young (d200)	Astrocyte	24.528	0.439745	3.68143	0.178305
BB007_R2_mjcfkbfo-1	BB007	Young (d200)	Astrocyte	23.639	0.423807	3.26614	2.53525
BB007_R2_mjfdmbgf-1	BB007	Young (d200)	Astrocyte	23.5781	0.422715	4.21393	1.84091
BB007_R2_mjgeidno-1	BB007	Young (d200)	Astrocyte	23.3689	0.418965	3.89147	2.50571
BB007_R2_mjgfcdbk-1	BB007	Young (d200)	Astrocyte	24.0496	0.431168	3.50991	0.319241
BB007_R2_mjhhdcpe-1	BB007	Young (d200)	Astrocyte	22.4752	0.402941	1.86045	-1.26183
BB007_R2_mjhkdgof-1	BB007	Young (d200)	Reactive_Astrocyte	23.3689	0.418965	4.32099	1.68926
BB007_R2_mjkdgdgk-1	BB007	Young (d200)	Astrocyte	23.0666	0.413545	3.16033	2.84467
BB007_R2_mjlbmclo-1	BB007	Young (d200)	Astrocyte	18.5458	0.332494	-0.820885	-4.45823
BB007_R2_mjmfgekj-1	BB007	Young (d200)	Reactive_Astrocyte	22.5088	0.403545	1.8404	-0.584224
BB007_R2_mkbdccfn-1	BB007	Young (d200)	Reactive_Astrocyte	23.7301	0.425441	4.10697	0.838893
BB007_R2_mkbdmbij-1	BB007	Young (d200)	Astrocyte	9.0502	0.162254	3.02606	-5.64186
BB007_R2_mkbmnnga-1	BB007	Young (d200)	Astrocyte	23.3106	0.41792	3.89961	2.39577
BB007_R2_mkboeiao-1	BB007	Young (d200)	Astrocyte	11.4526	0.205325	1.72088	-3.80821
BB007_R2_mkdbccba-1	BB007	Young (d200)	Astrocyte	23.5931	0.422983	3.10878	-0.0828033
BB007_R2_mkhcdcpg-1	BB007	Young (d200)	Reactive_Astrocyte	24.2749	0.435206	1.72322	1.02616
BB007_R2_mkldblai-1	BB007	Young (d200)	Astrocyte	23.6371	0.423772	3.5382	0.902847
BB007_R2_mklhikak-1	BB007	Young (d200)	Reactive_Astrocyte	24.2632	0.434998	3.7017	-0.998887
BB007_R2_mklmokgl-1	BB007	Young (d200)	Reactive_Astrocyte	35.925	0.644074	-4.37545	-8.5132
BB007_R2_mkmaanbm-1	BB007	Young (d200)	Astrocyte	20.924	0.375131	0.779995	-1.40637
BB007_R2_mknofmff-1	BB007	Young (d200)	Reactive_Astrocyte	39.3674	0.705789	-4.56548	-8.75783
BB007_R2_mkolgejc-1	BB007	Young (d200)	Astrocyte	22.4438	0.402378	3.50043	3.7333
BB007_R2_mlappelp-1	BB007	Young (d200)	Astrocyte	23.5143	0.421571	1.60955	-1.39965
BB007_R2_mlbkjool-1	BB007	Young (d200)	Astrocyte	23.0402	0.413071	3.21297	2.88633
BB007_R2_mlbmabap-1	BB007	Young (d200)	Astrocyte	18.1466	0.325337	-0.251191	-2.22932
BB007_R2_mlcccebp-1	BB007	Young (d200)	Astrocyte	13.3584	0.239494	2.14308	-3.4284
BB007_R2_mlcdpfij-1	BB007	Young (d200)	Astrocyte	20.3712	0.365221	0.273943	-1.90449
BB007_R2_mldlpnec-1	BB007	Young (d200)	Astrocyte	14.628	0.262255	-0.993358	-2.90888
BB007_R2_mlfhkhff-1	BB007	Young (d200)	Astrocyte	23.6679	0.424324	2.9174	-0.585924
BB007_R2_mlfkhlcm-1	BB007	Young (d200)	Astrocyte	13.0852	0.234595	2.14754	-3.57441
BB007_R2_mlgajbcp-1	BB007	Young (d200)	Astrocyte	11.9641	0.214495	2.83902	-3.57142
BB007_R2_mlhbmgpm-1	BB007	Young (d200)	Astrocyte	23.4782	0.420923	3.51139	-0.235296
BB007_R2_mlhedfdf-1	BB007	Young (d200)	Astrocyte	12.1286	0.217444	2.9784	-3.46633
BB007_R2_mliehabo-1	BB007	Young (d200)	Astrocyte	16.8337	0.301799	0.626056	-2.37217
BB007_R2_mlikglin-1	BB007	Young (d200)	Astrocyte	24.7135	0.44307	2.75955	-3.49475
BB007_R2_mliphpbi-1	BB007	Young (d200)	Astrocyte	13.7032	0.245674	2.41898	-3.53889
BB007_R2_mlkdjlcm-1	BB007	Young (d200)	Astrocyte	16.3449	0.293037	1.62545	-2.90747
BB007_R2_mlpnhpfn-1	BB007	Young (d200)	Astrocyte	26.0094	0.466303	0.862281	1.09004
BB007_R2_mmcocpjo-1	BB007	Young (d200)	Reactive_Astrocyte	16.8337	0.301799	-2.95941	-2.1902
BB007_R2_mmehamhp-1	BB007	Young (d200)	Astrocyte	23.6553	0.4241	2.55972	2.02982
BB007_R2_mmgplmgc-1	BB007	Young (d200)	Astrocyte	23.0829	0.413837	2.69281	2.91092
BB007_R2_mmmibfjj-1	BB007	Young (d200)	Astrocyte	23.1948	0.415843	3.97616	2.35044
BB007_R2_mmnoggjm-1	BB007	Young (d200)	Astrocyte	23.7928	0.426565	1.73335	1.18744
BB007_R2_mnambnne-1	BB007	Young (d200)	Astrocyte	23.3689	0.418965	4.19969	1.20222
BB007_R2_mnbaejnb-1	BB007	Young (d200)	Astrocyte	16.9258	0.30345	0.523501	-3.68137
BB007_R2_mnbkdihi-1	BB007	Young (d200)	Astrocyte	23.2112	0.416137	4.07865	2.37277
BB007_R2_mncogcfm-1	BB007	Young (d200)	Astrocyte	23.3689	0.418965	3.1022	2.44852
BB007_R2_mnfbbpaj-1	BB007	Young (d200)	Astrocyte	24.095	0.431982	3.47317	2.34388
BB007_R2_mnfggkog-1	BB007	Young (d200)	Astrocyte	6.65731	0.119354	2.95616	-5.56373
BB007_R2_mnifakac-1	BB007	Young (d200)	Astrocyte	23.3689	0.418965	3.86237	1.98759
BB007_R2_mnplikjf-1	BB007	Young (d200)	Astrocyte	9.45344	0.169484	3.70436	-4.28925
BB007_R2_mojbdgej-1	BB007	Young (d200)	Astrocyte	22.8238	0.409191	4.23368	3.2
BB007_R2_mojnhbfp-1	BB007	Young (d200)	Astrocyte	24.9157	0.446696	1.57541	1.93704
BB007_R2_momhoclf-1	BB007	Young (d200)	Astrocyte	14.4842	0.259677	3.40319	-2.50066
BB007_R2_monfofik-1	BB007	Young (d200)	Astrocyte	23.0666	0.413545	3.66687	1.42542
BB007_R2_mooeoeha-1	BB007	Young (d200)	Astrocyte	23.3689	0.418965	4.31756	2.82794
BB007_R2_mpifncmk-1	BB007	Young (d200)	Reactive_Astrocyte	23.4073	0.419653	4.28918	2.34687
BB007_R2_mplncdom-1	BB007	Young (d200)	Reactive_Astrocyte	23.0666	0.413545	4.40165	1.46361
BB007_R2_mppbgona-1	BB007	Young (d200)	Reactive_Astrocyte	23.8913	0.428331	4.0503	-0.381753
BB007_R2_naamkngk-1	BB007	Young (d200)	Reactive_Astrocyte	25.6618	0.460073	2.83542	0.571318
BB007_R2_naflihhf-1	BB007	Young (d200)	Astrocyte	23.7428	0.425667	3.38167	1.33091
BB007_R2_naiiaopc-1	BB007	Young (d200)	Astrocyte	22.8602	0.409844	3.10416	0.732425
BB007_R2_naijafcb-1	BB007	Young (d200)	Astrocyte	23.4297	0.420054	2.92118	3.51121
BB007_R2_nainhgjj-1	BB007	Young (d200)	Astrocyte	25.5773	0.458558	0.121234	1.90037
BB007_R2_nakbjnbd-1	BB007	Young (d200)	Astrocyte	23.2102	0.416118	2.63043	0.741719
BB007_R2_nalobckf-1	BB007	Young (d200)	Astrocyte	23.6309	0.423661	2.53328	2.17104
BB007_R2_nannpepa-1	BB007	Young (d200)	Astrocyte	23.329	0.418249	2.74541	0.886877
BB007_R2_naocjpfe-1	BB007	Young (d200)	Reactive_Astrocyte	23.5179	0.421636	2.44107	0.831362
BB007_R2_nbaljjdp-1	BB007	Young (d200)	Astrocyte	16.6419	0.29836	1.20373	-4.41124
BB007_R2_nbanjdbn-1	BB007	Young (d200)	Astrocyte	22.5876	0.404957	2.12384	0.238392
BB007_R2_nbapaoln-1	BB007	Young (d200)	Astrocyte	23.6679	0.424324	3.79846	-1.57758
BB007_R2_nbcglkgn-1	BB007	Young (d200)	Astrocyte	16.8892	0.302794	-0.855325	-4.44785
BB007_R2_nbdckglb-1	BB007	Young (d200)	Astrocyte	16.2616	0.291543	0.0154491	-3.80875
BB007_R2_nbdgnbfk-1	BB007	Young (d200)	Astrocyte	23.0666	0.413545	2.71973	-0.849725
BB007_R2_nbdjccak-1	BB007	Young (d200)	Astrocyte	23.6155	0.423386	2.52378	0.5943
BB007_R2_nbdmkocl-1	BB007	Young (d200)	Astrocyte	14.1006	0.2528	2.80862	-4.64476
BB007_R2_nbeklfan-1	BB007	Young (d200)	Astrocyte	11.7395	0.21047	3.30603	-3.37288
BB007_R2_nbflcldj-1	BB007	Young (d200)	Astrocyte	24.0272	0.430767	2.32165	-2.16156
BB007_R2_nbgcijna-1	BB007	Young (d200)	Astrocyte	23.0965	0.414081	3.89729	-0.792091
BB007_R2_nbgfpcla-1	BB007	Young (d200)	Astrocyte	14.7088	0.263703	2.74517	-2.8923
BB007_R2_nbgklnln-1	BB007	Young (d200)	Astrocyte	22.9701	0.411814	2.90878	2.46314
BB007_R2_nbhfefac-1	BB007	Young (d200)	Astrocyte	22.5503	0.404288	1.06178	3.23344
BB007_R2_nbhhgdjk-1	BB007	Young (d200)	Astrocyte	17.7675	0.31854	-0.597939	-2.55838
BB007_R2_nbkeknck-1	BB007	Young (d200)	Astrocyte	18.6408	0.334197	0.72778	-1.52463
BB007_R2_nbldggld-1	BB007	Young (d200)	Astrocyte	13.299	0.238428	2.19791	-3.23559
BB007_R2_nbodokaj-1	BB007	Young (d200)	Astrocyte	22.8477	0.40962	3.86145	2.7881
BB007_R2_nboicndd-1	BB007	Young (d200)	Astrocyte	23.3689	0.418965	2.53417	0.696082
BB007_R2_ncaaamlk-1	BB007	Young (d200)	Astrocyte	14.1688	0.254022	3.35571	-2.91413
BB007_R2_ncbclfha-1	BB007	Young (d200)	Astrocyte	22.8723	0.410061	3.60972	0.895913
BB007_R2_ncbdofpg-1	BB007	Young (d200)	Astrocyte	23.8861	0.428236	2.64986	2.21796
BB007_R2_ncblpkag-1	BB007	Young (d200)	Astrocyte	12.7061	0.227798	1.98381	-3.46183
BB007_R2_ncgiaadb-1	BB007	Young (d200)	Astrocyte	12.5656	0.225279	3.41838	-3.40322
BB007_R2_ncgmbcea-1	BB007	Young (d200)	Astrocyte	23.1852	0.415671	2.95287	1.80534
BB007_R2_nchngocm-1	BB007	Young (d200)	Astrocyte	15.8186	0.283601	2.76254	-2.47253
BB007_R2_ncjgmbkk-1	BB007	Young (d200)	Reactive_Astrocyte	16.1234	0.289064	3.58079	-1.9619
BB007_R2_ncllmihe-1	BB007	Young (d200)	Astrocyte	7.90962	0.141806	3.29873	-4.3499
BB007_R2_ncmgoggn-1	BB007	Young (d200)	Astrocyte	22.9292	0.41108	1.76897	2.93358
BB007_R2_ncokinda-1	BB007	Young (d200)	Astrocyte	23.147	0.414986	4.01369	1.86256
BB007_R2_nddlaggc-1	BB007	Young (d200)	Astrocyte	23.1746	0.41548	3.35685	1.40346
BB007_R2_ndilagle-1	BB007	Young (d200)	Reactive_Astrocyte	23.6634	0.424245	4.65282	1.31695
BB007_R2_ndjonpmg-1	BB007	Young (d200)	Astrocyte	25.314	0.453837	2.60652	-1.32738
BB007_R2_ndmcoonk-1	BB007	Young (d200)	Astrocyte	23.616	0.423393	3.73621	2.88624
BB007_R2_ndmkgbhl-1	BB007	Young (d200)	Astrocyte	18.9335	0.339445	-1.97168	-2.97308
BB007_R2_ndmkhfdf-1	BB007	Young (d200)	Astrocyte	22.0271	0.394908	3.45878	2.34903
BB007_R2_ndnkpnlc-1	BB007	Young (d200)	Astrocyte	23.3689	0.418965	4.39333	1.2515
BB007_R2_ndolgafe-1	BB007	Young (d200)	Astrocyte	23.0051	0.412441	3.74381	3.37522
BB007_R2_necmbfeb-1	BB007	Young (d200)	Reactive_Astrocyte	23.7183	0.425229	3.35964	1.10493
BB007_R2_nefnjgjd-1	BB007	Young (d200)	Astrocyte	23.5719	0.422604	3.09309	-0.241719
BB007_R2_neglmpej-1	BB007	Young (d200)	Reactive_Astrocyte	23.0666	0.413545	4.57613	1.83151
BB007_R2_nejdmmbh-1	BB007	Young (d200)	Astrocyte	23.8513	0.427613	3.35674	-0.845888
BB007_R2_nekkhgio-1	BB007	Young (d200)	Astrocyte	23.1687	0.415375	3.15172	0.861845
BB007_R2_nelakgie-1	BB007	Young (d200)	Astrocyte	12.1286	0.217444	2.58681	-3.77318
BB007_R2_neloobjh-1	BB007	Young (d200)	Astrocyte	12.9123	0.231495	3.4851	-3.98385
BB007_R2_nenacneb-1	BB007	Young (d200)	Astrocyte	20.9171	0.375007	-0.491436	-1.19872
BB007_R2_nenchmoh-1	BB007	Young (d200)	Astrocyte	23.3689	0.418965	2.97369	1.65668
BB007_R2_nenefenl-1	BB007	Young (d200)	Astrocyte	23.3381	0.418411	4.32731	2.62231
BB007_R2_nenheijo-1	BB007	Young (d200)	Reactive_Astrocyte	23.6679	0.424324	4.49765	1.44044
BB007_R2_nenhonma-1	BB007	Young (d200)	Astrocyte	23.6362	0.423756	2.29987	-0.462763
BB007_R2_neojmdab-1	BB007	Young (d200)	Astrocyte	23.0597	0.413421	1.87866	-0.402594
BB007_R2_nepgiaek-1	BB007	Young (d200)	Astrocyte	11.3522	0.203526	2.82021	-3.51051
BB007_R2_nepomajg-1	BB007	Young (d200)	Astrocyte	14.8384	0.266027	2.15766	-3.29899
BB007_R2_nfcgbdkb-1	BB007	Young (d200)	Astrocyte	24.4321	0.438025	4.02792	-1.32467
BB007_R2_nfeidgnp-1	BB007	Young (d200)	Astrocyte	8.81552	0.158047	2.00752	-5.46803
BB007_R2_nfelecil-1	BB007	Young (d200)	Astrocyte	22.5914	0.405025	3.46421	3.16412
BB007_R2_nffnjlhe-1	BB007	Young (d200)	Astrocyte	23.2302	0.416477	3.48047	0.912202
BB007_R2_nfgekcjd-1	BB007	Young (d200)	Astrocyte	23.3387	0.418423	2.44422	4.25645
BB007_R2_nfidadfn-1	BB007	Young (d200)	Astrocyte	23.0666	0.413545	3.50861	2.33638
BB007_R2_nfjnaoec-1	BB007	Young (d200)	Astrocyte	23.0213	0.412731	1.90587	2.95591
BB007_R2_nfmaopjg-1	BB007	Young (d200)	Astrocyte	23.6679	0.424324	3.21331	0.653371
BB007_R2_nfmgnhga-1	BB007	Young (d200)	Astrocyte	17.0692	0.306021	1.5626	-2.13649
BB007_R2_nfnjdkmh-1	BB007	Young (d200)	Astrocyte	22.9506	0.411465	3.31262	3.3007
BB007_R2_nfnnoehk-1	BB007	Young (d200)	Astrocyte	23.6679	0.424324	2.66686	0.979061
BB007_R2_nfobjnbo-1	BB007	Young (d200)	Astrocyte	22.3564	0.400812	3.53716	3.62794
BB007_R2_ngaeocfj-1	BB007	Young (d200)	Astrocyte	17.7316	0.317898	-0.328963	-4.22552
BB007_R2_ngapnndi-1	BB007	Young (d200)	Reactive_Astrocyte	15.0937	0.270605	2.06099	-4.99369
BB007_R2_ngbogofo-1	BB007	Young (d200)	Astrocyte	23.8343	0.427308	3.58004	0.372826
BB007_R2_ngcjecdf-1	BB007	Young (d200)	Astrocyte	23.4314	0.420085	3.78057	-0.163458
BB007_R2_ngdjeocm-1	BB007	Young (d200)	Astrocyte	23.0666	0.413545	3.8626	2.39277
BB007_R2_nggfnjjh-1	BB007	Young (d200)	Astrocyte	24.047	0.431121	0.22739	3.39741
BB007_R2_ngipiajc-1	BB007	Young (d200)	Astrocyte	22.3827	0.401283	2.37475	0.733439
BB007_R2_ngkfeefl-1	BB007	Young (d200)	Astrocyte	8.2474	0.147862	2.35484	-5.68847
BB007_R2_ngkgahac-1	BB007	Young (d200)	Astrocyte	24.6825	0.442515	3.92839	-0.334373
BB007_R2_ngkpanam-1	BB007	Young (d200)	Astrocyte	23.1303	0.414687	2.18802	3.6428
BB007_R2_nglhmcah-1	BB007	Young (d200)	Astrocyte	23.6679	0.424324	1.43835	3.18348
BB007_R2_ngohdeof-1	BB007	Young (d200)	Astrocyte	17.9375	0.321589	0.75134	-0.274296
BB007_R2_ngojbcid-1	BB007	Young (d200)	Reactive_Astrocyte	23.5135	0.421557	4.09977	0.752726
BB007_R2_nhajlfpb-1	BB007	Young (d200)	Astrocyte	24.1469	0.432912	0.962904	2.11933
BB007_R2_nhbkjhcf-1	BB007	Young (d200)	Astrocyte	21.3994	0.383655	2.70342	-0.332284
BB007_R2_nhfmeold-1	BB007	Young (d200)	Astrocyte	23.6396	0.423817	3.72124	0.492911
BB007_R2_nhhcpbdb-1	BB007	Young (d200)	Astrocyte	22.724	0.407403	2.47963	1.4091
BB007_R2_nhhhnbdn-1	BB007	Young (d200)	Astrocyte	23.1092	0.414309	3.27915	1.84439
BB007_R2_nhiephfh-1	BB007	Young (d200)	Astrocyte	23.2185	0.416268	3.69106	3.47002
BB007_R2_nhjoamde-1	BB007	Young (d200)	Reactive_Astrocyte	23.3635	0.418867	4.45987	2.13731
BB007_R2_nhnddfhp-1	BB007	Young (d200)	Reactive_Astrocyte	23.1202	0.414506	3.40248	2.19749
BB007_R2_nhoecppd-1	BB007	Young (d200)	Astrocyte	23.7664	0.426091	1.87709	2.80959
BB007_R2_nhpahfhm-1	BB007	Young (d200)	Astrocyte	23.0666	0.413545	2.95737	3.51865
BB007_R2_nhpbhmoo-1	BB007	Young (d200)	Astrocyte	23.457	0.420543	4.45611	1.64838
BB007_R2_nhpebpdk-1	BB007	Young (d200)	Astrocyte	23.8912	0.428327	3.74673	0.412999
BB007_R2_nhpfeihk-1	BB007	Young (d200)	Astrocyte	11.7252	0.210212	3.51892	-3.51214
BB007_R2_nhpfjcdm-1	BB007	Young (d200)	Astrocyte	24.5523	0.440181	2.36488	0.785219
BB007_R2_nidbklco-1	BB007	Young (d200)	Reactive_Astrocyte	23.9654	0.429659	3.82976	0.258656
BB007_R2_nigdgnbm-1	BB007	Young (d200)	Reactive_Astrocyte	23.9654	0.429659	4.2797	0.510146
BB007_R2_nihbgocc-1	BB007	Young (d200)	Astrocyte	11.7854	0.211291	2.95203	-4.81444
BB007_R2_nijcohof-1	BB007	Young (d200)	Astrocyte	23.3757	0.419086	3.79179	0.244286
BB007_R2_nijpoocf-1	BB007	Young (d200)	Astrocyte	23.6329	0.423698	2.80172	1.41551
BB007_R2_nikolcnf-1	BB007	Young (d200)	Astrocyte	14.037	0.25166	1.60386	-3.73919
BB007_R2_nimgolna-1	BB007	Young (d200)	Reactive_Astrocyte	23.9613	0.429585	3.95481	1.47568
BB007_R2_nipagcnn-1	BB007	Young (d200)	Astrocyte	23.2522	0.416871	3.52875	-0.57867
BB007_R2_nipkiame-1	BB007	Young (d200)	Astrocyte	14.3375	0.257046	3.0703	-2.77021
BB007_R2_njainhna-1	BB007	Young (d200)	Astrocyte	23.1314	0.414706	3.01651	1.42926
BB007_R2_njapakha-1	BB007	Young (d200)	Astrocyte	23.5883	0.422899	3.73783	0.65116
BB007_R2_njbancop-1	BB007	Young (d200)	Reactive_Astrocyte	13.9652	0.250372	1.82995	-4.68752
BB007_R2_njdgmfnn-1	BB007	Young (d200)	Astrocyte	6.96826	0.124929	1.08301	-5.61027
BB007_R2_njdhpjfp-1	BB007	Young (d200)	Astrocyte	16.2559	0.291441	2.15339	-2.30073
BB007_R2_njedmape-1	BB007	Young (d200)	Astrocyte	8.39711	0.150546	3.15511	-4.71589
BB007_R2_njedopki-1	BB007	Young (d200)	Astrocyte	23.5025	0.42136	3.73566	1.29481
BB007_R2_njfeolfa-1	BB007	Young (d200)	Astrocyte	23.0407	0.41308	3.01676	-1.3334
BB007_R2_njfpajfb-1	BB007	Young (d200)	Astrocyte	23.1941	0.41583	3.54591	1.69873
BB007_R2_njgfmbnn-1	BB007	Young (d200)	Astrocyte	23.3689	0.418965	3.49768	3.46209
BB007_R2_njgiajdb-1	BB007	Young (d200)	Astrocyte	15.8604	0.284349	1.6556	-2.64407
BB007_R2_njhbokdh-1	BB007	Young (d200)	Reactive_Astrocyte	24.5665	0.440434	3.94028	-1.745
BB007_R2_njiacmno-1	BB007	Young (d200)	Astrocyte	24.1189	0.43241	1.6521	2.22296
BB007_R2_njkfafkh-1	BB007	Young (d200)	Astrocyte	16.6961	0.299333	3.15	-2.03309
BB007_R2_njknggkd-1	BB007	Young (d200)	Astrocyte	22.7587	0.408024	3.18441	1.73838
BB007_R2_njknkcii-1	BB007	Young (d200)	Astrocyte	22.7801	0.408408	2.69196	1.00213
BB007_R2_njlnolbg-1	BB007	Young (d200)	Astrocyte	22.6053	0.405274	2.49013	-0.875718
BB007_R2_nkehepgi-1	BB007	Young (d200)	Astrocyte	21.6186	0.387584	1.79204	0.211929
BB007_R2_nkfmabeg-1	BB007	Young (d200)	Astrocyte	22.6145	0.405439	3.67265	0.992373
BB007_R2_nkfobnmh-1	BB007	Young (d200)	Astrocyte	23.5568	0.422334	3.88754	-0.0387542
BB007_R2_nkgamemh-1	BB007	Young (d200)	Astrocyte	23.3689	0.418965	4.094	1.5976
BB007_R2_nkmkdcld-1	BB007	Young (d200)	Astrocyte	16.6206	0.297979	1.84622	-1.60756
BB007_R2_nlcehgep-1	BB007	Young (d200)	Astrocyte	23.9715	0.429769	1.68551	1.86791
BB007_R2_nldkiece-1	BB007	Young (d200)	Astrocyte	26.4694	0.474551	-1.29886	0.932504
BB007_R2_nldmajbg-1	BB007	Young (d200)	Astrocyte	23.9654	0.429659	1.96158	1.99402
BB007_R2_nldokgjl-1	BB007	Young (d200)	Astrocyte	23.952	0.429418	3.28359	2.00715
BB007_R2_nlgbpdkk-1	BB007	Young (d200)	Reactive_Astrocyte	22.979	0.411973	2.53744	0.299396
BB007_R2_nlgdbfmb-1	BB007	Young (d200)	Astrocyte	23.3689	0.418965	2.96586	-0.0451465
BB007_R2_nlgfjjbb-1	BB007	Young (d200)	Astrocyte	23.7914	0.426539	2.70096	-1.79813
BB007_R2_nlghaajo-1	BB007	Young (d200)	Astrocyte	23.6197	0.423461	3.29305	-0.255669
BB007_R2_nlklpmph-1	BB007	Young (d200)	Astrocyte	13.7591	0.246677	3.16069	-2.5814
BB007_R2_nllakamd-1	BB007	Young (d200)	Astrocyte	23.3689	0.418965	3.4472	-0.274667
BB007_R2_nllggkpc-1	BB007	Young (d200)	Astrocyte	22.7587	0.408024	1.70885	2.65892
BB007_R2_nlofehgi-1	BB007	Young (d200)	Astrocyte	17.1997	0.308362	-0.181187	-2.39518
BB007_R2_nlpgnlpp-1	BB007	Young (d200)	Astrocyte	12.5195	0.224452	2.42562	-3.03556
BB007_R2_nmacdolg-1	BB007	Young (d200)	Astrocyte	14.9747	0.26847	2.84568	-2.69466
BB007_R2_nmjghpab-1	BB007	Young (d200)	Astrocyte	18.3672	0.329293	0.0554529	-1.78563
BB007_R2_nmjpdomh-1	BB007	Young (d200)	Astrocyte	24.5621	0.440357	1.36074	1.78144
BB007_R2_nmkampjh-1	BB007	Young (d200)	Astrocyte	23.4023	0.419562	2.57444	2.39476
BB007_R2_nmkjgmdb-1	BB007	Young (d200)	Reactive_Astrocyte	23.9506	0.429394	3.49774	1.71403
BB007_R2_nmpccpma-1	BB007	Young (d200)	Reactive_Astrocyte	23.1799	0.415575	3.82896	0.960629
BB007_R2_nmpfbchk-1	BB007	Young (d200)	Astrocyte	25.2641	0.452942	1.94764	0.289176
BB007_R2_nnbicnjp-1	BB007	Young (d200)	Astrocyte	23.3689	0.418965	3.95354	1.00843
BB007_R2_nnefooag-1	BB007	Young (d200)	Astrocyte	16.0169	0.287156	1.40706	-1.15404
BB007_R2_nnegkdkg-1	BB007	Young (d200)	Astrocyte	23.0666	0.413545	2.955	1.63131
BB007_R2_nnhohjbc-1	BB007	Young (d200)	Astrocyte	23.6892	0.424707	3.96835	0.262321
BB007_R2_nnlacojg-1	BB007	Young (d200)	Reactive_Astrocyte	23.2339	0.416544	3.96603	1.57904
BB007_R2_nnmhgbnh-1	BB007	Young (d200)	Astrocyte	15.0814	0.270383	-3.51078	2.02832
BB007_R2_nnnfioem-1	BB007	Young (d200)	Astrocyte	14.2843	0.256092	1.82122	-3.10971
BB007_R2_nnobeoec-1	BB007	Young (d200)	Astrocyte	11.6991	0.209745	1.16909	-5.46923
BB007_R2_nnpjgmnh-1	BB007	Young (d200)	Astrocyte	22.6882	0.406761	3.44441	1.6524
BB007_R2_nocjbleb-1	BB007	Young (d200)	Astrocyte	14.9548	0.268115	1.56763	-3.48989
BB007_R2_noeglmlb-1	BB007	Young (d200)	Astrocyte	12.9881	0.232855	1.28236	-4.05401
BB007_R2_nofehplc-1	BB007	Young (d200)	Astrocyte	23.2072	0.416064	2.75662	2.1474
BB007_R2_nohjpimk-1	BB007	Young (d200)	Astrocyte	22.6689	0.406415	3.17906	2.61028
BB007_R2_nokfdpkc-1	BB007	Young (d200)	Astrocyte	23.2537	0.416898	3.63121	0.0941365
BB007_R2_nokgfnhg-1	BB007	Young (d200)	Astrocyte	22.2796	0.399436	2.17261	3.49464
BB007_R2_nomlohoo-1	BB007	Young (d200)	Astrocyte	23.6679	0.424324	3.60771	1.55666
BB007_R2_npaajppp-1	BB007	Young (d200)	Astrocyte	24.2632	0.434998	2.19245	0.881671
BB007_R2_npajllal-1	BB007	Young (d200)	Astrocyte	16.5512	0.296735	2.15208	-2.82592
BB007_R2_npcieeho-1	BB007	Young (d200)	Astrocyte	23.7657	0.426078	3.55214	-0.41587
BB007_R2_npegdfca-1	BB007	Young (d200)	Astrocyte	26.8848	0.481999	3.29932	-1.31113
BB007_R2_npfgogbn-1	BB007	Young (d200)	Astrocyte	23.3689	0.418965	3.23755	1.91966
BB007_R2_npjfekfd-1	BB007	Young (d200)	Astrocyte	22.1974	0.39796	2.55952	0.543999
BB007_R2_npjikgab-1	BB007	Young (d200)	Astrocyte	23.9653	0.429656	4.05987	-0.516269
BB007_R2_npkepmog-1	BB007	Young (d200)	Astrocyte	24.3764	0.437027	3.48191	0.448122
BB007_R2_npkpeald-1	BB007	Young (d200)	Astrocyte	23.3594	0.418794	2.54641	0.509086
BB007_R2_npnggghb-1	BB007	Young (d200)	Astrocyte	14.7343	0.26416	2.67314	-3.22337
BB007_R2_npnhglgg-1	BB007	Young (d200)	Astrocyte	22.7587	0.408024	1.60435	3.83626
BB007_R2_oabdojki-1	BB007	Young (d200)	Astrocyte	14.2567	0.255597	1.24562	-2.97681
BB007_R2_oabkhnpf-1	BB007	Young (d200)	Astrocyte	24.1598	0.433144	1.54402	2.373
BB007_R2_oabmeecg-1	BB007	Young (d200)	Reactive_Astrocyte	23.0856	0.413885	3.39432	1.38355
BB007_R2_oaboenff-1	BB007	Young (d200)	Astrocyte	22.6494	0.406065	3.61123	2.0386
BB007_R2_oabolggj-1	BB007	Young (d200)	Astrocyte	23.0666	0.413545	3.37998	0.989662
BB007_R2_oabpnoon-1	BB007	Young (d200)	Astrocyte	25.1338	0.450605	2.71154	-3.34422
BB007_R2_oacfdpjd-1	BB007	Young (d200)	Astrocyte	7.51094	0.134658	2.70841	-4.62476
BB007_R2_oackekbf-1	BB007	Young (d200)	Astrocyte	23.3689	0.418965	2.93426	3.88558
BB007_R2_oafjdkch-1	BB007	Young (d200)	Astrocyte	22.9822	0.412031	2.8432	1.77494
BB007_R2_oagpflgf-1	BB007	Young (d200)	Astrocyte	11.7395	0.21047	2.47718	-3.78987
BB007_R2_oakijidi-1	BB007	Young (d200)	Astrocyte	16.9165	0.303283	0.782898	-3.30232
BB007_R2_oaoingjb-1	BB007	Young (d200)	Astrocyte	23.9756	0.42984	1.61501	1.93133
BB007_R2_oaonlgih-1	BB007	Young (d200)	Astrocyte	13.7793	0.247039	1.83477	-4.75061
BB007_R2_obakgfnf-1	BB007	Young (d200)	Astrocyte	7.76849	0.139276	2.02893	-5.72005
BB007_R2_obdcnpei-1	BB007	Young (d200)	Astrocyte	23.0129	0.412582	3.90978	-0.543725
BB007_R2_obilhlfg-1	BB007	Young (d200)	Astrocyte	23.1728	0.415448	4.00258	0.475611
BB007_R2_objhmfbh-1	BB007	Young (d200)	Astrocyte	23.493	0.421189	3.80799	1.90159
BB007_R2_ocaodlgi-1	BB007	Young (d200)	Astrocyte	23.3689	0.418965	3.45869	2.0598
BB007_R2_ocepeiol-1	BB007	Young (d200)	Astrocyte	23.4771	0.420904	3.16517	1.16217
BB007_R2_ocgcioef-1	BB007	Young (d200)	Astrocyte	23.9186	0.428819	2.16614	1.60232
BB007_R2_ockomgck-1	BB007	Young (d200)	Astrocyte	23.6305	0.423654	3.34984	1.45706
BB007_R2_ocoapfbd-1	BB007	Young (d200)	Astrocyte	23.4	0.419522	3.87012	1.5554
BB007_R2_ocpfkodn-1	BB007	Young (d200)	Astrocyte	14.7969	0.265283	3.02126	-3.1157
BB007_R2_ocphoped-1	BB007	Young (d200)	Astrocyte	23.5205	0.421681	2.20779	2.88095
BB007_R2_odcffjdn-1	BB007	Young (d200)	Astrocyte	23.6679	0.424324	2.62921	1.26374
BB007_R2_odejfmid-1	BB007	Young (d200)	Astrocyte	22.9623	0.411675	3.15367	3.33117
BB007_R2_odholpdk-1	BB007	Young (d200)	Astrocyte	12.7807	0.229135	3.59988	-2.91653
BB007_R2_odiajgnk-1	BB007	Young (d200)	Astrocyte	7.68377	0.137757	2.70779	-4.45184
BB007_R2_odipbkii-1	BB007	Young (d200)	Astrocyte	9.04517	0.162164	2.36651	-4.35155
BB007_R2_odjakpmp-1	BB007	Young (d200)	Astrocyte	22.9978	0.412311	4.05871	1.6082
BB007_R2_odjldkcd-1	BB007	Young (d200)	Astrocyte	14.1006	0.2528	1.89695	-2.86957
BB007_R2_odjommbe-1	BB007	Young (d200)	Astrocyte	22.4438	0.402378	1.7381	3.27995
BB007_R2_odjpjaco-1	BB007	Young (d200)	Astrocyte	11.6124	0.208191	3.06933	-4.10334
BB007_R2_odkmofjf-1	BB007	Young (d200)	Astrocyte	11.1073	0.199135	2.15038	-3.7388
BB007_R2_odlaocip-1	BB007	Young (d200)	Astrocyte	11.7599	0.210835	2.02008	-4.05313
BB007_R2_odlgoikk-1	BB007	Young (d200)	Astrocyte	14.6325	0.262336	2.07844	-2.82138
BB007_R2_odokdcpf-1	BB007	Young (d200)	Astrocyte	24.0228	0.430688	4.26501	0.484838
BB007_R2_odpkjall-1	BB007	Young (d200)	Astrocyte	9.0492	0.162237	2.5008	-5.41418
BB007_R2_oeailiai-1	BB007	Young (d200)	Astrocyte	12.3897	0.222126	1.9382	-5.64942
BB007_R2_oecdljgb-1	BB007	Young (d200)	Astrocyte	23.9177	0.428802	1.55473	3.09148
BB007_R2_oeckphkj-1	BB007	Young (d200)	Astrocyte	15.0251	0.269374	0.90895	-3.01314
BB007_R2_oeeolkip-1	BB007	Young (d200)	Astrocyte	23.1469	0.414984	2.60615	0.737703
BB007_R2_oefhjbhk-1	BB007	Young (d200)	Reactive_Astrocyte	23.7801	0.426336	3.62801	0.835071
BB007_R2_oeiammgl-1	BB007	Young (d200)	Astrocyte	16.8674	0.302404	1.53308	-3.26104
BB007_R2_oejdlngm-1	BB007	Young (d200)	Astrocyte	23.2659	0.417118	2.78056	3.49148
BB007_R2_oejfpnho-1	BB007	Young (d200)	Astrocyte	17.5076	0.313882	-0.50829	-4.91007
BB007_R2_oejkfnlk-1	BB007	Young (d200)	Astrocyte	11.8663	0.212743	1.64087	-5.71371
BB007_R2_oekeoecd-1	BB007	Young (d200)	Astrocyte	22.9107	0.41075	2.95202	2.63073
BB007_R2_oellpfnj-1	BB007	Young (d200)	Astrocyte	17.0328	0.305369	-1.93993	2.80187
BB007_R2_oemhgfoj-1	BB007	Young (d200)	Astrocyte	22.6487	0.406052	3.15678	4.54193
BB007_R2_oenclhbp-1	BB007	Young (d200)	Astrocyte	24.561	0.440337	2.47033	-1.41321
BB007_R2_oeogikbe-1	BB007	Young (d200)	Astrocyte	15.2674	0.273717	2.65673	-2.25736
BB007_R2_ofbijedi-1	BB007	Young (d200)	Astrocyte	22.8139	0.409014	3.41374	1.8774
BB007_R2_ofblgcoc-1	BB007	Young (d200)	Astrocyte	15.8312	0.283826	2.54874	-2.38936
BB007_R2_ofcgojlm-1	BB007	Young (d200)	Reactive_Astrocyte	7.97707	0.143015	2.15522	-5.1377
BB007_R2_ofdaplip-1	BB007	Young (d200)	Astrocyte	23.3164	0.418023	3.02121	1.57499
BB007_R2_ofdmmmnh-1	BB007	Young (d200)	Astrocyte	23.0666	0.413545	2.66162	4.71421
BB007_R2_offjebnm-1	BB007	Young (d200)	Astrocyte	16.0751	0.288199	0.0363248	-4.62467
BB007_R2_ofhpldjn-1	BB007	Young (d200)	Astrocyte	23.216	0.416222	2.2792	-0.0139675
BB007_R2_ofiicgmf-1	BB007	Young (d200)	Astrocyte	9.87557	0.177052	3.33608	-3.82133
BB007_R2_ofmhoihf-1	BB007	Young (d200)	Astrocyte	23.6679	0.424324	2.31479	-0.294985
BB007_R2_ofpgmdnb-1	BB007	Young (d200)	Astrocyte	23.9881	0.430066	4.38422	1.7063
BB007_R2_ogdgpjal-1	BB007	Young (d200)	Astrocyte	14.6594	0.262819	3.48094	-2.34821
BB007_R2_ogegikcp-1	BB007	Young (d200)	Reactive_Astrocyte	22.9197	0.410911	4.10982	1.18033
BB007_R2_ogegkeej-1	BB007	Young (d200)	Reactive_Astrocyte	23.3668	0.418927	4.31637	2.49338
BB007_R2_ogenpmha-1	BB007	Young (d200)	Astrocyte	23.8641	0.427842	4.11895	-0.33092
BB007_R2_ogeofoce-1	BB007	Young (d200)	Reactive_Astrocyte	22.6094	0.405348	3.99447	2.32023
BB007_R2_ogippggf-1	BB007	Young (d200)	Astrocyte	23.2983	0.417698	1.74074	-1.0828
BB007_R2_ogjbddni-1	BB007	Young (d200)	Astrocyte	9.01039	0.161541	1.8142	-4.22819
BB007_R2_ogjbeanl-1	BB007	Young (d200)	Astrocyte	12.7368	0.228349	2.65711	-3.64664
BB007_R2_ogjgolpo-1	BB007	Young (d200)	Astrocyte	23.5331	0.421908	3.16085	0.54012
BB007_R2_oglannfp-1	BB007	Young (d200)	Astrocyte	23.6679	0.424324	3.45286	1.64348
BB007_R2_oglijkli-1	BB007	Young (d200)	Reactive_Astrocyte	13.3901	0.240061	3.96776	-2.44231
BB007_R2_oglnabpa-1	BB007	Young (d200)	Astrocyte	22.9872	0.41212	2.58018	0.138163
BB007_R2_oglnanlh-1	BB007	Young (d200)	Astrocyte	7.64177	0.137004	3.70838	-4.36537
BB007_R2_ogodcbdd-1	BB007	Young (d200)	Astrocyte	15.9777	0.286453	-1.66998	-2.76588
BB007_R2_ogpcpbmo-1	BB007	Young (d200)	Astrocyte	22.7587	0.408024	3.32442	2.84775
BB007_R2_ogpeoclk-1	BB007	Young (d200)	Reactive_Astrocyte	22.9129	0.410788	3.74117	1.64643
BB007_R2_ohbimnjd-1	BB007	Young (d200)	Astrocyte	23.5064	0.421429	3.16438	3.28169
BB007_R2_ohcmddbn-1	BB007	Young (d200)	Astrocyte	22.4049	0.401682	2.08786	0.681815
BB007_R2_ohefhpae-1	BB007	Young (d200)	Astrocyte	24.9913	0.448051	3.25166	-1.95695
BB007_R2_ohfbefcj-1	BB007	Young (d200)	Astrocyte	23.2535	0.416895	0.821805	3.3481
BB007_R2_ohfeapej-1	BB007	Young (d200)	Astrocyte	23.1967	0.415877	3.64942	-0.830844
BB007_R2_ohhnfehc-1	BB007	Young (d200)	Astrocyte	14.7153	0.263819	1.44637	-3.42276
BB007_R2_ohjcoili-1	BB007	Young (d200)	Reactive_Astrocyte	23.4048	0.419608	4.38114	1.96059
BB007_R2_ohkebpmb-1	BB007	Young (d200)	Astrocyte	12.691	0.227528	1.57535	-4.05361
BB007_R2_ohmaifak-1	BB007	Young (d200)	Astrocyte	23.0896	0.413957	3.63347	3.08905
BB007_R2_ohoempog-1	BB007	Young (d200)	Astrocyte	22.5568	0.404405	2.21321	0.470868
BB007_R2_ohpbcach-1	BB007	Young (d200)	Astrocyte	23.1085	0.414296	3.97005	1.76651
BB007_R2_oidbinbc-1	BB007	Young (d200)	Astrocyte	23.0815	0.413812	4.00081	3.05595
BB007_R3_aaagdbdi-1	BB007	Young (d200)	Astrocyte	19.1405	0.343156	-1.9176	-4.6517
BB007_R3_aaalihfi-1	BB007	Young (d200)	Astrocyte	11.2427	0.201561	2.07263	-5.13912
BB007_R3_aaalpale-1	BB007	Young (d200)	Astrocyte	17.8981	0.320882	-0.916524	-3.74943
BB007_R3_aabhonoa-1	BB007	Young (d200)	Astrocyte	23.9654	0.429659	3.40108	-0.852325
BB007_R3_aabpdolc-1	BB007	Young (d200)	Astrocyte	13.6691	0.245063	1.86423	-4.55951
BB007_R3_aaecbjma-1	BB007	Young (d200)	Astrocyte	23.3787	0.41914	2.91219	-2.13632
BB007_R3_aaembdhp-1	BB007	Young (d200)	Reactive_Astrocyte	9.91339	0.17773	2.56144	-4.40874
BB007_R3_aaengfge-1	BB007	Young (d200)	Astrocyte	17.1997	0.308362	-2.1204	-4.45425
BB007_R3_aaepdidc-1	BB007	Young (d200)	Astrocyte	23.5853	0.422843	2.87389	-1.41216
BB007_R3_aafeddfb-1	BB007	Young (d200)	Astrocyte	14.1006	0.2528	1.42801	-4.15882
BB007_R3_aagbcdob-1	BB007	Young (d200)	Astrocyte	14.3347	0.256996	1.60664	-4.70616
BB007_R3_aagifnci-1	BB007	Young (d200)	Astrocyte	23.6163	0.4234	3.16583	1.54829
BB007_R3_aahcemkl-1	BB007	Young (d200)	Astrocyte	23.3689	0.418965	3.89592	0.918317
BB007_R3_aahfofad-1	BB007	Young (d200)	Astrocyte	12.3152	0.22079	1.61473	-3.88639
BB007_R3_aahikpfm-1	BB007	Young (d200)	Astrocyte	17.4351	0.312581	-1.27472	-4.46614
BB007_R3_aahligke-1	BB007	Young (d200)	Astrocyte	25.437	0.456042	3.64853	-1.56465
BB007_R3_aaimodba-1	BB007	Young (d200)	Astrocyte	23.6679	0.424324	3.84077	-0.0438089
BB007_R3_aajifkbi-1	BB007	Young (d200)	Astrocyte	10.1539	0.182041	2.50178	-4.59629
BB007_R3_aajigjaj-1	BB007	Young (d200)	Astrocyte	15.6368	0.280342	1.86945	-3.22426
BB007_R3_aajjdppe-1	BB007	Young (d200)	Astrocyte	17.1997	0.308362	0.602059	-2.38693
BB007_R3_aakbpjdb-1	BB007	Young (d200)	Astrocyte	12.2212	0.219106	2.72422	-4.35893
BB007_R3_aaknoofb-1	BB007	Young (d200)	Astrocyte	13.3032	0.238503	3.20719	-3.04247
BB007_R3_aamdkaac-1	BB007	Young (d200)	Astrocyte	23.914	0.428737	2.63386	-0.885723
BB007_R3_aamgnpno-1	BB007	Young (d200)	Astrocyte	16.832	0.301768	-0.0474076	-4.93325
BB007_R3_aamgpofn-1	BB007	Young (d200)	Astrocyte	17.5549	0.314729	-1.82361	-4.56261
BB007_R3_aanbfejk-1	BB007	Young (d200)	Reactive_Astrocyte	23.6679	0.424324	4.49024	1.08623
BB007_R3_aanmfgpj-1	BB007	Young (d200)	Astrocyte	17.3871	0.31172	-0.367696	-4.60496
BB007_R3_aannmmme-1	BB007	Young (d200)	Astrocyte	17.368	0.311377	-1.71002	-4.83698
BB007_R3_aaognfkm-1	BB007	Young (d200)	Astrocyte	15.2886	0.274099	0.809114	-3.79462
BB007_R3_aapdlhjb-1	BB007	Young (d200)	Astrocyte	7.10309	0.127346	3.36375	-4.45134
BB007_R3_aapjchpf-1	BB007	Young (d200)	Astrocyte	17.8981	0.320882	-2.26131	-3.3628
BB007_R3_abaeipgj-1	BB007	Young (d200)	Astrocyte	11.8552	0.212543	3.35701	-3.53096
BB007_R3_abblookl-1	BB007	Young (d200)	Astrocyte	23.3689	0.418965	3.75121	0.545409
BB007_R3_abcailcg-1	BB007	Young (d200)	Astrocyte	23.2714	0.417216	4.41912	1.104
BB007_R3_abcbkijo-1	BB007	Young (d200)	Astrocyte	22.6907	0.406805	1.99222	-0.218396
BB007_R3_abehhnhh-1	BB007	Young (d200)	Astrocyte	24.5621	0.440357	3.88238	-1.80811
BB007_R3_abehnipd-1	BB007	Young (d200)	Astrocyte	23.1995	0.415926	2.4819	-0.548541
BB007_R3_abgapkjf-1	BB007	Young (d200)	Astrocyte	23.3111	0.417928	4.06702	1.15959
BB007_R3_abgggddn-1	BB007	Young (d200)	Astrocyte	14.3307	0.256924	1.95275	-3.5078
BB007_R3_abgkfdpn-1	BB007	Young (d200)	Astrocyte	17.8981	0.320882	-1.10187	-4.23374
BB007_R3_abhabahe-1	BB007	Young (d200)	Astrocyte	17.5549	0.314729	-0.762628	-4.04115
BB007_R3_abhbcekp-1	BB007	Young (d200)	Astrocyte	11.3522	0.203526	2.99083	-4.19981
BB007_R3_abilgeme-1	BB007	Young (d200)	Reactive_Astrocyte	24.366	0.43684	2.5972	-0.971666
BB007_R3_abjbilog-1	BB007	Young (d200)	Reactive_Astrocyte	23.0666	0.413545	3.98169	1.79311
BB007_R3_abjebgia-1	BB007	Young (d200)	Astrocyte	22.6164	0.405472	3.46508	1.88308
BB007_R3_abjibmoa-1	BB007	Young (d200)	Astrocyte	24.309	0.435819	4.27169	-0.120533
BB007_R3_abkaapog-1	BB007	Young (d200)	Astrocyte	23.3689	0.418965	4.32079	0.538141
BB007_R3_abkmeknh-1	BB007	Young (d200)	Astrocyte	23.5482	0.422179	2.62265	-0.679549
BB007_R3_ablfhepa-1	BB007	Young (d200)	Astrocyte	22.4114	0.401798	1.36274	-1.33771
BB007_R3_ablhejjj-1	BB007	Young (d200)	Astrocyte	23.8625	0.427813	4.27254	2.08075
BB007_R3_ablklnnl-1	BB007	Young (d200)	Astrocyte	15.5733	0.279203	0.901036	-4.08625
BB007_R3_abmanbep-1	BB007	Young (d200)	Astrocyte	22.6755	0.406533	1.47399	-0.553876
BB007_R3_abmhhaoe-1	BB007	Young (d200)	Astrocyte	23.3689	0.418965	2.77505	-1.17494
BB007_R3_abmmhmec-1	BB007	Young (d200)	Astrocyte	11.2177	0.201115	2.04136	-4.45667
BB007_R3_abnheadp-1	BB007	Young (d200)	Astrocyte	16.2025	0.290483	0.80425	-4.71755
BB007_R3_abnnddol-1	BB007	Young (d200)	Astrocyte	24.2556	0.434861	2.23774	-1.99294
BB007_R3_abnonkjg-1	BB007	Young (d200)	Astrocyte	24.2504	0.434768	4.09397	-0.648213
BB007_R3_abonhfli-1	BB007	Young (d200)	Astrocyte	17.1997	0.308362	-1.71653	-4.0776
BB007_R3_abpdmdae-1	BB007	Young (d200)	Astrocyte	13.3513	0.239367	2.49667	-4.30171
BB007_R3_abpknfhh-1	BB007	Young (d200)	Reactive_Astrocyte	23.6679	0.424324	4.0851	2.16831
BB007_R3_abpldnla-1	BB007	Young (d200)	Astrocyte	13.7032	0.245674	2.70488	-3.58636
BB007_R3_abpofoko-1	BB007	Young (d200)	Astrocyte	12.4548	0.223293	1.70061	-4.32181
BB007_R3_acapckni-1	BB007	Young (d200)	Astrocyte	23.0666	0.413545	4.07313	1.20591
BB007_R3_acbkjmah-1	BB007	Young (d200)	Astrocyte	22.4973	0.403338	3.18528	3.16828
BB007_R3_acbmdpmh-1	BB007	Young (d200)	Astrocyte	24.5621	0.440357	3.11401	-1.2613
BB007_R3_accekbmg-1	BB007	Young (d200)	Astrocyte	23.9226	0.428891	3.05969	-1.39737
BB007_R3_acfkbbdi-1	BB007	Young (d200)	Astrocyte	9.13556	0.163785	1.99944	-5.49361
BB007_R3_acfogbbk-1	BB007	Young (d200)	Astrocyte	9.81501	0.175966	2.29534	-4.93591
BB007_R3_acgiecja-1	BB007	Young (d200)	Astrocyte	16.188	0.290223	-0.948509	-4.2265
BB007_R3_achcilkc-1	BB007	Young (d200)	Astrocyte	14.0428	0.251764	-0.263233	-4.16363
BB007_R3_achnghbi-1	BB007	Young (d200)	Astrocyte	9.72153	0.17429	0.828812	-5.49499
BB007_R3_acjeednn-1	BB007	Young (d200)	Astrocyte	15.1834	0.272211	0.697084	-4.05601
BB007_R3_acjinlek-1	BB007	Young (d200)	Reactive_Astrocyte	23.3689	0.418965	3.77714	2.34028
BB007_R3_ackddojc-1	BB007	Young (d200)	Astrocyte	23.5056	0.421415	1.66997	-0.501197
BB007_R3_aclcbcib-1	BB007	Young (d200)	Astrocyte	23.9483	0.429352	4.18899	-0.70716
BB007_R3_acnaddcb-1	BB007	Young (d200)	Astrocyte	17.8981	0.320882	-1.98817	-2.94614
BB007_R3_acnnagca-1	BB007	Young (d200)	Astrocyte	15.1624	0.271836	2.89055	-2.7134
BB007_R3_acokepce-1	BB007	Young (d200)	Astrocyte	12.3695	0.221765	3.65703	-3.87155
BB007_R3_aconfooo-1	BB007	Young (d200)	Astrocyte	23.3945	0.419424	3.39642	1.85999
BB007_R3_acpahbnj-1	BB007	Young (d200)	Astrocyte	25.3256	0.454044	3.82201	-1.45145
BB007_R3_adabopei-1	BB007	Young (d200)	Astrocyte	13.7032	0.245674	3.13796	-2.71452
BB007_R3_adacoihb-1	BB007	Young (d200)	Astrocyte	16.5581	0.296859	-1.58871	-3.64746
BB007_R3_adbhodpe-1	BB007	Young (d200)	Astrocyte	24.4594	0.438515	0.326701	1.08131
BB007_R3_adbjlbla-1	BB007	Young (d200)	Astrocyte	10.6997	0.191828	2.07195	-3.73704
BB007_R3_adbooeip-1	BB007	Young (d200)	Astrocyte	15.7293	0.282	-2.86656	-1.21289
BB007_R3_adcaighi-1	BB007	Young (d200)	Reactive_Astrocyte	9.5179	0.17064	2.661	-5.24112
BB007_R3_adchphgd-1	BB007	Young (d200)	Astrocyte	6.91948	0.124054	2.59288	-5.11142
BB007_R3_adcjmmgg-1	BB007	Young (d200)	Astrocyte	9.99265	0.179151	2.12486	-4.34635
BB007_R3_adcmcjen-1	BB007	Young (d200)	Astrocyte	18.1649	0.325666	-1.69727	-3.29067
BB007_R3_addpoopm-1	BB007	Young (d200)	Astrocyte	23.7859	0.426441	1.36998	3.20279
BB007_R3_adeaojgp-1	BB007	Young (d200)	Astrocyte	17.5549	0.314729	-1.71491	-4.0024
BB007_R3_adejcppi-1	BB007	Young (d200)	Astrocyte	22.7587	0.408024	3.21614	3.63414
BB007_R3_adekgapb-1	BB007	Young (d200)	Astrocyte	22.3861	0.401344	2.5247	0.292234
BB007_R3_adfbkgci-1	BB007	Young (d200)	Astrocyte	15.4843	0.277606	0.62019	-3.16808
BB007_R3_adfgniel-1	BB007	Young (d200)	Astrocyte	23.6679	0.424324	4.12164	0.793228
BB007_R3_adgaoalj-1	BB007	Young (d200)	Astrocyte	23.8529	0.427641	3.41506	0.881291
BB007_R3_adgkajmm-1	BB007	Young (d200)	Astrocyte	15.6483	0.280547	0.952662	-6.1282
BB007_R3_adhgdgge-1	BB007	Young (d200)	Astrocyte	18.5376	0.332348	-1.30053	-4.82281
BB007_R3_adhmdckp-1	BB007	Young (d200)	Astrocyte	22.3453	0.400613	2.83458	0.53469
BB007_R3_adhohncp-1	BB007	Young (d200)	Reactive_Astrocyte	23.3689	0.418965	4.4654	0.99233
BB007_R3_adjcgmki-1	BB007	Young (d200)	Astrocyte	25.2486	0.452663	2.90384	-2.37902
BB007_R3_adjjcnnh-1	BB007	Young (d200)	Astrocyte	23.5751	0.422661	3.15932	-0.70442
BB007_R3_adjljnib-1	BB007	Young (d200)	Astrocyte	15.1754	0.272068	2.18575	-3.43761
BB007_R3_adkeffjj-1	BB007	Young (d200)	Astrocyte	24.5929	0.440908	3.36739	-1.55811
BB007_R3_adkijmni-1	BB007	Young (d200)	Astrocyte	12.8602	0.230562	1.42304	-3.75902
BB007_R3_adkpbelm-1	BB007	Young (d200)	Astrocyte	23.6982	0.424868	3.09754	0.317943
BB007_R3_adlligmh-1	BB007	Young (d200)	Astrocyte	23.5565	0.422327	3.06419	-0.831018
BB007_R3_admiccad-1	BB007	Young (d200)	Astrocyte	23.7864	0.426449	3.81388	-0.275607
BB007_R3_admnbelc-1	BB007	Young (d200)	Astrocyte	15.9164	0.285354	0.821437	-3.8724
BB007_R3_adnechoh-1	BB007	Young (d200)	Astrocyte	17.1015	0.306601	-0.635506	-4.27745
BB007_R3_adnfhhae-1	BB007	Young (d200)	Reactive_Astrocyte	23.6258	0.42357	4.25733	0.721107
BB007_R3_adnncgag-1	BB007	Young (d200)	Astrocyte	15.476	0.277457	1.29885	-4.0087
BB007_R3_adnnngdf-1	BB007	Young (d200)	Astrocyte	23.1572	0.415169	3.79462	1.60096
BB007_R3_adnphadp-1	BB007	Young (d200)	Astrocyte	12.7147	0.227952	2.43773	-3.64395
BB007_R3_adobphgk-1	BB007	Young (d200)	Astrocyte	22.4438	0.402378	2.10728	0.561939
BB007_R3_adoenkac-1	BB007	Young (d200)	Astrocyte	23.3689	0.418965	4.04522	1.07556
BB007_R3_adolamkh-1	BB007	Young (d200)	Astrocyte	9.55883	0.171373	1.02093	-5.40078
BB007_R3_adpdacdi-1	BB007	Young (d200)	Astrocyte	13.7534	0.246574	1.27899	-5.1662
BB007_R3_adpgcpeg-1	BB007	Young (d200)	Astrocyte	17.8981	0.320882	-0.0102202	-3.05687
BB007_R3_aeamkfod-1	BB007	Young (d200)	Astrocyte	23.3689	0.418965	2.92995	1.88121
BB007_R3_aebohpcg-1	BB007	Young (d200)	Astrocyte	17.5549	0.314729	0.298089	-3.34696
BB007_R3_aebpconc-1	BB007	Young (d200)	Astrocyte	11.0645	0.198368	2.42159	-3.78952
BB007_R3_aedcgijj-1	BB007	Young (d200)	Astrocyte	16.7904	0.301022	-1.96429	-4.65927
BB007_R3_aeeagion-1	BB007	Young (d200)	Astrocyte	9.24715	0.165785	3.56864	-4.56808
BB007_R3_aeflmlod-1	BB007	Young (d200)	Astrocyte	24.1863	0.433619	4.26067	-0.281652
BB007_R3_aefmbccf-1	BB007	Young (d200)	Astrocyte	15.0034	0.268985	2.88625	-2.86449
BB007_R3_aeglacbi-1	BB007	Young (d200)	Astrocyte	15.4473	0.276943	2.14675	-1.53178
BB007_R3_aehdgnhb-1	BB007	Young (d200)	Astrocyte	23.5652	0.422484	0.743224	-2.52589
BB007_R3_aeiopnmc-1	BB007	Young (d200)	Astrocyte	8.59468	0.154088	2.57232	-5.85746
BB007_R3_aejfconl-1	BB007	Young (d200)	Astrocyte	15.7853	0.283004	1.43014	-3.64199
BB007_R3_aejmhboi-1	BB007	Young (d200)	Reactive_Astrocyte	23.9919	0.430133	3.7722	-0.874256
BB007_R3_aekhjlhm-1	BB007	Young (d200)	Astrocyte	23.0666	0.413545	3.59906	1.86504
BB007_R3_aeklofjd-1	BB007	Young (d200)	Astrocyte	7.84073	0.140571	2.45704	-5.39261
BB007_R3_aekopdac-1	BB007	Young (d200)	Astrocyte	7.83286	0.14043	2.8837	-5.20379
BB007_R3_aeligcdj-1	BB007	Young (d200)	Astrocyte	18.2546	0.327274	-1.84448	-2.778
BB007_R3_aenajnjn-1	BB007	Young (d200)	Astrocyte	10.2487	0.183742	3.04106	-4.01166
BB007_R3_aenhbbic-1	BB007	Young (d200)	Astrocyte	14.6498	0.262645	3.05671	-2.92246
BB007_R3_aennhnce-1	BB007	Young (d200)	Astrocyte	16.1127	0.288872	-1.06934	-5.2379
BB007_R3_aeoobikn-1	BB007	Young (d200)	Astrocyte	15.546	0.278712	2.55798	-2.165
BB007_R3_aepdgadh-1	BB007	Young (d200)	Astrocyte	18.2285	0.326806	-0.753086	-2.80403
BB007_R3_aepflooc-1	BB007	Young (d200)	Astrocyte	14.146	0.253613	2.4198	-3.13434
BB007_R3_afableko-1	BB007	Young (d200)	Astrocyte	16.0985	0.288619	1.27102	-2.68014
BB007_R3_afbeecjh-1	BB007	Young (d200)	Astrocyte	10.4955	0.188167	2.07737	-5.3426
BB007_R3_afcnkclm-1	BB007	Young (d200)	Astrocyte	18.5856	0.333209	0.16768	-2.48178
BB007_R3_afcnnmkl-1	BB007	Young (d200)	Astrocyte	6.88873	0.123503	1.40278	-4.76047
BB007_R3_afcohkfp-1	BB007	Young (d200)	Astrocyte	9.43247	0.169108	1.64349	-4.29574
BB007_R3_afdbimai-1	BB007	Young (d200)	Astrocyte	14.6496	0.262642	3.15329	-3.21423
BB007_R3_afebahdl-1	BB007	Young (d200)	Reactive_Astrocyte	23.6679	0.424324	2.99652	0.637318
BB007_R3_afecdbic-1	BB007	Young (d200)	Astrocyte	16.1442	0.289438	2.66042	-2.81149
BB007_R3_afefdkli-1	BB007	Young (d200)	Astrocyte	12.9773	0.23266	3.23629	-2.75438
BB007_R3_afeghehc-1	BB007	Young (d200)	Astrocyte	23.6867	0.424662	3.45506	0.265713
BB007_R3_afenbcfi-1	BB007	Young (d200)	Astrocyte	22.4519	0.402524	3.55736	2.76241
BB007_R3_afenfgld-1	BB007	Young (d200)	Reactive_Astrocyte	23.4353	0.420154	4.26227	1.31283
BB007_R3_afenfmcb-1	BB007	Young (d200)	Astrocyte	16.1876	0.290217	0.537038	-4.32043
BB007_R3_afenlhhn-1	BB007	Young (d200)	Astrocyte	23.9654	0.429659	2.78469	-1.92496
BB007_R3_afepfemn-1	BB007	Young (d200)	Astrocyte	23.8044	0.426772	2.92124	-1.43903
BB007_R3_affcjdbf-1	BB007	Young (d200)	Astrocyte	13.4959	0.241958	2.92246	-3.6263
BB007_R3_affhgkdj-1	BB007	Young (d200)	Astrocyte	13.3069	0.23857	1.78791	-4.09034
BB007_R3_afiakdpl-1	BB007	Young (d200)	Astrocyte	22.7587	0.408024	3.38027	2.1079
BB007_R3_afimeljh-1	BB007	Young (d200)	Astrocyte	12.2688	0.219959	2.30655	-4.52773
BB007_R3_afjahfno-1	BB007	Young (d200)	Astrocyte	12.9982	0.233035	2.3208	-4.15685
BB007_R3_afjkkenl-1	BB007	Young (d200)	Astrocyte	16.4333	0.294621	1.54574	-2.80134
BB007_R3_afjkliif-1	BB007	Young (d200)	Astrocyte	24.8626	0.445744	0.835631	3.32557
BB007_R3_afkcdico-1	BB007	Young (d200)	Astrocyte	10.301	0.184679	3.19931	-4.21549
BB007_R3_afkdbbij-1	BB007	Young (d200)	Astrocyte	17.9954	0.322627	-2.14973	-4.27086
BB007_R3_afkeoali-1	BB007	Young (d200)	Astrocyte	4.7464	0.0850947	2.03298	-5.76957
BB007_R3_afkhidfl-1	BB007	Young (d200)	Astrocyte	22.8339	0.409372	3.2336	0.751452
BB007_R3_afklkmhk-1	BB007	Young (d200)	Astrocyte	15.2925	0.274167	1.47498	-2.87935
BB007_R3_afkomjed-1	BB007	Young (d200)	Reactive_Astrocyte	23.6679	0.424324	4.05264	1.64295
BB007_R3_aflfapkn-1	BB007	Young (d200)	Astrocyte	12.4873	0.223876	2.78502	-3.88079
BB007_R3_aflicelj-1	BB007	Young (d200)	Astrocyte	13.0775	0.234458	3.41889	-3.78085
BB007_R3_afmaecbo-1	BB007	Young (d200)	Astrocyte	17.3295	0.310689	-0.160882	-2.21081
BB007_R3_afndcahi-1	BB007	Young (d200)	Astrocyte	12.9673	0.232481	2.85691	-3.90259
BB007_R3_afnglfch-1	BB007	Young (d200)	Astrocyte	9.1564	0.164159	1.08306	-5.79081
BB007_R3_afnkkfej-1	BB007	Young (d200)	Astrocyte	15.5402	0.278609	-2.37584	3.56011
BB007_R3_afobcaeb-1	BB007	Young (d200)	Astrocyte	14.7623	0.264662	0.708786	-3.25265
BB007_R3_afoknfhe-1	BB007	Young (d200)	Astrocyte	12.5865	0.225655	2.88122	-4.2002
BB007_R3_afopmhab-1	BB007	Young (d200)	Astrocyte	14.8184	0.265668	3.4171	-2.83809
BB007_R3_afpdmoho-1	BB007	Young (d200)	Astrocyte	23.0666	0.413545	2.54013	3.61192
BB007_R3_afpfhdpb-1	BB007	Young (d200)	Astrocyte	13.6346	0.244445	2.31299	-4.32356
BB007_R3_afpoohpc-1	BB007	Young (d200)	Astrocyte	23.5929	0.42298	3.57436	0.691645
BB007_R3_agalmgoh-1	BB007	Young (d200)	Astrocyte	23.0666	0.413545	3.66869	0.103104
BB007_R3_agcidebg-1	BB007	Young (d200)	Astrocyte	26.7971	0.480427	3.92611	-2.78866
BB007_R3_agdnolfe-1	BB007	Young (d200)	Astrocyte	9.83283	0.176286	2.92203	-4.51414
BB007_R3_agejjcmb-1	BB007	Young (d200)	Astrocyte	23.8359	0.427336	4.12584	-0.0287354
BB007_R3_agfoeieo-1	BB007	Young (d200)	Astrocyte	12.2578	0.21976	3.24961	-3.80919
BB007_R3_aggjallc-1	BB007	Young (d200)	Astrocyte	24.0965	0.432009	2.9137	0.156728
BB007_R3_aggodioc-1	BB007	Young (d200)	Astrocyte	12.8455	0.230297	2.88213	-4.31588
BB007_R3_agiohjgm-1	BB007	Young (d200)	Astrocyte	22.0473	0.39527	1.36379	-1.44609
BB007_R3_agjckfae-1	BB007	Young (d200)	Astrocyte	23.2185	0.416267	3.09197	0.297109
BB007_R3_agjgelgf-1	BB007	Young (d200)	Astrocyte	24.6749	0.442379	2.6517	-1.39228
BB007_R3_agmfoodl-1	BB007	Young (d200)	Astrocyte	22.9803	0.411998	2.94072	0.354893
BB007_R3_agnnfjpp-1	BB007	Young (d200)	Astrocyte	16.5386	0.296508	-0.0272288	-2.30938
BB007_R3_agofiocd-1	BB007	Young (d200)	Astrocyte	10.4242	0.186889	1.7056	-5.01562
BB007_R3_agofjgnp-1	BB007	Young (d200)	Astrocyte	13.5991	0.243808	1.19543	-5.16849
BB007_R3_agoimjkg-1	BB007	Young (d200)	Astrocyte	18.8496	0.337941	-1.99911	-2.91468
BB007_R3_agpdgdej-1	BB007	Young (d200)	Astrocyte	17.2092	0.308531	-1.39332	-2.76458
BB007_R3_agpdojjh-1	BB007	Young (d200)	Astrocyte	5.03177	0.0902109	1.27529	-5.64984
BB007_R3_agpfccjb-1	BB007	Young (d200)	Astrocyte	10.8241	0.194057	2.92392	-3.492
BB007_R3_agplmeog-1	BB007	Young (d200)	Astrocyte	16.2702	0.291698	2.02909	-2.59476
BB007_R3_ahaoffop-1	BB007	Young (d200)	Astrocyte	16.4583	0.295069	-1.65852	-4.44811
BB007_R3_ahbelkgf-1	BB007	Young (d200)	Astrocyte	23.6679	0.424324	3.08889	-0.0577755
BB007_R3_ahbmbpcc-1	BB007	Young (d200)	Astrocyte	23.1556	0.41514	3.75091	3.04717
BB007_R3_ahcccehb-1	BB007	Young (d200)	Astrocyte	16.631	0.298165	-1.20653	-4.18496
BB007_R3_ahcdafej-1	BB007	Young (d200)	Reactive_Astrocyte	23.9654	0.429659	4.23917	0.0485012
BB007_R3_ahcgimka-1	BB007	Young (d200)	Astrocyte	23.3689	0.418965	3.57858	0.880313
BB007_R3_ahcinjcm-1	BB007	Young (d200)	Astrocyte	23.2239	0.416364	3.27972	2.00826
BB007_R3_ahealhho-1	BB007	Young (d200)	Astrocyte	23.055	0.413337	3.02002	-1.74562
BB007_R3_ahfcddih-1	BB007	Young (d200)	Astrocyte	19.4089	0.347969	-6.47765	2.81121
BB007_R3_ahhhdlde-1	BB007	Young (d200)	Astrocyte	17.8981	0.320882	-2.24597	-4.03418
BB007_R3_ahifdfom-1	BB007	Young (d200)	Astrocyte	23.11	0.414323	4.09842	0.288539
BB007_R3_ahjfgedi-1	BB007	Young (d200)	Astrocyte	8.90988	0.159739	1.72994	-4.92253
BB007_R3_ahjhlkeg-1	BB007	Young (d200)	Astrocyte	11.4198	0.204737	2.8793	-4.8439
BB007_R3_ahkblkhb-1	BB007	Young (d200)	Astrocyte	23.3487	0.418602	4.15595	0.335941
BB007_R3_ahkhabmi-1	BB007	Young (d200)	Reactive_Astrocyte	22.4438	0.402378	-0.795501	3.99701
BB007_R3_ahkjikeg-1	BB007	Young (d200)	Astrocyte	16.5443	0.296612	0.491556	-3.64271
BB007_R3_ahkladea-1	BB007	Young (d200)	Astrocyte	23.0263	0.412822	1.58291	-1.44069
BB007_R3_ahlkjiki-1	BB007	Young (d200)	Astrocyte	23.8702	0.427951	2.38324	-1.76442
BB007_R3_ahoelmjk-1	BB007	Young (d200)	Reactive_Astrocyte	23.6679	0.424324	2.8449	0.93505
BB007_R3_ahogdmkk-1	BB007	Young (d200)	Astrocyte	10.6906	0.191664	1.89397	-4.92475
BB007_R3_ahpanmba-1	BB007	Young (d200)	Astrocyte	18.1682	0.325724	0.144057	-1.61485
BB007_R3_ahpbpnnn-1	BB007	Young (d200)	Astrocyte	8.85201	0.158701	2.89583	-4.12047
BB007_R3_ahpdeeig-1	BB007	Young (d200)	Astrocyte	17.6042	0.315612	-0.7848	-3.20868
BB007_R3_ahpjjoce-1	BB007	Young (d200)	Astrocyte	15.6859	0.281222	3.50818	-1.95256
BB007_R3_ahplabil-1	BB007	Young (d200)	Astrocyte	13.1883	0.236444	3.57143	-3.40566
BB007_R3_aiabdpla-1	BB007	Young (d200)	Astrocyte	11.9737	0.214668	2.16951	-3.94901
BB007_R3_aiaehkbl-1	BB007	Young (d200)	Astrocyte	22.8409	0.409498	-1.14791	-4.45147
BB007_R3_aiahbmfo-1	BB007	Young (d200)	Astrocyte	18.2285	0.326806	-0.117744	-1.92389
BB007_R3_aibolahn-1	BB007	Young (d200)	Astrocyte	16.2767	0.291813	2.21906	-2.38893
BB007_R3_aicghkdo-1	BB007	Young (d200)	Astrocyte	23.9133	0.428725	2.66352	-0.764563
BB007_R3_aiclmjbk-1	BB007	Young (d200)	Astrocyte	18.2285	0.326806	-0.36613	-2.62809
BB007_R3_aidikodo-1	BB007	Young (d200)	Astrocyte	23.782	0.426371	2.79154	0.384448
BB007_R3_aidlgpgi-1	BB007	Young (d200)	Astrocyte	19.5471	0.350446	-0.730716	-1.88613
BB007_R3_aidljlgh-1	BB007	Young (d200)	Astrocyte	19.4829	0.349295	-0.184929	-1.45684
BB007_R3_aidnddde-1	BB007	Young (d200)	Astrocyte	20.1888	0.36195	-0.814147	-2.71184
BB007_R3_aiedadfl-1	BB007	Young (d200)	Astrocyte	25.1799	0.451432	3.84252	-1.17519
BB007_R3_aieepdfj-1	BB007	Young (d200)	Astrocyte	24.135	0.432699	3.28044	-0.946862
BB007_R3_aiejekhf-1	BB007	Young (d200)	Reactive_Astrocyte	24.8253	0.445075	3.97486	-2.19667
BB007_R3_aiekjkih-1	BB007	Young (d200)	Astrocyte	15.9419	0.285811	0.738413	-2.71145
BB007_R3_aiendiec-1	BB007	Young (d200)	Astrocyte	13.7032	0.245674	3.11281	-2.70322
BB007_R3_aifoloki-1	BB007	Young (d200)	Reactive_Astrocyte	23.4219	0.419914	3.32256	1.11667
BB007_R3_aigiifnn-1	BB007	Young (d200)	Astrocyte	10.8864	0.195174	2.21958	-5.1279
BB007_R3_aihfbhpf-1	BB007	Young (d200)	Astrocyte	6.01735	0.107881	1.50106	-5.76372
BB007_R3_aihjgljp-1	BB007	Young (d200)	Astrocyte	16.1172	0.288954	-0.956801	-4.18482
BB007_R3_aijgjmfg-1	BB007	Young (d200)	Astrocyte	15.8435	0.284047	0.879694	-4.88126
BB007_R3_aijhnamk-1	BB007	Young (d200)	Astrocyte	23.8668	0.42789	3.22052	-1.49389
BB007_R3_aijnfoal-1	BB007	Young (d200)	Astrocyte	15.1639	0.271863	2.99533	-2.80256
BB007_R3_aimpeoil-1	BB007	Young (d200)	Astrocyte	21.3058	0.381977	0.265828	-1.54528
BB007_R3_aincldld-1	BB007	Young (d200)	Astrocyte	17.5549	0.314729	-0.326079	-1.93607
BB007_R3_aingipdj-1	BB007	Young (d200)	Astrocyte	21.8352	0.391467	1.4819	-1.10553
BB007_R3_aingkfee-1	BB007	Young (d200)	Astrocyte	18.2999	0.328085	0.034921	-2.08569
BB007_R3_aioakoeo-1	BB007	Young (d200)	Reactive_Astrocyte	24.1339	0.432679	3.4068	-0.315219
BB007_R3_aiodgbbg-1	BB007	Young (d200)	Astrocyte	13.3069	0.23857	3.56708	-3.29464
BB007_R3_aipeogpg-1	BB007	Young (d200)	Astrocyte	23.2916	0.417577	2.50263	-0.318414
BB007_R3_aipiheal-1	BB007	Young (d200)	Astrocyte	17.1997	0.308362	-0.743347	-5.01905
BB007_R3_ajahanmf-1	BB007	Young (d200)	Astrocyte	22.1752	0.397563	4.37209	0.751825
BB007_R3_ajblfgak-1	BB007	Young (d200)	Astrocyte	18.3569	0.329108	-0.870987	-3.2791
BB007_R3_ajcegbkj-1	BB007	Young (d200)	Astrocyte	23.1358	0.414785	3.10305	0.595249
BB007_R3_ajcpcdha-1	BB007	Young (d200)	Astrocyte	16.0751	0.288199	-0.676457	-3.1165
BB007_R3_ajcpddgb-1	BB007	Young (d200)	Astrocyte	14.8732	0.266651	1.05161	-2.10101
BB007_R3_ajdbfice-1	BB007	Young (d200)	Astrocyte	18.784	0.336766	-0.326063	-1.47792
BB007_R3_ajdgdjkc-1	BB007	Young (d200)	Astrocyte	15.8532	0.28422	0.919896	-2.27674
BB007_R3_ajdlkpbn-1	BB007	Young (d200)	Astrocyte	13.5651	0.243199	2.06378	-4.11585
BB007_R3_ajdmnkjb-1	BB007	Young (d200)	Astrocyte	8.11417	0.145473	1.79186	-5.35047
BB007_R3_ajeiilln-1	BB007	Young (d200)	Astrocyte	17.722	0.317725	-0.180355	-1.56274
BB007_R3_ajepdpnp-1	BB007	Young (d200)	Astrocyte	15.6859	0.281222	0.590953	-3.61157
BB007_R3_ajfdeihd-1	BB007	Young (d200)	Astrocyte	23.0666	0.413545	3.65762	3.31362
BB007_R3_ajffajnb-1	BB007	Young (d200)	Astrocyte	5.21469	0.0934905	2.61283	-5.11736
BB007_R3_ajgjbbbe-1	BB007	Young (d200)	Astrocyte	13.4872	0.241802	2.6245	-4.42507
BB007_R3_ajgoakcg-1	BB007	Young (d200)	Astrocyte	14.7215	0.26393	0.910695	-3.64718
BB007_R3_ajgolefo-1	BB007	Young (d200)	Astrocyte	10.3315	0.185225	2.63637	-4.97083
BB007_R3_ajhamnne-1	BB007	Young (d200)	Astrocyte	17.4432	0.312726	-1.08669	-4.63239
BB007_R3_ajhljnef-1	BB007	Young (d200)	Astrocyte	6.16607	0.110547	2.14846	-5.88533
BB007_R3_ajicdnef-1	BB007	Young (d200)	Astrocyte	13.0897	0.234675	2.70125	-5.57574
BB007_R3_ajimkngg-1	BB007	Young (d200)	Astrocyte	16.5813	0.297273	0.0913248	-3.3774
BB007_R3_ajjdlhjl-1	BB007	Young (d200)	Astrocyte	17.0452	0.30559	0.657151	-3.44404
BB007_R3_ajjmbcib-1	BB007	Young (d200)	Astrocyte	16.5884	0.297402	2.62165	-1.99919
BB007_R3_ajlbodjj-1	BB007	Young (d200)	Astrocyte	16.7805	0.300846	2.81901	-1.5911
BB007_R3_ajlcecgi-1	BB007	Young (d200)	Reactive_Astrocyte	10.6903	0.191659	2.05925	-5.74591
BB007_R3_ajlchfca-1	BB007	Young (d200)	Reactive_Astrocyte	22.6105	0.405367	-0.402666	1.14489
BB007_R3_ajlidmai-1	BB007	Young (d200)	Astrocyte	15.7654	0.282646	0.829086	-4.92197
BB007_R3_ajllgaje-1	BB007	Young (d200)	Astrocyte	9.65594	0.173114	-1.13007	-5.65979
BB007_R3_ajncpanp-1	BB007	Young (d200)	Astrocyte	15.1026	0.270763	1.22863	-4.62345
BB007_R3_ajnfmdbc-1	BB007	Young (d200)	Astrocyte	23.0666	0.413545	2.52801	1.7063
BB007_R3_ajnidcpj-1	BB007	Young (d200)	Astrocyte	23.3141	0.417982	1.71659	-2.23442
BB007_R3_ajnjleij-1	BB007	Young (d200)	Astrocyte	24.6653	0.442206	3.19543	-1.94061
BB007_R3_ajnmpnfe-1	BB007	Young (d200)	Astrocyte	8.49123	0.152233	1.61079	-5.02344
BB007_R3_ajnpdhie-1	BB007	Young (d200)	Astrocyte	22.9312	0.411117	4.09953	0.881694
BB007_R3_ajpcgdgo-1	BB007	Young (d200)	Astrocyte	17.3409	0.310892	0.743116	-1.83052
BB007_R3_ajphijpg-1	BB007	Young (d200)	Astrocyte	9.96608	0.178675	3.50275	-4.5565
BB007_R3_ajplapbc-1	BB007	Young (d200)	Astrocyte	10.228	0.18337	2.25733	-5.01509
BB007_R3_akaajcji-1	BB007	Young (d200)	Astrocyte	17.5549	0.314729	-0.988419	-4.80961
BB007_R3_akbcglmd-1	BB007	Young (d200)	Astrocyte	6.9488	0.12458	1.73095	-5.7666
BB007_R3_akbhajml-1	BB007	Young (d200)	Astrocyte	15.9094	0.285228	-0.279266	-3.49652
BB007_R3_akbkmbhm-1	BB007	Young (d200)	Astrocyte	8.99265	0.161223	2.44152	-5.0044
BB007_R3_akbkmean-1	BB007	Young (d200)	Astrocyte	17.8877	0.320696	-0.960505	-3.32401
BB007_R3_akbpjfnp-1	BB007	Young (d200)	Astrocyte	21.6985	0.389016	0.491582	-1.14312
BB007_R3_akcebfga-1	BB007	Young (d200)	Astrocyte	18.4112	0.33008	-0.180782	-1.82785
BB007_R3_akebagaj-1	BB007	Young (d200)	Astrocyte	21.9249	0.393076	1.69883	-0.671306
BB007_R3_akfagegj-1	BB007	Young (d200)	Astrocyte	23.0126	0.412576	2.4372	1.5091
BB007_R3_akfmflek-1	BB007	Young (d200)	Astrocyte	9.40123	0.168548	3.30992	-3.82327
BB007_R3_akgbfold-1	BB007	Young (d200)	Reactive_Astrocyte	22.8423	0.409522	3.09778	0.430091
BB007_R3_akgmghkd-1	BB007	Young (d200)	Astrocyte	21.1503	0.379188	0.079146	-1.20287
BB007_R3_akhajifp-1	BB007	Young (d200)	Astrocyte	17.1997	0.308362	-0.207596	-2.31464
BB007_R3_akhbpigm-1	BB007	Young (d200)	Astrocyte	17.1158	0.306857	0.339186	-1.60258
BB007_R3_akhhdnfb-1	BB007	Young (d200)	Astrocyte	19.693	0.353062	-0.429968	-1.41185
BB007_R3_akhkpkpc-1	BB007	Young (d200)	Astrocyte	21.1503	0.379188	-0.0597126	-1.18942
BB007_R3_akhojgnd-1	BB007	Young (d200)	Astrocyte	9.45539	0.169519	1.61044	-3.8557
BB007_R3_akiailgg-1	BB007	Young (d200)	Astrocyte	7.89479	0.14154	2.21297	-4.81989
BB007_R3_akicbonp-1	BB007	Young (d200)	Astrocyte	23.4097	0.419695	4.36362	1.71913
BB007_R3_akiebgfm-1	BB007	Young (d200)	Astrocyte	24.1082	0.432219	2.04693	-1.80668
BB007_R3_akifpaoh-1	BB007	Young (d200)	Astrocyte	18.1072	0.32463	-0.572411	-2.26755
BB007_R3_akiikped-1	BB007	Young (d200)	Astrocyte	19.4517	0.348736	-0.648005	-1.79456
BB007_R3_akjikjcd-1	BB007	Young (d200)	Astrocyte	16.4077	0.294162	-0.437185	-3.91958
BB007_R3_akjjbfkh-1	BB007	Young (d200)	Astrocyte	23.7973	0.426645	2.98039	1.16284
BB007_R3_akjpeddp-1	BB007	Young (d200)	Astrocyte	16.3757	0.293588	0.386416	-3.57686
BB007_R3_akkgaooa-1	BB007	Young (d200)	Astrocyte	16.7391	0.300103	0.688914	-1.58426
BB007_R3_aklimmif-1	BB007	Young (d200)	Astrocyte	12.111	0.217129	2.34593	-5.16385
BB007_R3_akllaekd-1	BB007	Young (d200)	Astrocyte	17.1997	0.308362	-0.593163	-4.55689
BB007_R3_akmabghg-1	BB007	Young (d200)	Astrocyte	17.9893	0.322517	0.363622	-1.59965
BB007_R3_akmancfd-1	BB007	Young (d200)	Astrocyte	18.794	0.336944	-0.629441	-1.77141
BB007_R3_akmcoocm-1	BB007	Young (d200)	Astrocyte	16.0155	0.287131	-0.634116	-3.32092
BB007_R3_akmdnalc-1	BB007	Young (d200)	Astrocyte	19.8993	0.356761	-0.516405	-1.35803
BB007_R3_akmfddfh-1	BB007	Young (d200)	Astrocyte	23.4596	0.420591	2.55556	-0.39633
BB007_R3_akmifgjf-1	BB007	Young (d200)	Astrocyte	24.1352	0.432703	2.28075	-0.508248
BB007_R3_akncaamj-1	BB007	Young (d200)	Astrocyte	23.3522	0.418665	3.37905	0.654294
BB007_R3_aknjblll-1	BB007	Young (d200)	Astrocyte	10.698	0.191797	2.26746	-4.17857
BB007_R3_aknkffkf-1	BB007	Young (d200)	Astrocyte	13.2644	0.237808	0.830627	-5.57682
BB007_R3_aknofjkg-1	BB007	Young (d200)	Astrocyte	19.0005	0.340647	0.125169	-1.83433
BB007_R3_akoebbib-1	BB007	Young (d200)	Astrocyte	16.2673	0.291645	2.1281	-1.86901
BB007_R3_akojajjd-1	BB007	Young (d200)	Astrocyte	22.977	0.411937	3.67567	2.25843
BB007_R3_akpgjdag-1	BB007	Young (d200)	Astrocyte	21.7299	0.38958	0.43728	-1.36454
BB007_R3_aladcnck-1	BB007	Young (d200)	Astrocyte	22.7339	0.407579	3.23823	1.61511
BB007_R3_albaephi-1	BB007	Young (d200)	Astrocyte	18.8496	0.337941	-0.412757	-1.91924
BB007_R3_albbackk-1	BB007	Young (d200)	Astrocyte	18.9147	0.339109	-0.470708	-1.7374
BB007_R3_albcoalk-1	BB007	Young (d200)	Astrocyte	23.0436	0.413132	3.08165	3.16078
BB007_R3_albdeckc-1	BB007	Young (d200)	Astrocyte	15.2589	0.273566	3.16194	-3.09395
BB007_R3_albecnnp-1	BB007	Young (d200)	Astrocyte	11.2782	0.202199	1.86888	-3.74437
BB007_R3_alccipmp-1	BB007	Young (d200)	Astrocyte	5.84445	0.104781	1.86481	-5.53898
BB007_R3_alcdfmki-1	BB007	Young (d200)	Astrocyte	10.1597	0.182147	2.97684	-4.8907
BB007_R3_aldeonbb-1	BB007	Young (d200)	Astrocyte	17.5041	0.313819	0.619727	-1.44899
BB007_R3_aldhmcic-1	BB007	Young (d200)	Astrocyte	7.58082	0.135911	2.60063	-5.54592
BB007_R3_aldjfefe-1	BB007	Young (d200)	Astrocyte	23.1932	0.415815	2.72292	0.00433587
BB007_R3_alebkaed-1	BB007	Young (d200)	Astrocyte	16.5057	0.295919	1.9406	-1.68911
BB007_R3_aledbjpb-1	BB007	Young (d200)	Astrocyte	22.4408	0.402325	1.37018	-0.886595
BB007_R3_aleibknl-1	BB007	Young (d200)	Astrocyte	23.163	0.415272	1.99704	-0.09044
BB007_R3_alfaidoa-1	BB007	Young (d200)	Astrocyte	18.9957	0.340561	-0.648908	-1.82908
BB007_R3_alfbjack-1	BB007	Young (d200)	Astrocyte	22.8096	0.408937	3.78088	3.3208
BB007_R3_alffggfp-1	BB007	Young (d200)	Astrocyte	15.9666	0.286254	2.7893	-2.72767
BB007_R3_alfknopf-1	BB007	Young (d200)	Astrocyte	23.4018	0.419554	4.06186	1.04884
BB007_R3_alhdbbhk-1	BB007	Young (d200)	Astrocyte	16.1836	0.290144	0.0427168	-3.23772
BB007_R3_alhlmgih-1	BB007	Young (d200)	Astrocyte	17.6386	0.316229	-0.19484	-3.03664
BB007_R3_alhmgijl-1	BB007	Young (d200)	Astrocyte	13.3385	0.239137	2.19859	-4.43249
BB007_R3_alidfkkb-1	BB007	Young (d200)	Astrocyte	14.4026	0.258213	3.38805	-2.93198
BB007_R3_aliflaop-1	BB007	Young (d200)	Astrocyte	16.4583	0.295069	-0.234746	-4.5537
BB007_R3_alijlepo-1	BB007	Young (d200)	Astrocyte	23.3893	0.41933	3.56908	2.59233
BB007_R3_alioekkp-1	BB007	Young (d200)	Astrocyte	8.88511	0.159295	1.49835	-5.57502
BB007_R3_aljmdpki-1	BB007	Young (d200)	Astrocyte	17.5549	0.314729	-0.552956	-4.70604
BB007_R3_aljokhhb-1	BB007	Young (d200)	Astrocyte	23.8042	0.426768	4.10641	0.759583
BB007_R3_alkaligh-1	BB007	Young (d200)	Astrocyte	13.1868	0.236417	2.17902	-5.03668
BB007_R3_alkejalj-1	BB007	Young (d200)	Astrocyte	15.6241	0.280113	2.64262	-2.68793
BB007_R3_alkllimm-1	BB007	Young (d200)	Astrocyte	22.2095	0.398178	0.344315	-2.76084
BB007_R3_allbkkbg-1	BB007	Young (d200)	Astrocyte	21.784	0.39055	0.580367	-1.23923
BB007_R3_allibnpf-1	BB007	Young (d200)	Astrocyte	19.0055	0.340735	-0.0805902	-1.40206
BB007_R3_almjcdhe-1	BB007	Young (d200)	Astrocyte	23.8445	0.42749	4.07519	0.474164
BB007_R3_almneefn-1	BB007	Young (d200)	Astrocyte	15.6859	0.281222	0.884883	-1.72778
BB007_R3_almpbbbb-1	BB007	Young (d200)	Astrocyte	16.3638	0.293374	1.03314	-2.00276
BB007_R3_almpjilo-1	BB007	Young (d200)	Astrocyte	9.7463	0.174734	1.29424	-5.56859
BB007_R3_alnahpad-1	BB007	Young (d200)	Astrocyte	16.4423	0.294782	0.939318	-1.92495
BB007_R3_alnajiie-1	BB007	Young (d200)	Astrocyte	23.7943	0.426591	2.72212	3.26428
BB007_R3_alncleob-1	BB007	Young (d200)	Astrocyte	22.3306	0.400349	0.656678	-1.33189
BB007_R3_alnjjjpd-1	BB007	Young (d200)	Astrocyte	23.7796	0.426327	4.04352	0.659822
BB007_R3_alnldbln-1	BB007	Young (d200)	Astrocyte	17.43	0.31249	-0.247596	-2.05383
BB007_R3_alnljcch-1	BB007	Young (d200)	Astrocyte	24.5418	0.439992	2.90614	-1.9304
BB007_R3_alocjfck-1	BB007	Young (d200)	Astrocyte	11.6607	0.209056	1.94851	-4.00181
BB007_R3_aloebkpm-1	BB007	Young (d200)	Astrocyte	23.9982	0.430246	2.55768	0.835676
BB007_R3_aloiieei-1	BB007	Young (d200)	Astrocyte	21.9845	0.394145	0.789711	-1.61286
BB007_R3_amajmemh-1	BB007	Young (d200)	Astrocyte	16.4851	0.295549	0.376752	-3.68333
BB007_R3_amakbakn-1	BB007	Young (d200)	Astrocyte	23.9103	0.42867	3.6487	1.88882
BB007_R3_ambbngke-1	BB007	Young (d200)	Astrocyte	22.3241	0.400234	2.39808	1.33307
BB007_R3_ambpbjgj-1	BB007	Young (d200)	Astrocyte	23.1993	0.415923	4.30454	0.816048
BB007_R3_amccoggj-1	BB007	Young (d200)	Astrocyte	13.2449	0.237459	3.39111	-4.05482
BB007_R3_amcejjkk-1	BB007	Young (d200)	Astrocyte	5.08806	0.0912201	1.91075	-5.25281
BB007_R3_amclodjp-1	BB007	Young (d200)	Astrocyte	23.6679	0.424324	2.58055	1.88479
BB007_R3_amdjleba-1	BB007	Young (d200)	Astrocyte	16.722	0.299797	-0.767119	-5.20832
BB007_R3_amdmlahk-1	BB007	Young (d200)	Reactive_Astrocyte	22.7587	0.408024	4.53377	2.14054
BB007_R3_ameeegmk-1	BB007	Young (d200)	Astrocyte	18.4102	0.330064	-0.487503	-2.2701
BB007_R3_amfefdpa-1	BB007	Young (d200)	Astrocyte	22.75	0.407868	3.10508	-0.627092
BB007_R3_amgeiikf-1	BB007	Young (d200)	Astrocyte	9.0502	0.162254	3.54428	-4.30499
BB007_R3_amgfdhch-1	BB007	Young (d200)	Astrocyte	10.6501	0.190938	1.70908	-4.65027
BB007_R3_amgfdnnn-1	BB007	Young (d200)	Astrocyte	23.3689	0.418965	3.27446	1.25308
BB007_R3_amgkbhli-1	BB007	Young (d200)	Astrocyte	24.136	0.432717	2.31598	1.67204
BB007_R3_amhaegia-1	BB007	Young (d200)	Astrocyte	6.51663	0.116832	1.46965	-5.78447
BB007_R3_amhbmifl-1	BB007	Young (d200)	Astrocyte	24.4697	0.4387	3.96645	-2.52095
BB007_R3_amigonoc-1	BB007	Young (d200)	Astrocyte	8.70187	0.15601	2.38828	-4.77045
BB007_R3_amikhjig-1	BB007	Young (d200)	Astrocyte	16.6149	0.297876	0.207039	-4.3367
BB007_R3_amjafhpg-1	BB007	Young (d200)	Astrocyte	17.8981	0.320882	-1.74266	-4.82101
BB007_R3_amjbjeaf-1	BB007	Young (d200)	Astrocyte	23.6679	0.424324	3.24825	0.66524
BB007_R3_amkepnah-1	BB007	Young (d200)	Astrocyte	18.2285	0.326806	-1.3441	-4.52844
BB007_R3_amlehnhj-1	BB007	Young (d200)	Astrocyte	11.0356	0.197849	3.55507	-3.45318
BB007_R3_amlpnbhb-1	BB007	Young (d200)	Astrocyte	14.3677	0.257589	0.824059	-5.49829
BB007_R3_ammedlcf-1	BB007	Young (d200)	Astrocyte	9.43247	0.169108	1.52301	-4.73748
BB007_R3_ammhfbmf-1	BB007	Young (d200)	Astrocyte	23.9577	0.429521	3.27647	-1.90768
BB007_R3_amnaicnb-1	BB007	Young (d200)	Astrocyte	17.4869	0.313509	0.381355	-1.86799
BB007_R3_amnkfdjo-1	BB007	Young (d200)	Astrocyte	25.2319	0.452364	3.91952	-2.01091
BB007_R3_amofeloa-1	BB007	Young (d200)	Astrocyte	16.8149	0.301463	0.856244	-3.24457
BB007_R3_amojhgmf-1	BB007	Young (d200)	Astrocyte	13.5265	0.242507	2.34014	-5.99887
BB007_R3_ampgifgi-1	BB007	Young (d200)	Astrocyte	24.3552	0.436647	3.69401	-2.05044
BB007_R3_ampoeigh-1	BB007	Young (d200)	Astrocyte	23.9802	0.429923	3.70751	0.0240936
BB007_R3_anbegbpa-1	BB007	Young (d200)	Astrocyte	23.2463	0.416767	3.23177	0.636498
BB007_R3_anbgenbp-1	BB007	Young (d200)	Astrocyte	16.4177	0.294342	-1.70204	-4.52952
BB007_R3_anddmhbl-1	BB007	Young (d200)	Astrocyte	24.2363	0.434515	2.19033	-1.35248
BB007_R3_anebjeha-1	BB007	Young (d200)	Astrocyte	24.576	0.440606	2.42714	0.670934
BB007_R3_aneliffl-1	BB007	Young (d200)	Astrocyte	17.5549	0.314729	-0.709458	-4.65931
BB007_R3_aneoklok-1	BB007	Young (d200)	Astrocyte	17.1997	0.308362	-1.82273	-5.21926
BB007_R3_angognfd-1	BB007	Young (d200)	Astrocyte	9.83237	0.176277	2.96053	-5.31171
BB007_R3_anhchkfd-1	BB007	Young (d200)	Astrocyte	15.1299	0.271253	0.740427	-3.75978
BB007_R3_anijbldg-1	BB007	Young (d200)	Astrocyte	20.9645	0.375858	0.251075	-2.08008
BB007_R3_anjaglfe-1	BB007	Young (d200)	Astrocyte	15.1016	0.270746	0.985961	-3.80176
BB007_R3_anjefjkn-1	BB007	Young (d200)	Astrocyte	23.6679	0.424324	3.93368	-1.4875
BB007_R3_anjmdocd-1	BB007	Young (d200)	Astrocyte	17.5207	0.314115	-0.776976	-4.09217
BB007_R3_ankibjml-1	BB007	Young (d200)	Astrocyte	12.1814	0.218392	2.33778	-5.27808
BB007_R3_anlckmbj-1	BB007	Young (d200)	Astrocyte	17.44	0.312669	-1.64761	-5.30536
BB007_R3_anldhfff-1	BB007	Young (d200)	Astrocyte	17.0587	0.305833	3.39332	-2.41218
BB007_R3_anlfdkhp-1	BB007	Young (d200)	Astrocyte	23.0666	0.413545	3.32927	1.92954
BB007_R3_anlkbeej-1	BB007	Young (d200)	Astrocyte	17.8981	0.320882	-1.24599	-3.32345
BB007_R3_anlofcgd-1	BB007	Young (d200)	Astrocyte	8.31471	0.149068	2.93388	-5.38706
BB007_R3_anlpcjnm-1	BB007	Young (d200)	Astrocyte	13.9185	0.249534	0.805455	-4.09969
BB007_R3_anmccpip-1	BB007	Young (d200)	Astrocyte	11.5524	0.207114	4.00567	-3.56599
BB007_R3_anmoahmd-1	BB007	Young (d200)	Astrocyte	13.82	0.247769	2.23393	-4.55391
BB007_R3_anodlmea-1	BB007	Young (d200)	Astrocyte	14.673	0.263062	0.99013	-5.02713
BB007_R3_anoielae-1	BB007	Young (d200)	Astrocyte	23.4288	0.420039	4.7567	1.53966
BB007_R3_anpbobkg-1	BB007	Young (d200)	Astrocyte	23.5042	0.42139	2.82286	1.40707
BB007_R3_anpnncah-1	BB007	Young (d200)	Astrocyte	11.0511	0.198127	2.1682	-4.59652
BB007_R3_aoaappdg-1	BB007	Young (d200)	Astrocyte	16.7314	0.299965	0.194581	-3.91404
BB007_R3_aoalfapf-1	BB007	Young (d200)	Astrocyte	11.7913	0.211397	1.63737	-4.9839
BB007_R3_aobpbaad-1	BB007	Young (d200)	Astrocyte	15.2925	0.274167	0.755667	-2.99448
BB007_R3_aocdpghd-1	BB007	Young (d200)	Astrocyte	18.1323	0.325081	-0.429569	-2.16107
BB007_R3_aocgfckn-1	BB007	Young (d200)	Astrocyte	14.1006	0.2528	1.39091	-3.69147
BB007_R3_aocichae-1	BB007	Young (d200)	Astrocyte	17.8981	0.320882	-2.14246	-4.06826
BB007_R3_aoemfoni-1	BB007	Young (d200)	Astrocyte	16.4583	0.295069	-1.9763	-4.6462
BB007_R3_aoencmbm-1	BB007	Young (d200)	Astrocyte	16.8935	0.302872	-1.52272	-3.45778
BB007_R3_aofalank-1	BB007	Young (d200)	Astrocyte	23.3689	0.418965	4.15622	1.86866
BB007_R3_aofflinb-1	BB007	Young (d200)	Astrocyte	23.109	0.414304	1.85166	-2.00818
BB007_R3_aogbjckb-1	BB007	Young (d200)	Astrocyte	17.1891	0.308172	-1.86366	-4.24965
BB007_R3_aogejimc-1	BB007	Young (d200)	Astrocyte	18.515	0.331942	-1.86072	-2.40577
BB007_R3_aogfbehf-1	BB007	Young (d200)	Astrocyte	18.2285	0.326806	-2.05374	-2.82487
BB007_R3_aohhfegh-1	BB007	Young (d200)	Astrocyte	14.8204	0.265705	2.98083	-3.26147
BB007_R3_aohpcnae-1	BB007	Young (d200)	Astrocyte	15.2925	0.274167	0.86597	-3.8832
BB007_R3_aohpobik-1	BB007	Young (d200)	Astrocyte	23.0777	0.413744	3.69937	2.03798
BB007_R3_aoibbplf-1	BB007	Young (d200)	Astrocyte	15.4579	0.277134	2.75906	-2.19572
BB007_R3_aoidglpo-1	BB007	Young (d200)	Astrocyte	15.1722	0.272012	1.28562	-3.32798
BB007_R3_aoiiiddi-1	BB007	Young (d200)	Astrocyte	11.3325	0.203171	3.01664	-4.86262
BB007_R3_aoijjjbo-1	BB007	Young (d200)	Astrocyte	12.1286	0.217444	1.59191	-4.22403
BB007_R3_aoiljkpm-1	BB007	Young (d200)	Astrocyte	15.8063	0.28338	0.440051	-4.5051
BB007_R3_aoiphimp-1	BB007	Young (d200)	Astrocyte	23.3367	0.418387	3.06277	0.277215
BB007_R3_aojhmlaf-1	BB007	Young (d200)	Astrocyte	23.3197	0.418083	2.94094	0.875016
BB007_R3_aokfphip-1	BB007	Young (d200)	Astrocyte	7.56734	0.135669	1.2354	-5.68399
BB007_R3_aolehfma-1	BB007	Young (d200)	Astrocyte	16.3114	0.292436	3.96366	-2.36358
BB007_R3_aomgjpmd-1	BB007	Young (d200)	Astrocyte	18.1424	0.325261	-0.797437	-3.90648
BB007_R3_aompdljp-1	BB007	Young (d200)	Astrocyte	18.1769	0.32588	-2.32719	-3.65557
BB007_R3_aonddhgm-1	BB007	Young (d200)	Astrocyte	17.1997	0.308362	-2.14296	-4.34958
BB007_R3_aonfokpo-1	BB007	Young (d200)	Astrocyte	17.1997	0.308362	-1.69479	-4.27403
BB007_R3_aonnjbbf-1	BB007	Young (d200)	Astrocyte	14.1006	0.2528	2.62744	-3.93206
BB007_R3_aoolelmd-1	BB007	Young (d200)	Reactive_Astrocyte	24.1856	0.433605	3.66263	-0.926946
BB007_R3_aoolpmik-1	BB007	Young (d200)	Reactive_Astrocyte	24.2841	0.435372	4.11828	1.47725
BB007_R3_aopdabdp-1	BB007	Young (d200)	Astrocyte	23.0666	0.413545	2.11153	-1.72793
BB007_R3_apadbbjd-1	BB007	Young (d200)	Astrocyte	22.7587	0.408024	2.8843	2.79771
BB007_R3_apalkiia-1	BB007	Young (d200)	Astrocyte	23.0666	0.413545	1.55977	-1.17157
BB007_R3_apbieehp-1	BB007	Young (d200)	Astrocyte	16.865	0.302361	0.787811	-2.16855
BB007_R3_apbolpog-1	BB007	Young (d200)	Astrocyte	23.3689	0.418965	3.3804	1.21274
BB007_R3_apccjbjj-1	BB007	Young (d200)	Astrocyte	22.6385	0.405869	2.86939	1.87755
BB007_R3_apcjfljo-1	BB007	Young (d200)	Astrocyte	22.8056	0.408864	2.57497	-0.0626757
BB007_R3_apcmijib-1	BB007	Young (d200)	Astrocyte	16.8423	0.301953	-0.734855	-3.94539
BB007_R3_apcpmcdo-1	BB007	Young (d200)	Astrocyte	13.8859	0.248951	1.56854	-4.54528
BB007_R3_apdppbod-1	BB007	Young (d200)	Astrocyte	14.1006	0.2528	2.69579	-3.55681
BB007_R3_apeaajep-1	BB007	Young (d200)	Astrocyte	16.3265	0.292705	1.48179	-1.64976
BB007_R3_apefjejl-1	BB007	Young (d200)	Astrocyte	14.4527	0.259113	1.65315	-3.64692
BB007_R3_apehedoo-1	BB007	Young (d200)	Astrocyte	13.375	0.239791	2.15642	-3.96899
BB007_R3_apekodnh-1	BB007	Young (d200)	Astrocyte	12.1286	0.217444	2.87519	-4.16875
BB007_R3_apelhiie-1	BB007	Young (d200)	Astrocyte	22.6245	0.405618	3.09183	-0.439874
BB007_R3_apgcifdm-1	BB007	Young (d200)	Astrocyte	23.3488	0.418604	3.59661	-0.0886295
BB007_R3_aphaadhh-1	BB007	Young (d200)	Astrocyte	12.8865	0.231033	1.14435	-4.35147
BB007_R3_aphekhmj-1	BB007	Young (d200)	Astrocyte	22.7095	0.407143	3.78312	1.09082
BB007_R3_aphpdeok-1	BB007	Young (d200)	Astrocyte	21.3779	0.38327	-1.3875	-2.68278
BB007_R3_apikmokh-1	BB007	Young (d200)	Astrocyte	9.35116	0.16765	1.62831	-4.66976
BB007_R3_apjaelbn-1	BB007	Young (d200)	Astrocyte	11.5813	0.207633	2.70309	-4.61295
BB007_R3_apjdlgfg-1	BB007	Young (d200)	Astrocyte	23.3689	0.418965	3.8889	2.84617
BB007_R3_apjfclbd-1	BB007	Young (d200)	Astrocyte	13.965	0.250369	2.07213	-3.59143
BB007_R3_apjfgbog-1	BB007	Young (d200)	Astrocyte	13.1219	0.235253	2.54486	-4.86425
BB007_R3_apkeebei-1	BB007	Young (d200)	Reactive_Astrocyte	13.8745	0.248747	3.39999	-2.89861
BB007_R3_apkikmbc-1	BB007	Young (d200)	Astrocyte	15.7566	0.28249	1.1661	-3.08162
BB007_R3_apkjenai-1	BB007	Young (d200)	Astrocyte	11.5446	0.206975	3.34694	-4.90531
BB007_R3_apljbjfg-1	BB007	Young (d200)	Astrocyte	24.2888	0.435457	3.42228	-1.18784
BB007_R3_apmapjop-1	BB007	Young (d200)	Astrocyte	15.0538	0.269888	2.21204	-2.07811
BB007_R3_apmddpdh-1	BB007	Young (d200)	Astrocyte	16.2891	0.292036	0.219327	-4.017
BB007_R3_apmgianj-1	BB007	Young (d200)	Astrocyte	11.9995	0.21513	2.90352	-4.90021
BB007_R3_apnbaold-1	BB007	Young (d200)	Astrocyte	8.71883	0.156314	2.73105	-5.84
BB007_R3_apnlnbgn-1	BB007	Young (d200)	Astrocyte	4.54219	0.0814336	2.3077	-5.93232
BB007_R3_apnlndai-1	BB007	Young (d200)	Reactive_Astrocyte	23.6679	0.424324	4.49882	1.35656
BB007_R3_apoabdoj-1	BB007	Young (d200)	Astrocyte	10.106	0.181184	2.67596	-4.55729
BB007_R3_aponjlmo-1	BB007	Young (d200)	Astrocyte	14.5933	0.261633	1.47471	-3.58548
BB007_R3_appcockb-1	BB007	Young (d200)	Astrocyte	7.74425	0.138841	3.72033	-4.21097
BB007_R3_appgigln-1	BB007	Young (d200)	Astrocyte	9.95092	0.178403	2.56791	-4.99947
BB007_R3_appimmap-1	BB007	Young (d200)	Reactive_Astrocyte	23.5345	0.421933	3.81006	-0.693033
BB007_R3_appkaiip-1	BB007	Young (d200)	Astrocyte	11.5892	0.207774	3.72977	-3.83394
BB007_R3_appmpdao-1	BB007	Young (d200)	Astrocyte	16.2054	0.290535	1.04786	-3.70898
BB007_R3_baakidad-1	BB007	Young (d200)	Astrocyte	16.4583	0.295069	-0.676152	-4.16645
BB007_R3_babcanki-1	BB007	Young (d200)	Astrocyte	18.4932	0.331551	-0.932385	-2.57495
BB007_R3_bacdaokc-1	BB007	Young (d200)	Astrocyte	23.1058	0.414247	4.00674	2.0033
BB007_R3_baddlnna-1	BB007	Young (d200)	Astrocyte	25.0953	0.449916	3.47196	-0.0767822
BB007_R3_badkbfkg-1	BB007	Young (d200)	Astrocyte	17.8981	0.320882	-2.36933	-3.63765
BB007_R3_baelghoa-1	BB007	Young (d200)	Astrocyte	4.97774	0.0892424	1.98576	-5.59198
BB007_R3_baeomlbh-1	BB007	Young (d200)	Astrocyte	13.7777	0.24701	2.33622	-5.06069
BB007_R3_bafbfapn-1	BB007	Young (d200)	Astrocyte	15.0399	0.26964	2.31437	-3.27091
BB007_R3_bafhknmd-1	BB007	Young (d200)	Astrocyte	22.9019	0.410592	3.15421	1.99123
BB007_R3_bafnhboo-1	BB007	Young (d200)	Astrocyte	16.7103	0.299587	-1.10911	-4.0518
BB007_R3_baggohjl-1	BB007	Young (d200)	Astrocyte	22.5305	0.403934	3.30297	1.26173
BB007_R3_bagjfdkp-1	BB007	Young (d200)	Astrocyte	23.0696	0.413599	3.156	1.61963
BB007_R3_bagkpbnc-1	BB007	Young (d200)	Astrocyte	11.4225	0.204785	3.62369	-4.02469
BB007_R3_bahelkdj-1	BB007	Young (d200)	Astrocyte	23.0666	0.413545	3.29328	1.6738
BB007_R3_bahoceeo-1	BB007	Young (d200)	Astrocyte	23.6834	0.424602	3.95177	-1.54674
BB007_R3_baiboejc-1	BB007	Young (d200)	Astrocyte	16.6647	0.29877	0.365497	-3.46103
BB007_R3_bajcpjgh-1	BB007	Young (d200)	Reactive_Astrocyte	14.4247	0.258609	4.24432	-3.33416
BB007_R3_bakcibpj-1	BB007	Young (d200)	Astrocyte	24.0673	0.431485	2.98154	0.850364
BB007_R3_bakicdpg-1	BB007	Young (d200)	Astrocyte	23.4083	0.419671	2.964	0.459222
BB007_R3_bakkfpck-1	BB007	Young (d200)	Astrocyte	15.4828	0.27758	0.702877	-3.99766
BB007_R3_balkoaac-1	BB007	Young (d200)	Astrocyte	16.8955	0.302908	0.386109	-3.6434
BB007_R3_ballllbl-1	BB007	Young (d200)	Astrocyte	14.3333	0.256972	1.47166	-4.27803
BB007_R3_bamdckna-1	BB007	Young (d200)	Astrocyte	23.4157	0.419802	2.85535	3.18852
BB007_R3_bamkmkgg-1	BB007	Young (d200)	Astrocyte	7.07542	0.12685	1.8309	-5.18772
BB007_R3_bamkmpij-1	BB007	Young (d200)	Reactive_Astrocyte	24.1857	0.433607	3.78251	-1.28061
BB007_R3_baochkjj-1	BB007	Young (d200)	Astrocyte	24.3277	0.436154	0.769902	1.9496
BB007_R3_bapjccoa-1	BB007	Young (d200)	Astrocyte	22.984	0.412064	2.88556	0.649644
BB007_R3_bbaclala-1	BB007	Young (d200)	Astrocyte	15.2925	0.274167	1.91825	-3.54092
BB007_R3_bballain-1	BB007	Young (d200)	Astrocyte	5.22929	0.0937522	1.95812	-5.73104
BB007_R3_bbbbadlo-1	BB007	Young (d200)	Reactive_Astrocyte	24.0966	0.43201	2.66681	1.36436
BB007_R3_bbcckmca-1	BB007	Young (d200)	Astrocyte	17.5549	0.314729	-1.81051	-3.49289
BB007_R3_bbcmfldl-1	BB007	Young (d200)	Astrocyte	15.4691	0.277334	0.865031	-3.51253
BB007_R3_bbcnbgbd-1	BB007	Young (d200)	Astrocyte	24.9427	0.44718	2.95084	-0.548537
BB007_R3_bbecmpga-1	BB007	Young (d200)	Astrocyte	14.3092	0.256539	2.19797	-3.93772
BB007_R3_bbegaanm-1	BB007	Young (d200)	Astrocyte	17.1145	0.306834	1.72995	-2.58807
BB007_R3_bbepdilp-1	BB007	Young (d200)	Astrocyte	15.6934	0.281356	1.84556	-2.90555
BB007_R3_bbgjcjhb-1	BB007	Young (d200)	Astrocyte	16.8609	0.302288	-1.99538	-4.56619
BB007_R3_bbhjlgkp-1	BB007	Young (d200)	Astrocyte	16.0751	0.288199	1.32275	-2.78993
BB007_R3_bbiappgi-1	BB007	Young (d200)	Astrocyte	12.8615	0.230585	2.31047	-3.75858
BB007_R3_bbicidpi-1	BB007	Young (d200)	Astrocyte	16.7599	0.300476	1.28712	-2.44991
BB007_R3_bbigfbjl-1	BB007	Young (d200)	Reactive_Astrocyte	23.9654	0.429659	4.12528	0.300604
BB007_R3_bbikgdlk-1	BB007	Young (d200)	Astrocyte	17.8311	0.319682	-2.32613	-4.09118
BB007_R3_bbjkncgl-1	BB007	Young (d200)	Astrocyte	16.9249	0.303434	1.34517	-3.11429
BB007_R3_bbkbbnjf-1	BB007	Young (d200)	Astrocyte	14.8888	0.266931	3.62458	-1.983
BB007_R3_bbkcbdhf-1	BB007	Young (d200)	Astrocyte	16.8337	0.301799	-0.472988	-3.9421
BB007_R3_bbklghcm-1	BB007	Young (d200)	Reactive_Astrocyte	13.8935	0.249087	1.66679	-4.28869
BB007_R3_bblaaamh-1	BB007	Young (d200)	Astrocyte	17.1997	0.308362	-2.22017	-3.52257
BB007_R3_bblaohim-1	BB007	Young (d200)	Astrocyte	17.8981	0.320882	-2.18202	-3.32222
BB007_R3_bbldajnl-1	BB007	Young (d200)	Astrocyte	23.6679	0.424324	4.08221	0.571262
BB007_R3_bbnkhjde-1	BB007	Young (d200)	Astrocyte	13.8947	0.249108	2.43772	-3.06041
BB007_R3_bbnllaal-1	BB007	Young (d200)	Astrocyte	12.1286	0.217444	2.90455	-3.97733
BB007_R3_bbojeegc-1	BB007	Young (d200)	Astrocyte	8.43223	0.151175	1.30521	-5.48739
BB007_R3_bbojeicj-1	BB007	Young (d200)	Astrocyte	15.917	0.285364	2.60318	-2.39362
BB007_R3_bbpajglf-1	BB007	Young (d200)	Astrocyte	25.1203	0.450364	4.1606	-1.96041
BB007_R3_bbpiniim-1	BB007	Young (d200)	Astrocyte	15.3474	0.275152	1.20566	-3.59647
BB007_R3_bcacphak-1	BB007	Young (d200)	Astrocyte	17.625	0.315986	-2.38967	-3.79753
BB007_R3_bcaifpnf-1	BB007	Young (d200)	Astrocyte	23.3816	0.419192	3.67941	-0.532794
BB007_R3_bcaojghk-1	BB007	Young (d200)	Reactive_Astrocyte	23.2087	0.416092	3.41411	-0.28116
BB007_R3_bcapgpid-1	BB007	Young (d200)	Astrocyte	17.2507	0.309275	-1.50978	-3.99055
BB007_R3_bcbpnbbg-1	BB007	Young (d200)	Astrocyte	15.3976	0.276053	1.46732	-4.7667
BB007_R3_bcchcebm-1	BB007	Young (d200)	Astrocyte	17.8981	0.320882	-1.61694	-3.01904
BB007_R3_bcdhhgoe-1	BB007	Young (d200)	Astrocyte	15.941	0.285794	2.55702	-1.87244
BB007_R3_bcecgefe-1	BB007	Young (d200)	Astrocyte	5.96391	0.106923	1.63322	-5.10755
BB007_R3_bceoifkl-1	BB007	Young (d200)	Astrocyte	10.1314	0.181638	2.90499	-4.49173
BB007_R3_bcfcbihj-1	BB007	Young (d200)	Astrocyte	16.7947	0.3011	-0.450826	-4.37707
BB007_R3_bcfchcop-1	BB007	Young (d200)	Astrocyte	15.6859	0.281222	-2.3776	-4.28665
BB007_R3_bcfngkho-1	BB007	Young (d200)	Astrocyte	23.1115	0.414349	3.51632	1.58761
BB007_R3_bcgcnnkh-1	BB007	Young (d200)	Astrocyte	24.5955	0.440955	3.49612	0.238741
BB007_R3_bcgjalkd-1	BB007	Young (d200)	Astrocyte	22.0415	0.395166	1.35875	-0.706645
BB007_R3_bcgodhdg-1	BB007	Young (d200)	Astrocyte	24.0352	0.430909	3.77189	-1.81771
BB007_R3_bchjjaef-1	BB007	Young (d200)	Astrocyte	15.027	0.269407	2.32345	-3.67978
BB007_R3_bchkkadf-1	BB007	Young (d200)	Astrocyte	23.3689	0.418965	3.86445	0.942876
BB007_R3_bchockbl-1	BB007	Young (d200)	Astrocyte	10.0541	0.180253	2.86252	-4.55746
BB007_R3_bcjaikdo-1	BB007	Young (d200)	Astrocyte	24.2884	0.435449	2.17397	-0.933337
BB007_R3_bcjgigfg-1	BB007	Young (d200)	Astrocyte	21.7022	0.389083	-0.455239	-1.99704
BB007_R3_bckkacdl-1	BB007	Young (d200)	Astrocyte	14.9321	0.267707	1.28657	-2.60177
BB007_R3_bcmalbik-1	BB007	Young (d200)	Astrocyte	5.39544	0.096731	2.14647	-6.12604
BB007_R3_bcmdccaa-1	BB007	Young (d200)	Astrocyte	23.2895	0.417541	3.42952	0.26004
BB007_R3_bcnbohgf-1	BB007	Young (d200)	Astrocyte	13.0452	0.233878	0.907783	-5.27192
BB007_R3_bcniaakl-1	BB007	Young (d200)	Astrocyte	17.1997	0.308362	0.118365	-2.37776
BB007_R3_bcnjgnpj-1	BB007	Young (d200)	Astrocyte	10.2367	0.183527	2.31646	-4.60322
BB007_R3_bcockdob-1	BB007	Young (d200)	Astrocyte	17.7192	0.317675	-0.772325	-3.82112
BB007_R3_bcolkggn-1	BB007	Young (d200)	Astrocyte	9.0502	0.162254	2.76738	-4.05446
BB007_R3_bcpehicf-1	BB007	Young (d200)	Astrocyte	15.877	0.284647	0.677663	-2.37941
BB007_R3_bcpioahb-1	BB007	Young (d200)	Astrocyte	15.7326	0.282058	0.392441	-2.19274
BB007_R3_bcpiohhm-1	BB007	Young (d200)	Astrocyte	12.0859	0.216679	2.27403	-3.57282
BB007_R3_bcpjnead-1	BB007	Young (d200)	Astrocyte	24.1094	0.43224	3.04792	-1.16018
BB007_R3_bcpnpfac-1	BB007	Young (d200)	Astrocyte	23.128	0.414645	1.39418	2.31872
BB007_R3_bdaclpfg-1	BB007	Young (d200)	Astrocyte	17.5218	0.314136	-0.654493	-2.62816
BB007_R3_bdagggpg-1	BB007	Young (d200)	Astrocyte	17.5576	0.314777	0.307706	-1.52056
BB007_R3_bdaikegf-1	BB007	Young (d200)	Astrocyte	20.2439	0.362939	-0.627362	-1.38352
BB007_R3_bdaknbdf-1	BB007	Young (d200)	Astrocyte	20.4745	0.367073	-0.276455	-1.28622
BB007_R3_bdandigf-1	BB007	Young (d200)	Astrocyte	18.5458	0.332494	-0.606474	-2.03389
BB007_R3_bdbfdhde-1	BB007	Young (d200)	Astrocyte	17.1138	0.306821	-0.560783	-2.68061
BB007_R3_bdbikffk-1	BB007	Young (d200)	Astrocyte	8.22561	0.147471	1.6654	-5.03967
BB007_R3_bdbmbhof-1	BB007	Young (d200)	Astrocyte	16.3389	0.292929	0.665415	-2.08132
BB007_R3_bdbnmden-1	BB007	Young (d200)	Astrocyte	21.1953	0.379995	-0.00858803	-1.16744
BB007_R3_bdcalogl-1	BB007	Young (d200)	Astrocyte	15.9299	0.285596	0.459812	-2.67723
BB007_R3_bdcbmpln-1	BB007	Young (d200)	Astrocyte	9.1642	0.164298	2.15168	-4.441
BB007_R3_bdcjplca-1	BB007	Young (d200)	Astrocyte	15.9844	0.286573	1.51343	-3.51077
BB007_R3_bdckehjc-1	BB007	Young (d200)	Astrocyte	16.8497	0.302086	0.454402	-2.05769
BB007_R3_bdcmdheb-1	BB007	Young (d200)	Astrocyte	20.1749	0.361702	-0.297909	-1.59929
BB007_R3_bdcoaeii-1	BB007	Young (d200)	Astrocyte	15.9223	0.28546	0.511899	-2.97409
BB007_R3_bddemlkl-1	BB007	Young (d200)	Astrocyte	19.5625	0.350723	-0.78006	-1.87614
BB007_R3_bddghdca-1	BB007	Young (d200)	Astrocyte	18.1034	0.324563	-0.183398	-2.12753
BB007_R3_bddjjhjm-1	BB007	Young (d200)	Astrocyte	23.7874	0.426468	2.26132	-1.28367
BB007_R3_bdeaabhe-1	BB007	Young (d200)	Astrocyte	17.2712	0.309643	-0.347638	-3.2023
BB007_R3_bdelfail-1	BB007	Young (d200)	Astrocyte	22.4579	0.402631	3.68909	3.03774
BB007_R3_bdeliekh-1	BB007	Young (d200)	Astrocyte	15.6859	0.281222	1.12754	-2.82316
BB007_R3_bdghhgmj-1	BB007	Young (d200)	Astrocyte	18.5458	0.332494	-1.04528	-2.48184
BB007_R3_bdgjnief-1	BB007	Young (d200)	Astrocyte	22.7587	0.408024	3.14993	1.54998
BB007_R3_bdhalkoe-1	BB007	Young (d200)	Astrocyte	17.8981	0.320882	-0.640181	-2.41188
BB007_R3_bdhcikig-1	BB007	Young (d200)	Astrocyte	16.2241	0.290871	0.991586	-2.40774
BB007_R3_bdhjdooe-1	BB007	Young (d200)	Astrocyte	19.1405	0.343156	-1.50481	-2.26961
BB007_R3_bdhndihp-1	BB007	Young (d200)	Astrocyte	21.889	0.392432	2.19441	0.488309
BB007_R3_bdialefi-1	BB007	Young (d200)	Astrocyte	11.6226	0.208374	1.74458	-4.37586
BB007_R3_bdifhjpk-1	BB007	Young (d200)	Astrocyte	10.9664	0.196608	1.39874	-4.45924
BB007_R3_bdifnkni-1	BB007	Young (d200)	Astrocyte	4.27912	0.0767172	1.5798	-5.60052
BB007_R3_bdigmebm-1	BB007	Young (d200)	Astrocyte	16.0842	0.288363	0.793098	-2.5009
BB007_R3_bdihjnon-1	BB007	Young (d200)	Astrocyte	24.0045	0.430359	2.84502	0.60049
BB007_R3_bdiiipdh-1	BB007	Young (d200)	Astrocyte	12.2073	0.218856	1.87162	-3.8273
BB007_R3_bdimkoam-1	BB007	Young (d200)	Astrocyte	9.0077	0.161492	2.38853	-4.12058
BB007_R3_bdjfbhdh-1	BB007	Young (d200)	Astrocyte	17.9552	0.321905	0.137076	-1.71273
BB007_R3_bdjjajng-1	BB007	Young (d200)	Astrocyte	18.5458	0.332494	-1.28688	-2.58709
BB007_R3_bdjjfddf-1	BB007	Young (d200)	Astrocyte	18.2285	0.326806	0.259542	-2.12529
BB007_R3_bdkbdnho-1	BB007	Young (d200)	Astrocyte	17.8981	0.320882	-1.45595	-4.61535
BB007_R3_bdkbokdd-1	BB007	Young (d200)	Astrocyte	18.921	0.339221	-1.22983	-2.60586
BB007_R3_bdkpgnog-1	BB007	Young (d200)	Astrocyte	17.6034	0.315598	0.37098	-2.36655
BB007_R3_bdmjjghe-1	BB007	Young (d200)	Astrocyte	9.90971	0.177664	0.852097	-5.74057
BB007_R3_bdmpeinn-1	BB007	Young (d200)	Astrocyte	11.6155	0.208246	2.68595	-4.07649
BB007_R3_bdnbodoo-1	BB007	Young (d200)	Astrocyte	18.2285	0.326806	-1.19395	-4.17981
BB007_R3_bdneacea-1	BB007	Young (d200)	Astrocyte	9.44251	0.169288	2.26295	-3.98498
BB007_R3_bdnmmdlh-1	BB007	Young (d200)	Astrocyte	18.2285	0.326806	-0.610388	-2.73727
BB007_R3_bdnpknnd-1	BB007	Young (d200)	Astrocyte	24.5981	0.441002	3.0077	-1.99844
BB007_R3_bdoalfgi-1	BB007	Young (d200)	Astrocyte	17.5549	0.314729	-0.576338	-4.38462
BB007_R3_bdobkakm-1	BB007	Young (d200)	Astrocyte	17.1997	0.308362	-1.04846	-4.29801
BB007_R3_bdojcmli-1	BB007	Young (d200)	Astrocyte	16.9084	0.303138	1.1388	-2.10038
BB007_R3_bdondaal-1	BB007	Young (d200)	Astrocyte	20.0682	0.359788	-0.69411	-1.6465
BB007_R3_bdpabdah-1	BB007	Young (d200)	Astrocyte	14.6039	0.261823	1.04865	-4.54761
BB007_R3_bdpbabnl-1	BB007	Young (d200)	Astrocyte	16.874	0.302521	0.0367444	-2.86419
BB007_R3_bdpcddhn-1	BB007	Young (d200)	Astrocyte	23.0666	0.413545	4.16455	1.90658
BB007_R3_bdpkkaih-1	BB007	Young (d200)	Astrocyte	23.4806	0.420967	1.64866	1.28853
BB007_R3_bdpoebfm-1	BB007	Young (d200)	Astrocyte	21.8543	0.39181	0.584432	-1.69618
BB007_R3_beajefjf-1	BB007	Young (d200)	Astrocyte	18.4059	0.329986	0.234321	-1.99211
BB007_R3_bealkkje-1	BB007	Young (d200)	Astrocyte	20.2439	0.362939	-0.601593	-1.31788
BB007_R3_bebeelbp-1	BB007	Young (d200)	Astrocyte	17.5549	0.314729	-0.933924	-4.3211
BB007_R3_bebggflh-1	BB007	Young (d200)	Astrocyte	14.0723	0.252293	2.05793	-3.12768
BB007_R3_bebnjkme-1	BB007	Young (d200)	Astrocyte	16.4623	0.295141	1.45578	-2.36462
BB007_R3_becahoai-1	BB007	Young (d200)	Astrocyte	24.3056	0.435757	0.956445	3.20327
BB007_R3_becblcdf-1	BB007	Young (d200)	Reactive_Astrocyte	24.9462	0.447243	2.28721	-3.60518
BB007_R3_becnkakf-1	BB007	Young (d200)	Astrocyte	17.3614	0.31126	0.0205913	-4.14593
BB007_R3_bedabobc-1	BB007	Young (d200)	Astrocyte	23.164	0.415291	2.67434	-0.240333
BB007_R3_beehddgf-1	BB007	Young (d200)	Astrocyte	14.1006	0.2528	2.32034	-3.09698
BB007_R3_beemkhbn-1	BB007	Young (d200)	Astrocyte	23.3098	0.417905	1.65556	-2.53403
BB007_R3_befadeli-1	BB007	Young (d200)	Astrocyte	17.8264	0.319596	0.328342	-3.09407
BB007_R3_befijijo-1	BB007	Young (d200)	Astrocyte	22.1225	0.396618	1.6044	-0.17537
BB007_R3_befljojm-1	BB007	Young (d200)	Astrocyte	15.9874	0.286627	-0.18445	-2.51638
BB007_R3_befojada-1	BB007	Young (d200)	Astrocyte	23.629	0.423627	2.39909	-1.78122
BB007_R3_begeoggd-1	BB007	Young (d200)	Astrocyte	9.74328	0.17468	1.75823	-4.55806
BB007_R3_begfjkaf-1	BB007	Young (d200)	Astrocyte	23.0246	0.412791	1.02917	2.1294
BB007_R3_beggacno-1	BB007	Young (d200)	Astrocyte	15.7574	0.282503	3.17467	-2.55907
BB007_R3_begjleip-1	BB007	Young (d200)	Astrocyte	16.8864	0.302744	0.58721	-3.37383
BB007_R3_begmdlgk-1	BB007	Young (d200)	Astrocyte	23.4294	0.420049	4.29852	1.71907
BB007_R3_behkglab-1	BB007	Young (d200)	Astrocyte	23.3289	0.418247	4.11705	0.381727
BB007_R3_behlkkmi-1	BB007	Young (d200)	Astrocyte	23.3689	0.418965	3.39257	2.80819
BB007_R3_beipbpka-1	BB007	Young (d200)	Astrocyte	16.5275	0.296311	3.09703	-2.03461
BB007_R3_beipnanf-1	BB007	Young (d200)	Astrocyte	4.09834	0.0734763	1.77818	-5.18036
BB007_R3_bejcbkdg-1	BB007	Young (d200)	Astrocyte	16.1323	0.289225	1.63593	-2.37554
BB007_R3_bejippfh-1	BB007	Young (d200)	Astrocyte	23.4508	0.420432	2.46052	2.9808
BB007_R3_bekagnpb-1	BB007	Young (d200)	Astrocyte	24.5978	0.440996	2.96407	-2.03618
BB007_R3_bekomlag-1	BB007	Young (d200)	Astrocyte	10.2236	0.183292	1.98061	-4.87077
BB007_R3_bemnicpa-1	BB007	Young (d200)	Astrocyte	17.5867	0.3153	-1.47526	-3.58021
BB007_R3_bencaebd-1	BB007	Young (d200)	Astrocyte	23.0666	0.413545	1.94584	-0.988997
BB007_R3_benlleim-1	BB007	Young (d200)	Astrocyte	22.3001	0.399803	1.60116	-0.547315
BB007_R3_beonfhmc-1	BB007	Young (d200)	Astrocyte	18.2758	0.327655	-1.05346	-3.76994
BB007_R3_bepjfbfn-1	BB007	Young (d200)	Astrocyte	17.4297	0.312485	0.733898	-2.04326
BB007_R3_bepkicek-1	BB007	Young (d200)	Astrocyte	17.1997	0.308362	-1.48315	-3.98951
BB007_R3_bfbdekpa-1	BB007	Young (d200)	Astrocyte	22.695	0.406883	2.12547	-0.838673
BB007_R3_bfbgndnc-1	BB007	Young (d200)	Astrocyte	18.811	0.337249	-0.193593	-2.09614
BB007_R3_bfbgnkah-1	BB007	Young (d200)	Astrocyte	17.1997	0.308362	-2.09796	-3.55782
BB007_R3_bfbnenmi-1	BB007	Young (d200)	Astrocyte	15.7109	0.28167	0.909547	-2.35187
BB007_R3_bfcdmkeo-1	BB007	Young (d200)	Astrocyte	23.0666	0.413545	2.9078	2.17877
BB007_R3_bfddgpij-1	BB007	Young (d200)	Astrocyte	15.1209	0.271091	-0.358429	-2.95989
BB007_R3_bfdiabnd-1	BB007	Young (d200)	Astrocyte	6.51607	0.116822	1.28808	-5.1428
BB007_R3_bfdkljjf-1	BB007	Young (d200)	Astrocyte	10.0928	0.180946	1.68849	-5.54781
BB007_R3_bfeeflde-1	BB007	Young (d200)	Astrocyte	16.4583	0.295069	0.226977	-3.68531
BB007_R3_bfegcipn-1	BB007	Young (d200)	Astrocyte	17.1997	0.308362	-1.51509	-4.15301
BB007_R3_bffabmhc-1	BB007	Young (d200)	Astrocyte	7.78143	0.139508	1.70517	-4.95327
BB007_R3_bffacgdl-1	BB007	Young (d200)	Astrocyte	23.5352	0.421946	1.84151	-1.08444
BB007_R3_bffbihlf-1	BB007	Young (d200)	Reactive_Astrocyte	24.2632	0.434998	2.86599	1.67266
BB007_R3_bffgdlid-1	BB007	Young (d200)	Astrocyte	14.4507	0.259076	1.23139	-3.78707
BB007_R3_bffhanaa-1	BB007	Young (d200)	Astrocyte	17.5549	0.314729	0.862668	-2.71224
BB007_R3_bffpbeia-1	BB007	Young (d200)	Reactive_Astrocyte	24.0612	0.431376	3.76787	-1.04367
BB007_R3_bffphcen-1	BB007	Young (d200)	Astrocyte	17.3702	0.311418	-0.647255	-3.9625
BB007_R3_bfgljgde-1	BB007	Young (d200)	Astrocyte	17.0576	0.305814	-2.06968	-3.38454
BB007_R3_bfhoille-1	BB007	Young (d200)	Astrocyte	18.0921	0.324361	-1.98366	-4.25264
BB007_R3_bfihdila-1	BB007	Young (d200)	Astrocyte	17.2457	0.309185	0.407106	-2.14182
BB007_R3_bfiooean-1	BB007	Young (d200)	Astrocyte	15.2922	0.274162	-1.78532	-4.24941
BB007_R3_bfjjodnk-1	BB007	Young (d200)	Astrocyte	23.4676	0.420734	3.9147	1.68351
BB007_R3_bfkeimbk-1	BB007	Young (d200)	Astrocyte	11.6258	0.20843	2.77908	-4.52209
BB007_R3_bfkkpfhd-1	BB007	Young (d200)	Astrocyte	17.2553	0.309358	-0.0353493	-3.74748
BB007_R3_bfkldhlm-1	BB007	Young (d200)	Astrocyte	24.774	0.444156	3.62066	-1.39121
BB007_R3_bfkngmio-1	BB007	Young (d200)	Astrocyte	9.81501	0.175966	2.1777	-4.1189
BB007_R3_bflddlho-1	BB007	Young (d200)	Astrocyte	15.8934	0.284942	2.39752	-2.61396
BB007_R3_bflfiolj-1	BB007	Young (d200)	Astrocyte	14.8471	0.266182	1.66365	-2.98544
BB007_R3_bflphmol-1	BB007	Young (d200)	Astrocyte	13.6254	0.244281	0.917264	-5.03177
BB007_R3_bfmaeclf-1	BB007	Young (d200)	Astrocyte	21.528	0.38596	-0.255584	-1.7384
BB007_R3_bfmcjajl-1	BB007	Young (d200)	Astrocyte	7.27214	0.130377	1.66063	-4.7307
BB007_R3_bfmkoolb-1	BB007	Young (d200)	Reactive_Astrocyte	23.2783	0.417341	3.26468	-0.263964
BB007_R3_bfmlibol-1	BB007	Young (d200)	Astrocyte	16.2716	0.291722	0.825121	-2.30844
BB007_R3_bfnalgic-1	BB007	Young (d200)	Astrocyte	23.5503	0.422216	3.03988	-1.50413
BB007_R3_bfnjlfag-1	BB007	Young (d200)	Astrocyte	11.1657	0.200182	0.857723	-5.37137
BB007_R3_bfnkfbkb-1	BB007	Young (d200)	Astrocyte	16.8337	0.301799	0.0774012	-4.05969
BB007_R3_bfnpiehe-1	BB007	Young (d200)	Reactive_Astrocyte	24.0528	0.431225	3.82903	-0.353166
BB007_R3_bfocfmnd-1	BB007	Young (d200)	Astrocyte	22.7587	0.408024	3.2865	0.97945
BB007_R3_bfoegnka-1	BB007	Young (d200)	Astrocyte	23.3689	0.418965	3.63577	0.938138
BB007_R3_bfoekohb-1	BB007	Young (d200)	Astrocyte	17.0477	0.305637	1.2981	-2.29842
BB007_R3_bfplmlji-1	BB007	Young (d200)	Reactive_Astrocyte	23.0971	0.414091	4.70861	1.82607
BB007_R3_bgaegpmp-1	BB007	Young (d200)	Astrocyte	17.0874	0.306348	0.251137	-2.33304
BB007_R3_bgbbolhg-1	BB007	Young (d200)	Astrocyte	20.373	0.365254	-0.698417	-2.18746
BB007_R3_bgbdaedn-1	BB007	Young (d200)	Astrocyte	23.4989	0.421295	1.23753	-0.924084
BB007_R3_bgbepmpe-1	BB007	Young (d200)	Astrocyte	17.6591	0.316598	-0.13434	-4.14439
BB007_R3_bgbfcjml-1	BB007	Young (d200)	Astrocyte	8.6138	0.154431	1.47928	-4.93847
BB007_R3_bgbkdgko-1	BB007	Young (d200)	Astrocyte	17.8951	0.320829	-0.0389669	-3.02463
BB007_R3_bgcbcdea-1	BB007	Young (d200)	Astrocyte	11.33	0.203128	2.12212	-4.22466
BB007_R3_bgcfdbmo-1	BB007	Young (d200)	Astrocyte	15.0619	0.270035	1.78474	-4.53348
BB007_R3_bgcmfogd-1	BB007	Young (d200)	Astrocyte	23.7409	0.425634	3.04162	0.98287
BB007_R3_bgcmpkoh-1	BB007	Young (d200)	Astrocyte	19.0812	0.342093	-7.46961	0.686014
BB007_R3_bgcofkea-1	BB007	Young (d200)	Astrocyte	18.5458	0.332494	-2.20168	-3.01619
BB007_R3_bgdapccn-1	BB007	Young (d200)	Astrocyte	18.8496	0.337941	-2.14692	-2.75499
BB007_R3_bgddloeh-1	BB007	Young (d200)	Astrocyte	16.7712	0.30068	0.194559	-2.55629
BB007_R3_bgdfchmb-1	BB007	Young (d200)	Astrocyte	17.6432	0.316312	-2.22458	-3.49704
BB007_R3_bgdinajl-1	BB007	Young (d200)	Astrocyte	11.6656	0.209143	1.56533	-3.76619
BB007_R3_bgdokedn-1	BB007	Young (d200)	Astrocyte	18.5458	0.332494	-2.39645	-3.84225
BB007_R3_bgedheno-1	BB007	Young (d200)	Astrocyte	17.1895	0.308178	-1.15649	-4.56085
BB007_R3_bgefmach-1	BB007	Young (d200)	Astrocyte	23.3689	0.418965	2.89421	1.23461
BB007_R3_bgeiebpj-1	BB007	Young (d200)	Astrocyte	23.0385	0.41304	3.5074	-0.22402
BB007_R3_bgepllgo-1	BB007	Young (d200)	Astrocyte	16.9661	0.304173	-0.421016	-4.14316
BB007_R3_bgfceikd-1	BB007	Young (d200)	Astrocyte	12.4069	0.222434	2.02998	-3.56084
BB007_R3_bgfggngd-1	BB007	Young (d200)	Astrocyte	17.1188	0.30691	2.01125	-1.43563
BB007_R3_bgfhkpbd-1	BB007	Young (d200)	Astrocyte	9.80537	0.175793	2.45496	-3.97051
BB007_R3_bgfmgkjm-1	BB007	Young (d200)	Astrocyte	9.44999	0.169422	1.60227	-4.18609
BB007_R3_bggebido-1	BB007	Young (d200)	Astrocyte	24.1475	0.432924	-2.05695	2.83858
BB007_R3_bggengml-1	BB007	Young (d200)	Astrocyte	17.5541	0.314715	-2.27573	-4.25548
BB007_R3_bggfbgme-1	BB007	Young (d200)	Astrocyte	17.0886	0.306369	1.00817	-2.52877
BB007_R3_bghbnkjo-1	BB007	Young (d200)	Astrocyte	14.0144	0.251255	1.60715	-3.96548
BB007_R3_bgheofgf-1	BB007	Young (d200)	Astrocyte	10.9627	0.196542	2.07387	-4.10271
BB007_R3_bgifbmbp-1	BB007	Young (d200)	Astrocyte	7.53788	0.135141	2.82159	-4.96336
BB007_R3_bgikcpeg-1	BB007	Young (d200)	Astrocyte	23.0666	0.413545	2.81884	0.166902
BB007_R3_bgioegbg-1	BB007	Young (d200)	Astrocyte	23.3689	0.418965	2.23313	-1.84545
BB007_R3_bgipghnb-1	BB007	Young (d200)	Astrocyte	17.1997	0.308362	-0.387457	-3.35444
BB007_R3_bgipjjgk-1	BB007	Young (d200)	Astrocyte	17.2296	0.308898	0.428975	-2.2336
BB007_R3_bgjdfoka-1	BB007	Young (d200)	Astrocyte	24.1097	0.432246	3.27899	0.743356
BB007_R3_bgjipmhf-1	BB007	Young (d200)	Astrocyte	17.6655	0.316712	2.41636	-0.0376966
BB007_R3_bgjnemcm-1	BB007	Young (d200)	Astrocyte	13.9703	0.250464	1.49671	-3.05393
BB007_R3_bgkfdnfn-1	BB007	Young (d200)	Astrocyte	22.3335	0.400402	1.78778	-2.16717
BB007_R3_bgkfiidi-1	BB007	Young (d200)	Astrocyte	22.1225	0.396618	-1.03204	-3.74686
BB007_R3_bgkhnndd-1	BB007	Young (d200)	Astrocyte	12.6607	0.226985	1.98777	-4.64378
BB007_R3_bgkngcja-1	BB007	Young (d200)	Astrocyte	16.0751	0.288199	0.453674	-2.51713
BB007_R3_bgknkhnf-1	BB007	Young (d200)	Astrocyte	18.2285	0.326806	-1.30012	-4.34832
BB007_R3_bgknpkai-1	BB007	Young (d200)	Astrocyte	17.5588	0.314799	-1.45715	-5.00785
BB007_R3_bgkoilfd-1	BB007	Young (d200)	Astrocyte	18.2516	0.327221	-1.98905	-4.26724
BB007_R3_bgldgfmp-1	BB007	Young (d200)	Astrocyte	23.4987	0.421291	2.51628	0.997448
BB007_R3_bgliegen-1	BB007	Young (d200)	Astrocyte	23.4213	0.419904	3.74913	0.368256
BB007_R3_bgligkgl-1	BB007	Young (d200)	Astrocyte	7.10347	0.127353	1.77355	-4.52103
BB007_R3_bgmaeikd-1	BB007	Young (d200)	Astrocyte	7.63976	0.136968	1.50199	-4.8771
BB007_R3_bgmmagjp-1	BB007	Young (d200)	Astrocyte	23.3619	0.418839	3.58388	2.14357
BB007_R3_bgndjjha-1	BB007	Young (d200)	Astrocyte	17.9037	0.320982	-1.48698	-4.55451
BB007_R3_bgneoaib-1	BB007	Young (d200)	Reactive_Astrocyte	23.7097	0.425074	2.57378	1.02077
BB007_R3_bgnighnc-1	BB007	Young (d200)	Astrocyte	23.1835	0.415641	4.01202	1.84513
BB007_R3_bgnkopio-1	BB007	Young (d200)	Astrocyte	14.1218	0.253179	2.38363	-3.09451
BB007_R3_bgnldhke-1	BB007	Young (d200)	Astrocyte	23.472	0.420812	3.9844	1.93749
BB007_R3_bgnlponh-1	BB007	Young (d200)	Astrocyte	17.5549	0.314729	-1.19127	-4.29963
BB007_R3_bgnmcdhd-1	BB007	Young (d200)	Astrocyte	13.0779	0.234463	0.887014	-5.36151
BB007_R3_bgnmmgin-1	BB007	Young (d200)	Astrocyte	23.0666	0.413545	4.24024	1.63543
BB007_R3_bgnpnpbh-1	BB007	Young (d200)	Astrocyte	13.7032	0.245674	3.14116	-3.27319
BB007_R3_bgobbfnp-1	BB007	Young (d200)	Astrocyte	23.2049	0.416024	4.05699	2.79638
BB007_R3_bgohhpdj-1	BB007	Young (d200)	Astrocyte	21.0945	0.378188	0.19531	-1.56884
BB007_R3_bgpceggj-1	BB007	Young (d200)	Astrocyte	6.99935	0.125486	2.07769	-5.10155
BB007_R3_bgpckiam-1	BB007	Young (d200)	Astrocyte	13.5375	0.242704	3.51027	-4.17692
BB007_R3_bgpkkdik-1	BB007	Young (d200)	Astrocyte	17.1361	0.30722	0.603441	-2.21446
BB007_R3_bgpmckja-1	BB007	Young (d200)	Astrocyte	17.4509	0.312865	0.912164	-2.23335
BB007_R3_bhadcoob-1	BB007	Young (d200)	Astrocyte	7.86153	0.140944	1.42001	-5.18865
BB007_R3_bhadnlio-1	BB007	Young (d200)	Astrocyte	17.2549	0.30935	-0.0437035	-2.62177
BB007_R3_bhalcfea-1	BB007	Young (d200)	Astrocyte	18.5458	0.332494	-1.33045	-2.85958
BB007_R3_bhbicnoo-1	BB007	Young (d200)	Astrocyte	15.5198	0.278244	0.181148	-4.69304
BB007_R3_bhbkmahb-1	BB007	Young (d200)	Astrocyte	19.1405	0.343156	-6.01251	-2.23704
BB007_R3_bhbmmahd-1	BB007	Young (d200)	Astrocyte	16.4219	0.294417	0.882054	-4.97654
BB007_R3_bhbpnhld-1	BB007	Young (d200)	Astrocyte	22.8469	0.409605	2.41026	-0.518893
BB007_R3_bhccaahd-1	BB007	Young (d200)	Astrocyte	15.7018	0.281506	0.480697	-2.89166
BB007_R3_bhcckaji-1	BB007	Young (d200)	Astrocyte	12.8575	0.230512	2.34706	-3.71264
BB007_R3_bhcdjdcj-1	BB007	Young (d200)	Astrocyte	18.5458	0.332494	-0.84899	-3.02526
BB007_R3_bhcgjlme-1	BB007	Young (d200)	Astrocyte	14.8302	0.265879	2.22629	-3.94753
BB007_R3_bhdbjkee-1	BB007	Young (d200)	Astrocyte	17.2237	0.308791	-0.809054	-3.56335
BB007_R3_bhdohfap-1	BB007	Young (d200)	Astrocyte	23.9769	0.429864	2.0231	2.12143
BB007_R3_bheboebb-1	BB007	Young (d200)	Astrocyte	16.8678	0.302411	-0.962409	-3.82489
BB007_R3_bheggocd-1	BB007	Young (d200)	Astrocyte	23.2481	0.416799	1.3482	-1.16705
BB007_R3_bheghhdd-1	BB007	Young (d200)	Astrocyte	10.198	0.182833	2.88479	-4.80656
BB007_R3_bhelhila-1	BB007	Young (d200)	Astrocyte	23.1554	0.415137	2.74395	-0.177867
BB007_R3_bhenhgic-1	BB007	Young (d200)	Astrocyte	23.0358	0.412993	3.65552	2.75514
BB007_R3_bhfcaapj-1	BB007	Young (d200)	Astrocyte	23.4573	0.420549	4.02056	1.56072
BB007_R3_bhfoenec-1	BB007	Young (d200)	Astrocyte	22.6465	0.406012	2.67521	3.87226
BB007_R3_bhgecimk-1	BB007	Young (d200)	Astrocyte	23.4468	0.420361	3.34623	-0.774541
BB007_R3_bhhboadi-1	BB007	Young (d200)	Astrocyte	5.88676	0.105539	1.75841	-5.43223
BB007_R3_bhhmjmcc-1	BB007	Young (d200)	Astrocyte	7.74051	0.138774	3.37466	-4.83184
BB007_R3_bhiibdbb-1	BB007	Young (d200)	Astrocyte	23.571	0.422588	3.01897	-1.75712
BB007_R3_bhippgmc-1	BB007	Young (d200)	Astrocyte	13.9005	0.249213	2.74174	-3.46549
BB007_R3_bhjceekh-1	BB007	Young (d200)	Astrocyte	15.2818	0.273976	1.18005	-5.36347
BB007_R3_bhjgdkno-1	BB007	Young (d200)	Astrocyte	23.3689	0.418965	3.58943	1.79018
BB007_R3_bhjppomf-1	BB007	Young (d200)	Astrocyte	17.4487	0.312826	-1.49058	-4.41262
BB007_R3_bhkkljod-1	BB007	Young (d200)	Astrocyte	18.192	0.326151	0.427096	-3.00207
BB007_R3_bhlpeego-1	BB007	Young (d200)	Astrocyte	15.9834	0.286555	0.2611	-2.84456
BB007_R3_bhmiaohj-1	BB007	Young (d200)	Astrocyte	23.3893	0.41933	2.49209	0.298921
BB007_R3_bhnchlnn-1	BB007	Young (d200)	Astrocyte	23.0359	0.412994	1.5904	3.50985
BB007_R3_bhoajdkd-1	BB007	Young (d200)	Astrocyte	10.3152	0.184934	2.17631	-5.28152
BB007_R3_bhoeecpo-1	BB007	Young (d200)	Astrocyte	15.5423	0.278646	0.889525	-5.14367
BB007_R3_bhopkoea-1	BB007	Young (d200)	Astrocyte	10.4853	0.187984	1.65281	-4.69146
BB007_R3_bhpbjodc-1	BB007	Young (d200)	Astrocyte	14.865	0.266503	0.5636	-3.96551
BB007_R3_bhpfkfcf-1	BB007	Young (d200)	Astrocyte	22.2164	0.398302	2.66211	0.134907
BB007_R3_bhpfkohg-1	BB007	Young (d200)	Astrocyte	17.5664	0.314935	-1.75464	-5.02569
BB007_R3_bhphdngg-1	BB007	Young (d200)	Astrocyte	16.5739	0.297142	0.141458	-3.44303
BB007_R3_bibaajce-1	BB007	Young (d200)	Astrocyte	16.3519	0.293162	-1.4444	-4.84115
BB007_R3_bibmopjc-1	BB007	Young (d200)	Astrocyte	18.1675	0.325712	0.710222	-2.99647
BB007_R3_bibmpecb-1	BB007	Young (d200)	Astrocyte	24.5039	0.439313	3.27717	-0.813419
BB007_R3_bicbhkgb-1	BB007	Young (d200)	Astrocyte	9.10398	0.163219	2.70724	-5.49326
BB007_R3_biceolpi-1	BB007	Young (d200)	Astrocyte	8.89043	0.15939	3.46601	-3.86052
BB007_R3_bicjhehf-1	BB007	Young (d200)	Astrocyte	22.8647	0.409924	3.43755	4.32484
BB007_R3_bicjhjjc-1	BB007	Young (d200)	Astrocyte	18.5458	0.332494	-1.48548	-4.96775
BB007_R3_bicpehmd-1	BB007	Young (d200)	Astrocyte	14.3725	0.257675	0.790371	-5.56726
BB007_R3_bicpjanf-1	BB007	Young (d200)	Astrocyte	15.9598	0.286131	2.52644	-3.56818
BB007_R3_bidcchoo-1	BB007	Young (d200)	Astrocyte	21.7366	0.3897	3.59301	1.91286
BB007_R3_bieainel-1	BB007	Young (d200)	Astrocyte	17.7058	0.317435	0.341091	-3.2814
BB007_R3_biefocon-1	BB007	Young (d200)	Astrocyte	20.4839	0.367241	-0.221134	-1.30154
BB007_R3_bieoflod-1	BB007	Young (d200)	Astrocyte	23.1397	0.414855	1.90002	-2.12354
BB007_R3_bigghoig-1	BB007	Young (d200)	Astrocyte	8.16315	0.146351	3.16762	-4.18863
BB007_R3_biglnnkg-1	BB007	Young (d200)	Astrocyte	13.7032	0.245674	2.93509	-3.01784
BB007_R3_bigppjmj-1	BB007	Young (d200)	Astrocyte	16.9924	0.304645	0.52513	-2.24057
BB007_R3_biiccmgd-1	BB007	Young (d200)	Astrocyte	18.2285	0.326806	-1.19089	-4.73006
BB007_R3_biikblgl-1	BB007	Young (d200)	Astrocyte	5.41672	0.0971125	2.04942	-5.89181
BB007_R3_biinnlpo-1	BB007	Young (d200)	Astrocyte	23.5598	0.422387	3.50331	1.56931
BB007_R3_bijcofkn-1	BB007	Young (d200)	Astrocyte	15.583	0.279377	0.180436	-3.86712
BB007_R3_bijicjik-1	BB007	Young (d200)	Astrocyte	10.2273	0.183357	2.74212	-4.73377
BB007_R3_bijjonmm-1	BB007	Young (d200)	Astrocyte	17.8981	0.320882	-1.1828	-4.70278
BB007_R3_bijmbbog-1	BB007	Young (d200)	Astrocyte	15.6367	0.280339	1.22377	-3.45206
BB007_R3_bikjfgnm-1	BB007	Young (d200)	Astrocyte	17.872	0.320415	-0.846175	-3.59915
BB007_R3_biklcdfp-1	BB007	Young (d200)	Astrocyte	17.5549	0.314729	-1.52405	-4.0643
BB007_R3_bikmahda-1	BB007	Young (d200)	Astrocyte	12.3146	0.22078	2.73861	-4.5968
BB007_R3_bilaclhp-1	BB007	Young (d200)	Astrocyte	23.3689	0.418965	3.40122	3.09108
BB007_R3_biljkphd-1	BB007	Young (d200)	Astrocyte	14.3578	0.257411	3.38183	-2.63709
BB007_R3_bilpeaij-1	BB007	Young (d200)	Astrocyte	22.3187	0.400135	3.70228	2.24175
BB007_R3_binaglcl-1	BB007	Young (d200)	Astrocyte	8.95917	0.160622	1.64824	-4.91374
BB007_R3_binfggie-1	BB007	Young (d200)	Astrocyte	17.5549	0.314729	-0.936674	-4.78547
BB007_R3_binpbaeb-1	BB007	Young (d200)	Astrocyte	22.5474	0.404236	2.85846	3.35207
BB007_R3_biodlcao-1	BB007	Young (d200)	Astrocyte	17.8981	0.320882	-1.36327	-4.49476
BB007_R3_biojaako-1	BB007	Young (d200)	Astrocyte	16.2297	0.29097	1.80412	-3.71332
BB007_R3_bipgmoap-1	BB007	Young (d200)	Astrocyte	10.9664	0.196608	3.07188	-3.8796
BB007_R3_bipkohii-1	BB007	Young (d200)	Astrocyte	23.0666	0.413545	4.32719	1.83606
BB007_R3_bippbeah-1	BB007	Young (d200)	Astrocyte	17.5549	0.314729	-1.75487	-4.74136
BB007_R3_bjabohdd-1	BB007	Young (d200)	Astrocyte	17.1281	0.307078	-1.46571	-5.09111
BB007_R3_bjaedoeo-1	BB007	Young (d200)	Astrocyte	11.6326	0.208552	2.47873	-5.0853
BB007_R3_bjafgidb-1	BB007	Young (d200)	Astrocyte	16.8337	0.301799	-0.27964	-4.46478
BB007_R3_bjaklhgg-1	BB007	Young (d200)	Astrocyte	12.8282	0.229987	1.73186	-4.05684
BB007_R3_bjamhoae-1	BB007	Young (d200)	Astrocyte	23.9066	0.428604	3.43308	-0.99681
BB007_R3_bjaonnbo-1	BB007	Young (d200)	Astrocyte	12.0312	0.215699	1.65366	-4.24922
BB007_R3_bjbfaadc-1	BB007	Young (d200)	Astrocyte	18.8496	0.337941	0.0193098	-1.50649
BB007_R3_bjbgcedj-1	BB007	Young (d200)	Astrocyte	17.0099	0.304958	0.00843195	-2.12899
BB007_R3_bjbkafpa-1	BB007	Young (d200)	Astrocyte	25.2381	0.452477	4.0086	-1.28923
BB007_R3_bjbnmmok-1	BB007	Young (d200)	Astrocyte	15.4226	0.276501	2.54438	-2.83867
BB007_R3_bjchmboh-1	BB007	Young (d200)	Astrocyte	16.8337	0.301799	-0.112604	-2.30603
BB007_R3_bjdkcbfk-1	BB007	Young (d200)	Astrocyte	6.45537	0.115734	1.28181	-5.29483
BB007_R3_bjdmickd-1	BB007	Young (d200)	Astrocyte	24.0403	0.431001	2.74072	1.26111
BB007_R3_bjfeehfn-1	BB007	Young (d200)	Astrocyte	18.2285	0.326806	-1.00605	-4.07666
BB007_R3_bjfffakc-1	BB007	Young (d200)	Astrocyte	8.94198	0.160314	2.61551	-4.38933
BB007_R3_bjfikmmh-1	BB007	Young (d200)	Astrocyte	12.9123	0.231495	1.89694	-3.65425
BB007_R3_bjfpiclp-1	BB007	Young (d200)	Astrocyte	10.1654	0.182247	1.8945	-4.49701
BB007_R3_bjfpienk-1	BB007	Young (d200)	Astrocyte	3.73577	0.066976	1.93467	-5.52285
BB007_R3_bjgdjihm-1	BB007	Young (d200)	Astrocyte	9.66035	0.173194	2.48497	-3.93953
BB007_R3_bjhgfdlb-1	BB007	Young (d200)	Astrocyte	17.3423	0.310918	0.013989	-2.81563
BB007_R3_bjhghjcf-1	BB007	Young (d200)	Astrocyte	10.3352	0.185293	2.37312	-4.6863
BB007_R3_bjhhmijb-1	BB007	Young (d200)	Astrocyte	10.0069	0.179406	2.24533	-4.14527
BB007_R3_bjiddpeb-1	BB007	Young (d200)	Astrocyte	14.3916	0.258017	3.15049	-3.10109
BB007_R3_bjifkppg-1	BB007	Young (d200)	Astrocyte	12.4598	0.223382	2.00214	-5.3338
BB007_R3_bjikpagl-1	BB007	Young (d200)	Astrocyte	15.4815	0.277558	-0.790646	-4.84792
BB007_R3_bjjjkhpa-1	BB007	Young (d200)	Astrocyte	24.5704	0.440505	2.75283	-2.51722
BB007_R3_bjjkeeel-1	BB007	Young (d200)	Astrocyte	17.8651	0.32029	-1.00897	-3.30551
BB007_R3_bjkmcojb-1	BB007	Young (d200)	Astrocyte	17.5969	0.315482	-0.656364	-2.81496
BB007_R3_bjlcaeeb-1	BB007	Young (d200)	Astrocyte	23.3672	0.418934	2.94178	0.656567
BB007_R3_bjljaahn-1	BB007	Young (d200)	Astrocyte	23.3747	0.419068	3.89579	1.0409
BB007_R3_bjloboia-1	BB007	Young (d200)	Astrocyte	13.6225	0.244227	1.72548	-4.72872
BB007_R3_bjmbjkka-1	BB007	Young (d200)	Astrocyte	11.7017	0.209791	2.57235	-4.47919
BB007_R3_bjmcelgk-1	BB007	Young (d200)	Astrocyte	14.5495	0.260848	1.23368	-4.24115
BB007_R3_bjmeenig-1	BB007	Young (d200)	Astrocyte	19.693	0.353062	-0.682768	-1.30717
BB007_R3_bjndidhm-1	BB007	Young (d200)	Astrocyte	12.9849	0.232796	0.996481	-5.08333
BB007_R3_bjohonfj-1	BB007	Young (d200)	Astrocyte	21.6097	0.387424	0.414798	-1.43328
BB007_R3_bjojdeca-1	BB007	Young (d200)	Astrocyte	19.1211	0.342808	-0.184881	-1.48652
BB007_R3_bjokgfmj-1	BB007	Young (d200)	Astrocyte	13.0686	0.234297	2.247	-3.38507
BB007_R3_bjomjioe-1	BB007	Young (d200)	Astrocyte	23.0666	0.413545	2.89015	2.20919
BB007_R3_bjomploe-1	BB007	Young (d200)	Astrocyte	16.8361	0.301842	-0.0526976	-4.07569
BB007_R3_bjoonnkn-1	BB007	Young (d200)	Reactive_Astrocyte	23.657	0.42413	2.99983	-0.0934717
BB007_R3_bkadpdhd-1	BB007	Young (d200)	Astrocyte	21.6331	0.387844	0.104208	-1.37901
BB007_R3_bkaeddao-1	BB007	Young (d200)	Astrocyte	21.0391	0.377194	-0.267525	-1.76677
BB007_R3_bkajjppk-1	BB007	Young (d200)	Astrocyte	19.187	0.343989	-0.483037	-2.16945
BB007_R3_bkbmmlal-1	BB007	Young (d200)	Reactive_Astrocyte	16.3173	0.292541	1.15049	-2.35868
BB007_R3_bkddifmc-1	BB007	Young (d200)	Astrocyte	17.8981	0.320882	-1.83137	-4.15557
BB007_R3_bkdjmmli-1	BB007	Young (d200)	Astrocyte	23.3689	0.418965	3.00316	0.829736
BB007_R3_bkeboapi-1	BB007	Young (d200)	Astrocyte	18.0424	0.323469	-1.30186	-4.32751
BB007_R3_bkeepddd-1	BB007	Young (d200)	Astrocyte	18.2285	0.326806	-1.01364	-3.47613
BB007_R3_bkeljcje-1	BB007	Young (d200)	Astrocyte	12.0239	0.215568	1.40693	-4.12814
BB007_R3_bkfgidca-1	BB007	Young (d200)	Astrocyte	17.0232	0.305197	0.673131	-2.5005
BB007_R3_bkfomjjj-1	BB007	Young (d200)	Astrocyte	21.7908	0.390671	0.580418	-1.18399
BB007_R3_bkghlang-1	BB007	Young (d200)	Astrocyte	12.7446	0.228488	0.59688	-5.83476
BB007_R3_bkhaodkb-1	BB007	Young (d200)	Astrocyte	24.6125	0.44126	2.1183	-0.324857
BB007_R3_bkhmeblm-1	BB007	Young (d200)	Astrocyte	9.73893	0.174602	2.49251	-5.13483
BB007_R3_bkhmkbko-1	BB007	Young (d200)	Astrocyte	23.5882	0.422895	1.55713	2.71921
BB007_R3_bkicdjmb-1	BB007	Young (d200)	Astrocyte	16.6899	0.299222	0.0943194	-2.66585
BB007_R3_bkingiki-1	BB007	Young (d200)	Astrocyte	15.6045	0.279761	1.17329	-2.11908
BB007_R3_bkjbpkic-1	BB007	Young (d200)	Astrocyte	14.4533	0.259122	1.30278	-3.86917
BB007_R3_bkjfppaf-1	BB007	Young (d200)	Astrocyte	16.7246	0.299843	0.61946	-2.13338
BB007_R3_bkjghbpk-1	BB007	Young (d200)	Astrocyte	16.4583	0.295069	1.25176	-2.65619
BB007_R3_bkkedjkc-1	BB007	Young (d200)	Astrocyte	22.8323	0.409344	-0.401231	2.80471
BB007_R3_bkkhajhm-1	BB007	Young (d200)	Astrocyte	17.457	0.312974	-2.03634	-4.02756
BB007_R3_bkkhfonp-1	BB007	Young (d200)	Astrocyte	23.3689	0.418965	2.39191	-1.19594
BB007_R3_bkkmplpo-1	BB007	Young (d200)	Astrocyte	16.2354	0.291073	0.446659	-4.01166
BB007_R3_bkkndlok-1	BB007	Young (d200)	Astrocyte	18.1658	0.325682	-0.0716879	-2.62466
BB007_R3_bkknkkol-1	BB007	Young (d200)	Astrocyte	17.3693	0.311402	-1.92784	-5.02905
BB007_R3_bklcgibl-1	BB007	Young (d200)	Astrocyte	24.2632	0.434998	3.19056	-2.08031
BB007_R3_bklinmel-1	BB007	Young (d200)	Astrocyte	22.9597	0.411628	3.75949	3.10298
BB007_R3_bkmggffm-1	BB007	Young (d200)	Astrocyte	22.7194	0.407319	1.95678	-0.759848
BB007_R3_bkmikcgn-1	BB007	Young (d200)	Astrocyte	17.1997	0.308362	-1.56417	-5.4734
BB007_R3_bknclnho-1	BB007	Young (d200)	Astrocyte	13.1241	0.235292	3.76688	-3.9534
BB007_R3_bknjlkhg-1	BB007	Young (d200)	Astrocyte	23.3689	0.418965	3.63193	0.936099
BB007_R3_bkociodm-1	BB007	Young (d200)	Reactive_Astrocyte	23.1917	0.415787	3.56858	0.640674
BB007_R3_bkocndkb-1	BB007	Young (d200)	Astrocyte	25.3063	0.453699	1.73904	1.85636
BB007_R3_bkopifhh-1	BB007	Young (d200)	Astrocyte	17.229	0.308886	-1.36372	-4.95054
BB007_R3_bkpfjddk-1	BB007	Young (d200)	Astrocyte	7.67605	0.137618	0.980183	-5.53041
BB007_R3_bladbcnd-1	BB007	Young (d200)	Astrocyte	10.0067	0.179403	2.05158	-4.88991
BB007_R3_blajodfg-1	BB007	Young (d200)	Astrocyte	12.7806	0.229134	3.1358	-3.7977
BB007_R3_blalfpba-1	BB007	Young (d200)	Astrocyte	12.3458	0.221339	1.97634	-4.88237
BB007_R3_blbfpjkk-1	BB007	Young (d200)	Astrocyte	15.5406	0.278616	0.177249	-3.95163
BB007_R3_blbhphge-1	BB007	Young (d200)	Astrocyte	22.6045	0.40526	0.891741	-2.76656
BB007_R3_blbicelo-1	BB007	Young (d200)	Astrocyte	10.4092	0.186618	3.76913	-3.91349
BB007_R3_blcadpei-1	BB007	Young (d200)	Astrocyte	22.2439	0.398794	2.06434	-1.95211
BB007_R3_blcedeaf-1	BB007	Young (d200)	Astrocyte	8.66804	0.155403	2.89941	-4.73666
BB007_R3_blchaejg-1	BB007	Young (d200)	Astrocyte	24.4801	0.438886	3.33796	-1.85582
BB007_R3_blcpmobi-1	BB007	Young (d200)	Astrocyte	17.1997	0.308362	-1.22446	-4.9539
BB007_R3_bldecigo-1	BB007	Young (d200)	Astrocyte	13.985	0.250726	0.869782	-4.79319
BB007_R3_blelkgcg-1	BB007	Young (d200)	Reactive_Astrocyte	22.7587	0.408024	2.78419	2.10105
BB007_R3_blgcbofm-1	BB007	Young (d200)	Astrocyte	11.5817	0.20764	2.59568	-4.42998
BB007_R3_blhcojdn-1	BB007	Young (d200)	Astrocyte	14.0977	0.252748	2.07308	-4.10271
BB007_R3_blhgpfpk-1	BB007	Young (d200)	Astrocyte	11.4186	0.204716	2.99039	-4.17094
BB007_R3_blimmnif-1	BB007	Young (d200)	Astrocyte	17.0945	0.306475	0.515956	-2.27468
BB007_R3_blinbobl-1	BB007	Young (d200)	Astrocyte	22.8958	0.410483	3.31493	-1.57456
BB007_R3_blkcmbmp-1	BB007	Young (d200)	Astrocyte	8.12572	0.14568	3.36519	-4.97299
BB007_R3_blkdnfej-1	BB007	Young (d200)	Astrocyte	16.4583	0.295069	-1.16239	-4.87706
BB007_R3_blohjdkh-1	BB007	Young (d200)	Astrocyte	16.2267	0.290918	0.810718	-2.71982
BB007_R3_blolmmhi-1	BB007	Young (d200)	Astrocyte	16.9685	0.304216	0.718778	-2.08791
BB007_R3_blomfbli-1	BB007	Young (d200)	Astrocyte	22.2612	0.399106	1.17816	-1.33782
BB007_R3_blpcnnkn-1	BB007	Young (d200)	Astrocyte	15.3244	0.27474	2.28452	-2.53787
BB007_R3_blpgnbmk-1	BB007	Young (d200)	Astrocyte	12.9927	0.232937	2.43587	-4.80459
BB007_R3_blpopkjb-1	BB007	Young (d200)	Astrocyte	17.5682	0.314967	-1.07769	-5.31909
BB007_R3_blpplpbg-1	BB007	Young (d200)	Astrocyte	4.33828	0.0777779	2.11904	-6.0118
BB007_R3_bmaljjfc-1	BB007	Young (d200)	Astrocyte	16.7303	0.299945	0.611234	-3.45117
BB007_R3_bmbnbaml-1	BB007	Young (d200)	Astrocyte	12.466	0.223495	1.76267	-4.03261
BB007_R3_bmcbmilc-1	BB007	Young (d200)	Astrocyte	24.6075	0.441171	2.66704	-2.28292
BB007_R3_bmcediba-1	BB007	Young (d200)	Astrocyte	23.6237	0.423533	4.18639	-0.341838
BB007_R3_bmchdmmg-1	BB007	Young (d200)	Astrocyte	21.4825	0.385144	-0.463554	-2.16893
BB007_R3_bmebdpbm-1	BB007	Young (d200)	Astrocyte	6.74623	0.120948	2.54322	-5.36741
BB007_R3_bmegnikh-1	BB007	Young (d200)	Astrocyte	14.332	0.256948	2.73933	-2.70088
BB007_R3_bmehkipc-1	BB007	Young (d200)	Astrocyte	17.4971	0.313694	-0.925262	-3.26828
BB007_R3_bmelfbeh-1	BB007	Young (d200)	Astrocyte	14.4586	0.259218	2.11768	-2.89291
BB007_R3_bmemaaoo-1	BB007	Young (d200)	Astrocyte	17.068	0.306001	-0.646351	-3.10657
BB007_R3_bmenpjko-1	BB007	Young (d200)	Astrocyte	15.8532	0.28422	1.15226	-1.80735
BB007_R3_bmfbffon-1	BB007	Young (d200)	Astrocyte	22.2156	0.398287	-0.314053	-4.18622
BB007_R3_bmfdombp-1	BB007	Young (d200)	Astrocyte	15.5662	0.279075	-1.30466	-5.43893
BB007_R3_bmffdanb-1	BB007	Young (d200)	Astrocyte	18.631	0.334022	-0.344755	-2.02056
BB007_R3_bmgfjfap-1	BB007	Young (d200)	Astrocyte	14.2302	0.255123	2.65002	-5.68918
BB007_R3_bmgnpbfc-1	BB007	Young (d200)	Astrocyte	22.8111	0.408964	2.07595	4.14327
BB007_R3_bmgnpgab-1	BB007	Young (d200)	Astrocyte	23.2943	0.417627	2.90374	0.240123
BB007_R3_bmhdainh-1	BB007	Young (d200)	Astrocyte	14.6056	0.261853	0.826026	-5.23327
BB007_R3_bmhgnfnd-1	BB007	Young (d200)	Astrocyte	17.3129	0.310391	-1.21732	-5.26137
BB007_R3_bmhihmlf-1	BB007	Young (d200)	Astrocyte	18.4878	0.331454	0.294914	-1.6857
BB007_R3_bmiemddh-1	BB007	Young (d200)	Astrocyte	19.4482	0.348673	-0.630483	-1.57056
BB007_R3_bmjdgcgj-1	BB007	Young (d200)	Astrocyte	18.0443	0.323504	-0.421181	-2.03689
BB007_R3_bmkbhaoa-1	BB007	Young (d200)	Astrocyte	16.4166	0.294321	1.5963	-2.27395
BB007_R3_bmkcbmba-1	BB007	Young (d200)	Astrocyte	22.7587	0.408024	3.56456	1.20646
BB007_R3_bmkeagkb-1	BB007	Young (d200)	Astrocyte	14.0168	0.251297	2.37901	-4.64354
BB007_R3_bmknkmeg-1	BB007	Young (d200)	Astrocyte	22.9703	0.411818	2.64611	-0.354097
BB007_R3_bmkompgi-1	BB007	Young (d200)	Astrocyte	22.517	0.403692	2.28841	2.92893
BB007_R3_bmldioom-1	BB007	Young (d200)	Astrocyte	20.5899	0.369142	-0.518508	-1.61217
BB007_R3_bmmbjbja-1	BB007	Young (d200)	Astrocyte	15.7993	0.283254	-0.561349	-4.64796
BB007_R3_bmmejjaj-1	BB007	Young (d200)	Astrocyte	14.2996	0.256367	1.45449	-2.88275
BB007_R3_bmmjnbee-1	BB007	Young (d200)	Astrocyte	23.5109	0.42151	2.8803	0.0808837
BB007_R3_bmmlbemd-1	BB007	Young (d200)	Astrocyte	21.2973	0.381824	-0.566203	-1.41182
BB007_R3_bmnbpicg-1	BB007	Young (d200)	Astrocyte	21.1503	0.379188	0.392521	-0.968786
BB007_R3_bmnidpbg-1	BB007	Young (d200)	Astrocyte	22.4	0.401593	1.25734	-1.38505
BB007_R3_bmnmolmp-1	BB007	Young (d200)	Astrocyte	21.4588	0.384719	0.0187285	-1.46265
BB007_R3_bmojegai-1	BB007	Young (d200)	Astrocyte	14.4642	0.259318	2.84668	-3.44561
BB007_R3_bmolfpam-1	BB007	Young (d200)	Astrocyte	18.2285	0.326806	0.41089	-2.31843
BB007_R3_bmopbodc-1	BB007	Young (d200)	Astrocyte	8.62486	0.154629	1.9854	-4.72035
BB007_R3_bmopimkk-1	BB007	Young (d200)	Astrocyte	9.84202	0.176451	2.39519	-4.19443
BB007_R3_bmpkogci-1	BB007	Young (d200)	Astrocyte	18.4619	0.33099	-0.128213	-1.57311
BB007_R3_bnagnhem-1	BB007	Young (d200)	Astrocyte	21.4268	0.384146	-0.423352	-2.04458
BB007_R3_bnaklgfp-1	BB007	Young (d200)	Astrocyte	22.39	0.401415	2.0591	-0.012939
BB007_R3_bnbdimom-1	BB007	Young (d200)	Astrocyte	16.617	0.297914	0.350463	-2.25778
BB007_R3_bnbfcadi-1	BB007	Young (d200)	Astrocyte	9.58077	0.171767	1.40207	-5.09781
BB007_R3_bnblkhgl-1	BB007	Young (d200)	Astrocyte	19.0862	0.342183	-0.338937	-2.02306
BB007_R3_bncaaifi-1	BB007	Young (d200)	Astrocyte	20.7385	0.371805	-0.259253	-1.60082
BB007_R3_bncgfeei-1	BB007	Young (d200)	Astrocyte	13.4502	0.24114	1.43471	-3.71666
BB007_R3_bncgldhd-1	BB007	Young (d200)	Astrocyte	11.9177	0.213664	1.90232	-3.75543
BB007_R3_bncgnbgo-1	BB007	Young (d200)	Astrocyte	18.2285	0.326806	-0.286395	-2.90405
BB007_R3_bncjglam-1	BB007	Young (d200)	Astrocyte	23.0666	0.413545	3.75441	1.65058
BB007_R3_bndbjmoe-1	BB007	Young (d200)	Astrocyte	17.8981	0.320882	-0.683648	-4.44359
BB007_R3_bndjolah-1	BB007	Young (d200)	Astrocyte	16.4773	0.29541	0.83113	-1.82473
BB007_R3_bnehknfg-1	BB007	Young (d200)	Astrocyte	22.7587	0.408024	3.24836	1.13894
BB007_R3_bneiigep-1	BB007	Young (d200)	Astrocyte	5.9907	0.107403	2.35547	-4.96636
BB007_R3_bnfaohhn-1	BB007	Young (d200)	Astrocyte	8.02158	0.143813	2.11261	-4.77107
BB007_R3_bnfficfk-1	BB007	Young (d200)	Astrocyte	22.6012	0.4052	0.377936	-1.95226
BB007_R3_bnffoafg-1	BB007	Young (d200)	Astrocyte	25.3362	0.454234	2.71867	-1.67603
BB007_R3_bnfiidbg-1	BB007	Young (d200)	Astrocyte	16.9241	0.30342	0.28655	-2.34271
BB007_R3_bngedeah-1	BB007	Young (d200)	Astrocyte	23.4293	0.420047	4.02346	1.84449
BB007_R3_bngempig-1	BB007	Young (d200)	Astrocyte	22.9365	0.411212	3.92784	1.75054
BB007_R3_bnggaopg-1	BB007	Young (d200)	Astrocyte	12.3854	0.222049	1.44133	-5.17313
BB007_R3_bnjdmndh-1	BB007	Young (d200)	Astrocyte	23.3757	0.419086	3.55735	3.82752
BB007_R3_bnjnpcnc-1	BB007	Young (d200)	Astrocyte	16.4583	0.295069	-1.99176	-5.09295
BB007_R3_bnjnphha-1	BB007	Young (d200)	Astrocyte	22.4286	0.402105	3.92663	1.95403
BB007_R3_bnkfacjf-1	BB007	Young (d200)	Astrocyte	23.6679	0.424324	1.94525	-2.19002
BB007_R3_bnldbief-1	BB007	Young (d200)	Astrocyte	22.8437	0.409549	3.84751	1.53951
BB007_R3_bnlhkaok-1	BB007	Young (d200)	Astrocyte	14.3407	0.257103	1.3894	-4.05514
BB007_R3_bnlkmkpk-1	BB007	Young (d200)	Astrocyte	9.4177	0.168843	2.27537	-5.22829
BB007_R3_bnmdckoj-1	BB007	Young (d200)	Astrocyte	15.926	0.285525	3.09172	-2.33116
BB007_R3_bnmocgpf-1	BB007	Young (d200)	Astrocyte	23.9643	0.429639	3.69583	1.66976
BB007_R3_bnnehfga-1	BB007	Young (d200)	Astrocyte	22.8697	0.410015	3.28338	2.00234
BB007_R3_bnneoffo-1	BB007	Young (d200)	Astrocyte	22.0481	0.395285	3.26416	3.01827
BB007_R3_bnnfgmil-1	BB007	Young (d200)	Astrocyte	14.2753	0.255932	1.48711	-4.16517
BB007_R3_bnnkmbng-1	BB007	Young (d200)	Astrocyte	23.3151	0.417999	3.34434	1.75334
BB007_R3_bnnoboog-1	BB007	Young (d200)	Astrocyte	14.3119	0.256587	2.85465	-4.03892
BB007_R3_bnobbdkc-1	BB007	Young (d200)	Astrocyte	25.3142	0.453841	4.25223	-2.20089
BB007_R3_bnonejmj-1	BB007	Young (d200)	Astrocyte	15.378	0.275702	-0.209043	-4.82997
BB007_R3_bnpggdfm-1	BB007	Young (d200)	Astrocyte	25.4019	0.455413	4.29379	-2.37404
BB007_R3_bnpipfbo-1	BB007	Young (d200)	Astrocyte	23.8755	0.428046	3.6678	0.21761
BB007_R3_bobmigig-1	BB007	Young (d200)	Astrocyte	15.2925	0.274167	2.06249	-2.70159
BB007_R3_bocflape-1	BB007	Young (d200)	Astrocyte	15.6609	0.280773	1.47473	-4.06759
BB007_R3_boclhakg-1	BB007	Young (d200)	Astrocyte	11.2059	0.200903	1.59225	-5.29919
BB007_R3_bocnficl-1	BB007	Young (d200)	Astrocyte	13.9131	0.249438	1.40231	-4.49366
BB007_R3_bodkmlhg-1	BB007	Young (d200)	Astrocyte	15.1209	0.271092	2.89111	-2.74226
BB007_R3_bofadggo-1	BB007	Young (d200)	Astrocyte	15.6978	0.281435	0.834572	-4.29101
BB007_R3_bofmbjhp-1	BB007	Young (d200)	Astrocyte	23.1901	0.415759	2.38931	0.839687
BB007_R3_bofmleeb-1	BB007	Young (d200)	Astrocyte	15.4223	0.276496	0.673319	-4.0913
BB007_R3_bogddpof-1	BB007	Young (d200)	Astrocyte	15.5856	0.279423	1.09359	-4.38717
BB007_R3_bogldfaf-1	BB007	Young (d200)	Reactive_Astrocyte	15.7169	0.281776	1.92793	-4.36589
BB007_R3_bohadnog-1	BB007	Young (d200)	Astrocyte	16.8337	0.301799	-1.67166	-5.18242
BB007_R3_boiaanlf-1	BB007	Young (d200)	Astrocyte	10.5392	0.188949	2.74511	-4.45292
BB007_R3_boicamjk-1	BB007	Young (d200)	Astrocyte	6.4538	0.115706	1.3452	-5.65948
BB007_R3_boiiionp-1	BB007	Young (d200)	Astrocyte	23.1758	0.415502	3.40573	1.4249
BB007_R3_bojafmcl-1	BB007	Young (d200)	Astrocyte	13.6183	0.244153	2.48795	-4.82116
BB007_R3_bojkfoic-1	BB007	Young (d200)	Astrocyte	16.8431	0.301968	-2.16873	-4.14452
BB007_R3_bokhleie-1	BB007	Young (d200)	Astrocyte	15.1694	0.27196	-1.76149	-5.33198
BB007_R3_bokpahig-1	BB007	Young (d200)	Astrocyte	23.6253	0.42356	4.18027	1.4473
BB007_R3_bolakiei-1	BB007	Young (d200)	Astrocyte	13.7442	0.246411	1.1205	-4.57167
BB007_R3_boldclgk-1	BB007	Young (d200)	Astrocyte	13.6574	0.244854	1.60004	-4.93936
BB007_R3_boliiied-1	BB007	Young (d200)	Astrocyte	22.7919	0.40862	2.96025	0.967157
BB007_R3_bomdggph-1	BB007	Young (d200)	Astrocyte	23.1942	0.415833	2.40378	-0.13667
BB007_R3_bomlmala-1	BB007	Young (d200)	Astrocyte	22.3471	0.400645	3.47403	3.96813
BB007_R3_bomphdgf-1	BB007	Young (d200)	Astrocyte	11.5393	0.20688	2.47224	-4.16729
BB007_R3_bonebcoe-1	BB007	Young (d200)	Astrocyte	23.0902	0.413967	3.51997	2.69127
BB007_R3_boojappf-1	BB007	Young (d200)	Astrocyte	22.6117	0.405389	1.86656	-1.41698
BB007_R3_boolicdg-1	BB007	Young (d200)	Astrocyte	17.0847	0.306299	-1.68986	-4.45967
BB007_R3_boplojhn-1	BB007	Young (d200)	Astrocyte	24.3291	0.436179	3.59123	1.78702
BB007_R3_bpacipmi-1	BB007	Young (d200)	Astrocyte	23.0666	0.413545	3.50121	2.93671
BB007_R3_bpafpmlf-1	BB007	Young (d200)	Astrocyte	23.4431	0.420295	3.37867	-1.27135
BB007_R3_bpbfnnni-1	BB007	Young (d200)	Astrocyte	14.6427	0.262519	1.39169	-3.35341
BB007_R3_bpbplkcl-1	BB007	Young (d200)	Astrocyte	16.8337	0.301799	-1.32894	-2.63919
BB007_R3_bpbpmjha-1	BB007	Young (d200)	Astrocyte	22.4337	0.402198	2.44719	0.49312
BB007_R3_bpcdjgha-1	BB007	Young (d200)	Astrocyte	24.2029	0.433916	2.89721	-1.25136
BB007_R3_bpcempbe-1	BB007	Young (d200)	Astrocyte	15.0045	0.269006	1.41427	-4.15038
BB007_R3_bpdiaohe-1	BB007	Young (d200)	Astrocyte	14.1428	0.253557	2.78674	-4.28616
BB007_R3_bpdkeldp-1	BB007	Young (d200)	Astrocyte	23.3689	0.418965	4.01135	1.03306
BB007_R3_bpedeckk-1	BB007	Young (d200)	Astrocyte	22.677	0.40656	3.09973	0.795311
BB007_R3_bpfbggib-1	BB007	Young (d200)	Astrocyte	17.6186	0.315872	-2.18219	-3.81689
BB007_R3_bpfcelek-1	BB007	Young (d200)	Astrocyte	16.4583	0.295069	0.916868	-3.18315
BB007_R3_bpfkilco-1	BB007	Young (d200)	Astrocyte	22.8039	0.408834	2.41676	0.631522
BB007_R3_bpgbojdj-1	BB007	Young (d200)	Astrocyte	23.4675	0.420732	2.59003	1.50129
BB007_R3_bpgfihec-1	BB007	Young (d200)	Astrocyte	25.2034	0.451854	3.91169	-1.53942
BB007_R3_bpgldamo-1	BB007	Young (d200)	Astrocyte	22.6307	0.40573	3.76347	-0.607511
BB007_R3_bpgnlckb-1	BB007	Young (d200)	Astrocyte	16.8337	0.301799	0.0810769	-2.54918
BB007_R3_bpgpidlc-1	BB007	Young (d200)	Astrocyte	23.1655	0.415317	3.15714	-0.26573
BB007_R3_bphnlmkd-1	BB007	Young (d200)	Astrocyte	16.5575	0.296848	1.10528	-3.15365
BB007_R3_bphpcjoe-1	BB007	Young (d200)	Astrocyte	24.4638	0.438595	1.98508	-2.72588
BB007_R3_bpifggae-1	BB007	Young (d200)	Astrocyte	23.8738	0.428016	3.03995	2.349
BB007_R3_bpiijgkn-1	BB007	Young (d200)	Astrocyte	23.2577	0.416971	3.75104	1.16367
BB007_R3_bpilocfc-1	BB007	Young (d200)	Astrocyte	23.1951	0.415848	2.99964	1.10892
BB007_R3_bpjiklga-1	BB007	Young (d200)	Astrocyte	22.6966	0.406911	3.32756	1.67856
BB007_R3_bpkjdomi-1	BB007	Young (d200)	Astrocyte	13.7583	0.246663	2.59362	-4.10771
BB007_R3_bpkojccj-1	BB007	Young (d200)	Astrocyte	16.8814	0.302655	-1.25049	-4.15429
BB007_R3_bplhgidf-1	BB007	Young (d200)	Astrocyte	24.6535	0.441994	4.02558	-1.01406
BB007_R3_bplhknho-1	BB007	Young (d200)	Astrocyte	16.04	0.28757	2.46556	-2.86493
BB007_R3_bpllahbj-1	BB007	Young (d200)	Astrocyte	14.1764	0.254158	1.61711	-3.94921
BB007_R3_bpllamjb-1	BB007	Young (d200)	Astrocyte	16.8337	0.301799	-0.948986	-4.83609
BB007_R3_bpnefjfl-1	BB007	Young (d200)	Astrocyte	14.4189	0.258507	1.22038	-6.01735
BB007_R3_bpnmkjoo-1	BB007	Young (d200)	Astrocyte	12.0442	0.215931	2.52157	-3.92698
BB007_R3_bpnpgpoj-1	BB007	Young (d200)	Astrocyte	23.9826	0.429966	3.25121	-1.996
BB007_R3_bppefgom-1	BB007	Young (d200)	Astrocyte	17.1997	0.308362	-1.29871	-4.86941
BB007_R3_bppkahjd-1	BB007	Young (d200)	Astrocyte	16.8036	0.30126	0.848329	-3.98454
BB007_R3_caacpjmn-1	BB007	Young (d200)	Astrocyte	11.6058	0.208072	1.5512	-4.83582
BB007_R3_caaogfcd-1	BB007	Young (d200)	Astrocyte	13.3905	0.240068	1.01094	-4.31599
BB007_R3_cacfcicc-1	BB007	Young (d200)	Astrocyte	22.5783	0.404791	3.08592	1.05367
BB007_R3_cackdhkd-1	BB007	Young (d200)	Astrocyte	12.3737	0.22184	2.31604	-4.98603
BB007_R3_cadhhemd-1	BB007	Young (d200)	Astrocyte	18.2285	0.326806	-1.41725	-3.035
BB007_R3_caealpmc-1	BB007	Young (d200)	Astrocyte	23.2854	0.417467	3.49797	1.31635
BB007_R3_cahmfeel-1	BB007	Young (d200)	Reactive_Astrocyte	23.9654	0.429659	3.7039	-1.59663
BB007_R3_cajnagmd-1	BB007	Young (d200)	Astrocyte	11.8441	0.212344	3.01152	-5.09246
BB007_R3_caldaaid-1	BB007	Young (d200)	Astrocyte	12.5756	0.225459	1.78596	-5.24423
BB007_R3_calkkedf-1	BB007	Young (d200)	Astrocyte	23.2563	0.416945	3.95247	2.77931
BB007_R3_canlbblf-1	BB007	Young (d200)	Astrocyte	15.2097	0.272683	0.931036	-3.98388
BB007_R3_canojpfd-1	BB007	Young (d200)	Astrocyte	18.1887	0.326092	-1.23506	-3.28049
BB007_R3_caocamfh-1	BB007	Young (d200)	Astrocyte	23.6679	0.424324	3.97872	0.985919
BB007_R3_caoccebk-1	BB007	Young (d200)	Astrocyte	21.5931	0.387128	-0.0939533	-4.04993
BB007_R3_caoeimid-1	BB007	Young (d200)	Astrocyte	15.7635	0.282613	-0.278468	-4.25446
BB007_R3_caokddca-1	BB007	Young (d200)	Reactive_Astrocyte	24.3169	0.435959	3.386	-0.0711408
BB007_R3_capbjjbn-1	BB007	Young (d200)	Astrocyte	17.1442	0.307367	0.95102	-3.10015
BB007_R3_capipnpl-1	BB007	Young (d200)	Astrocyte	23.5691	0.422553	3.5463	2.0036
BB007_R3_cbbcdjdj-1	BB007	Young (d200)	Astrocyte	16.8337	0.301799	-0.836333	-3.9294
BB007_R3_cbbfhbag-1	BB007	Young (d200)	Astrocyte	23.0889	0.413944	2.33814	1.66845
BB007_R3_cbbmfaja-1	BB007	Young (d200)	Astrocyte	24.3174	0.43597	3.18206	0.373209
BB007_R3_cbbobolf-1	BB007	Young (d200)	Astrocyte	22.1158	0.396498	2.63883	0.824319
BB007_R3_cbbokcpn-1	BB007	Young (d200)	Astrocyte	10.8557	0.194625	2.44386	-4.36203
BB007_R3_cbcmihjd-1	BB007	Young (d200)	Astrocyte	23.4209	0.419896	3.04967	2.20105
BB007_R3_cbdadppn-1	BB007	Young (d200)	Astrocyte	13.2126	0.23688	3.31397	-3.23825
BB007_R3_cbdchlcb-1	BB007	Young (d200)	Astrocyte	22.9983	0.41232	3.4378	1.35284
BB007_R3_cbddjifa-1	BB007	Young (d200)	Astrocyte	13.0843	0.234579	4.10146	-2.3676
BB007_R3_cbdeomcd-1	BB007	Young (d200)	Astrocyte	16.8607	0.302283	0.747422	-2.60504
BB007_R3_cbdhkjaf-1	BB007	Young (d200)	Astrocyte	22.8912	0.4104	3.7658	1.57706
BB007_R3_cbdkjoed-1	BB007	Young (d200)	Astrocyte	17.1997	0.308362	-1.40149	-5.38202
BB007_R3_cbdmfjod-1	BB007	Young (d200)	Astrocyte	5.94474	0.106579	2.66769	-5.82413
BB007_R3_cbeaapel-1	BB007	Young (d200)	Astrocyte	17.5549	0.314729	-1.61311	-5.42304
BB007_R3_cbeaofmi-1	BB007	Young (d200)	Astrocyte	15.0481	0.269786	1.8151	-2.9423
BB007_R3_cbeccpng-1	BB007	Young (d200)	Astrocyte	16.8337	0.301799	-1.62724	-5.48536
BB007_R3_cbehempi-1	BB007	Young (d200)	Astrocyte	5.25938	0.0942916	1.61854	-6.25434
BB007_R3_cbekgkjp-1	BB007	Young (d200)	Astrocyte	3.9502	0.0708202	3.16215	-5.20447
BB007_R3_cbfbeiob-1	BB007	Young (d200)	Astrocyte	14.4986	0.259935	3.16041	-2.5419
BB007_R3_cbfcekcn-1	BB007	Young (d200)	Astrocyte	17.4422	0.312708	-1.63397	-4.76355
BB007_R3_cbhembba-1	BB007	Young (d200)	Astrocyte	23.6679	0.424324	3.9596	0.643979
BB007_R3_cbhjcbcp-1	BB007	Young (d200)	Astrocyte	13.9759	0.250564	0.764766	-5.6631
BB007_R3_cbhknino-1	BB007	Young (d200)	Reactive_Astrocyte	23.6679	0.424324	3.99237	-0.845613
BB007_R3_cbibphpc-1	BB007	Young (d200)	Astrocyte	17.5549	0.314729	-1.89955	-5.05021
BB007_R3_cbiijdmh-1	BB007	Young (d200)	Astrocyte	10.6333	0.190637	2.40728	-4.55363
BB007_R3_cbkkhknc-1	BB007	Young (d200)	Astrocyte	23.6679	0.424324	3.51917	-1.23688
BB007_R3_cbnbhflb-1	BB007	Young (d200)	Astrocyte	15.9034	0.28512	0.917147	-2.31027
BB007_R3_cbnjadie-1	BB007	Young (d200)	Astrocyte	22.5832	0.404878	3.49549	2.8967
BB007_R3_cboeanff-1	BB007	Young (d200)	Astrocyte	14.8777	0.266732	1.42489	-2.97691
BB007_R3_ccafboei-1	BB007	Young (d200)	Astrocyte	23.2233	0.416354	3.74201	2.19791
BB007_R3_ccbfcmod-1	BB007	Young (d200)	Astrocyte	15.3617	0.275408	-1.66816	-5.31647
BB007_R3_ccbfinfd-1	BB007	Young (d200)	Astrocyte	16.4583	0.295069	-1.65469	-5.36279
BB007_R3_ccfcfmoj-1	BB007	Young (d200)	Astrocyte	23.423	0.419934	4.14542	-0.721743
BB007_R3_ccffaggd-1	BB007	Young (d200)	Astrocyte	16.5587	0.296869	0.809648	-4.38747
BB007_R3_ccfnhpkm-1	BB007	Young (d200)	Astrocyte	0.778804	0.0139626	2.00136	-5.93022
BB007_R3_ccggecbd-1	BB007	Young (d200)	Astrocyte	10.5595	0.189314	2.78051	-5.18863
BB007_R3_cchnmhha-1	BB007	Young (d200)	Astrocyte	17.1997	0.308362	-1.87331	-4.62475
BB007_R3_cciapmki-1	BB007	Young (d200)	Astrocyte	4.17842	0.0749118	1.88705	-5.73044
BB007_R3_ccicenfa-1	BB007	Young (d200)	Astrocyte	3.89314	0.0697973	2.27797	-5.31261
BB007_R3_ccjhhbii-1	BB007	Young (d200)	Astrocyte	15.8285	0.283778	0.617266	-4.15824
BB007_R3_ccjhkhid-1	BB007	Young (d200)	Astrocyte	13.0666	0.234262	1.27613	-5.3151
BB007_R3_ccjmkgcd-1	BB007	Young (d200)	Astrocyte	14.9776	0.268523	-1.03316	0.749672
BB007_R3_ccjpmffj-1	BB007	Young (d200)	Astrocyte	22.7587	0.408024	2.23354	0.402626
BB007_R3_cckailog-1	BB007	Young (d200)	Astrocyte	9.80624	0.175809	3.59905	-4.31472
BB007_R3_cckgfaga-1	BB007	Young (d200)	Astrocyte	13.8759	0.248771	1.51654	-5.41238
BB007_R3_cckjkikg-1	BB007	Young (d200)	Astrocyte	5.30821	0.0951671	1.85924	-5.83467
BB007_R3_ccklbobm-1	BB007	Young (d200)	Astrocyte	12.4407	0.223041	2.22868	-4.71515
BB007_R3_cclbfdpm-1	BB007	Young (d200)	Astrocyte	13.398	0.240203	2.45684	-4.04782
BB007_R3_ccmflpif-1	BB007	Young (d200)	Astrocyte	23.0666	0.413545	2.5013	-1.71877
BB007_R3_ccmloida-1	BB007	Young (d200)	Astrocyte	17.3605	0.311244	-1.16193	-2.89065
BB007_R3_ccmpmdda-1	BB007	Young (d200)	Astrocyte	13.8805	0.248854	1.01456	-5.07371
BB007_R3_ccnipbcn-1	BB007	Young (d200)	Astrocyte	17.4516	0.312878	-1.80576	-5.01173
BB007_R3_ccnmjkek-1	BB007	Young (d200)	Astrocyte	11.6612	0.209066	2.04741	-4.19004
BB007_R3_ccofeajl-1	BB007	Young (d200)	Astrocyte	22.4438	0.402378	3.65302	1.98554
BB007_R3_ccphcnmo-1	BB007	Young (d200)	Astrocyte	23.4326	0.420106	3.60595	0.654613
BB007_R3_ccpjpknf-1	BB007	Young (d200)	Reactive_Astrocyte	8.04037	0.14415	3.86331	-4.30761
BB007_R3_cdbmjdcc-1	BB007	Young (d200)	Astrocyte	12.8617	0.230587	2.86717	-3.54773
BB007_R3_cdccohgp-1	BB007	Young (d200)	Reactive_Astrocyte	14.533	0.260552	3.59721	-2.42049
BB007_R3_cdcgobip-1	BB007	Young (d200)	Astrocyte	11.4776	0.205773	2.85764	-5.24588
BB007_R3_cdcjdihb-1	BB007	Young (d200)	Astrocyte	22.7587	0.408024	3.11304	0.992489
BB007_R3_cdcjpfcf-1	BB007	Young (d200)	Astrocyte	7.1879	0.128867	1.67611	-5.5255
BB007_R3_cdfbghhe-1	BB007	Young (d200)	Astrocyte	16.8337	0.301799	-1.28584	-5.09371
BB007_R3_cdfpdjlb-1	BB007	Young (d200)	Astrocyte	9.56176	0.171426	2.36712	-5.46549
BB007_R3_cdgdifjk-1	BB007	Young (d200)	Astrocyte	24.7345	0.443446	3.31596	1.36817
BB007_R3_cdhdnald-1	BB007	Young (d200)	Astrocyte	15.8373	0.283936	0.71456	-3.64958
BB007_R3_cdhnefcn-1	BB007	Young (d200)	Astrocyte	23.3689	0.418965	4.42577	0.17992
BB007_R3_cdjegmdm-1	BB007	Young (d200)	Astrocyte	24.6293	0.44156	3.83003	-1.99067
BB007_R3_cdjinifd-1	BB007	Young (d200)	Reactive_Astrocyte	13.7071	0.245744	3.61277	-3.52079
BB007_R3_cdjpkphf-1	BB007	Young (d200)	Astrocyte	25.1646	0.451158	4.28781	-2.28177
BB007_R3_cdlealli-1	BB007	Young (d200)	Astrocyte	17.3388	0.310854	1.60056	-2.1813
BB007_R3_cdlhnkgb-1	BB007	Young (d200)	Astrocyte	16.3583	0.293275	0.258318	-4.75502
BB007_R3_cdlonpcb-1	BB007	Young (d200)	Astrocyte	13.9205	0.24957	1.5012	-5.12418
BB007_R3_cdmgmdlh-1	BB007	Young (d200)	Astrocyte	12.0048	0.215225	2.17952	-5.00424
BB007_R3_cdnneinb-1	BB007	Young (d200)	Astrocyte	17.1997	0.308362	-2.04206	-4.6189
BB007_R3_cdoeohen-1	BB007	Young (d200)	Astrocyte	23.4981	0.42128	2.17151	-0.686733
BB007_R3_cdonkmmm-1	BB007	Young (d200)	Astrocyte	23.3689	0.418965	3.38146	1.0685
BB007_R3_cdpbbhoo-1	BB007	Young (d200)	Astrocyte	14.6881	0.263332	2.95422	-2.7248
BB007_R3_cecbfpnm-1	BB007	Young (d200)	Astrocyte	22.8333	0.409362	3.65362	2.88534
BB007_R3_cedfmlao-1	BB007	Young (d200)	Astrocyte	12.904	0.231346	2.25974	-4.26071
BB007_R3_cedinnbn-1	BB007	Young (d200)	Astrocyte	22.2017	0.398039	2.37563	2.73084
BB007_R3_cehpifbb-1	BB007	Young (d200)	Astrocyte	23.0781	0.41375	3.35639	2.58237
BB007_R3_ceifgbha-1	BB007	Young (d200)	Reactive_Astrocyte	26.8826	0.481959	4.32388	-2.56837
BB007_R3_ceijcbgi-1	BB007	Young (d200)	Astrocyte	5.79964	0.103978	3.7976	-4.16095
BB007_R3_ceikghma-1	BB007	Young (d200)	Reactive_Astrocyte	24.0972	0.432021	4.02812	0.815219
BB007_R3_cejmdikd-1	BB007	Young (d200)	Astrocyte	12.2706	0.21999	1.85632	-3.83002
BB007_R3_cejnoeej-1	BB007	Young (d200)	Astrocyte	22.7587	0.408024	3.40488	1.46715
BB007_R3_cekafjje-1	BB007	Young (d200)	Astrocyte	11.6112	0.208169	2.1771	-4.27502
BB007_R3_cekaindn-1	BB007	Young (d200)	Astrocyte	14.1808	0.254238	1.59831	-3.80249
BB007_R3_cekjciig-1	BB007	Young (d200)	Astrocyte	23.6679	0.424324	4.57849	1.52049
BB007_R3_cekjjfgl-1	BB007	Young (d200)	Astrocyte	17.964	0.322064	1.07534	-2.81168
BB007_R3_ceknomfk-1	BB007	Young (d200)	Astrocyte	14.1342	0.253402	1.97113	-3.76484
BB007_R3_celbpede-1	BB007	Young (d200)	Astrocyte	16.921	0.303365	-1.6864	-4.59119
BB007_R3_celnddlb-1	BB007	Young (d200)	Astrocyte	9.86847	0.176925	3.73982	-4.43535
BB007_R3_cendmoaj-1	BB007	Young (d200)	Astrocyte	6.45066	0.115649	1.82935	-6.23279
BB007_R3_ceobljhf-1	BB007	Young (d200)	Astrocyte	23.4378	0.4202	3.82253	1.44198
BB007_R3_ceohejfk-1	BB007	Young (d200)	Astrocyte	23.6679	0.424324	3.55953	1.74499
BB007_R3_cepcgeeb-1	BB007	Young (d200)	Astrocyte	8.98697	0.161121	2.07789	-4.94659
BB007_R3_cfakofij-1	BB007	Young (d200)	Astrocyte	26.4515	0.47423	-0.703705	0.429885
BB007_R3_cfalbijj-1	BB007	Young (d200)	Astrocyte	23.5412	0.422053	3.3895	2.25712
BB007_R3_cfblpkpi-1	BB007	Young (d200)	Astrocyte	9.28429	0.166451	1.40495	-6.16338
BB007_R3_cfbnakpo-1	BB007	Young (d200)	Astrocyte	16.3019	0.292265	1.58945	-2.95537
BB007_R3_cfdbnpip-1	BB007	Young (d200)	Astrocyte	17.1997	0.308362	-2.34391	-3.6514
BB007_R3_cfdmfofb-1	BB007	Young (d200)	Astrocyte	9.08186	0.162822	1.5503	-5.18521
BB007_R3_cfebacko-1	BB007	Young (d200)	Astrocyte	9.72758	0.174399	1.38685	-4.46779
BB007_R3_cfgpaodf-1	BB007	Young (d200)	Astrocyte	23.6679	0.424324	2.65903	-0.208739
BB007_R3_cfhfafgf-1	BB007	Young (d200)	Astrocyte	10.4008	0.186468	2.31918	-4.82204
BB007_R3_cfhnnkja-1	BB007	Young (d200)	Astrocyte	16.8337	0.301799	1.23268	-2.03858
BB007_R3_cfhojgam-1	BB007	Young (d200)	Astrocyte	23.0717	0.413636	4.22209	2.50369
BB007_R3_cfhpphpl-1	BB007	Young (d200)	Astrocyte	14.9036	0.267195	2.29375	-2.45403
BB007_R3_cfiddbno-1	BB007	Young (d200)	Astrocyte	23.5305	0.421861	3.94239	0.700014
BB007_R3_cfifecca-1	BB007	Young (d200)	Astrocyte	23.3689	0.418965	3.17251	2.44381
BB007_R3_cfkeoaea-1	BB007	Young (d200)	Reactive_Astrocyte	23.6679	0.424324	4.59717	1.17174
BB007_R3_cfkgmdaa-1	BB007	Young (d200)	Astrocyte	24.5632	0.440375	3.20786	0.987901
BB007_R3_cfllcpco-1	BB007	Young (d200)	Astrocyte	23.4294	0.42005	3.48114	0.0162675
BB007_R3_cfmlcche-1	BB007	Young (d200)	Reactive_Astrocyte	23.0818	0.413817	3.61085	1.9534
BB007_R3_cfnegpcc-1	BB007	Young (d200)	Astrocyte	14.224	0.255012	1.8322	-4.11599
BB007_R3_cfofkche-1	BB007	Young (d200)	Reactive_Astrocyte	24.2632	0.434998	3.94684	-0.470424
BB007_R3_cfolpbai-1	BB007	Young (d200)	Astrocyte	22.3393	0.400506	2.74235	-0.436623
BB007_R3_cfopjaih-1	BB007	Young (d200)	Astrocyte	5.63158	0.100965	1.44686	-5.71008
BB007_R3_cgaomkjd-1	BB007	Young (d200)	Reactive_Astrocyte	23.0666	0.413545	4.4375	1.37482
BB007_R3_cgdioidd-1	BB007	Young (d200)	Astrocyte	23.3949	0.419431	4.46305	1.86813
BB007_R3_cgibeldj-1	BB007	Young (d200)	Astrocyte	25.4469	0.456219	4.47839	-2.37732
BB007_R3_cgmbaanf-1	BB007	Young (d200)	Reactive_Astrocyte	25.5397	0.457883	3.96134	-1.77647
BB007_R3_cgpbkdnh-1	BB007	Young (d200)	Reactive_Astrocyte	23.7186	0.425234	4.37211	0.897197
BB007_R3_cgphlomo-1	BB007	Young (d200)	Astrocyte	23.8653	0.427864	4.11015	0.557139
BB007_R3_chabinem-1	BB007	Young (d200)	Reactive_Astrocyte	23.1791	0.415561	4.31788	1.49513
BB007_R3_chalibdj-1	BB007	Young (d200)	Astrocyte	22.781	0.408425	2.95374	1.09147
BB007_R3_chanhkfd-1	BB007	Young (d200)	Astrocyte	15.1096	0.270888	2.13859	-2.44805
BB007_R3_chbccclk-1	BB007	Young (d200)	Astrocyte	23.7542	0.425872	3.00155	-0.561193
BB007_R3_chcpfnbp-1	BB007	Young (d200)	Astrocyte	16.6724	0.298907	0.917128	-2.94024
BB007_R3_cheglopf-1	BB007	Young (d200)	Astrocyte	16.0751	0.288199	-1.94176	-4.70976
BB007_R3_chgihngf-1	BB007	Young (d200)	Astrocyte	12.3283	0.221025	3.67597	-3.4031
BB007_R3_chgpkebf-1	BB007	Young (d200)	Reactive_Astrocyte	23.3689	0.418965	4.74056	1.40418
BB007_R3_chhchjid-1	BB007	Young (d200)	Astrocyte	14.8508	0.26625	0.647667	-3.96271
BB007_R3_chhlgfcp-1	BB007	Young (d200)	Astrocyte	21.6793	0.388673	2.50641	4.64016
BB007_R3_chjneplg-1	BB007	Young (d200)	Astrocyte	22.5169	0.403689	1.50237	-2.57386
BB007_R3_chlfebbk-1	BB007	Young (d200)	Astrocyte	23.6679	0.424324	4.02618	0.0243998
BB007_R3_chlnikgm-1	BB007	Young (d200)	Astrocyte	23.434	0.420131	3.82464	1.98874
BB007_R3_chmfbcjg-1	BB007	Young (d200)	Astrocyte	22.7877	0.408545	3.65907	3.17393
BB007_R3_choflipk-1	BB007	Young (d200)	Astrocyte	24.2632	0.434998	4.2068	-0.785059
BB007_R3_cicaeokl-1	BB007	Young (d200)	Astrocyte	22.9958	0.412276	3.58069	1.36411
BB007_R3_cicbpnik-1	BB007	Young (d200)	Astrocyte	24.3478	0.436515	2.53925	-1.38314
BB007_R3_ciccllio-1	BB007	Young (d200)	Astrocyte	22.0456	0.39524	3.7457	2.21238
BB007_R3_cifgjigo-1	BB007	Young (d200)	Astrocyte	23.6679	0.424324	3.45236	-0.394248
BB007_R3_ciheecoi-1	BB007	Young (d200)	Astrocyte	4.54528	0.0814891	3.45682	-4.29473
BB007_R3_ciiifkif-1	BB007	Young (d200)	Astrocyte	22.946	0.411382	3.30918	1.92514
BB007_R3_ciikiibh-1	BB007	Young (d200)	Astrocyte	23.0666	0.413545	2.32459	-0.697955
BB007_R3_cimcibap-1	BB007	Young (d200)	Astrocyte	23.2286	0.416448	3.0648	-0.794274
BB007_R3_cimlmbfe-1	BB007	Young (d200)	Astrocyte	23.3689	0.418965	2.98142	0.0787523
BB007_R3_cioimkpk-1	BB007	Young (d200)	Astrocyte	23.3689	0.418965	3.82745	0.761291
BB007_R3_cipggcin-1	BB007	Young (d200)	Astrocyte	9.67795	0.173509	3.89871	-3.77415
BB007_R3_cipljkka-1	BB007	Young (d200)	Astrocyte	27.5162	0.493318	3.0476	-4.05628
BB007_R3_ciplnmli-1	BB007	Young (d200)	Astrocyte	23.0161	0.412638	3.7323	1.04113
BB007_R3_cjacapig-1	BB007	Young (d200)	Astrocyte	16.8337	0.301799	-1.61848	-4.5441
BB007_R3_cjaicfdc-1	BB007	Young (d200)	Astrocyte	26.5113	0.475303	3.9423	-2.18051
BB007_R3_cjapihmp-1	BB007	Young (d200)	Astrocyte	13.689	0.24542	3.12233	-4.3699
BB007_R3_cjapmjha-1	BB007	Young (d200)	Astrocyte	17.3306	0.310707	-1.11368	-4.38479
BB007_R3_cjbamigd-1	BB007	Young (d200)	Astrocyte	15.6859	0.281222	0.71077	-3.3558
BB007_R3_cjbcadfk-1	BB007	Young (d200)	Astrocyte	17.5549	0.314729	0.612893	-3.3376
BB007_R3_cjbecgga-1	BB007	Young (d200)	Reactive_Astrocyte	11.0748	0.198552	3.51915	-4.27059
BB007_R3_cjbhnkkg-1	BB007	Young (d200)	Astrocyte	24.9085	0.446567	3.01705	-2.76349
BB007_R3_cjchfgoc-1	BB007	Young (d200)	Astrocyte	17.8981	0.320882	0.478405	-3.41353
BB007_R3_cjeffngn-1	BB007	Young (d200)	Astrocyte	16.3423	0.29299	0.39131	-3.7676
BB007_R3_cjeglail-1	BB007	Young (d200)	Astrocyte	10.3318	0.185231	2.23831	-5.35003
BB007_R3_cjemafph-1	BB007	Young (d200)	Reactive_Astrocyte	23.0603	0.413432	2.90197	3.07636
BB007_R3_cjfjknca-1	BB007	Young (d200)	Astrocyte	17.1997	0.308362	-2.33018	-4.48043
BB007_R3_cjhobmpo-1	BB007	Young (d200)	Astrocyte	23.5146	0.421576	2.56412	-0.0357289
BB007_R3_cjilocfn-1	BB007	Young (d200)	Reactive_Astrocyte	22.7515	0.407895	4.00842	1.97771
BB007_R3_cjinaaap-1	BB007	Young (d200)	Astrocyte	23.3689	0.418965	3.791	1.58726
BB007_R3_cjjggijj-1	BB007	Young (d200)	Astrocyte	24.2632	0.434998	3.487	1.08677
BB007_R3_cjjjcjhj-1	BB007	Young (d200)	Reactive_Astrocyte	24.3287	0.436171	4.30646	1.01194
BB007_R3_cjjjmjln-1	BB007	Young (d200)	Astrocyte	23.6107	0.4233	3.13712	1.55862
BB007_R3_cjjlfblg-1	BB007	Young (d200)	Astrocyte	23.463	0.420652	3.29392	1.65638
BB007_R3_cjmmfmmj-1	BB007	Young (d200)	Reactive_Astrocyte	23.6195	0.423457	2.3806	-0.179074
BB007_R3_cjnpnmma-1	BB007	Young (d200)	Astrocyte	16.4583	0.295069	-1.78786	-4.52399
BB007_R3_cjofalim-1	BB007	Young (d200)	Astrocyte	24.8626	0.445744	3.90394	-0.397979
BB007_R3_ckbbnljh-1	BB007	Young (d200)	Astrocyte	15.1311	0.271275	1.14717	-4.45182
BB007_R3_ckfiabdj-1	BB007	Young (d200)	Astrocyte	23.0666	0.413545	4.09285	2.03551
BB007_R3_ckgemejj-1	BB007	Young (d200)	Astrocyte	17.7746	0.318668	-2.28479	-3.89688
BB007_R3_ckhibpln-1	BB007	Young (d200)	Astrocyte	23.8592	0.427754	1.73447	-2.09965
BB007_R3_ckhjoabn-1	BB007	Young (d200)	Astrocyte	22.8	0.408765	2.78317	3.36128
BB007_R3_ckifpcdm-1	BB007	Young (d200)	Astrocyte	23.3256	0.418188	3.71862	1.30346
BB007_R3_ckjlgbfh-1	BB007	Young (d200)	Astrocyte	23.3689	0.418965	3.67764	3.34686
BB007_R3_ckkdjmap-1	BB007	Young (d200)	Astrocyte	14.2001	0.254584	3.02137	-2.57017
BB007_R3_ckkegbmf-1	BB007	Young (d200)	Reactive_Astrocyte	23.211	0.416134	4.43679	1.11241
BB007_R3_ckkpjbem-1	BB007	Young (d200)	Astrocyte	23.5054	0.421412	4.23683	2.38951
BB007_R3_cklijhjm-1	BB007	Young (d200)	Astrocyte	22.8189	0.409104	3.20346	1.73077
BB007_R3_ckmeekeb-1	BB007	Young (d200)	Astrocyte	22.0967	0.396155	1.57611	-1.418
BB007_R3_ckmgmocp-1	BB007	Young (d200)	Astrocyte	13.6507	0.244733	1.39733	-4.81861
BB007_R3_ckmnhdfo-1	BB007	Young (d200)	Astrocyte	24.036	0.430925	2.96527	0.606261
BB007_R3_ckmpmofe-1	BB007	Young (d200)	Astrocyte	23.3403	0.418451	4.34212	2.31212
BB007_R3_cknbpdek-1	BB007	Young (d200)	Astrocyte	23.8621	0.427807	3.26783	-0.879663
BB007_R3_cknhknko-1	BB007	Young (d200)	Astrocyte	11.4436	0.205165	3.5579	-3.47486
BB007_R3_cknjkogd-1	BB007	Young (d200)	Astrocyte	22.8562	0.409772	3.08371	1.51276
BB007_R3_ckocmmhf-1	BB007	Young (d200)	Astrocyte	17.4835	0.313449	1.01615	-2.61732
BB007_R3_ckoilhal-1	BB007	Young (d200)	Reactive_Astrocyte	23.5989	0.423088	3.3455	1.20623
BB007_R3_ckpgklgj-1	BB007	Young (d200)	Astrocyte	15.6482	0.280545	-1.1465	-4.11893
BB007_R3_claglcgo-1	BB007	Young (d200)	Astrocyte	23.0783	0.413755	3.77819	3.04339
BB007_R3_clbepili-1	BB007	Young (d200)	Astrocyte	22.1225	0.396618	3.71939	3.04524
BB007_R3_clcaekbo-1	BB007	Young (d200)	Astrocyte	16.8337	0.301799	-2.28392	-3.62526
BB007_R3_clccagbk-1	BB007	Young (d200)	Astrocyte	24.4991	0.439227	3.42096	-1.57617
BB007_R3_cldnbpgl-1	BB007	Young (d200)	Astrocyte	22.5721	0.40468	3.28816	1.16076
BB007_R3_clealjak-1	BB007	Young (d200)	Astrocyte	25.7679	0.461974	3.2541	-3.63929
BB007_R3_cledfnme-1	BB007	Young (d200)	Astrocyte	22.5761	0.404751	3.82382	2.61627
BB007_R3_cledpeih-1	BB007	Young (d200)	Astrocyte	25.2374	0.452463	0.615401	0.785958
BB007_R3_clendiga-1	BB007	Young (d200)	Astrocyte	22.1789	0.39763	2.84927	1.13884
BB007_R3_clfcaocn-1	BB007	Young (d200)	Astrocyte	16.4137	0.294269	2.48614	-2.54951
BB007_R3_clfckkki-1	BB007	Young (d200)	Astrocyte	15.7243	0.281909	0.993785	-5.86827
BB007_R3_clfiogkd-1	BB007	Young (d200)	Astrocyte	23.1639	0.415288	3.65799	2.43139
BB007_R3_clfnonfl-1	BB007	Young (d200)	Astrocyte	23.3689	0.418965	3.40762	1.09703
BB007_R3_clheoeab-1	BB007	Young (d200)	Astrocyte	7.29048	0.130706	1.67952	-6.10884
BB007_R3_clhfjkdo-1	BB007	Young (d200)	Astrocyte	15.0137	0.26917	-0.651278	-5.23506
BB007_R3_cligkicc-1	BB007	Young (d200)	Astrocyte	8.33536	0.149439	3.735	-4.18114
BB007_R3_cljdmdhm-1	BB007	Young (d200)	Astrocyte	13.0064	0.233183	3.56068	-3.47125
BB007_R3_cljfpdfk-1	BB007	Young (d200)	Reactive_Astrocyte	23.9707	0.429754	3.40389	-0.0274649
BB007_R3_clkfbbdk-1	BB007	Young (d200)	Astrocyte	17.3355	0.310795	0.391909	-3.18971
BB007_R3_clkilhkm-1	BB007	Young (d200)	Astrocyte	16.8129	0.301427	2.10672	-2.42341
BB007_R3_cllidaab-1	BB007	Young (d200)	Astrocyte	17.1997	0.308362	-0.630556	-3.68348
BB007_R3_clmkdbem-1	BB007	Young (d200)	Astrocyte	10.2758	0.184227	3.38051	-4.84011
BB007_R3_clpbjblp-1	BB007	Young (d200)	Astrocyte	22.2618	0.399115	3.39433	1.74057
BB007_R3_clpmfcdl-1	BB007	Young (d200)	Astrocyte	18.1979	0.326257	-0.935208	-2.40292
BB007_R3_cmaajhdc-1	BB007	Young (d200)	Astrocyte	17.5549	0.314729	-2.07147	-3.10261
BB007_R3_cmacleog-1	BB007	Young (d200)	Astrocyte	16.0751	0.288199	-0.063169	-2.7589
BB007_R3_cmaenjam-1	BB007	Young (d200)	Astrocyte	12.5195	0.224452	1.56243	-3.64442
BB007_R3_cmagipbe-1	BB007	Young (d200)	Astrocyte	17.8981	0.320882	-2.34568	-3.2072
BB007_R3_cmahphnk-1	BB007	Young (d200)	Astrocyte	8.86368	0.158911	1.24976	-4.82412
BB007_R3_cmanjepa-1	BB007	Young (d200)	Astrocyte	14.1039	0.252859	1.83665	-3.71544
BB007_R3_cmapopkl-1	BB007	Young (d200)	Astrocyte	21.402	0.383701	0.658054	-1.39995
BB007_R3_cmbgpcnp-1	BB007	Young (d200)	Astrocyte	24.1448	0.432874	3.10499	0.528955
BB007_R3_cmbikolc-1	BB007	Young (d200)	Astrocyte	12.5489	0.224979	1.40763	-4.54935
BB007_R3_cmbkaggf-1	BB007	Young (d200)	Astrocyte	17.3748	0.311501	1.29442	-2.33582
BB007_R3_cmbnagif-1	BB007	Young (d200)	Astrocyte	23.3777	0.419122	2.4834	1.99902
BB007_R3_cmcbfjbb-1	BB007	Young (d200)	Astrocyte	16.312	0.292446	0.93719	-2.48142
BB007_R3_cmcbjbha-1	BB007	Young (d200)	Astrocyte	18.0368	0.323369	-1.27727	-2.80993
BB007_R3_cmcbpdkb-1	BB007	Young (d200)	Astrocyte	17.8981	0.320882	-1.44999	-3.792
BB007_R3_cmcdckki-1	BB007	Young (d200)	Astrocyte	17.1505	0.307479	0.461343	-1.90728
BB007_R3_cmcflohl-1	BB007	Young (d200)	Astrocyte	18.2285	0.326806	-2.13886	-2.95686
BB007_R3_cmcgcdpg-1	BB007	Young (d200)	Astrocyte	4.68681	0.0840264	2.58522	-4.64663
BB007_R3_cmcnocba-1	BB007	Young (d200)	Astrocyte	10.6244	0.190477	2.09552	-3.79925
BB007_R3_cmddadmn-1	BB007	Young (d200)	Astrocyte	16.0422	0.287609	-1.30448	-3.3655
BB007_R3_cmdelfna-1	BB007	Young (d200)	Astrocyte	16.918	0.30331	1.26214	-1.68032
BB007_R3_cmdgdgmh-1	BB007	Young (d200)	Astrocyte	17.9926	0.322577	-1.95564	-3.05047
BB007_R3_cmdhfamb-1	BB007	Young (d200)	Astrocyte	14.1767	0.254165	1.57588	-3.56924
BB007_R3_cmdnclpl-1	BB007	Young (d200)	Astrocyte	14.5994	0.261742	1.0727	-3.27692
BB007_R3_cmefjcfi-1	BB007	Young (d200)	Astrocyte	6.82827	0.122419	1.98585	-5.32739
BB007_R3_cmejepnk-1	BB007	Young (d200)	Astrocyte	15.6859	0.281222	-0.178476	-3.03276
BB007_R3_cmepappc-1	BB007	Young (d200)	Astrocyte	18.4435	0.33066	-0.857645	-3.67992
BB007_R3_cmflkgje-1	BB007	Young (d200)	Astrocyte	23.7515	0.425824	2.03594	2.69892
BB007_R3_cmgphnaj-1	BB007	Young (d200)	Astrocyte	17.4005	0.311961	-1.31342	-3.72931
BB007_R3_cmheppnk-1	BB007	Young (d200)	Astrocyte	23.475	0.420866	3.30628	0.754536
BB007_R3_cmijkaid-1	BB007	Young (d200)	Astrocyte	12.0623	0.216255	3.60399	-3.19691
BB007_R3_cmkgpeko-1	BB007	Young (d200)	Astrocyte	17.5549	0.314729	-0.54924	-3.63946
BB007_R3_cmljmofo-1	BB007	Young (d200)	Astrocyte	4.08168	0.0731776	1.91023	-5.5741
BB007_R3_cmlkmdlm-1	BB007	Young (d200)	Astrocyte	12.9123	0.231495	2.96844	-3.28734
BB007_R3_cmlmpnhg-1	BB007	Young (d200)	Astrocyte	18.5458	0.332494	-0.946167	-3.54817
BB007_R3_cmmnfmpo-1	BB007	Young (d200)	Astrocyte	17.8981	0.320882	-1.17777	-3.15084
BB007_R3_cmmnhjlj-1	BB007	Young (d200)	Astrocyte	17.805	0.319213	-1.47279	-2.98001
BB007_R3_cmmplfpg-1	BB007	Young (d200)	Astrocyte	9.31324	0.16697	2.71655	-4.35644
BB007_R3_cmnahceh-1	BB007	Young (d200)	Astrocyte	13.4482	0.241104	2.04627	-3.21027
BB007_R3_cmnegiao-1	BB007	Young (d200)	Astrocyte	9.25841	0.165987	2.4841	-4.11104
BB007_R3_cmomohhb-1	BB007	Young (d200)	Astrocyte	17.8981	0.320882	-0.88491	-2.60117
BB007_R3_cmomphaf-1	BB007	Young (d200)	Astrocyte	22.5629	0.404515	2.50622	-1.6787
BB007_R3_cmpajckm-1	BB007	Young (d200)	Astrocyte	8.50112	0.15241	3.20904	-4.53983
BB007_R3_cmpbocge-1	BB007	Young (d200)	Astrocyte	16.1588	0.289699	1.58485	-2.87162
BB007_R3_cmpbopgf-1	BB007	Young (d200)	Astrocyte	10.5817	0.189712	3.04318	-3.73747
BB007_R3_cmpbpdjf-1	BB007	Young (d200)	Astrocyte	23.0666	0.413545	3.49187	1.75374
BB007_R3_cmpfjpka-1	BB007	Young (d200)	Astrocyte	15.3557	0.275302	0.674534	-3.61848
BB007_R3_cmphpilb-1	BB007	Young (d200)	Astrocyte	16.7322	0.29998	2.02223	-2.02725
BB007_R3_cmpifafb-1	BB007	Young (d200)	Astrocyte	16.8337	0.301799	0.802393	-3.14935
BB007_R3_cmpncgij-1	BB007	Young (d200)	Astrocyte	6.0426	0.108333	1.61593	-5.01853
BB007_R3_cnacnjbi-1	BB007	Young (d200)	Astrocyte	22.808	0.408907	3.35574	1.12064
BB007_R3_cnaecabe-1	BB007	Young (d200)	Astrocyte	8.82766	0.158265	1.84197	-4.64791
BB007_R3_cnafnnoc-1	BB007	Young (d200)	Astrocyte	18.5458	0.332494	-2.16136	-3.99907
BB007_R3_cnbfjpad-1	BB007	Young (d200)	Astrocyte	23.5353	0.421948	4.15354	0.224906
BB007_R3_cnbnncih-1	BB007	Young (d200)	Astrocyte	23.1011	0.414163	2.20992	0.642478
BB007_R3_cnbnolip-1	BB007	Young (d200)	Astrocyte	11.472	0.205673	3.70379	-3.79363
BB007_R3_cnchhopp-1	BB007	Young (d200)	Astrocyte	23.6679	0.424324	3.37148	0.859211
BB007_R3_cncmkpbf-1	BB007	Young (d200)	Astrocyte	24.4647	0.43861	3.60716	-0.971238
BB007_R3_cnddciol-1	BB007	Young (d200)	Astrocyte	17.6179	0.315858	-1.40517	-3.53812
BB007_R3_cndpplnh-1	BB007	Young (d200)	Astrocyte	10.4052	0.186547	2.15108	-5.26377
BB007_R3_cngeenlj-1	BB007	Young (d200)	Astrocyte	8.43223	0.151175	3.55208	-3.62266
BB007_R3_cngikipk-1	BB007	Young (d200)	Astrocyte	23.3689	0.418965	3.93297	1.6738
BB007_R3_cngmebhm-1	BB007	Young (d200)	Reactive_Astrocyte	23.6679	0.424324	4.54765	1.32632
BB007_R3_cnhgiidh-1	BB007	Young (d200)	Astrocyte	22.0325	0.395006	2.02916	-0.5154
BB007_R3_cnhohcme-1	BB007	Young (d200)	Astrocyte	23.9654	0.429659	3.43894	0.174571
BB007_R3_cnjaegcf-1	BB007	Young (d200)	Astrocyte	12.9123	0.231495	3.28898	-3.10768
BB007_R3_cnjddede-1	BB007	Young (d200)	Astrocyte	5.16257	0.0925561	1.05425	-5.48644
BB007_R3_cnkdfgbc-1	BB007	Young (d200)	Astrocyte	16.3283	0.292738	0.244765	-3.1241
BB007_R3_cnkkbbkl-1	BB007	Young (d200)	Astrocyte	14.2389	0.255279	3.04609	-2.77828
BB007_R3_cnkmapgb-1	BB007	Young (d200)	Reactive_Astrocyte	23.0666	0.413545	4.36557	2.02934
BB007_R3_cnllbdkm-1	BB007	Young (d200)	Reactive_Astrocyte	22.9017	0.410588	2.58309	0.756006
BB007_R3_cnmaiipa-1	BB007	Young (d200)	Astrocyte	23.6679	0.424324	4.16004	-0.734407
BB007_R3_cnmhlacl-1	BB007	Young (d200)	Astrocyte	17.5549	0.314729	-0.0505292	-3.32494
BB007_R3_cnminlde-1	BB007	Young (d200)	Astrocyte	15.2925	0.274167	3.24578	-2.09218
BB007_R3_cnmoihnj-1	BB007	Young (d200)	Astrocyte	14.4042	0.258243	2.75209	-2.83095
BB007_R3_cnngikbk-1	BB007	Young (d200)	Astrocyte	14.8783	0.266742	-0.303089	-3.91688
BB007_R3_cnnmnbmf-1	BB007	Young (d200)	Astrocyte	14.2311	0.255139	3.29058	-2.69931
BB007_R3_cnoapnmo-1	BB007	Young (d200)	Astrocyte	14.8962	0.267064	3.01337	-2.02778
BB007_R3_cnojnkka-1	BB007	Young (d200)	Astrocyte	14.8325	0.265921	1.41888	-4.22432
BB007_R3_cnolkagk-1	BB007	Young (d200)	Astrocyte	14.4122	0.258387	2.28033	-3.9345
BB007_R3_cnpcgfag-1	BB007	Young (d200)	Astrocyte	9.57092	0.17159	2.69352	-4.49075
BB007_R3_cnpknodo-1	BB007	Young (d200)	Astrocyte	11.1731	0.200314	3.09528	-4.74999
BB007_R3_cnponllk-1	BB007	Young (d200)	Astrocyte	9.19445	0.164841	2.69713	-4.70326
BB007_R3_coadnmhi-1	BB007	Young (d200)	Astrocyte	6.07621	0.108936	3.1028	-4.76019
BB007_R3_coafcjhg-1	BB007	Young (d200)	Astrocyte	16.4583	0.295069	0.858628	-3.11856
BB007_R3_cobjlola-1	BB007	Young (d200)	Astrocyte	22.5184	0.403716	2.27404	-1.72402
BB007_R3_cocagfpp-1	BB007	Young (d200)	Astrocyte	12.0013	0.215162	3.49263	-4.31202
BB007_R3_coccmjjc-1	BB007	Young (d200)	Astrocyte	23.0666	0.413545	3.23083	1.81205
BB007_R3_codicoom-1	BB007	Young (d200)	Astrocyte	24.5621	0.440357	0.886041	1.40021
BB007_R3_codlhhbf-1	BB007	Young (d200)	Astrocyte	15.9782	0.286462	-1.30756	-3.88363
BB007_R3_coegpfpi-1	BB007	Young (d200)	Astrocyte	10.453	0.187404	3.0904	-4.77682
BB007_R3_cofgkggf-1	BB007	Young (d200)	Astrocyte	13.8191	0.247752	1.92901	-2.85809
BB007_R3_cofijkke-1	BB007	Young (d200)	Astrocyte	23.4446	0.420322	3.50269	2.21342
BB007_R3_cofkkamo-1	BB007	Young (d200)	Astrocyte	14.1063	0.252901	2.46392	-3.84497
BB007_R3_cofponnf-1	BB007	Young (d200)	Astrocyte	23.8273	0.427183	4.16485	-0.848356
BB007_R3_cogbapjp-1	BB007	Young (d200)	Astrocyte	12.7573	0.228717	2.01462	-4.58445
BB007_R3_cohpjbhg-1	BB007	Young (d200)	Astrocyte	22.456	0.402598	3.52579	0.0305426
BB007_R3_cojbapai-1	BB007	Young (d200)	Astrocyte	12.0327	0.215725	1.14772	-4.41237
BB007_R3_cokajnlk-1	BB007	Young (d200)	Astrocyte	23.026	0.412817	3.92965	3.41015
BB007_R3_comccgpl-1	BB007	Young (d200)	Astrocyte	22.631	0.405734	2.9924	1.20321
BB007_R3_comnaehi-1	BB007	Young (d200)	Astrocyte	17.5549	0.314729	-2.06025	-4.30619
BB007_R3_concgbch-1	BB007	Young (d200)	Astrocyte	23.3129	0.417961	3.18286	-0.547438
BB007_R3_condhmlj-1	BB007	Young (d200)	Astrocyte	14.6726	0.263055	1.43187	-3.73036
BB007_R3_coofkcfa-1	BB007	Young (d200)	Astrocyte	23.1441	0.414935	3.91167	1.9809
BB007_R3_copmaekp-1	BB007	Young (d200)	Astrocyte	23.7147	0.425163	1.97861	-1.41395
BB007_R3_cpagnkab-1	BB007	Young (d200)	Astrocyte	10.6511	0.190956	2.56433	-4.33898
BB007_R3_cpahpkjp-1	BB007	Young (d200)	Astrocyte	23.2752	0.417284	4.29767	1.62439
BB007_R3_cpapjoho-1	BB007	Young (d200)	Astrocyte	23.949	0.429364	1.78474	2.75912
BB007_R3_cpbnnhad-1	BB007	Young (d200)	Astrocyte	14.7578	0.264582	0.548152	-5.56563
BB007_R3_cpcfjcaj-1	BB007	Young (d200)	Astrocyte	23.3428	0.418496	2.75098	1.3451
BB007_R3_cpcikjkf-1	BB007	Young (d200)	Astrocyte	24.1133	0.43231	3.50829	0.311147
BB007_R3_cpclkabj-1	BB007	Young (d200)	Astrocyte	13.9697	0.250453	2.48644	-4.66361
BB007_R3_cpdmkemk-1	BB007	Young (d200)	Astrocyte	15.8172	0.283576	0.670819	-3.6814
BB007_R3_cpgfdddd-1	BB007	Young (d200)	Astrocyte	14.9243	0.267567	2.95257	-4.01801
BB007_R3_cpglpoff-1	BB007	Young (d200)	Astrocyte	24.3448	0.436461	3.71771	-0.764604
BB007_R3_cphcecci-1	BB007	Young (d200)	Astrocyte	14.1402	0.253509	1.45983	-4.94034
BB007_R3_cphglmok-1	BB007	Young (d200)	Reactive_Astrocyte	23.8544	0.427668	3.81624	-0.789671
BB007_R3_cphllonp-1	BB007	Young (d200)	Astrocyte	11.34	0.203307	2.39225	-4.09888
BB007_R3_cpicbcfl-1	BB007	Young (d200)	Astrocyte	6.82596	0.122378	2.12924	-5.24766
BB007_R3_cpiidepn-1	BB007	Young (d200)	Astrocyte	10.6597	0.191111	1.23609	-4.73656
BB007_R3_cpjfneah-1	BB007	Young (d200)	Astrocyte	23.3689	0.418965	2.69409	1.51165
BB007_R3_cpjllncn-1	BB007	Young (d200)	Astrocyte	10.8505	0.194531	1.23914	-4.85001
BB007_R3_cpkjmgjh-1	BB007	Young (d200)	Astrocyte	23.5799	0.422748	3.70657	0.570632
BB007_R3_cpmfkaje-1	BB007	Young (d200)	Astrocyte	13.6435	0.244605	1.95902	-3.60709
BB007_R3_cpmgegmm-1	BB007	Young (d200)	Astrocyte	24.0089	0.430439	2.7922	-0.225148
BB007_R3_cpmkbpgo-1	BB007	Young (d200)	Astrocyte	23.3689	0.418965	2.79423	-0.783091
BB007_R3_cpnnibph-1	BB007	Young (d200)	Astrocyte	26.68	0.478326	0.810043	-3.91023
BB007_R3_cpopfllh-1	BB007	Young (d200)	Astrocyte	23.4217	0.419911	3.80229	-0.291047
BB007_R3_cppgnjja-1	BB007	Young (d200)	Astrocyte	24.035	0.430906	3.34406	-0.97744
BB007_R3_cppmljbi-1	BB007	Young (d200)	Astrocyte	25.0844	0.449719	2.40549	-1.9658
BB007_R3_cppoencf-1	BB007	Young (d200)	Astrocyte	24.4112	0.43765	3.73677	0.387607
BB007_R3_daaanleg-1	BB007	Young (d200)	Astrocyte	24.2632	0.434998	3.62188	-1.80871
BB007_R3_daabjmgg-1	BB007	Young (d200)	Astrocyte	16.1117	0.288854	1.02048	-3.39029
BB007_R3_daaghlco-1	BB007	Young (d200)	Astrocyte	22.3606	0.400888	-0.470629	4.47272
BB007_R3_dabbjihb-1	BB007	Young (d200)	Astrocyte	23.5028	0.421365	4.39982	1.41952
BB007_R3_dabihjna-1	BB007	Young (d200)	Astrocyte	23.5377	0.42199	-0.683254	-3.61137
BB007_R3_dacalpel-1	BB007	Young (d200)	Astrocyte	23.0666	0.413545	3.8874	2.23508
BB007_R3_dachpmlg-1	BB007	Young (d200)	Astrocyte	23.7833	0.426393	1.61304	-1.96517
BB007_R3_dadafaem-1	BB007	Young (d200)	Astrocyte	22.7876	0.408543	2.09938	-0.358634
BB007_R3_dadfkpbl-1	BB007	Young (d200)	Astrocyte	14.375	0.257719	1.65558	-4.25198
BB007_R3_dadhfkie-1	BB007	Young (d200)	Astrocyte	14.7351	0.264175	2.11735	-2.81652
BB007_R3_dadmknga-1	BB007	Young (d200)	Astrocyte	12.2776	0.220116	2.29563	-5.61145
BB007_R3_dagjjaho-1	BB007	Young (d200)	Astrocyte	12.5933	0.225777	2.01117	-4.14527
BB007_R3_dagpngad-1	BB007	Young (d200)	Astrocyte	13.5289	0.242551	2.1381	-5.21161
BB007_R3_dahilnbc-1	BB007	Young (d200)	Astrocyte	25.031	0.448763	2.0499	-2.56003
BB007_R3_dajkchfo-1	BB007	Young (d200)	Reactive_Astrocyte	23.0666	0.413545	4.23656	1.57055
BB007_R3_daldijip-1	BB007	Young (d200)	Astrocyte	24.2138	0.434112	3.34484	1.99943
BB007_R3_damhdcff-1	BB007	Young (d200)	Astrocyte	23.0666	0.413545	3.87081	2.7363
BB007_R3_danigblf-1	BB007	Young (d200)	Reactive_Astrocyte	24.6103	0.44122	3.75726	-1.36717
BB007_R3_daoheppc-1	BB007	Young (d200)	Astrocyte	23.0666	0.413545	3.84149	1.76258
BB007_R3_dapchafn-1	BB007	Young (d200)	Astrocyte	23.0543	0.413323	3.24875	2.05769
BB007_R3_dapffffe-1	BB007	Young (d200)	Astrocyte	23.211	0.416133	3.99962	1.62901
BB007_R3_dapgboko-1	BB007	Young (d200)	Astrocyte	23.9654	0.429659	3.53079	0.409698
BB007_R3_dbaegelc-1	BB007	Young (d200)	Astrocyte	13.3069	0.23857	2.98387	-3.63053
BB007_R3_dbanmnoi-1	BB007	Young (d200)	Astrocyte	23.4148	0.419786	3.51321	1.85829
BB007_R3_dbbdggpc-1	BB007	Young (d200)	Astrocyte	22.7587	0.408024	3.28423	2.31736
BB007_R3_dbcopcfj-1	BB007	Young (d200)	Astrocyte	17.1997	0.308362	-2.15919	-4.17667
BB007_R3_dbfdkdil-1	BB007	Young (d200)	Astrocyte	13.7134	0.245857	3.08646	-2.48936
BB007_R3_dbfeobph-1	BB007	Young (d200)	Astrocyte	9.76921	0.175145	2.26907	-4.14625
BB007_R3_dbffkali-1	BB007	Young (d200)	Astrocyte	23.1373	0.414812	3.34943	1.04394
BB007_R3_dbfimfgo-1	BB007	Young (d200)	Reactive_Astrocyte	23.6679	0.424324	4.33592	1.5308
BB007_R3_dbgbcimp-1	BB007	Young (d200)	Astrocyte	23.5289	0.421833	3.87741	0.0257339
BB007_R3_dbhnfgfi-1	BB007	Young (d200)	Astrocyte	23.6679	0.424324	2.83939	2.00551
BB007_R3_dbhnjemn-1	BB007	Young (d200)	Reactive_Astrocyte	23.6679	0.424324	3.50289	0.398039
BB007_R3_dbjckdln-1	BB007	Young (d200)	Astrocyte	22.1665	0.397408	0.524521	-1.03632
BB007_R3_dbjgkolh-1	BB007	Young (d200)	Reactive_Astrocyte	22.5371	0.404052	3.66247	2.55993
BB007_R3_dblmmdod-1	BB007	Young (d200)	Astrocyte	18.0057	0.322811	0.591351	-2.7166
BB007_R3_dblpcgjk-1	BB007	Young (d200)	Astrocyte	16.5708	0.297086	1.50315	-1.73991
BB007_R3_dbmkbghp-1	BB007	Young (d200)	Astrocyte	23.3689	0.418965	4.15907	3.07706
BB007_R3_dbnkcdml-1	BB007	Young (d200)	Astrocyte	9.93451	0.178109	2.40539	-4.83522
BB007_R3_dbogphfg-1	BB007	Young (d200)	Astrocyte	16.0039	0.286923	-1.90503	-4.80178
BB007_R3_dbohbkdj-1	BB007	Young (d200)	Astrocyte	12.4528	0.223256	3.20835	-4.2393
BB007_R3_dcaoaopm-1	BB007	Young (d200)	Astrocyte	23.8749	0.428035	1.60236	-1.40034
BB007_R3_dcbhlhja-1	BB007	Young (d200)	Astrocyte	16.7686	0.300633	-1.7671	-4.43614
BB007_R3_dcdlfpcl-1	BB007	Young (d200)	Astrocyte	24.207	0.43399	0.996818	-2.82828
BB007_R3_dcdlifbp-1	BB007	Young (d200)	Astrocyte	23.4385	0.420211	3.60174	1.1988
BB007_R3_dceejdhm-1	BB007	Young (d200)	Astrocyte	23.5015	0.421341	3.74137	2.79365
BB007_R3_dcekmgeo-1	BB007	Young (d200)	Astrocyte	23.3689	0.418965	3.135	0.728092
BB007_R3_dcffajdn-1	BB007	Young (d200)	Astrocyte	23.7174	0.425213	2.60979	1.96123
BB007_R3_dcfmkafe-1	BB007	Young (d200)	Astrocyte	18.2285	0.326806	-1.89761	-2.8527
BB007_R3_dcifohje-1	BB007	Young (d200)	Astrocyte	16.3795	0.293657	0.102707	-2.62172
BB007_R3_dcjcfclc-1	BB007	Young (d200)	Astrocyte	22.7958	0.408689	1.64379	-2.22699
BB007_R3_dckcpjeo-1	BB007	Young (d200)	Astrocyte	17.1997	0.308362	-0.940632	-3.75529
BB007_R3_dckgmiel-1	BB007	Young (d200)	Astrocyte	10.1792	0.182495	3.31201	-4.75206
BB007_R3_dclgdmkf-1	BB007	Young (d200)	Reactive_Astrocyte	24.2429	0.434634	3.42138	0.614508
BB007_R3_dclienld-1	BB007	Young (d200)	Astrocyte	17.5549	0.314729	-1.2945	-3.77689
BB007_R3_dcmcgipe-1	BB007	Young (d200)	Astrocyte	24.1031	0.432128	2.2291	0.43156
BB007_R3_dcnndlfo-1	BB007	Young (d200)	Astrocyte	23.5139	0.421563	1.52644	-1.83428
BB007_R3_dcoljogd-1	BB007	Young (d200)	Astrocyte	24.1153	0.432345	4.20024	-0.315256
BB007_R3_dcoopagg-1	BB007	Young (d200)	Astrocyte	15.4649	0.27726	3.51454	-3.09639
BB007_R3_dcphpeoa-1	BB007	Young (d200)	Astrocyte	23.4018	0.419555	3.50327	0.60955
BB007_R3_ddajmojf-1	BB007	Young (d200)	Astrocyte	23.628	0.42361	1.96469	1.16324
BB007_R3_ddbakklk-1	BB007	Young (d200)	Reactive_Astrocyte	23.3689	0.418965	4.19445	2.25933
BB007_R3_ddbldppd-1	BB007	Young (d200)	Astrocyte	23.289	0.417532	3.62058	2.74235
BB007_R3_ddbllkkp-1	BB007	Young (d200)	Astrocyte	23.6679	0.424324	3.6608	0.88972
BB007_R3_ddcaikgg-1	BB007	Young (d200)	Astrocyte	24.2632	0.434998	1.81698	2.1043
BB007_R3_dddlhfah-1	BB007	Young (d200)	Astrocyte	24.2692	0.435105	3.6879	0.293488
BB007_R3_ddfgdgdb-1	BB007	Young (d200)	Astrocyte	12.5828	0.225588	1.61457	-5.34292
BB007_R3_ddfmnmph-1	BB007	Young (d200)	Astrocyte	26.4823	0.474782	-1.59849	-3.48916
BB007_R3_ddifpjeb-1	BB007	Young (d200)	Astrocyte	7.76051	0.139133	1.9124	-5.76722
BB007_R3_ddihbjnj-1	BB007	Young (d200)	Astrocyte	22.1225	0.396618	4.0788	3.03004
BB007_R3_ddjhfkhd-1	BB007	Young (d200)	Astrocyte	13.911	0.2494	1.58325	-5.19139
BB007_R3_ddjimnmp-1	BB007	Young (d200)	Astrocyte	23.1384	0.414832	3.8071	1.62094
BB007_R3_ddlpccbp-1	BB007	Young (d200)	Astrocyte	23.2479	0.416795	3.25276	1.58032
BB007_R3_ddmcpjoe-1	BB007	Young (d200)	Reactive_Astrocyte	10.4224	0.186856	4.00692	-3.89444
BB007_R3_deagbafc-1	BB007	Young (d200)	Astrocyte	26.7227	0.479091	3.06718	-2.50918
BB007_R3_deagdheg-1	BB007	Young (d200)	Astrocyte	23.5801	0.422751	3.92608	0.261857
BB007_R3_deanmdai-1	BB007	Young (d200)	Astrocyte	12.4375	0.222983	2.25842	-5.71214
BB007_R3_debaphkj-1	BB007	Young (d200)	Astrocyte	14.9495	0.268018	-0.0602219	-4.80785
BB007_R3_decckeem-1	BB007	Young (d200)	Astrocyte	23.6302	0.423649	4.5204	1.16677
BB007_R3_decikmfn-1	BB007	Young (d200)	Astrocyte	23.3689	0.418965	3.31373	0.765695
BB007_R3_decmjeci-1	BB007	Young (d200)	Astrocyte	13.0161	0.233356	2.41396	-5.32395
BB007_R3_dedmoieo-1	BB007	Young (d200)	Astrocyte	11.4794	0.205805	2.2997	-5.46207
BB007_R3_dedpenpd-1	BB007	Young (d200)	Astrocyte	23.0281	0.412854	3.76538	3.32858
BB007_R3_deehimki-1	BB007	Young (d200)	Astrocyte	22.9857	0.412093	4.33227	1.67594
BB007_R3_deghpccc-1	BB007	Young (d200)	Astrocyte	23.2447	0.416738	2.75967	1.14485
BB007_R3_degiehem-1	BB007	Young (d200)	Astrocyte	23.6679	0.424324	3.93656	2.60765
BB007_R3_degjdjnc-1	BB007	Young (d200)	Astrocyte	15.2648	0.273672	1.00847	-4.63578
BB007_R3_dehbmghn-1	BB007	Young (d200)	Astrocyte	16.4583	0.295069	-1.1555	-4.21882
BB007_R3_dekbhjif-1	BB007	Young (d200)	Astrocyte	12.6427	0.226662	3.09276	-4.78552
BB007_R3_dekkobfa-1	BB007	Young (d200)	Astrocyte	22.9462	0.411387	3.33566	1.84126
BB007_R3_deknmeii-1	BB007	Young (d200)	Astrocyte	17.5549	0.314729	-1.51677	-4.79245
BB007_R3_denkilbg-1	BB007	Young (d200)	Astrocyte	23.8651	0.42786	2.91215	1.47087
BB007_R3_deogiagm-1	BB007	Young (d200)	Astrocyte	23.0933	0.414022	4.09884	2.49187
BB007_R3_deokbimb-1	BB007	Young (d200)	Astrocyte	24.6975	0.442784	3.93591	-1.57875
BB007_R3_dephfopj-1	BB007	Young (d200)	Astrocyte	14.1299	0.253324	0.837721	-3.9273
BB007_R3_dfajjaia-1	BB007	Young (d200)	Astrocyte	23.5683	0.42254	3.95188	1.32795
BB007_R3_dfbaohek-1	BB007	Young (d200)	Astrocyte	21.8783	0.39224	1.49213	2.59152
BB007_R3_dfbcbjpi-1	BB007	Young (d200)	Astrocyte	12.6068	0.226017	2.70043	-3.86222
BB007_R3_dfbebdle-1	BB007	Young (d200)	Astrocyte	8.2859	0.148552	2.50546	-4.32405
BB007_R3_dfbikefj-1	BB007	Young (d200)	Astrocyte	16.2658	0.291618	0.585935	-1.8202
BB007_R3_dfbimoai-1	BB007	Young (d200)	Astrocyte	21.1944	0.37998	0.674732	-1.22308
BB007_R3_dfbmdnek-1	BB007	Young (d200)	Astrocyte	22.9914	0.412197	2.32822	0.286815
BB007_R3_dfcbdbbm-1	BB007	Young (d200)	Astrocyte	16.6339	0.298216	0.183978	-3.97739
BB007_R3_dfcbhnkh-1	BB007	Young (d200)	Astrocyte	12.2903	0.220343	0.823714	-5.43454
BB007_R3_dfcdhdll-1	BB007	Young (d200)	Astrocyte	17.1997	0.308362	-0.736272	-3.87856
BB007_R3_dfcgoecc-1	BB007	Young (d200)	Astrocyte	22.8102	0.408948	3.09657	1.19297
BB007_R3_dfchckid-1	BB007	Young (d200)	Astrocyte	16.7415	0.300147	1.22498	-2.05299
BB007_R3_dfckakmm-1	BB007	Young (d200)	Astrocyte	15.7328	0.282063	2.49662	-1.94289
BB007_R3_dfckblhj-1	BB007	Young (d200)	Reactive_Astrocyte	23.9654	0.429659	4.24101	1.39189
BB007_R3_dfcknepf-1	BB007	Young (d200)	Astrocyte	10.4605	0.187538	2.09217	-5.22018
BB007_R3_dfcoebfm-1	BB007	Young (d200)	Astrocyte	17.4912	0.313588	-0.102176	-2.31988
BB007_R3_dfdbmdcj-1	BB007	Young (d200)	Astrocyte	14.1082	0.252937	2.11962	-3.72618
BB007_R3_dfdeddeg-1	BB007	Young (d200)	Astrocyte	18.8496	0.337941	-0.430569	-1.86554
BB007_R3_dfdilell-1	BB007	Young (d200)	Astrocyte	19.7682	0.354409	-0.285671	-1.6529
BB007_R3_dfdkmoni-1	BB007	Young (d200)	Astrocyte	17.7781	0.31873	-0.103048	-1.90068
BB007_R3_dfedfaho-1	BB007	Young (d200)	Astrocyte	18.9082	0.338992	0.117427	-1.58844
BB007_R3_dfefklkc-1	BB007	Young (d200)	Astrocyte	21.9143	0.392886	0.496092	-1.47607
BB007_R3_dfehbeln-1	BB007	Young (d200)	Astrocyte	18.6407	0.334196	-0.307459	-2.25372
BB007_R3_dfeidohp-1	BB007	Young (d200)	Astrocyte	23.0922	0.414004	4.04584	3.30134
BB007_R3_dffbndfl-1	BB007	Young (d200)	Astrocyte	17.9186	0.321249	0.561592	-2.87135
BB007_R3_dffgpojm-1	BB007	Young (d200)	Astrocyte	14.8247	0.265782	2.01043	-3.00845
BB007_R3_dfflneca-1	BB007	Young (d200)	Astrocyte	15.3963	0.27603	0.936995	-5.16665
BB007_R3_dfgafmgk-1	BB007	Young (d200)	Astrocyte	10.198	0.182833	3.14992	-4.85313
BB007_R3_dfggolep-1	BB007	Young (d200)	Astrocyte	25.0303	0.44875	2.24363	-2.34978
BB007_R3_dfghmbhe-1	BB007	Young (d200)	Astrocyte	16.6969	0.299347	1.30539	-1.73517
BB007_R3_dfgidegh-1	BB007	Young (d200)	Astrocyte	15.9309	0.285614	0.300913	-2.87322
BB007_R3_dfgjlmaj-1	BB007	Young (d200)	Astrocyte	9.59579	0.172036	0.924593	-5.42927
BB007_R3_dfglgdjg-1	BB007	Young (d200)	Astrocyte	9.98118	0.178945	1.06801	-5.14827
BB007_R3_dfhmplfj-1	BB007	Young (d200)	Astrocyte	17.8981	0.320882	-1.23484	-4.88137
BB007_R3_dfiadkhg-1	BB007	Young (d200)	Astrocyte	13.8404	0.248135	2.40222	-4.5447
BB007_R3_dfiapmhn-1	BB007	Young (d200)	Astrocyte	7.48499	0.134193	1.91993	-5.01458
BB007_R3_dfjchcil-1	BB007	Young (d200)	Astrocyte	9.00072	0.161367	2.15986	-4.33342
BB007_R3_dfjlidfj-1	BB007	Young (d200)	Astrocyte	8.33669	0.149463	2.66148	-4.68136
BB007_R3_dfjlmagh-1	BB007	Young (d200)	Astrocyte	22.5242	0.403819	2.7938	0.316675
BB007_R3_dfjmdion-1	BB007	Young (d200)	Astrocyte	14.7337	0.264149	2.58625	-3.09552
BB007_R3_dfkbhdmi-1	BB007	Young (d200)	Astrocyte	24.3532	0.43661	2.40079	1.34242
BB007_R3_dfkgggmp-1	BB007	Young (d200)	Astrocyte	15.4122	0.276314	1.5159	-2.55283
BB007_R3_dfkicled-1	BB007	Young (d200)	Astrocyte	18.4126	0.330107	-0.0214912	-1.80436
BB007_R3_dfkmbomb-1	BB007	Young (d200)	Astrocyte	22.6059	0.405285	2.52348	3.78474
BB007_R3_dfkpdfio-1	BB007	Young (d200)	Astrocyte	15.5068	0.278011	1.29938	-2.71316
BB007_R3_dfldehda-1	BB007	Young (d200)	Astrocyte	7.50569	0.134564	2.43493	-4.55571
BB007_R3_dfmbphoh-1	BB007	Young (d200)	Astrocyte	14.0641	0.252145	0.749573	-5.03907
BB007_R3_dfmdallp-1	BB007	Young (d200)	Astrocyte	17.7511	0.318248	1.32135	-1.55882
BB007_R3_dfmealig-1	BB007	Young (d200)	Astrocyte	10.7839	0.193336	1.86671	-4.41745
BB007_R3_dfmgfihp-1	BB007	Young (d200)	Astrocyte	14.3415	0.257119	2.28537	-3.42745
BB007_R3_dfmpiidj-1	BB007	Young (d200)	Astrocyte	16.3978	0.293984	-0.369827	-3.76104
BB007_R3_dfnffcpc-1	BB007	Young (d200)	Astrocyte	16.0751	0.288199	0.37801	-3.86351
BB007_R3_dfnmkoah-1	BB007	Young (d200)	Astrocyte	7.35331	0.131832	1.07689	-6.10416
BB007_R3_dfnnidbg-1	BB007	Young (d200)	Astrocyte	14.4032	0.258224	2.21102	-3.47214
BB007_R3_dfobbmlf-1	BB007	Young (d200)	Astrocyte	17.1997	0.308362	-0.962918	-5.05903
BB007_R3_dfofodph-1	BB007	Young (d200)	Astrocyte	22.7903	0.408591	-0.303055	-2.41476
BB007_R3_dfokidgf-1	BB007	Young (d200)	Astrocyte	12.0648	0.216301	2.64779	-3.8477
BB007_R3_dfonfmij-1	BB007	Young (d200)	Astrocyte	23.4704	0.420783	1.14907	-0.693572
BB007_R3_dfpipghc-1	BB007	Young (d200)	Astrocyte	22.6115	0.405385	1.14099	-0.911585
BB007_R3_dfpldkpg-1	BB007	Young (d200)	Astrocyte	9.81501	0.175966	2.33294	-3.91277
BB007_R3_dfppinbc-1	BB007	Young (d200)	Astrocyte	17.8981	0.320882	-0.474214	-2.57092
BB007_R3_dfppofjj-1	BB007	Young (d200)	Astrocyte	22.9402	0.411278	1.18093	-1.13232
BB007_R3_dgacbehl-1	BB007	Young (d200)	Astrocyte	14.9838	0.268633	3.01308	-2.40739
BB007_R3_dgbjeeaf-1	BB007	Young (d200)	Astrocyte	3.92547	0.0703769	1.93972	-5.08824
BB007_R3_dgccacpk-1	BB007	Young (d200)	Astrocyte	18.5458	0.332494	-0.818899	-3.26786
BB007_R3_dgccmlcc-1	BB007	Young (d200)	Astrocyte	17.5549	0.314729	-0.429522	-4.4432
BB007_R3_dgcioflk-1	BB007	Young (d200)	Reactive_Astrocyte	23.0102	0.412533	4.16788	2.08381
BB007_R3_dgcjlajg-1	BB007	Young (d200)	Astrocyte	17.5956	0.315458	-0.296632	-2.80735
BB007_R3_dgcnpbnn-1	BB007	Young (d200)	Astrocyte	12.2426	0.219488	2.03106	-4.66691
BB007_R3_dgdbdlda-1	BB007	Young (d200)	Astrocyte	16.133	0.289237	0.599235	-3.71347
BB007_R3_dgeghpfb-1	BB007	Young (d200)	Astrocyte	15.2841	0.274018	2.78453	-2.77169
BB007_R3_dggddeia-1	BB007	Young (d200)	Astrocyte	15.7126	0.281699	3.04251	-2.45188
BB007_R3_dghkemoo-1	BB007	Young (d200)	Astrocyte	8.5181	0.152715	2.65292	-5.67773
BB007_R3_dgimelei-1	BB007	Young (d200)	Astrocyte	5.9143	0.106033	1.74594	-6.20514
BB007_R3_dgiobilb-1	BB007	Young (d200)	Astrocyte	17.5549	0.314729	0.339302	-3.51801
BB007_R3_dgjknlgo-1	BB007	Young (d200)	Astrocyte	8.16084	0.14631	2.72981	-4.46153
BB007_R3_dgkgapga-1	BB007	Young (d200)	Astrocyte	17.1997	0.308362	-1.40121	-5.09899
BB007_R3_dgkmdccf-1	BB007	Young (d200)	Astrocyte	22.2112	0.398209	4.11189	0.0274568
BB007_R3_dgkmlkei-1	BB007	Young (d200)	Astrocyte	17.1997	0.308362	0.152963	-3.4577
BB007_R3_dgknigae-1	BB007	Young (d200)	Astrocyte	10.198	0.182833	3.62956	-3.93793
BB007_R3_dgkoinci-1	BB007	Young (d200)	Astrocyte	17.9964	0.322644	-1.05865	-4.1299
BB007_R3_dglfgbng-1	BB007	Young (d200)	Astrocyte	17.5549	0.314729	0.0811902	-2.47068
BB007_R3_dglphaki-1	BB007	Young (d200)	Astrocyte	15.175	0.272061	1.2091	-3.59141
BB007_R3_dgmedhle-1	BB007	Young (d200)	Astrocyte	19.0968	0.342372	0.540962	-2.01852
BB007_R3_dgmlmlbd-1	BB007	Young (d200)	Astrocyte	23.395	0.419432	2.60381	3.15039
BB007_R3_dgmmfadj-1	BB007	Young (d200)	Reactive_Astrocyte	23.0592	0.413412	3.51239	0.675476
BB007_R3_dgnmgmlf-1	BB007	Young (d200)	Astrocyte	15.8551	0.284255	-0.0735378	-4.86817
BB007_R3_dgokchcm-1	BB007	Young (d200)	Astrocyte	10.3969	0.186399	2.69106	-4.04827
BB007_R3_dgolgobi-1	BB007	Young (d200)	Astrocyte	17.3222	0.310558	-0.427415	-3.34258
BB007_R3_dgpfhfad-1	BB007	Young (d200)	Astrocyte	16.5109	0.296013	0.323869	-2.27751
BB007_R3_dgpjkcjf-1	BB007	Young (d200)	Astrocyte	19.8125	0.355204	-0.51941	-1.44849
BB007_R3_dgpngjkp-1	BB007	Young (d200)	Astrocyte	18.0265	0.323183	0.245383	-1.56621
BB007_R3_dhacdcgl-1	BB007	Young (d200)	Astrocyte	19.0305	0.341183	-0.0481114	-2.37766
BB007_R3_dhbibohf-1	BB007	Young (d200)	Astrocyte	9.19823	0.164908	2.35941	-5.18448
BB007_R3_dhbmcoph-1	BB007	Young (d200)	Astrocyte	18.2117	0.326505	-1.33176	-3.48411
BB007_R3_dhbmnamh-1	BB007	Young (d200)	Astrocyte	16.3345	0.292849	-1.61007	-5.26138
BB007_R3_dhccacif-1	BB007	Young (d200)	Reactive_Astrocyte	24.9953	0.448123	3.89301	-1.87967
BB007_R3_dhcdkkod-1	BB007	Young (d200)	Astrocyte	16.7555	0.300397	0.715604	-2.34629
BB007_R3_dhchebak-1	BB007	Young (d200)	Reactive_Astrocyte	33.6967	0.604124	-4.08037	-8.12251
BB007_R3_dhcjiabd-1	BB007	Young (d200)	Astrocyte	17.6886	0.317126	-0.846402	-4.59444
BB007_R3_dhcmefph-1	BB007	Young (d200)	Reactive_Astrocyte	8.40817	0.150744	2.66079	-5.45842
BB007_R3_dhfjneko-1	BB007	Young (d200)	Astrocyte	23.7323	0.42548	3.24652	2.89621
BB007_R3_dhflollo-1	BB007	Young (d200)	Astrocyte	25.3375	0.454257	3.19372	-1.37898
BB007_R3_dhfnogfm-1	BB007	Young (d200)	Astrocyte	23.6679	0.424324	2.75168	1.68141
BB007_R3_dhfohbam-1	BB007	Young (d200)	Astrocyte	17.6222	0.315936	-0.484819	-2.06258
BB007_R3_dhgbooll-1	BB007	Young (d200)	Astrocyte	21.7499	0.389939	0.551222	-1.00581
BB007_R3_dhgpknde-1	BB007	Young (d200)	Astrocyte	17.8981	0.320882	-0.963589	-4.28689
BB007_R3_dhhfpicd-1	BB007	Young (d200)	Astrocyte	14.8882	0.266921	0.714013	-3.81507
BB007_R3_dhhkoghm-1	BB007	Young (d200)	Astrocyte	17.8981	0.320882	-0.53351	-2.74017
BB007_R3_dhiiodbk-1	BB007	Young (d200)	Astrocyte	16.8337	0.301799	-0.466797	-4.84172
BB007_R3_dhijcapj-1	BB007	Young (d200)	Astrocyte	11.3522	0.203526	2.18138	-4.18922
BB007_R3_dhjblkmd-1	BB007	Young (d200)	Astrocyte	15.8606	0.284352	3.81872	-1.91683
BB007_R3_dhjinebn-1	BB007	Young (d200)	Astrocyte	7.81025	0.140024	2.52482	-5.40678
BB007_R3_dhjlnnio-1	BB007	Young (d200)	Astrocyte	21.6581	0.388292	1.1569	-1.53218
BB007_R3_dhkbogag-1	BB007	Young (d200)	Astrocyte	16.8337	0.301799	-1.6926	-4.90548
BB007_R3_dhkdaeoi-1	BB007	Young (d200)	Astrocyte	18.6688	0.334699	-1.15594	-2.78874
BB007_R3_dhlaafef-1	BB007	Young (d200)	Astrocyte	25.373	0.454893	-0.177244	-0.442902
BB007_R3_dhlbomoa-1	BB007	Young (d200)	Astrocyte	14.0082	0.251143	3.65003	-2.54836
BB007_R3_dhmcjbon-1	BB007	Young (d200)	Astrocyte	23.6679	0.424324	3.61075	-1.42262
BB007_R3_dhmkhfmn-1	BB007	Young (d200)	Astrocyte	8.32009	0.149165	3.07007	-5.28761
BB007_R3_dhmpfhdh-1	BB007	Young (d200)	Astrocyte	14.2699	0.255835	3.31439	-3.06965
BB007_R3_dhnplhcm-1	BB007	Young (d200)	Astrocyte	21.3595	0.38294	1.53015	-1.47867
BB007_R3_dhohodnk-1	BB007	Young (d200)	Astrocyte	18.0938	0.324391	1.77196	-0.5133
BB007_R3_dhoilglj-1	BB007	Young (d200)	Astrocyte	17.0321	0.305357	-1.60223	-5.20404
BB007_R3_dhojdafb-1	BB007	Young (d200)	Astrocyte	18.1418	0.325251	0.289497	-2.60346
BB007_R3_dhpbejej-1	BB007	Young (d200)	Astrocyte	17.6106	0.315727	-0.720749	-5.2194
BB007_R3_dhpcjgfe-1	BB007	Young (d200)	Astrocyte	23.2327	0.416523	2.74392	1.18597
BB007_R3_diacdfjf-1	BB007	Young (d200)	Astrocyte	16.3307	0.292781	-1.56504	-3.64297
BB007_R3_dibalkcc-1	BB007	Young (d200)	Astrocyte	18.303	0.328142	-0.498308	-4.10255
BB007_R3_dibfacpf-1	BB007	Young (d200)	Astrocyte	26.7642	0.479835	3.90214	-1.73044
BB007_R3_dibfjepd-1	BB007	Young (d200)	Astrocyte	23.9556	0.429482	3.53791	0.765626
BB007_R3_dibohocj-1	BB007	Young (d200)	Astrocyte	17.6043	0.315615	-0.442582	-4.69592
BB007_R3_dibpieon-1	BB007	Young (d200)	Astrocyte	13.2028	0.236703	2.22206	-6.01468
BB007_R3_dicpephl-1	BB007	Young (d200)	Reactive_Astrocyte	23.9624	0.429604	3.61303	-0.768555
BB007_R3_diejnlkg-1	BB007	Young (d200)	Astrocyte	22.7561	0.407978	3.44122	2.91887
BB007_R3_dieldlie-1	BB007	Young (d200)	Reactive_Astrocyte	23.3699	0.418982	4.04172	1.38327
BB007_R3_difhmell-1	BB007	Young (d200)	Astrocyte	17.4642	0.313103	-1.64829	-5.15682
BB007_R3_difkfpia-1	BB007	Young (d200)	Astrocyte	16.4749	0.295367	-0.189116	-4.90784
BB007_R3_difnckpa-1	BB007	Young (d200)	Astrocyte	23.1896	0.41575	3.655	1.37407
BB007_R3_digabfdj-1	BB007	Young (d200)	Astrocyte	22.3043	0.399878	2.0244	0.154835
BB007_R3_digbplbn-1	BB007	Young (d200)	Astrocyte	23.8013	0.426716	0.873207	1.82775
BB007_R3_diihejhd-1	BB007	Young (d200)	Astrocyte	13.7469	0.246458	3.78946	-2.17173
BB007_R3_dijbpgkm-1	BB007	Young (d200)	Astrocyte	17.8981	0.320882	-1.61637	-5.30316
BB007_R3_dikcnjhk-1	BB007	Young (d200)	Astrocyte	22.7587	0.408024	3.10107	2.60778
BB007_R3_dikibgjn-1	BB007	Young (d200)	Astrocyte	23.0255	0.412807	3.6727	1.96685
BB007_R3_dilacfpg-1	BB007	Young (d200)	Astrocyte	6.4176	0.115057	1.7325	-5.97367
BB007_R3_dilgapgm-1	BB007	Young (d200)	Astrocyte	15.6859	0.281222	-0.860636	-3.91752
BB007_R3_dimcoljm-1	BB007	Young (d200)	Astrocyte	26.2281	0.470225	1.36827	0.227578
BB007_R3_dinfgona-1	BB007	Young (d200)	Astrocyte	4.59888	0.08245	1.73251	-6.16967
BB007_R3_dinhfmma-1	BB007	Young (d200)	Astrocyte	14.0056	0.251096	2.28765	-5.48211
BB007_R3_dipejkjb-1	BB007	Young (d200)	Astrocyte	16.2992	0.292216	1.47091	-2.29293
BB007_R3_diphfdla-1	BB007	Young (d200)	Astrocyte	23.4114	0.419725	2.19823	-0.652387
BB007_R3_djakkfcm-1	BB007	Young (d200)	Astrocyte	23.3288	0.418245	3.0164	2.02057
BB007_R3_djbgipfe-1	BB007	Young (d200)	Astrocyte	16.8337	0.301799	-0.711936	-4.1977
BB007_R3_djcbfepm-1	BB007	Young (d200)	Astrocyte	15.3288	0.274819	0.889679	-5.28103
BB007_R3_djcfbfke-1	BB007	Young (d200)	Astrocyte	23.4351	0.42015	2.88891	0.846653
BB007_R3_djcjlfkm-1	BB007	Young (d200)	Reactive_Astrocyte	24.1471	0.432917	3.85402	0.990471
BB007_R3_djddigme-1	BB007	Young (d200)	Astrocyte	23.8964	0.428421	2.68948	-1.9948
BB007_R3_djeejdcl-1	BB007	Young (d200)	Astrocyte	23.0666	0.413545	2.8874	1.32216
BB007_R3_djegjnif-1	BB007	Young (d200)	Astrocyte	14.8676	0.26655	2.78767	-3.12498
BB007_R3_djekcpda-1	BB007	Young (d200)	Astrocyte	17.9757	0.322274	-1.19381	-4.72018
BB007_R3_djekgjna-1	BB007	Young (d200)	Reactive_Astrocyte	22.2596	0.399077	2.62223	1.88366
BB007_R3_djeleicd-1	BB007	Young (d200)	Reactive_Astrocyte	36.4872	0.654152	-4.04773	-8.38833
BB007_R3_djelikoh-1	BB007	Young (d200)	Reactive_Astrocyte	42.591	0.763583	-4.27584	-8.53257
BB007_R3_djfcoofi-1	BB007	Young (d200)	Astrocyte	17.1997	0.308362	-0.953461	-4.77332
BB007_R3_djfinicg-1	BB007	Young (d200)	Astrocyte	23.4056	0.419622	2.32843	-1.57363
BB007_R3_djfjakdg-1	BB007	Young (d200)	Astrocyte	17.1997	0.308362	-1.70012	-4.82694
BB007_R3_djggplhp-1	BB007	Young (d200)	Astrocyte	13.5828	0.243517	2.69028	-3.69978
BB007_R3_djhdobmp-1	BB007	Young (d200)	Astrocyte	5.49511	0.0985178	1.60553	-5.84964
BB007_R3_djhipjpd-1	BB007	Young (d200)	Astrocyte	13.7383	0.246304	3.52918	-2.94361
BB007_R3_djiflejj-1	BB007	Young (d200)	Astrocyte	9.57483	0.17166	2.81852	-5.4304
BB007_R3_djijigdo-1	BB007	Young (d200)	Astrocyte	9.77762	0.175296	2.50189	-5.46291
BB007_R3_djjadckg-1	BB007	Young (d200)	Astrocyte	17.5549	0.314729	-0.963364	-4.80766
BB007_R3_djjbpldj-1	BB007	Young (d200)	Astrocyte	16.0793	0.288274	2.54974	-2.5203
BB007_R3_djjeibld-1	BB007	Young (d200)	Astrocyte	17.5549	0.314729	-0.33558	-3.96695
BB007_R3_djjgaaoe-1	BB007	Young (d200)	Astrocyte	17.5549	0.314729	-1.2746	-4.64065
BB007_R3_djjhdjop-1	BB007	Young (d200)	Astrocyte	17.701	0.317348	-1.21235	-4.52952
BB007_R3_djjhmgkm-1	BB007	Young (d200)	Astrocyte	16.8337	0.301799	-1.31482	-5.10353
BB007_R3_djjjfijp-1	BB007	Young (d200)	Astrocyte	17.5982	0.315506	0.58829	-3.20578
BB007_R3_djkdnpda-1	BB007	Young (d200)	Astrocyte	6.07557	0.108925	2.23047	-5.28312
BB007_R3_djkhlmme-1	BB007	Young (d200)	Astrocyte	15.4217	0.276485	2.43837	-2.85752
BB007_R3_djkoabpd-1	BB007	Young (d200)	Astrocyte	21.2778	0.381474	1.79217	-1.6996
BB007_R3_djliffej-1	BB007	Young (d200)	Reactive_Astrocyte	38.6841	0.693539	-4.25944	-8.46332
BB007_R3_djljdcai-1	BB007	Young (d200)	Astrocyte	6.79168	0.121763	2.16315	-5.39406
BB007_R3_djlljgbm-1	BB007	Young (d200)	Astrocyte	22.9337	0.411161	-0.486746	1.97808
BB007_R3_djmfaaek-1	BB007	Young (d200)	Astrocyte	23.6533	0.424063	1.88914	-0.851351
BB007_R3_djmlpmae-1	BB007	Young (d200)	Astrocyte	24.4651	0.438617	2.75555	-2.44518
BB007_R3_djmnolpa-1	BB007	Young (d200)	Astrocyte	19.5557	0.3506	-0.114314	-3.67739
BB007_R3_djmofhen-1	BB007	Young (d200)	Reactive_Astrocyte	13.0787	0.234478	3.21491	-4.37188
BB007_R3_djmokjdf-1	BB007	Young (d200)	Astrocyte	23.0225	0.412753	4.17139	2.84048
BB007_R3_djoohmfk-1	BB007	Young (d200)	Reactive_Astrocyte	11.8853	0.213083	4.28071	-2.49356
BB007_R3_djpjabbj-1	BB007	Young (d200)	Astrocyte	23.6679	0.424324	3.35379	1.78508
BB007_R3_dkajjlca-1	BB007	Young (d200)	Astrocyte	16.7834	0.300897	-1.67716	-5.28494
BB007_R3_dkamlljf-1	BB007	Young (d200)	Astrocyte	25.2431	0.452565	-1.64965	-3.37121
BB007_R3_dkangmhm-1	BB007	Young (d200)	Astrocyte	5.89467	0.105681	2.03277	-5.7144
BB007_R3_dkcjnmkf-1	BB007	Young (d200)	Astrocyte	23.9659	0.429667	2.78428	1.94023
BB007_R3_dkeadbid-1	BB007	Young (d200)	Astrocyte	25.3089	0.453745	3.87134	-1.98639
BB007_R3_dkfambnj-1	BB007	Young (d200)	Astrocyte	10.883	0.195113	2.84514	-4.78722
BB007_R3_dkilionn-1	BB007	Young (d200)	Astrocyte	12.7368	0.228349	2.59788	-5.70477
BB007_R3_dkkpbgma-1	BB007	Young (d200)	Reactive_Astrocyte	23.3288	0.418245	4.30058	1.60959
BB007_R3_dklajaai-1	BB007	Young (d200)	Astrocyte	24.446	0.438275	2.24199	1.94901
BB007_R3_dkmifpkg-1	BB007	Young (d200)	Astrocyte	23.7431	0.425673	1.82629	-0.8517
BB007_R3_dkmmneko-1	BB007	Young (d200)	Reactive_Astrocyte	22.7091	0.407135	2.65082	-0.28035
BB007_R3_dkmnjlla-1	BB007	Young (d200)	Astrocyte	8.15956	0.146287	1.57094	-5.36878
BB007_R3_dkmoahkc-1	BB007	Young (d200)	Astrocyte	23.0666	0.413545	3.67491	1.20014
BB007_R3_dknjpgca-1	BB007	Young (d200)	Astrocyte	12.391	0.222149	2.2271	-5.71178
BB007_R3_dkoabeae-1	BB007	Young (d200)	Astrocyte	26.5529	0.476049	0.320826	0.401024
BB007_R3_dkogdimp-1	BB007	Young (d200)	Astrocyte	6.99316	0.125375	3.64155	-4.50846
BB007_R3_dlaebjhn-1	BB007	Young (d200)	Astrocyte	15.06	0.27	3.23431	-2.90779
BB007_R3_dlahindd-1	BB007	Young (d200)	Astrocyte	23.3689	0.418965	3.23342	0.443727
BB007_R3_dlajolpj-1	BB007	Young (d200)	Astrocyte	15.2925	0.274167	0.689581	-2.97702
BB007_R3_dlapbhpd-1	BB007	Young (d200)	Astrocyte	18.4593	0.330944	-0.400641	-1.84371
BB007_R3_dlaplnnk-1	BB007	Young (d200)	Astrocyte	20.2439	0.362939	-0.405114	-1.29551
BB007_R3_dlbemafg-1	BB007	Young (d200)	Reactive_Astrocyte	15.1163	0.271009	2.86499	-3.37521
BB007_R3_dlbhecjg-1	BB007	Young (d200)	Astrocyte	20.534	0.368139	-0.54274	-1.40521
BB007_R3_dlbhpfeh-1	BB007	Young (d200)	Astrocyte	18.9901	0.340459	-0.117745	-1.44902
BB007_R3_dlciancl-1	BB007	Young (d200)	Astrocyte	18.5963	0.333399	0.0175279	-2.46798
BB007_R3_dlclimgd-1	BB007	Young (d200)	Reactive_Astrocyte	23.5236	0.421737	3.52239	1.56421
BB007_R3_dldaglne-1	BB007	Young (d200)	Astrocyte	23.7132	0.425137	2.89999	1.15459
BB007_R3_dldhdigp-1	BB007	Young (d200)	Astrocyte	19.7711	0.354462	-0.548237	-1.52597
BB007_R3_dlehdbpb-1	BB007	Young (d200)	Astrocyte	6.54702	0.117377	0.977689	-5.56265
BB007_R3_dlfbjlnc-1	BB007	Young (d200)	Astrocyte	12.9064	0.23139	3.43835	-3.63481
BB007_R3_dlfdmdcc-1	BB007	Young (d200)	Astrocyte	16.8337	0.301799	-1.4285	-4.84454
BB007_R3_dlfoeekb-1	BB007	Young (d200)	Astrocyte	14.0948	0.252695	0.359809	-4.55066
BB007_R3_dlgkhnfn-1	BB007	Young (d200)	Astrocyte	16.0751	0.288199	-0.351445	-4.71072
BB007_R3_dlgnbdhf-1	BB007	Young (d200)	Astrocyte	23.25	0.416832	2.39282	3.39996
BB007_R3_dlhgplnl-1	BB007	Young (d200)	Astrocyte	23.0666	0.413545	3.76192	1.44721
BB007_R3_dlinldge-1	BB007	Young (d200)	Astrocyte	19.0502	0.341538	-0.303696	-1.36819
BB007_R3_dljajkam-1	BB007	Young (d200)	Astrocyte	19.3431	0.346788	-0.613807	-1.34935
BB007_R3_dljcnkec-1	BB007	Young (d200)	Astrocyte	21.9006	0.392639	0.162449	-1.39024
BB007_R3_dlmnhlkb-1	BB007	Young (d200)	Reactive_Astrocyte	23.3689	0.418965	4.62267	0.646532
BB007_R3_dlnelcgk-1	BB007	Young (d200)	Astrocyte	17.6316	0.316103	-1.88724	-4.74667
BB007_R3_dlnfgcog-1	BB007	Young (d200)	Astrocyte	17.1474	0.307424	-1.58287	-5.60703
BB007_R3_dlomhbih-1	BB007	Young (d200)	Reactive_Astrocyte	14.4338	0.258773	1.76444	-5.2082
BB007_R3_dlplaobg-1	BB007	Young (d200)	Astrocyte	23.3689	0.418965	3.56365	1.92433
BB007_R3_dmajfogm-1	BB007	Young (d200)	Astrocyte	11.5254	0.206631	2.54743	-4.86368
BB007_R3_dmankmal-1	BB007	Young (d200)	Astrocyte	24.0114	0.430483	2.27115	0.960475
BB007_R3_dmcfjnph-1	BB007	Young (d200)	Astrocyte	23.6679	0.424324	3.25959	1.91793
BB007_R3_dmcgchpb-1	BB007	Young (d200)	Reactive_Astrocyte	25.1646	0.451158	4.03637	-1.99694
BB007_R3_dmeefjef-1	BB007	Young (d200)	Astrocyte	8.73944	0.156683	2.37937	-5.35757
BB007_R3_dmegpmoj-1	BB007	Young (d200)	Astrocyte	24.0971	0.432019	1.7814	-2.24548
BB007_R3_dmgpijla-1	BB007	Young (d200)	Astrocyte	17.6176	0.315854	-1.56483	-4.98556
BB007_R3_dmgpoijm-1	BB007	Young (d200)	Astrocyte	15.7745	0.28281	3.37058	-2.05626
BB007_R3_dmhahpdj-1	BB007	Young (d200)	Astrocyte	17.8981	0.320882	-1.31466	-4.41466
BB007_R3_dmhbkoba-1	BB007	Young (d200)	Astrocyte	15.9612	0.286156	2.0494	-4.49704
BB007_R3_dmhkpgdm-1	BB007	Young (d200)	Astrocyte	16.8337	0.301799	-1.33975	-4.06603
BB007_R3_dmhpflhd-1	BB007	Young (d200)	Astrocyte	15.7483	0.282339	-1.2354	-4.45918
BB007_R3_dmiecinj-1	BB007	Young (d200)	Astrocyte	10.1681	0.182296	2.82992	-3.84033
BB007_R3_dmjfoobj-1	BB007	Young (d200)	Astrocyte	11.688	0.209545	2.9506	-4.54354
BB007_R3_dmkngddd-1	BB007	Young (d200)	Astrocyte	14.0492	0.251878	1.20335	-4.89443
BB007_R3_dmlcnnin-1	BB007	Young (d200)	Astrocyte	16.0751	0.288199	-1.72116	-4.50492
BB007_R3_dmldggai-1	BB007	Young (d200)	Astrocyte	17.3219	0.310552	-1.16966	-4.11711
BB007_R3_dmldlfmo-1	BB007	Young (d200)	Astrocyte	14.707	0.263672	0.840488	-5.12256
BB007_R3_dmlijfhn-1	BB007	Young (d200)	Astrocyte	10.2212	0.183248	2.01879	-4.17814
BB007_R3_dmlmnjjn-1	BB007	Young (d200)	Astrocyte	13.067	0.234269	2.28307	-4.23857
BB007_R3_dmlojcdp-1	BB007	Young (d200)	Astrocyte	9.51921	0.170663	3.66975	-4.1285
BB007_R3_dmmhodca-1	BB007	Young (d200)	Astrocyte	17.1997	0.308362	-2.20193	-4.48403
BB007_R3_dmoedcai-1	BB007	Young (d200)	Astrocyte	16.8337	0.301799	-0.621659	-4.41754
BB007_R3_dmofohol-1	BB007	Young (d200)	Astrocyte	22.9981	0.412316	2.04302	-0.0391717
BB007_R3_dmoihhep-1	BB007	Young (d200)	Astrocyte	22.9009	0.410573	1.25054	-1.31406
BB007_R3_dmopmmgp-1	BB007	Young (d200)	Astrocyte	24.5723	0.440539	3.49269	-0.910374
BB007_R3_dmpaabgb-1	BB007	Young (d200)	Astrocyte	16.8217	0.301584	0.471927	-2.8545
BB007_R3_dmpajobl-1	BB007	Young (d200)	Astrocyte	16.9914	0.304627	-0.865262	-4.13247
BB007_R3_dmpclaga-1	BB007	Young (d200)	Astrocyte	18.0234	0.323128	-0.341208	-4.04217
BB007_R3_dnannmbd-1	BB007	Young (d200)	Astrocyte	17.2383	0.309054	-0.765046	-4.38338
BB007_R3_dnapmnfl-1	BB007	Young (d200)	Astrocyte	17.1997	0.308362	-1.53196	-4.59391
BB007_R3_dnbbgphl-1	BB007	Young (d200)	Astrocyte	16.3057	0.292333	3.15899	-2.40562
BB007_R3_dnbfhjfk-1	BB007	Young (d200)	Astrocyte	12.9447	0.232075	2.94069	-4.04015
BB007_R3_dnbhehhn-1	BB007	Young (d200)	Astrocyte	12.7315	0.228254	3.19934	-3.17336
BB007_R3_dnbjkefo-1	BB007	Young (d200)	Astrocyte	15.3318	0.274873	3.21299	-2.4798
BB007_R3_dnbmhfan-1	BB007	Young (d200)	Astrocyte	16.0566	0.287868	2.03165	-2.33471
BB007_R3_dnbndfjk-1	BB007	Young (d200)	Astrocyte	24.2838	0.435368	1.71342	1.00352
BB007_R3_dncacpbf-1	BB007	Young (d200)	Astrocyte	9.12819	0.163653	2.85055	-4.8238
BB007_R3_dncdfbam-1	BB007	Young (d200)	Astrocyte	15.6859	0.281222	3.24401	-2.49016
BB007_R3_dnencalm-1	BB007	Young (d200)	Astrocyte	14.264	0.25573	2.51527	-5.41586
BB007_R3_dngcldih-1	BB007	Young (d200)	Astrocyte	4.91066	0.0880398	3.0257	-4.92757
BB007_R3_dnhphaob-1	BB007	Young (d200)	Astrocyte	12.4049	0.222399	3.54818	-3.14885
BB007_R3_dnichobj-1	BB007	Young (d200)	Astrocyte	14.645	0.262559	2.72295	-3.29123
BB007_R3_dninfflm-1	BB007	Young (d200)	Astrocyte	23.3814	0.419189	1.96557	-1.79644
BB007_R3_dnlbibgb-1	BB007	Young (d200)	Astrocyte	15.6943	0.281373	-2.00921	-4.77293
BB007_R3_dnlidcof-1	BB007	Young (d200)	Astrocyte	11.7395	0.21047	3.17044	-4.10699
BB007_R3_dnlliahb-1	BB007	Young (d200)	Astrocyte	16.8337	0.301799	-1.42557	-4.08973
BB007_R3_dnlmgkgo-1	BB007	Young (d200)	Astrocyte	23.6988	0.424878	2.73663	-0.276176
BB007_R3_dnlogjgo-1	BB007	Young (d200)	Astrocyte	17.8981	0.320882	-0.416706	-2.96195
BB007_R3_dnmbehog-1	BB007	Young (d200)	Astrocyte	15.7443	0.282268	2.63014	-2.12615
BB007_R3_dnmdgiin-1	BB007	Young (d200)	Astrocyte	8.47433	0.15193	3.6457	-4.25312
BB007_R3_dnncpbmd-1	BB007	Young (d200)	Astrocyte	18.0558	0.323709	-0.266313	-1.98421
BB007_R3_dnnehhnf-1	BB007	Young (d200)	Astrocyte	18.7519	0.336189	0.101605	-1.52584
BB007_R3_dnngfidm-1	BB007	Young (d200)	Astrocyte	20.9858	0.37624	-0.279168	-1.45306
BB007_R3_dnnllnka-1	BB007	Young (d200)	Astrocyte	22.0795	0.395847	1.25078	-1.48073
BB007_R3_dnobaeen-1	BB007	Young (d200)	Astrocyte	23.7964	0.426629	3.45815	0.196904
BB007_R3_dnoehehh-1	BB007	Young (d200)	Astrocyte	18.5458	0.332494	-0.49454	-2.16536
BB007_R3_dnojndom-1	BB007	Young (d200)	Astrocyte	17.1633	0.307708	-0.811173	-3.32704
BB007_R3_dnpkbnmp-1	BB007	Young (d200)	Astrocyte	15.851	0.284181	1.30954	-4.15033
BB007_R3_dnpokckh-1	BB007	Young (d200)	Astrocyte	9.01129	0.161557	2.69525	-5.21475
BB007_R3_doaaeoji-1	BB007	Young (d200)	Astrocyte	17.2638	0.30951	-1.97833	-4.90655
BB007_R3_doabnmhf-1	BB007	Young (d200)	Astrocyte	16.4583	0.295069	-0.657376	-4.40702
BB007_R3_doanenhd-1	BB007	Young (d200)	Astrocyte	16.1551	0.289634	1.25113	-1.8648
BB007_R3_doaopjeh-1	BB007	Young (d200)	Astrocyte	19.3094	0.346184	0.132623	-1.66878
BB007_R3_dobfeioc-1	BB007	Young (d200)	Astrocyte	18.504	0.331745	-1.28861	-4.38865
BB007_R3_docaibdi-1	BB007	Young (d200)	Astrocyte	18.2124	0.326516	-0.673689	-3.39876
BB007_R3_doceabnc-1	BB007	Young (d200)	Astrocyte	16.7886	0.300991	-0.846825	-3.69884
BB007_R3_docifpmj-1	BB007	Young (d200)	Astrocyte	25.1646	0.451158	3.88396	-1.70564
BB007_R3_dofcpeim-1	BB007	Young (d200)	Astrocyte	17.5549	0.314729	-1.20383	-4.48475
BB007_R3_dogigkno-1	BB007	Young (d200)	Astrocyte	15.9623	0.286176	1.38986	-2.75113
BB007_R3_dogjaeop-1	BB007	Young (d200)	Astrocyte	17.5549	0.314729	-1.14994	-4.40581
BB007_R3_dohnoiil-1	BB007	Young (d200)	Reactive_Astrocyte	14.2413	0.255323	4.00059	-2.93062
BB007_R3_doiellna-1	BB007	Young (d200)	Astrocyte	13.3527	0.239392	3.52097	-3.40158
BB007_R3_dokhhdnh-1	BB007	Young (d200)	Astrocyte	17.1997	0.308362	-1.38751	-4.15703
BB007_R3_dokpadnd-1	BB007	Young (d200)	Astrocyte	16.8777	0.302588	-1.43791	-4.30101
BB007_R3_dolelfek-1	BB007	Young (d200)	Astrocyte	22.5719	0.404676	2.2613	-1.9642
BB007_R3_dolomajn-1	BB007	Young (d200)	Astrocyte	15.4958	0.277813	1.47885	-3.46904
BB007_R3_domakhkb-1	BB007	Young (d200)	Astrocyte	13.4349	0.240865	3.19862	-3.16312
BB007_R3_domiejap-1	BB007	Young (d200)	Astrocyte	17.8981	0.320882	0.270523	-3.70201
BB007_R3_dommgeco-1	BB007	Young (d200)	Astrocyte	16.0751	0.288199	-1.51422	-4.45677
BB007_R3_donanoni-1	BB007	Young (d200)	Astrocyte	16.0412	0.287592	3.11536	-2.4733
BB007_R3_dondgfnp-1	BB007	Young (d200)	Astrocyte	5.94047	0.106502	1.51212	-5.42143
BB007_R3_donhlicm-1	BB007	Young (d200)	Astrocyte	14.4124	0.25839	3.41744	-2.70173
BB007_R3_dooaneoa-1	BB007	Young (d200)	Astrocyte	18.8936	0.338729	-0.56188	-1.44666
BB007_R3_dooiphfn-1	BB007	Young (d200)	Astrocyte	12.1642	0.218083	2.54952	-4.23912
BB007_R3_doonakal-1	BB007	Young (d200)	Astrocyte	16.8061	0.301305	0.0187822	-3.59799
BB007_R3_dopcegcf-1	BB007	Young (d200)	Astrocyte	18.1499	0.325396	0.181472	-2.00626
BB007_R3_dopcjoap-1	BB007	Young (d200)	Astrocyte	14.105	0.252878	1.99125	-3.69791
BB007_R3_dopeimmh-1	BB007	Young (d200)	Astrocyte	12.2917	0.220369	3.27125	-4.22202
BB007_R3_dopinokc-1	BB007	Young (d200)	Astrocyte	17.5549	0.314729	-0.50363	-4.62707
BB007_R3_dopjdjbe-1	BB007	Young (d200)	Astrocyte	19.693	0.353062	-0.440538	-1.44763
BB007_R3_doplagdj-1	BB007	Young (d200)	Astrocyte	18.5458	0.332494	-0.815314	-2.44257
BB007_R3_dpaapbnh-1	BB007	Young (d200)	Astrocyte	18.5291	0.332196	0.134621	-2.58632
BB007_R3_dpacpfbc-1	BB007	Young (d200)	Astrocyte	23.4629	0.420649	2.23108	-1.50497
BB007_R3_dpadfkmo-1	BB007	Young (d200)	Astrocyte	14.5246	0.260402	1.66507	-4.61589
BB007_R3_dpafmppc-1	BB007	Young (d200)	Astrocyte	20.2727	0.363454	-0.468558	-1.61038
BB007_R3_dpafnhin-1	BB007	Young (d200)	Astrocyte	17.5549	0.314729	-0.0811622	-2.09385
BB007_R3_dpagoeng-1	BB007	Young (d200)	Astrocyte	16.784	0.300909	-0.329254	-2.5153
BB007_R3_dpagpfik-1	BB007	Young (d200)	Astrocyte	22.8514	0.409685	1.78092	4.06103
BB007_R3_dpaikcje-1	BB007	Young (d200)	Astrocyte	20.9288	0.375218	0.0406979	-1.41455
BB007_R3_dpainddo-1	BB007	Young (d200)	Astrocyte	16.0833	0.288347	0.963602	-2.47461
BB007_R3_dpajchdk-1	BB007	Young (d200)	Astrocyte	18.5458	0.332494	-0.755903	-2.68382
BB007_R3_dpaokehc-1	BB007	Young (d200)	Astrocyte	17.1997	0.308362	-0.940451	-3.33858
BB007_R3_dpbeoahe-1	BB007	Young (d200)	Astrocyte	14.1186	0.253122	2.44788	-3.28878
BB007_R3_dpbhejlm-1	BB007	Young (d200)	Astrocyte	15.5922	0.279542	2.01429	-3.91786
BB007_R3_dpbiinoo-1	BB007	Young (d200)	Astrocyte	17.8216	0.319511	-0.538587	-4.38499
BB007_R3_dpbiklhh-1	BB007	Young (d200)	Astrocyte	17.9754	0.322268	-0.556614	-2.87026
BB007_R3_dpcolgma-1	BB007	Young (d200)	Astrocyte	24.392	0.437307	3.71462	-0.973883
BB007_R3_dpddfhoc-1	BB007	Young (d200)	Reactive_Astrocyte	25.4104	0.455566	3.91163	-2.49902
BB007_R3_dpdhbepi-1	BB007	Young (d200)	Astrocyte	19.4203	0.348172	-1.02395	-1.45733
BB007_R3_dpdhlfjh-1	BB007	Young (d200)	Astrocyte	16.649	0.298489	0.986292	-1.66601
BB007_R3_dpelanpm-1	BB007	Young (d200)	Astrocyte	15.5816	0.279352	0.417941	-2.51214
BB007_R3_dpelecnb-1	BB007	Young (d200)	Astrocyte	22.806	0.408872	1.32016	-1.42731
BB007_R3_dpendbng-1	BB007	Young (d200)	Astrocyte	17.0369	0.305442	0.427901	-2.39701
BB007_R3_dpfifepk-1	BB007	Young (d200)	Astrocyte	12.1289	0.217451	2.90871	-4.28722
BB007_R3_dpfkhnfh-1	BB007	Young (d200)	Astrocyte	18.087	0.324268	-0.67425	-2.76825
BB007_R3_dpfmdlan-1	BB007	Young (d200)	Astrocyte	16.4583	0.295069	0.506285	-2.12191
BB007_R3_dpfnbgao-1	BB007	Young (d200)	Astrocyte	18.8496	0.337941	-0.511077	-2.12848
BB007_R3_dpgbldje-1	BB007	Young (d200)	Astrocyte	17.6404	0.316262	-1.46682	-4.8813
BB007_R3_dpgbonim-1	BB007	Young (d200)	Astrocyte	14.5867	0.261515	1.23228	-2.91019
BB007_R3_dpgofimn-1	BB007	Young (d200)	Astrocyte	22.9856	0.412092	2.85294	0.0220559
BB007_R3_dpheaifm-1	BB007	Young (d200)	Astrocyte	19.1405	0.343156	-0.383252	-1.60386
BB007_R3_dphlefdm-1	BB007	Young (d200)	Astrocyte	20.9437	0.375484	-0.226765	-1.09568
BB007_R3_dpjdlanh-1	BB007	Young (d200)	Astrocyte	17.5549	0.314729	1.68225	-1.96259
BB007_R3_dpjgidkc-1	BB007	Young (d200)	Astrocyte	18.2285	0.326806	-0.206392	-1.93171
BB007_R3_dpjhnnna-1	BB007	Young (d200)	Astrocyte	13.4867	0.241793	2.22973	-3.5756
BB007_R3_dpjkdhmp-1	BB007	Young (d200)	Astrocyte	15.3871	0.275865	-0.270945	-3.80279
BB007_R3_dpjkeock-1	BB007	Young (d200)	Astrocyte	8.6464	0.155015	3.31221	-4.23165
BB007_R3_dpjogbig-1	BB007	Young (d200)	Astrocyte	17.5549	0.314729	-1.29066	-4.25654
BB007_R3_dpkgidhd-1	BB007	Young (d200)	Astrocyte	23.6632	0.42424	2.87948	2.21055
BB007_R3_dpkhijco-1	BB007	Young (d200)	Astrocyte	18.9212	0.339224	-0.540624	-1.81489
BB007_R3_dpkikobh-1	BB007	Young (d200)	Astrocyte	4.62239	0.0828715	0.949647	-5.7937
BB007_R3_dpknkjim-1	BB007	Young (d200)	Astrocyte	16.5388	0.296512	-0.60772	-3.52332
BB007_R3_dplcphac-1	BB007	Young (d200)	Astrocyte	11.9277	0.213843	2.4697	-3.85484
BB007_R3_dpldncke-1	BB007	Young (d200)	Reactive_Astrocyte	23.8812	0.42815	3.69067	-0.45962
BB007_R3_dplfblhh-1	BB007	Young (d200)	Astrocyte	12.9728	0.23258	2.5032	-4.66413
BB007_R3_dpljcock-1	BB007	Young (d200)	Astrocyte	18.3405	0.328813	0.0199776	-1.62704
BB007_R3_dplnmhom-1	BB007	Young (d200)	Astrocyte	21.5649	0.386621	-0.594105	-2.29603
BB007_R3_dpmimnfi-1	BB007	Young (d200)	Astrocyte	18.2285	0.326806	-0.425194	-2.89097
BB007_R3_dpmkdobd-1	BB007	Young (d200)	Astrocyte	14.854	0.266308	0.921488	-3.64989
BB007_R3_dpmofpbp-1	BB007	Young (d200)	Astrocyte	16.1144	0.288904	2.62936	-2.25981
BB007_R3_dpnbibid-1	BB007	Young (d200)	Astrocyte	17.8981	0.320882	-0.674263	-4.05927
BB007_R3_dpnmhhee-1	BB007	Young (d200)	Astrocyte	17.8981	0.320882	-1.91907	-4.98046
BB007_R3_dpnpjhdc-1	BB007	Young (d200)	Astrocyte	15.6183	0.28001	0.996557	-3.30368
BB007_R3_dpochbdf-1	BB007	Young (d200)	Astrocyte	17.1997	0.308362	-0.705426	-4.51667
BB007_R3_dpoecfja-1	BB007	Young (d200)	Astrocyte	17.5549	0.314729	-0.962802	-4.77101
BB007_R3_dpolhgfl-1	BB007	Young (d200)	Astrocyte	17.5549	0.314729	-1.24029	-3.8353
BB007_R3_dpolmnbp-1	BB007	Young (d200)	Astrocyte	9.41415	0.168779	3.30726	-4.40165
BB007_R3_dppgimnp-1	BB007	Young (d200)	Astrocyte	16.0751	0.288199	0.818862	-2.08468
BB007_R3_dpplnnhg-1	BB007	Young (d200)	Astrocyte	11.5975	0.207923	2.45536	-4.12441
BB007_R3_dppoghol-1	BB007	Young (d200)	Astrocyte	18.27	0.327549	-0.605287	-3.07189
BB007_R3_dpppgghi-1	BB007	Young (d200)	Astrocyte	16.7679	0.30062	0.81247	-2.10933
BB007_R3_eaafgnhb-1	BB007	Young (d200)	Astrocyte	18.5458	0.332494	-0.415158	-2.03578
BB007_R3_eaajmmeb-1	BB007	Young (d200)	Astrocyte	17.5549	0.314729	-0.114853	-2.69181
BB007_R3_eabchdcb-1	BB007	Young (d200)	Astrocyte	16.7266	0.29988	0.403065	-2.66577
BB007_R3_eabeocch-1	BB007	Young (d200)	Astrocyte	22.5883	0.40497	-0.169322	-1.19905
BB007_R3_eabgknlb-1	BB007	Young (d200)	Astrocyte	23.1598	0.415216	3.12589	1.19975
BB007_R3_eabiicch-1	BB007	Young (d200)	Astrocyte	23.612	0.423322	2.44946	-1.30206
BB007_R3_eabjeodp-1	BB007	Young (d200)	Astrocyte	14.6943	0.263444	0.764485	-3.42989
BB007_R3_eabnfbjk-1	BB007	Young (d200)	Astrocyte	17.5214	0.314128	-0.750321	-3.07321
BB007_R3_eacmmkea-1	BB007	Young (d200)	Astrocyte	16.5457	0.296636	0.843998	-2.62045
BB007_R3_eacodfkk-1	BB007	Young (d200)	Astrocyte	17.8021	0.319161	-0.875927	-3.44095
BB007_R3_eacomndj-1	BB007	Young (d200)	Astrocyte	17.1997	0.308362	0.405155	-2.54426
BB007_R3_eadfjgmo-1	BB007	Young (d200)	Astrocyte	12.4303	0.222855	2.64646	-4.27674
BB007_R3_eadfojol-1	BB007	Young (d200)	Astrocyte	23.2685	0.417164	3.71415	1.09217
BB007_R3_eadkkipk-1	BB007	Young (d200)	Astrocyte	7.83871	0.140535	2.78557	-4.788
BB007_R3_eadlabdd-1	BB007	Young (d200)	Astrocyte	16.8337	0.301799	-0.416198	-4.19758
BB007_R3_eaeabghn-1	BB007	Young (d200)	Astrocyte	17.3233	0.310577	-0.571722	-3.46899
BB007_R3_eaedgmbn-1	BB007	Young (d200)	Astrocyte	10.7973	0.193577	2.61169	-3.82049
BB007_R3_eaefoahb-1	BB007	Young (d200)	Astrocyte	16.9846	0.304505	-0.344234	-3.83156
BB007_R3_eaegpfpo-1	BB007	Young (d200)	Astrocyte	8.15946	0.146285	3.11688	-4.22258
BB007_R3_eaeodice-1	BB007	Young (d200)	Astrocyte	15.1447	0.271518	-1.51869	-4.84524
BB007_R3_eaflphdk-1	BB007	Young (d200)	Astrocyte	23.6679	0.424324	1.58613	-0.666622
BB007_R3_eagcloge-1	BB007	Young (d200)	Astrocyte	16.5791	0.297235	0.400002	-2.40123
BB007_R3_eagcnafa-1	BB007	Young (d200)	Astrocyte	17.8981	0.320882	-0.735271	-4.57786
BB007_R3_eagebkce-1	BB007	Young (d200)	Astrocyte	14.3495	0.257262	2.99957	-3.01165
BB007_R3_eagfkcae-1	BB007	Young (d200)	Astrocyte	18.4389	0.330578	-1.18236	-2.99001
BB007_R3_eaghhbce-1	BB007	Young (d200)	Astrocyte	17.3215	0.310545	-1.67261	-4.77123
BB007_R3_eagjdifk-1	BB007	Young (d200)	Astrocyte	17.1997	0.308362	-0.0664661	-3.92926
BB007_R3_eahfdaci-1	BB007	Young (d200)	Astrocyte	13.6124	0.244047	3.4827	-3.72042
BB007_R3_eahfhmka-1	BB007	Young (d200)	Astrocyte	16.8337	0.301799	-0.690344	-4.97083
BB007_R3_eahjkgam-1	BB007	Young (d200)	Astrocyte	17.8981	0.320882	-1.04908	-4.44269
BB007_R3_eahlfnib-1	BB007	Young (d200)	Astrocyte	17.0108	0.304974	-1.71809	-5.21491
BB007_R3_eajaefob-1	BB007	Young (d200)	Astrocyte	10.4384	0.187142	2.75709	-5.30393
BB007_R3_eajdjncd-1	BB007	Young (d200)	Astrocyte	16.8017	0.301225	1.04231	-2.50499
BB007_R3_eajhbcce-1	BB007	Young (d200)	Astrocyte	16.1948	0.290344	2.12575	-2.94268
BB007_R3_eakbcemd-1	BB007	Young (d200)	Astrocyte	18.8496	0.337941	-0.646329	-1.89557
BB007_R3_eakkhohe-1	BB007	Young (d200)	Astrocyte	24.0079	0.430421	2.54741	-0.534437
BB007_R3_eakpnglm-1	BB007	Young (d200)	Astrocyte	17.1762	0.30794	0.882738	-3.1044
BB007_R3_ealdgnep-1	BB007	Young (d200)	Astrocyte	17.5549	0.314729	-0.952873	-4.34184
BB007_R3_ealphjck-1	BB007	Young (d200)	Astrocyte	10.412	0.186669	3.33871	-4.46094
BB007_R3_eamhkokd-1	BB007	Young (d200)	Astrocyte	17.8981	0.320882	-1.32696	-4.77758
BB007_R3_eamjddee-1	BB007	Young (d200)	Astrocyte	17.1997	0.308362	-1.07041	-4.63435
BB007_R3_eamlbmld-1	BB007	Young (d200)	Astrocyte	7.61411	0.136508	2.10946	-4.8589
BB007_R3_eanadibi-1	BB007	Young (d200)	Astrocyte	14.5097	0.260134	3.48458	-2.63185
BB007_R3_eanbkjgl-1	BB007	Young (d200)	Astrocyte	10.198	0.182833	2.14534	-4.38472
BB007_R3_eanoaimi-1	BB007	Young (d200)	Astrocyte	23.0134	0.412591	3.67447	1.64233
BB007_R3_eaofakaf-1	BB007	Young (d200)	Reactive_Astrocyte	23.3073	0.41786	4.07686	0.0125124
BB007_R3_ebaalaci-1	BB007	Young (d200)	Astrocyte	15.2709	0.273781	-0.636691	-4.59264
BB007_R3_ebbchccd-1	BB007	Young (d200)	Astrocyte	16.0277	0.28735	3.02899	-2.46261
BB007_R3_ebccknbf-1	BB007	Young (d200)	Astrocyte	15.8275	0.28376	1.90583	-2.54194
BB007_R3_ebdceajo-1	BB007	Young (d200)	Astrocyte	17.6363	0.316189	-0.862273	-4.68275
BB007_R3_ebdmmjbm-1	BB007	Young (d200)	Astrocyte	14.9257	0.267592	2.06654	-3.06645
BB007_R3_ebeblkhf-1	BB007	Young (d200)	Astrocyte	16.5235	0.296238	0.232978	-4.0448
BB007_R3_ebembiee-1	BB007	Young (d200)	Astrocyte	17.294	0.310052	-0.063713	-2.95789
BB007_R3_ebfgofdo-1	BB007	Young (d200)	Astrocyte	9.70662	0.174023	3.63172	-4.535
BB007_R3_ebgophdo-1	BB007	Young (d200)	Astrocyte	16.7856	0.300938	0.221863	-3.43918
BB007_R3_ebhonaan-1	BB007	Young (d200)	Astrocyte	17.1997	0.308362	-1.04273	-4.39498
BB007_R3_ebihhiek-1	BB007	Young (d200)	Astrocyte	13.1164	0.235155	0.861666	-5.68065
BB007_R3_ebjbjndd-1	BB007	Young (d200)	Astrocyte	16.4513	0.294943	2.00921	-2.15016
BB007_R3_ebjghmbc-1	BB007	Young (d200)	Astrocyte	21.6	0.38725	1.52187	-1.74128
BB007_R3_ebjlfkch-1	BB007	Young (d200)	Astrocyte	14.6728	0.263058	2.94768	-2.54517
BB007_R3_ebjmeafo-1	BB007	Young (d200)	Astrocyte	17.4988	0.313723	-0.878022	-4.18025
BB007_R3_ebkcoedf-1	BB007	Young (d200)	Astrocyte	10.7061	0.191942	3.45727	-3.87839
BB007_R3_ebkfapdf-1	BB007	Young (d200)	Astrocyte	13.7532	0.246571	3.12525	-4.13037
BB007_R3_ebkfijkc-1	BB007	Young (d200)	Astrocyte	18.2285	0.326806	-0.0833771	-1.62511
BB007_R3_ebkfogla-1	BB007	Young (d200)	Astrocyte	16.8337	0.301799	-1.09443	-4.59092
BB007_R3_ebkiibno-1	BB007	Young (d200)	Astrocyte	18.5458	0.332494	-0.827706	-4.33515
BB007_R3_ebkipjjf-1	BB007	Young (d200)	Astrocyte	9.95432	0.178464	3.69395	-3.80744
BB007_R3_ebkjbkpf-1	BB007	Young (d200)	Astrocyte	17.8981	0.320882	-1.27919	-5.14321
BB007_R3_eblgijcd-1	BB007	Young (d200)	Astrocyte	17.5541	0.314715	0.636321	-1.80256
BB007_R3_eblkmfco-1	BB007	Young (d200)	Astrocyte	17.6697	0.316787	-0.888088	-2.67372
BB007_R3_ebmaeffk-1	BB007	Young (d200)	Astrocyte	18.9689	0.34008	-0.242241	-1.50869
BB007_R3_ebmhjpjf-1	BB007	Young (d200)	Astrocyte	18.7663	0.336447	-0.689221	-2.04831
BB007_R3_ebmphilh-1	BB007	Young (d200)	Astrocyte	18.321	0.328465	-0.46742	-2.21531
BB007_R3_ebnjdeaf-1	BB007	Young (d200)	Astrocyte	16.3272	0.292719	-0.541272	-3.8357
BB007_R3_ebnnebom-1	BB007	Young (d200)	Astrocyte	19.007	0.340762	-0.597275	-2.088
BB007_R3_ebnpdeld-1	BB007	Young (d200)	Astrocyte	22.3899	0.401412	1.64977	-0.00735164
BB007_R3_ebnphlem-1	BB007	Young (d200)	Astrocyte	18.2436	0.327077	-0.770319	-2.80786
BB007_R3_ebocpmpc-1	BB007	Young (d200)	Astrocyte	14.714	0.263797	2.31104	-4.01115
BB007_R3_ebohddhd-1	BB007	Young (d200)	Astrocyte	15.8598	0.28434	0.833606	-3.21112
BB007_R3_eboojlcc-1	BB007	Young (d200)	Astrocyte	17.5418	0.314494	0.231325	-3.48859
BB007_R3_eboppgih-1	BB007	Young (d200)	Astrocyte	13.267	0.237854	2.57586	-3.86703
BB007_R3_ebpfjiin-1	BB007	Young (d200)	Astrocyte	8.5414	0.153133	3.24653	-4.60747
BB007_R3_ebpjjgph-1	BB007	Young (d200)	Astrocyte	13.5757	0.243389	1.82747	-5.43214
BB007_R3_ecaghidg-1	BB007	Young (d200)	Astrocyte	16.4583	0.295069	-1.34576	-5.43171
BB007_R3_ecahjbah-1	BB007	Young (d200)	Astrocyte	17.0147	0.305044	-1.46633	-4.93697
BB007_R3_ecaigdmb-1	BB007	Young (d200)	Astrocyte	15.574	0.279214	-0.65232	-4.34064
BB007_R3_ecanoekl-1	BB007	Young (d200)	Astrocyte	17.1997	0.308362	0.694438	-3.16666
BB007_R3_ecbpgnbi-1	BB007	Young (d200)	Astrocyte	17.8981	0.320882	-0.203839	-3.19443
BB007_R3_eccccimh-1	BB007	Young (d200)	Astrocyte	16.8337	0.301799	1.31986	-2.6689
BB007_R3_eccpmmgj-1	BB007	Young (d200)	Astrocyte	13.7742	0.246948	2.11049	-2.955
BB007_R3_ecdakhdf-1	BB007	Young (d200)	Astrocyte	19.7857	0.354724	-0.261409	-2.14913
BB007_R3_ecelpajb-1	BB007	Young (d200)	Astrocyte	8.45032	0.1515	0.924094	-5.40606
BB007_R3_echkoegc-1	BB007	Young (d200)	Astrocyte	18.6097	0.333641	0.153298	-2.15263
BB007_R3_ecicbaaj-1	BB007	Young (d200)	Astrocyte	17.0794	0.306204	-1.46578	-5.39775
BB007_R3_ecikjnkl-1	BB007	Young (d200)	Astrocyte	11.9811	0.2148	3.0438	-4.8601
BB007_R3_ecjfcpbl-1	BB007	Young (d200)	Astrocyte	9.09767	0.163106	1.80318	-4.70431
BB007_R3_ecjhmiai-1	BB007	Young (d200)	Astrocyte	16.869	0.302431	-0.462399	-4.4131
BB007_R3_ecjinban-1	BB007	Young (d200)	Astrocyte	17.5549	0.314729	0.222364	-3.37484
BB007_R3_eckdlfgj-1	BB007	Young (d200)	Astrocyte	22.9503	0.41146	3.70199	-0.663495
BB007_R3_eckdmogp-1	BB007	Young (d200)	Astrocyte	17.5549	0.314729	-0.543879	-4.60049
BB007_R3_eckdodmc-1	BB007	Young (d200)	Reactive_Astrocyte	25.064	0.449354	3.3675	-2.56925
BB007_R3_eckhimoa-1	BB007	Young (d200)	Astrocyte	17.1997	0.308362	-0.426539	-4.71374
BB007_R3_eckicilh-1	BB007	Young (d200)	Astrocyte	17.8328	0.319711	-0.684405	-3.17441
BB007_R3_ecmceong-1	BB007	Young (d200)	Astrocyte	23.256	0.416939	3.53521	1.07617
BB007_R3_ecmnecmm-1	BB007	Young (d200)	Astrocyte	12.6015	0.225923	1.15472	-4.58311
BB007_R3_ecndkoeh-1	BB007	Young (d200)	Astrocyte	16.2947	0.292136	1.77156	-2.00959
BB007_R3_ecopnaia-1	BB007	Young (d200)	Astrocyte	22.3857	0.401337	2.91592	3.34862
BB007_R3_ecpmpmlk-1	BB007	Young (d200)	Astrocyte	23.0666	0.413545	4.19605	3.42451
BB007_R3_edadobce-1	BB007	Young (d200)	Astrocyte	23.2158	0.41622	3.2479	3.32319
BB007_R3_edaejkah-1	BB007	Young (d200)	Reactive_Astrocyte	23.9654	0.429659	3.17617	1.12391
BB007_R3_edaiponb-1	BB007	Young (d200)	Astrocyte	23.8481	0.427555	2.22341	2.33145
BB007_R3_edbadmga-1	BB007	Young (d200)	Astrocyte	13.0931	0.234736	0.804101	-4.22665
BB007_R3_edbamhbn-1	BB007	Young (d200)	Astrocyte	8.35291	0.149753	-2.01621	0.272873
BB007_R3_edclabaa-1	BB007	Young (d200)	Astrocyte	14.8962	0.267064	1.79736	-4.99938
BB007_R3_edejlgcp-1	BB007	Young (d200)	Astrocyte	27.3981	0.491201	-1.48505	-3.45424
BB007_R3_edekpnmj-1	BB007	Young (d200)	Reactive_Astrocyte	24.1048	0.432157	4.13803	0.826114
BB007_R3_edeodcla-1	BB007	Young (d200)	Astrocyte	23.3689	0.418965	4.31988	1.44554
BB007_R3_edfagabn-1	BB007	Young (d200)	Astrocyte	24.4166	0.437747	1.1418	1.46916
BB007_R3_edhelkfb-1	BB007	Young (d200)	Astrocyte	15.2139	0.272758	2.81137	-4.46364
BB007_R3_edibocfb-1	BB007	Young (d200)	Astrocyte	16.4583	0.295069	-1.77728	-4.77214
BB007_R3_edikbmbn-1	BB007	Young (d200)	Astrocyte	17.2407	0.309096	-2.25811	-4.10331
BB007_R3_edilloni-1	BB007	Young (d200)	Astrocyte	16.8337	0.301799	-2.02478	-4.8054
BB007_R3_edimodpk-1	BB007	Young (d200)	Astrocyte	23.0467	0.413188	4.13416	1.31437
BB007_R3_edljjick-1	BB007	Young (d200)	Astrocyte	22.5846	0.404903	2.25414	0.458175
BB007_R3_edmcmefl-1	BB007	Young (d200)	Astrocyte	15.642	0.280434	1.83143	-4.11197
BB007_R3_edmmdahk-1	BB007	Young (d200)	Astrocyte	24.2323	0.434443	3.5787	1.36521
BB007_R3_edojcdcj-1	BB007	Young (d200)	Astrocyte	24.9109	0.446609	3.46127	-0.698909
BB007_R3_edpodkmj-1	BB007	Young (d200)	Reactive_Astrocyte	24.0239	0.430708	3.88655	-0.86157
BB007_R3_eedbklnn-1	BB007	Young (d200)	Reactive_Astrocyte	23.6679	0.424324	4.30366	1.42775
BB007_R3_eedhfmnf-1	BB007	Young (d200)	Astrocyte	23.0666	0.413545	4.15012	3.23156
BB007_R3_eedjkdbi-1	BB007	Young (d200)	Astrocyte	17.5549	0.314729	-2.15352	-4.2722
BB007_R3_eeegfage-1	BB007	Young (d200)	Astrocyte	15.2925	0.274167	0.9265	-4.45865
BB007_R3_eefecmdp-1	BB007	Young (d200)	Astrocyte	13.8827	0.248893	0.71477	-5.45746
BB007_R3_eegdfiip-1	BB007	Young (d200)	Astrocyte	23.6679	0.424324	3.85466	1.64357
BB007_R3_eehpifpk-1	BB007	Young (d200)	Astrocyte	23.7894	0.426503	4.42223	-2.34142
BB007_R3_eeijdhjp-1	BB007	Young (d200)	Astrocyte	22.7704	0.408234	3.71624	3.17809
BB007_R3_eejblgmc-1	BB007	Young (d200)	Astrocyte	14.349	0.257252	-1.04823	-3.502
BB007_R3_eejfclgj-1	BB007	Young (d200)	Reactive_Astrocyte	23.4484	0.42039	4.30724	1.7544
BB007_R3_eejhamda-1	BB007	Young (d200)	Astrocyte	24.3007	0.43567	2.95752	1.46098
BB007_R3_eejmmjie-1	BB007	Young (d200)	Astrocyte	16.9351	0.303617	0.471787	-3.41362
BB007_R3_eejpflmh-1	BB007	Young (d200)	Astrocyte	25.4358	0.45602	3.77199	-1.66965
BB007_R3_eekdpdfg-1	BB007	Young (d200)	Astrocyte	23.6431	0.42388	3.4069	2.98319
BB007_R3_eekebfcm-1	BB007	Young (d200)	Astrocyte	13.4493	0.241123	1.20386	-5.01796
BB007_R3_eekiglbi-1	BB007	Young (d200)	Astrocyte	10.4646	0.187612	2.60512	-5.41448
BB007_R3_eelkbeci-1	BB007	Young (d200)	Astrocyte	25.1636	0.451141	3.28514	-0.373409
BB007_R3_eelphlef-1	BB007	Young (d200)	Astrocyte	15.0721	0.270217	1.63326	-3.21234
BB007_R3_eemahdec-1	BB007	Young (d200)	Astrocyte	22.354	0.400769	2.12519	0.0968759
BB007_R3_eembkljn-1	BB007	Young (d200)	Reactive_Astrocyte	23.4568	0.42054	4.51155	0.956554
BB007_R3_eemfcebd-1	BB007	Young (d200)	Astrocyte	12.8339	0.230089	3.67926	-3.00866
BB007_R3_eennmlab-1	BB007	Young (d200)	Astrocyte	23.2245	0.416375	1.87357	-1.4097
BB007_R3_eeojfmel-1	BB007	Young (d200)	Astrocyte	18.2285	0.326806	-2.15237	-4.63066
BB007_R3_efbjpgpf-1	BB007	Young (d200)	Astrocyte	15.5441	0.27868	1.1572	-4.47312
BB007_R3_efcillmj-1	BB007	Young (d200)	Astrocyte	11.9097	0.213521	2.35016	-4.65978
BB007_R3_efcjaell-1	BB007	Young (d200)	Astrocyte	6.81152	0.122119	1.52577	-5.51745
BB007_R3_efdcgcoi-1	BB007	Young (d200)	Astrocyte	22.7933	0.408645	2.56066	0.987565
BB007_R3_efiblbkh-1	BB007	Young (d200)	Astrocyte	24.2746	0.435202	4.04311	0.249752
BB007_R3_efifbmmc-1	BB007	Young (d200)	Astrocyte	10.0706	0.180549	2.63123	-4.89884
BB007_R3_efikcfmm-1	BB007	Young (d200)	Astrocyte	16.151	0.28956	0.757788	-3.51077
BB007_R3_efindplo-1	BB007	Young (d200)	Reactive_Astrocyte	23.0666	0.413545	3.95388	2.64399
BB007_R3_efjhnaom-1	BB007	Young (d200)	Reactive_Astrocyte	23.6123	0.423328	1.75173	-2.05652
BB007_R3_efjkhffa-1	BB007	Young (d200)	Astrocyte	22.7587	0.408024	3.06427	1.52609
BB007_R3_eflpkdpn-1	BB007	Young (d200)	Astrocyte	14.4697	0.259416	1.9329	-4.57609
BB007_R3_efmecnpc-1	BB007	Young (d200)	Astrocyte	10.9391	0.19612	2.46916	-4.46426
BB007_R3_efmehnbl-1	BB007	Young (d200)	Astrocyte	23.5889	0.422909	0.916642	-3.42544
BB007_R3_efmglaoa-1	BB007	Young (d200)	Astrocyte	23.2733	0.41725	3.24514	1.67276
BB007_R3_efmppokc-1	BB007	Young (d200)	Astrocyte	15.7066	0.281592	4.32429	-2.29066
BB007_R3_efndnlla-1	BB007	Young (d200)	Astrocyte	13.967	0.250404	3.77674	-3.51673
BB007_R3_efnmcjpd-1	BB007	Young (d200)	Astrocyte	16.1805	0.290088	3.84745	-2.98852
BB007_R3_efogepjj-1	BB007	Young (d200)	Astrocyte	15.3888	0.275895	2.34134	-2.83063
BB007_R3_efomdlgk-1	BB007	Young (d200)	Astrocyte	22.874	0.410092	2.89604	0.625761
BB007_R3_efpcplfk-1	BB007	Young (d200)	Astrocyte	11.6234	0.208388	2.66656	-4.58681
BB007_R3_efpkajbp-1	BB007	Young (d200)	Astrocyte	23.3689	0.418965	2.58794	1.48427
BB007_R3_egadnmna-1	BB007	Young (d200)	Astrocyte	24.5621	0.440357	3.93877	0.549074
BB007_R3_egaefmkg-1	BB007	Young (d200)	Astrocyte	10.0004	0.17929	1.85382	-5.0077
BB007_R3_egamnhkc-1	BB007	Young (d200)	Astrocyte	14.772	0.264836	1.04245	-5.27392
BB007_R3_egaopdfa-1	BB007	Young (d200)	Astrocyte	16.5977	0.297569	-1.03498	-4.20949
BB007_R3_egbehbfm-1	BB007	Young (d200)	Astrocyte	23.4684	0.420748	3.9258	1.28655
BB007_R3_egbgpnfk-1	BB007	Young (d200)	Astrocyte	22.2332	0.398603	0.981032	-0.962155
BB007_R3_egdmhkpm-1	BB007	Young (d200)	Astrocyte	23.2279	0.416436	3.66174	2.22018
BB007_R3_egefmaga-1	BB007	Young (d200)	Reactive_Astrocyte	25.1976	0.45175	3.03883	-1.61999
BB007_R3_egeinial-1	BB007	Young (d200)	Astrocyte	23.9654	0.429659	3.91091	-1.16884
BB007_R3_eggeacni-1	BB007	Young (d200)	Astrocyte	24.3118	0.435869	2.39804	-0.514861
BB007_R3_egggojin-1	BB007	Young (d200)	Astrocyte	16.3411	0.292968	-0.73688	-4.32168
BB007_R3_egghfibi-1	BB007	Young (d200)	Astrocyte	22.7916	0.408614	2.43655	2.24752
BB007_R3_eggnkcfe-1	BB007	Young (d200)	Reactive_Astrocyte	23.9654	0.429659	3.89261	1.69773
BB007_R3_eghfkjon-1	BB007	Young (d200)	Astrocyte	23.3689	0.418965	3.12643	-0.436872
BB007_R3_eghlecba-1	BB007	Young (d200)	Astrocyte	23.3392	0.418431	2.87976	2.11283
BB007_R3_egijagbi-1	BB007	Young (d200)	Astrocyte	17.1997	0.308362	-2.33831	-4.45791
BB007_R3_egijiofa-1	BB007	Young (d200)	Astrocyte	11.1314	0.199566	0.959332	-4.90318
BB007_R3_egmdeamo-1	BB007	Young (d200)	Astrocyte	23.515	0.421584	3.24363	-0.273806
BB007_R3_egmpbnlh-1	BB007	Young (d200)	Astrocyte	23.1012	0.414165	2.43034	0.464374
BB007_R3_egnhejfn-1	BB007	Young (d200)	Astrocyte	24.2106	0.434054	2.55246	-0.779405
BB007_R3_egnlhpgo-1	BB007	Young (d200)	Astrocyte	12.4117	0.222521	1.06479	-4.48701
BB007_R3_egnmmeon-1	BB007	Young (d200)	Astrocyte	16.4913	0.295661	2.64541	-2.24402
BB007_R3_egofehgo-1	BB007	Young (d200)	Astrocyte	16.373	0.29354	0.68664	-4.30531
BB007_R3_egpgfgeo-1	BB007	Young (d200)	Astrocyte	14.1006	0.2528	1.39484	-4.38925
BB007_R3_egppkajd-1	BB007	Young (d200)	Astrocyte	17.3977	0.311911	-1.20216	-3.6926
BB007_R3_ehagbgmk-1	BB007	Young (d200)	Astrocyte	18.6913	0.335102	-0.514227	-3.51263
BB007_R3_ehbcgmkp-1	BB007	Young (d200)	Astrocyte	16.0158	0.287135	2.12578	-1.81818
BB007_R3_ehdlfbkm-1	BB007	Young (d200)	Astrocyte	23.0666	0.413545	2.71831	-0.311887
BB007_R3_ehdmdlaf-1	BB007	Young (d200)	Astrocyte	16.8435	0.301974	0.428592	-2.50419
BB007_R3_ehffbklg-1	BB007	Young (d200)	Astrocyte	11.0116	0.197418	2.52476	-4.06221
BB007_R3_ehfnbkbn-1	BB007	Young (d200)	Astrocyte	7.27956	0.13051	3.0413	-4.18914
BB007_R3_ehgcnomk-1	BB007	Young (d200)	Astrocyte	15.0708	0.270193	1.76535	-2.58583
BB007_R3_ehgfnmpf-1	BB007	Young (d200)	Astrocyte	17.5549	0.314729	-1.16476	-2.96839
BB007_R3_ehgfodef-1	BB007	Young (d200)	Astrocyte	16.4637	0.295167	2.45017	-2.03242
BB007_R3_ehgoiede-1	BB007	Young (d200)	Astrocyte	10.7035	0.191895	0.884338	-5.23524
BB007_R3_ehhdkfmm-1	BB007	Young (d200)	Astrocyte	14.7539	0.264511	2.97522	-2.19706
BB007_R3_ehhknmdd-1	BB007	Young (d200)	Astrocyte	8.53283	0.152979	2.54041	-4.65717
BB007_R3_ehidjeei-1	BB007	Young (d200)	Astrocyte	11.6843	0.20948	3.49895	-3.40118
BB007_R3_ehjacaop-1	BB007	Young (d200)	Astrocyte	21.1006	0.378298	-0.0996084	-1.89953
BB007_R3_ehjfcecf-1	BB007	Young (d200)	Astrocyte	17.6239	0.315966	-2.13179	-3.75008
BB007_R3_ehjodpmf-1	BB007	Young (d200)	Astrocyte	24.0092	0.430444	2.75455	-1.23082
BB007_R3_ehjpjpop-1	BB007	Young (d200)	Astrocyte	24.1585	0.43312	4.17424	0.0462096
BB007_R3_ehkedgpi-1	BB007	Young (d200)	Astrocyte	17.4808	0.313401	-0.996439	-2.93559
BB007_R3_ehkidign-1	BB007	Young (d200)	Astrocyte	17.5549	0.314729	-2.08982	-3.87989
BB007_R3_ehleeknj-1	BB007	Young (d200)	Astrocyte	18.5458	0.332494	-2.09107	-3.24016
BB007_R3_ehljehpn-1	BB007	Young (d200)	Astrocyte	15.2076	0.272646	2.99959	-2.56847
BB007_R3_ehmimcjg-1	BB007	Young (d200)	Astrocyte	9.01301	0.161588	2.80575	-4.15018
BB007_R3_ehnaeppm-1	BB007	Young (d200)	Astrocyte	13.3069	0.23857	2.43993	-3.10636
BB007_R3_ehnfgdne-1	BB007	Young (d200)	Astrocyte	16.4583	0.295069	0.582729	-2.46882
BB007_R3_ehnlalon-1	BB007	Young (d200)	Astrocyte	14.8962	0.267064	0.927579	-4.30296
BB007_R3_ehnpbonl-1	BB007	Young (d200)	Astrocyte	16.6898	0.29922	2.12194	-1.79259
BB007_R3_ehociijg-1	BB007	Young (d200)	Astrocyte	18.1188	0.324839	-0.695506	-3.90462
BB007_R3_ehoinmfc-1	BB007	Young (d200)	Astrocyte	23.1647	0.415303	2.19051	0.0166566
BB007_R3_ehojfdfe-1	BB007	Young (d200)	Astrocyte	14.388	0.257951	2.43207	-3.14021
BB007_R3_ehpdcmbb-1	BB007	Young (d200)	Astrocyte	22.8723	0.410061	1.84992	-0.17873
BB007_R3_ehpfflgm-1	BB007	Young (d200)	Astrocyte	14.5656	0.261136	2.20479	-3.46131
BB007_R3_ehppmljp-1	BB007	Young (d200)	Astrocyte	16.9682	0.30421	-0.0552918	-3.53952
BB007_R3_eiabpidl-1	BB007	Young (d200)	Astrocyte	17.8981	0.320882	-2.08987	-3.17546
BB007_R3_eiaclhjn-1	BB007	Young (d200)	Astrocyte	17.5937	0.315424	-0.794276	-2.40906
BB007_R3_eibhdkfg-1	BB007	Young (d200)	Astrocyte	16.8828	0.302679	-0.452184	-2.68293
BB007_R3_eibpcojh-1	BB007	Young (d200)	Astrocyte	18.5458	0.332494	-1.59831	-2.74118
BB007_R3_eicdkklc-1	BB007	Young (d200)	Astrocyte	18.5458	0.332494	-1.40578	-2.54666
BB007_R3_eicefela-1	BB007	Young (d200)	Astrocyte	19.2	0.344224	0.427454	-1.83731
BB007_R3_eicgepbe-1	BB007	Young (d200)	Astrocyte	22.0068	0.394544	1.44032	-1.2637
BB007_R3_eickbdkj-1	BB007	Young (d200)	Astrocyte	13.3589	0.239502	3.41004	-2.78088
BB007_R3_eidjbokl-1	BB007	Young (d200)	Astrocyte	17.2555	0.309361	-1.21193	-3.58866
BB007_R3_eielaied-1	BB007	Young (d200)	Astrocyte	17.3139	0.310409	-1.45735	-4.06494
BB007_R3_eifjaong-1	BB007	Young (d200)	Astrocyte	17.5199	0.314101	-1.96132	-3.56753
BB007_R3_eigemldi-1	BB007	Young (d200)	Astrocyte	14.8135	0.265581	2.49218	-3.07456
BB007_R3_eiiblmlo-1	BB007	Young (d200)	Astrocyte	17.6222	0.315935	-0.739175	-3.48899
BB007_R3_eiidecpn-1	BB007	Young (d200)	Astrocyte	17.5549	0.314729	-1.31192	-3.59209
BB007_R3_eikknlcf-1	BB007	Young (d200)	Astrocyte	16.9733	0.304302	2.10985	-1.54292
BB007_R3_eiknnpjn-1	BB007	Young (d200)	Astrocyte	12.7391	0.22839	3.55535	-3.72778
BB007_R3_eilfblgf-1	BB007	Young (d200)	Astrocyte	23.3541	0.418699	2.65908	-0.913134
BB007_R3_eimciifd-1	BB007	Young (d200)	Astrocyte	16.9961	0.30471	-1.8639	-3.84795
BB007_R3_eimlhjop-1	BB007	Young (d200)	Astrocyte	16.4949	0.295725	-1.59396	-4.11932
BB007_R3_eiokbned-1	BB007	Young (d200)	Astrocyte	13.1326	0.235444	3.63859	-3.85278
BB007_R3_eipalbhh-1	BB007	Young (d200)	Astrocyte	14.0853	0.252525	3.08206	-3.45489
BB007_R3_eipnkddj-1	BB007	Young (d200)	Astrocyte	16.2726	0.291739	2.31673	-2.09207
BB007_R3_ejacofjb-1	BB007	Young (d200)	Astrocyte	15.7076	0.28161	0.596874	-3.74343
BB007_R3_ejaglink-1	BB007	Young (d200)	Astrocyte	17.46	0.313028	-1.23757	-4.35844
BB007_R3_ejaljggi-1	BB007	Young (d200)	Astrocyte	12.625	0.226344	3.18043	-3.59535
BB007_R3_ejamloei-1	BB007	Young (d200)	Astrocyte	8.3826	0.150286	2.47739	-4.87743
BB007_R3_ejbehlja-1	BB007	Young (d200)	Astrocyte	10.8644	0.19478	1.13531	-5.62883
BB007_R3_ejbgmdam-1	BB007	Young (d200)	Astrocyte	22.6754	0.406531	3.29871	0.230092
BB007_R3_ejcamgab-1	BB007	Young (d200)	Astrocyte	16.3243	0.292667	2.19195	-2.11032
BB007_R3_ejcbloae-1	BB007	Young (d200)	Astrocyte	13.1017	0.234891	2.88214	-3.36696
BB007_R3_ejdiphgg-1	BB007	Young (d200)	Astrocyte	17.1865	0.308124	-1.50321	-4.0211
BB007_R3_ejdlanpm-1	BB007	Young (d200)	Astrocyte	15.095	0.270627	3.46687	-2.55179
BB007_R3_ejdldogd-1	BB007	Young (d200)	Astrocyte	15.0562	0.269931	3.01146	-3.53619
BB007_R3_ejejiegb-1	BB007	Young (d200)	Astrocyte	16.8337	0.301799	-0.805035	-3.66118
BB007_R3_ejenmjdg-1	BB007	Young (d200)	Astrocyte	15.9252	0.285512	-1.20996	1.74639
BB007_R3_ejfjngbc-1	BB007	Young (d200)	Astrocyte	10.4579	0.187491	3.32541	-4.52181
BB007_R3_ejhdobnh-1	BB007	Young (d200)	Astrocyte	17.8981	0.320882	-2.13462	-3.47536
BB007_R3_ejjfckdf-1	BB007	Young (d200)	Astrocyte	18.157	0.325523	-1.29672	-3.70183
BB007_R3_ejklgfki-1	BB007	Young (d200)	Astrocyte	11.8256	0.212013	1.85837	-5.03023
BB007_R3_ejlcabig-1	BB007	Young (d200)	Astrocyte	23.6249	0.423554	4.21201	0.811697
BB007_R3_ejlmionk-1	BB007	Young (d200)	Astrocyte	17.8981	0.320882	-1.58594	-3.8819
BB007_R3_ejlppden-1	BB007	Young (d200)	Astrocyte	23.3689	0.418965	1.39775	2.71634
BB007_R3_ejmbjmhp-1	BB007	Young (d200)	Astrocyte	14.7275	0.264039	2.34358	-3.42356
BB007_R3_ejmlpopa-1	BB007	Young (d200)	Astrocyte	17.2648	0.309527	-1.88402	-3.90805
BB007_R3_ejmmfiip-1	BB007	Young (d200)	Astrocyte	10.9664	0.196608	2.04242	-4.29966
BB007_R3_ejndldfp-1	BB007	Young (d200)	Astrocyte	9.69113	0.173745	3.26122	-4.66927
BB007_R3_ejnfaiie-1	BB007	Young (d200)	Astrocyte	15.7689	0.282709	-0.240013	-3.93399
BB007_R3_ejnfndjd-1	BB007	Young (d200)	Astrocyte	15.2925	0.274167	1.76101	-2.40084
BB007_R3_ejogfklo-1	BB007	Young (d200)	Astrocyte	17.113	0.306807	-2.09616	-3.71433
BB007_R3_ejogjmdf-1	BB007	Young (d200)	Astrocyte	22.7975	0.40872	2.04486	3.25749
BB007_R3_ejogkjpc-1	BB007	Young (d200)	Astrocyte	14.6832	0.263244	2.2799	-3.5723
BB007_R3_ejpkcgod-1	BB007	Young (d200)	Astrocyte	17.0229	0.30519	-1.28327	-4.02067
BB007_R3_ejpodakg-1	BB007	Young (d200)	Astrocyte	15.4844	0.27761	2.19206	-3.44425
BB007_R3_ejpppkjm-1	BB007	Young (d200)	Astrocyte	9.0502	0.162254	2.80683	-4.95792
BB007_R3_ekagjcae-1	BB007	Young (d200)	Astrocyte	23.4175	0.419836	2.64127	2.51018
BB007_R3_ekahchfb-1	BB007	Young (d200)	Astrocyte	15.6859	0.281222	0.768822	-3.23254
BB007_R3_ekaljamm-1	BB007	Young (d200)	Astrocyte	17.7338	0.317936	-1.5201	-3.67692
BB007_R3_ekambckc-1	BB007	Young (d200)	Astrocyte	15.2291	0.273032	1.27243	-4.66672
BB007_R3_ekaoffbg-1	BB007	Young (d200)	Astrocyte	22.1767	0.39759	1.14422	-2.86125
BB007_R3_ekbcdkif-1	BB007	Young (d200)	Astrocyte	13.5472	0.242877	1.70139	-3.6556
BB007_R3_ekbckdje-1	BB007	Young (d200)	Astrocyte	24.5123	0.439463	3.15575	-2.16483
BB007_R3_ekcacong-1	BB007	Young (d200)	Astrocyte	16.3477	0.293085	-1.2503	-4.29222
BB007_R3_ekcdafhl-1	BB007	Young (d200)	Astrocyte	13.2741	0.237982	1.78853	-4.16043
BB007_R3_ekcfohcp-1	BB007	Young (d200)	Astrocyte	23.6679	0.424324	3.50667	0.927804
BB007_R3_ekcogmhf-1	BB007	Young (d200)	Astrocyte	23.3689	0.418965	2.19995	-0.829657
BB007_R3_ekdlkckp-1	BB007	Young (d200)	Reactive_Astrocyte	24.3408	0.436388	3.11004	-2.07404
BB007_R3_ekemiggb-1	BB007	Young (d200)	Astrocyte	16.2218	0.290829	-1.16732	-3.76872
BB007_R3_ekfpbkhh-1	BB007	Young (d200)	Astrocyte	11.1302	0.199545	3.6383	-4.01827
BB007_R3_ekgjooph-1	BB007	Young (d200)	Astrocyte	13.8238	0.247838	3.87451	-2.96713
BB007_R3_ekgnkfco-1	BB007	Young (d200)	Astrocyte	25.829	0.46307	3.86807	-2.26044
BB007_R3_ekhamand-1	BB007	Young (d200)	Astrocyte	17.5383	0.314431	-0.830605	-4.32861
BB007_R3_ekhdoajf-1	BB007	Young (d200)	Astrocyte	16.5367	0.296474	-1.8116	-4.55685
BB007_R3_ekjnggpd-1	BB007	Young (d200)	Astrocyte	6.66383	0.119471	2.82121	-4.64833
BB007_R3_ekknfdlm-1	BB007	Young (d200)	Astrocyte	24.3172	0.435966	3.69452	-1.23202
BB007_R3_ekkpkoko-1	BB007	Young (d200)	Astrocyte	17.8397	0.319834	-0.881979	-3.60789
BB007_R3_eklbbmkn-1	BB007	Young (d200)	Astrocyte	15.8626	0.284389	2.18722	-1.85829
BB007_R3_ekldilff-1	BB007	Young (d200)	Astrocyte	17.3598	0.311231	-2.14972	-4.6719
BB007_R3_ekljoohc-1	BB007	Young (d200)	Astrocyte	15.874	0.284594	-1.71476	-4.86564
BB007_R3_ekllpgih-1	BB007	Young (d200)	Astrocyte	25.7728	0.462061	1.02651	-0.0137992
BB007_R3_eknecjap-1	BB007	Young (d200)	Astrocyte	13.545	0.242839	2.68335	-3.87071
BB007_R3_ekocmmgc-1	BB007	Young (d200)	Astrocyte	17.5172	0.314053	0.699883	-2.26693
BB007_R3_ekoklhid-1	BB007	Young (d200)	Astrocyte	24.5547	0.440223	1.69856	1.48497
BB007_R3_ekolmmih-1	BB007	Young (d200)	Astrocyte	13.7032	0.245674	2.86275	-3.01664
BB007_R3_ekommkmj-1	BB007	Young (d200)	Astrocyte	23.9168	0.428787	2.25732	-1.89983
BB007_R3_ekonjafd-1	BB007	Young (d200)	Astrocyte	17.0393	0.305485	-0.240826	-3.66722
BB007_R3_ekpaibeh-1	BB007	Young (d200)	Astrocyte	16.0751	0.288199	2.24075	-2.26546
BB007_R3_ekpgcdjd-1	BB007	Young (d200)	Reactive_Astrocyte	24.4035	0.437513	2.72938	-2.29819
BB007_R3_elakdckd-1	BB007	Young (d200)	Astrocyte	24.7154	0.443104	4.05798	-0.743609
BB007_R3_elapcdjk-1	BB007	Young (d200)	Astrocyte	7.71727	0.138357	2.05939	-4.9038
BB007_R3_elbjpdlf-1	BB007	Young (d200)	Reactive_Astrocyte	22.7587	0.408024	4.10331	2.55906
BB007_R3_elcafgfo-1	BB007	Young (d200)	Astrocyte	16.3173	0.292541	0.644932	-4.86329
BB007_R3_elcbknmo-1	BB007	Young (d200)	Astrocyte	23.0585	0.413398	3.32343	0.652803
BB007_R3_elcekjod-1	BB007	Young (d200)	Astrocyte	23.4276	0.420017	1.28781	3.52149
BB007_R3_elcfaami-1	BB007	Young (d200)	Astrocyte	16.1397	0.289357	3.7775	-2.08351
BB007_R3_elcfglnm-1	BB007	Young (d200)	Astrocyte	12.5195	0.224452	3.14372	-3.71877
BB007_R3_elcgmfia-1	BB007	Young (d200)	Astrocyte	11.6746	0.209305	3.63961	-3.52817
BB007_R3_elchjcoo-1	BB007	Young (d200)	Reactive_Astrocyte	13.6174	0.244137	3.614	-2.87478
BB007_R3_elcognhc-1	BB007	Young (d200)	Astrocyte	10.466	0.187638	2.98424	-4.64158
BB007_R3_elddkflm-1	BB007	Young (d200)	Astrocyte	23.3705	0.418993	3.16824	0.857238
BB007_R3_eldfhhhm-1	BB007	Young (d200)	Astrocyte	17.5549	0.314729	-2.25008	-3.85103
BB007_R3_eldkajdj-1	BB007	Young (d200)	Astrocyte	13.3874	0.240012	1.90146	-3.42564
BB007_R3_eldkcdnc-1	BB007	Young (d200)	Astrocyte	6.38265	0.11443	0.991898	-5.53988
BB007_R3_eledbkeg-1	BB007	Young (d200)	Astrocyte	11.9168	0.213648	2.98234	-4.39269
BB007_R3_eleedeph-1	BB007	Young (d200)	Astrocyte	23.256	0.41694	2.45083	0.196059
BB007_R3_elehhhin-1	BB007	Young (d200)	Astrocyte	28.4305	0.509709	-0.718982	1.22804
BB007_R3_elflhclc-1	BB007	Young (d200)	Astrocyte	17.2808	0.309814	-0.886325	1.34788
BB007_R3_elfninkl-1	BB007	Young (d200)	Astrocyte	8.70917	0.15614	3.94258	-4.06034
BB007_R3_elgjcpcg-1	BB007	Young (d200)	Astrocyte	17.5549	0.314729	-1.31301	-3.63331
BB007_R3_elibjjjp-1	BB007	Young (d200)	Astrocyte	20.9879	0.376277	0.332243	-2.20128
BB007_R3_elikhokn-1	BB007	Young (d200)	Astrocyte	14.8104	0.265526	0.997868	-3.13619
BB007_R3_eliongpk-1	BB007	Young (d200)	Astrocyte	17.48	0.313386	-1.96839	-3.48073
BB007_R3_eljipjfa-1	BB007	Young (d200)	Astrocyte	8.78279	0.15746	2.97383	-4.22659
BB007_R3_elkeoako-1	BB007	Young (d200)	Astrocyte	23.5357	0.421954	2.85063	-1.85533
BB007_R3_elkfkjdo-1	BB007	Young (d200)	Astrocyte	25.3541	0.454555	3.7596	-0.444187
BB007_R3_ellaacdh-1	BB007	Young (d200)	Astrocyte	16.7703	0.300662	1.79076	-1.98455
BB007_R3_ellaknkn-1	BB007	Young (d200)	Astrocyte	16.8337	0.301799	-0.435492	-3.69136
BB007_R3_ellcfmkm-1	BB007	Young (d200)	Astrocyte	17.5549	0.314729	-1.58249	-3.80128
BB007_R3_ellckoeg-1	BB007	Young (d200)	Astrocyte	23.9654	0.429659	2.54037	-1.3949
BB007_R3_elldpdjo-1	BB007	Young (d200)	Astrocyte	23.2636	0.417077	2.63623	1.37945
BB007_R3_ellggcnk-1	BB007	Young (d200)	Astrocyte	9.66023	0.173191	2.13231	-5.02439
BB007_R3_ellodgdn-1	BB007	Young (d200)	Astrocyte	16.3385	0.292921	0.213099	-3.20184
BB007_R3_elmabmfl-1	BB007	Young (d200)	Astrocyte	16.4583	0.295069	-0.84408	1.18544
BB007_R3_elmihalf-1	BB007	Young (d200)	Astrocyte	24.2357	0.434505	3.13277	-1.33402
BB007_R3_elmjheee-1	BB007	Young (d200)	Astrocyte	16.6114	0.297813	-1.49906	0.641183
BB007_R3_elmmmofi-1	BB007	Young (d200)	Astrocyte	18.5458	0.332494	-0.569273	1.13891
BB007_R3_elmngbfm-1	BB007	Young (d200)	Astrocyte	27.7886	0.498203	-1.09146	1.1503
BB007_R3_elmpcmcb-1	BB007	Young (d200)	Astrocyte	30.7223	0.550798	-2.35312	-1.2235
BB007_R3_elmppmfe-1	BB007	Young (d200)	Astrocyte	13.1317	0.235429	3.3608	-4.5093
BB007_R3_elniibkp-1	BB007	Young (d200)	Astrocyte	11.8721	0.212847	3.81355	-3.81997
BB007_R3_elnpjfkc-1	BB007	Young (d200)	Reactive_Astrocyte	23.9032	0.428543	3.97825	0.13268
BB007_R3_elolapdk-1	BB007	Young (d200)	Astrocyte	30.4535	0.545978	-0.939754	0.799692
BB007_R3_elolbind-1	BB007	Young (d200)	Astrocyte	12.0173	0.215449	0.8207	-5.67185
BB007_R3_elombdoc-1	BB007	Young (d200)	Astrocyte	29.9067	0.536176	-0.58958	1.14289
BB007_R3_elpjfien-1	BB007	Young (d200)	Astrocyte	23.6529	0.424056	2.89044	1.82381
BB007_R3_elpjknmn-1	BB007	Young (d200)	Astrocyte	16.8337	0.301799	0.22127	-3.41398
BB007_R3_elpllfgi-1	BB007	Young (d200)	Astrocyte	15.7368	0.282133	1.0848	-3.31668
BB007_R3_elpoggpc-1	BB007	Young (d200)	Reactive_Astrocyte	15.5008	0.277903	2.72551	-2.21417
BB007_R3_emaapnej-1	BB007	Young (d200)	Astrocyte	23.3169	0.418032	2.24594	2.75106
BB007_R3_emadgldk-1	BB007	Young (d200)	Astrocyte	14.4805	0.25961	3.29401	-2.66176
BB007_R3_emadhnaj-1	BB007	Young (d200)	Astrocyte	24.8912	0.446256	2.72729	1.02421
BB007_R3_emagcgfc-1	BB007	Young (d200)	Astrocyte	15.5652	0.279057	1.45263	-3.71607
BB007_R3_embkdhim-1	BB007	Young (d200)	Astrocyte	23.0965	0.41408	3.8006	0.750464
BB007_R3_emboofmj-1	BB007	Young (d200)	Astrocyte	23.6568	0.424126	4.10633	-0.81042
BB007_R3_emdekggo-1	BB007	Young (d200)	Astrocyte	12.4565	0.223323	3.2021	-4.4207
BB007_R3_emehggig-1	BB007	Young (d200)	Astrocyte	6.00495	0.107658	2.74713	-5.55687
BB007_R3_emgaioop-1	BB007	Young (d200)	Astrocyte	15.0354	0.269559	3.28385	-2.34109
BB007_R3_emindmkc-1	BB007	Young (d200)	Astrocyte	13.8615	0.248512	3.00448	-2.84466
BB007_R3_emjaplfc-1	BB007	Young (d200)	Astrocyte	8.18526	0.146748	2.34908	-5.18475
BB007_R3_emjhpign-1	BB007	Young (d200)	Astrocyte	17.5549	0.314729	-1.78925	-4.57171
BB007_R3_emlegjep-1	BB007	Young (d200)	Astrocyte	16.8337	0.301799	-1.63629	-4.87384
BB007_R3_emlobnpb-1	BB007	Young (d200)	Astrocyte	10.6064	0.190154	3.05236	-5.17207
BB007_R3_emlpokpp-1	BB007	Young (d200)	Astrocyte	16.8337	0.301799	-1.24663	-4.03705
BB007_R3_emmbnhpm-1	BB007	Young (d200)	Astrocyte	13.0869	0.234625	3.89822	-3.27342
BB007_R3_emmclnfg-1	BB007	Young (d200)	Astrocyte	13.9178	0.249522	1.72339	-4.48918
BB007_R3_emmddlnm-1	BB007	Young (d200)	Astrocyte	15.8772	0.284651	-0.972838	-4.18549
BB007_R3_emmdjpnc-1	BB007	Young (d200)	Astrocyte	11.2579	0.201834	2.66619	-4.64817
BB007_R3_emmfhpng-1	BB007	Young (d200)	Astrocyte	16.6071	0.297736	-1.09488	-4.59462
BB007_R3_emmhglae-1	BB007	Young (d200)	Astrocyte	9.43	0.169064	3.39287	-4.08824
BB007_R3_emmkoaac-1	BB007	Young (d200)	Astrocyte	23.3689	0.418965	1.61347	-2.45652
BB007_R3_emmodidb-1	BB007	Young (d200)	Astrocyte	13.9554	0.250196	2.67231	-3.22885
BB007_R3_emnkpaaj-1	BB007	Young (d200)	Astrocyte	12.7483	0.228555	2.56175	-4.24609
BB007_R3_emnljeac-1	BB007	Young (d200)	Astrocyte	14.3823	0.25785	3.2133	-3.79905
BB007_R3_emnncehm-1	BB007	Young (d200)	Astrocyte	16.0751	0.288199	1.28165	-2.98466
BB007_R3_emnnpebm-1	BB007	Young (d200)	Astrocyte	17.1997	0.308362	-1.32609	-4.18391
BB007_R3_emobacno-1	BB007	Young (d200)	Astrocyte	14.2724	0.255879	1.9451	-3.18972
BB007_R3_emonipef-1	BB007	Young (d200)	Astrocyte	17.1997	0.308362	-1.33063	-4.1797
BB007_R3_emopdobp-1	BB007	Young (d200)	Astrocyte	9.15202	0.16408	2.33319	-5.74977
BB007_R3_emopfjgm-1	BB007	Young (d200)	Astrocyte	16.0751	0.288199	0.696585	-3.50053
BB007_R3_empeiapd-1	BB007	Young (d200)	Astrocyte	13.7025	0.245661	3.3612	-3.24601
BB007_R3_empfemda-1	BB007	Young (d200)	Astrocyte	13.3169	0.238749	4.03044	-2.53992
BB007_R3_emphiiab-1	BB007	Young (d200)	Astrocyte	13.7907	0.247243	3.50091	-2.27465
BB007_R3_empmegpe-1	BB007	Young (d200)	Astrocyte	5.06449	0.0907976	1.68802	-6.11536
BB007_R3_empnedef-1	BB007	Young (d200)	Astrocyte	11.5914	0.207814	3.27573	-4.59018
BB007_R3_enaaibbc-1	BB007	Young (d200)	Astrocyte	16.6121	0.297826	-1.71451	-4.75016
BB007_R3_enahfecj-1	BB007	Young (d200)	Astrocyte	14.5368	0.260619	1.09092	-5.05562
BB007_R3_enaldppi-1	BB007	Young (d200)	Astrocyte	22.6603	0.406261	2.28243	-1.59752
BB007_R3_enceococ-1	BB007	Young (d200)	Astrocyte	16.7251	0.299853	2.12904	-2.72235
BB007_R3_encfideh-1	BB007	Young (d200)	Astrocyte	24.3193	0.436004	2.35779	-2.36927
BB007_R3_encgcjgf-1	BB007	Young (d200)	Astrocyte	16.8337	0.301799	1.49431	-2.62982
BB007_R3_encjbnfa-1	BB007	Young (d200)	Astrocyte	11.1462	0.199832	3.72591	-4.20824
BB007_R3_enfgdcoc-1	BB007	Young (d200)	Astrocyte	15.8818	0.284734	-1.73747	-4.70331
BB007_R3_enfkbimb-1	BB007	Young (d200)	Astrocyte	23.1872	0.415706	2.2813	-1.43771
BB007_R3_engkdnja-1	BB007	Young (d200)	Astrocyte	17.1997	0.308362	0.774463	-3.21694
BB007_R3_eniigpag-1	BB007	Young (d200)	Astrocyte	14.1245	0.253229	1.1229	-4.8518
BB007_R3_eningfpg-1	BB007	Young (d200)	Astrocyte	8.82405	0.1582	2.2734	-6.01514
BB007_R3_enipgged-1	BB007	Young (d200)	Reactive_Astrocyte	23.2759	0.417297	4.03503	2.07803
BB007_R3_enjbbmok-1	BB007	Young (d200)	Astrocyte	10.6953	0.191748	1.04283	-5.65426
BB007_R3_enknchjc-1	BB007	Young (d200)	Astrocyte	9.10797	0.16329	2.28477	-5.80137
BB007_R3_enlimhom-1	BB007	Young (d200)	Astrocyte	26.68	0.478326	3.6281	-2.0164
BB007_R3_eoalafkk-1	BB007	Young (d200)	Astrocyte	23.7125	0.425123	2.69448	1.33202
BB007_R3_eodjibmg-1	BB007	Young (d200)	Astrocyte	12.7598	0.22876	-1.25092	0.902138
BB007_R3_eoghpooc-1	BB007	Young (d200)	Astrocyte	23.8261	0.42716	4.3273	-0.439563
BB007_R3_eogifnaa-1	BB007	Young (d200)	Astrocyte	23.1174	0.414454	1.47679	3.4681
BB007_R3_eogpfcnj-1	BB007	Young (d200)	Astrocyte	25.3824	0.455062	1.44848	-5.16404
BB007_R3_eoincfil-1	BB007	Young (d200)	Astrocyte	16.3679	0.293449	-1.24008	-4.98788
BB007_R3_eojmbmjl-1	BB007	Young (d200)	Astrocyte	13.9193	0.249549	1.8535	-5.07689
BB007_R3_eojmpdeo-1	BB007	Young (d200)	Astrocyte	13.7293	0.246143	3.14506	-2.65863
BB007_R3_eokepdpo-1	BB007	Young (d200)	Astrocyte	22.4925	0.403252	1.70985	-1.5657
BB007_R3_eokfpfpk-1	BB007	Young (d200)	Astrocyte	17.7044	0.317409	-1.33214	-3.73131
BB007_R3_eolegcci-1	BB007	Young (d200)	Astrocyte	17.5549	0.314729	-0.683408	-3.5621
BB007_R3_eoleoejj-1	BB007	Young (d200)	Astrocyte	14.807	0.265464	3.17802	-2.14334
BB007_R3_eolgomdn-1	BB007	Young (d200)	Astrocyte	16.4078	0.294163	0.755027	-2.81324
BB007_R3_eoljakaf-1	BB007	Young (d200)	Astrocyte	9.81501	0.175966	2.00457	-3.97294
BB007_R3_eolomohl-1	BB007	Young (d200)	Astrocyte	18.8496	0.337941	-0.487165	-2.18448
BB007_R3_eomfdbke-1	BB007	Young (d200)	Astrocyte	14.5337	0.260565	0.521849	-3.40653
BB007_R3_eomioknn-1	BB007	Young (d200)	Astrocyte	11.8464	0.212386	1.78303	-4.3014
BB007_R3_eoncaoig-1	BB007	Young (d200)	Astrocyte	18.2285	0.326806	-2.17066	-3.22715
BB007_R3_eondbdhc-1	BB007	Young (d200)	Reactive_Astrocyte	24.7064	0.442942	2.96847	-1.77704
BB007_R3_eonfpmgh-1	BB007	Young (d200)	Astrocyte	11.5636	0.207316	2.44733	-3.75524
BB007_R3_eonhdiop-1	BB007	Young (d200)	Astrocyte	15.7693	0.282716	0.842671	-2.56113
BB007_R3_eooicjhb-1	BB007	Young (d200)	Astrocyte	18.3115	0.328294	0.513905	-2.23745
BB007_R3_eopinkic-1	BB007	Young (d200)	Astrocyte	23.6884	0.424692	3.35817	0.433053
BB007_R3_eopnlpha-1	BB007	Young (d200)	Astrocyte	22.7587	0.408024	1.44882	-0.980094
BB007_R3_eopoibci-1	BB007	Young (d200)	Astrocyte	14.3646	0.257533	3.18116	-2.99786
BB007_R3_epaoafff-1	BB007	Young (d200)	Astrocyte	16.5396	0.296526	1.99733	-2.11991
BB007_R3_epbbibgm-1	BB007	Young (d200)	Astrocyte	6.58632	0.118081	1.69359	-5.50315
BB007_R3_epboojhc-1	BB007	Young (d200)	Astrocyte	18.8496	0.337941	-1.34422	-2.49941
BB007_R3_epcacbaa-1	BB007	Young (d200)	Astrocyte	12.9123	0.231495	2.76601	-4.2867
BB007_R3_epcdghfk-1	BB007	Young (d200)	Reactive_Astrocyte	22.038	0.395104	2.10943	3.4122
BB007_R3_epckdppb-1	BB007	Young (d200)	Astrocyte	15.4676	0.277307	0.690519	-5.33278
BB007_R3_epdamcih-1	BB007	Young (d200)	Astrocyte	22.3902	0.401418	3.87119	-0.164128
BB007_R3_epddgbmi-1	BB007	Young (d200)	Astrocyte	23.5022	0.421353	3.49511	0.30747
BB007_R3_epdhloid-1	BB007	Young (d200)	Astrocyte	16.1214	0.289029	0.762538	-2.3748
BB007_R3_epebnegd-1	BB007	Young (d200)	Astrocyte	17.6711	0.316813	-1.28432	-4.41616
BB007_R3_epebphkp-1	BB007	Young (d200)	Astrocyte	18.029	0.323229	-0.0967152	-3.01746
BB007_R3_epejoehn-1	BB007	Young (d200)	Astrocyte	19.8232	0.355396	0.190986	-1.70617
BB007_R3_epemibdi-1	BB007	Young (d200)	Astrocyte	18.2285	0.326806	-0.544121	-2.57683
BB007_R3_epepbpom-1	BB007	Young (d200)	Astrocyte	9.71676	0.174205	2.31984	-3.98925
BB007_R3_epfgnnhl-1	BB007	Young (d200)	Astrocyte	12.5908	0.225731	2.03236	-4.45723
BB007_R3_epfndmlg-1	BB007	Young (d200)	Astrocyte	18.1696	0.325749	0.188369	-1.83192
BB007_R3_epfogggi-1	BB007	Young (d200)	Astrocyte	17.4913	0.31359	-0.889098	-3.63779
BB007_R3_epgdmpkg-1	BB007	Young (d200)	Astrocyte	17.5279	0.314245	-0.90205	-2.73
BB007_R3_epglkgmg-1	BB007	Young (d200)	Astrocyte	6.48527	0.11627	1.61936	-5.73518
BB007_R3_epgpfdcp-1	BB007	Young (d200)	Astrocyte	15.213	0.272743	1.20302	-2.53846
BB007_R3_ephaalhk-1	BB007	Young (d200)	Astrocyte	18.0723	0.324005	-0.999501	-2.66767
BB007_R3_ephichjm-1	BB007	Young (d200)	Astrocyte	18.0372	0.323376	-0.300712	-2.01891
BB007_R3_ephikphp-1	BB007	Young (d200)	Astrocyte	18.0741	0.324038	0.191797	-1.6775
BB007_R3_ephojaoj-1	BB007	Young (d200)	Astrocyte	24.3442	0.43645	2.12268	2.08367
BB007_R3_epicapbe-1	BB007	Young (d200)	Astrocyte	7.54598	0.135287	3.07531	-4.45572
BB007_R3_epiemfof-1	BB007	Young (d200)	Astrocyte	18.2285	0.326806	-0.993278	-3.00026
BB007_R3_epihofdb-1	BB007	Young (d200)	Astrocyte	17.5549	0.314729	-1.92775	-3.78815
BB007_R3_epjaehbn-1	BB007	Young (d200)	Astrocyte	18.2285	0.326806	-0.149036	-1.74381
BB007_R3_epjgiloc-1	BB007	Young (d200)	Reactive_Astrocyte	23.8145	0.426953	3.58423	-1.51368
BB007_R3_epkakjjm-1	BB007	Young (d200)	Astrocyte	17.1904	0.308195	-1.51122	-4.33474
BB007_R3_epkdiopj-1	BB007	Young (d200)	Astrocyte	16.0435	0.287633	-1.16193	-4.31458
BB007_R3_epkfeioe-1	BB007	Young (d200)	Astrocyte	23.2274	0.416428	2.21332	-1.18498
BB007_R3_epkgclji-1	BB007	Young (d200)	Astrocyte	23.6679	0.424324	2.26865	-1.6345
BB007_R3_eplegnkn-1	BB007	Young (d200)	Astrocyte	23.5619	0.422424	2.86762	1.26588
BB007_R3_eplfokeo-1	BB007	Young (d200)	Astrocyte	13.9708	0.250472	2.78851	-3.09346
BB007_R3_eplgflbb-1	BB007	Young (d200)	Astrocyte	15.2925	0.274167	-1.25168	-4.17409
BB007_R3_epljeigb-1	BB007	Young (d200)	Astrocyte	23.1886	0.415732	0.169168	3.55225
BB007_R3_eplmcbgj-1	BB007	Young (d200)	Astrocyte	9.31917	0.167077	3.28042	-4.61306
BB007_R3_eplmmemc-1	BB007	Young (d200)	Astrocyte	11.5274	0.206667	1.92748	-5.30886
BB007_R3_epmaokll-1	BB007	Young (d200)	Astrocyte	16.7584	0.300449	0.376557	-3.93837
BB007_R3_epmgdane-1	BB007	Young (d200)	Astrocyte	6.85543	0.122906	3.21442	-4.87743
BB007_R3_epmhmjpm-1	BB007	Young (d200)	Astrocyte	14.182	0.254259	2.5743	-3.16323
BB007_R3_epobgncm-1	BB007	Young (d200)	Astrocyte	22.8344	0.409381	2.68255	-1.41449
BB007_R3_epodbdgd-1	BB007	Young (d200)	Astrocyte	15.6859	0.281222	-1.04837	-3.96888
BB007_R3_faamabig-1	BB007	Young (d200)	Astrocyte	17.5549	0.314729	1.1055	-2.02687
BB007_R3_fabhcpoh-1	BB007	Young (d200)	Astrocyte	17.1997	0.308362	-1.41804	-3.22609
BB007_R3_fabjpmbp-1	BB007	Young (d200)	Astrocyte	5.12501	0.0918826	2.34153	-4.78709
BB007_R3_fabkhfjg-1	BB007	Young (d200)	Astrocyte	8.12914	0.145742	1.56703	-4.70116
BB007_R3_fablghip-1	BB007	Young (d200)	Astrocyte	11.3522	0.203526	2.02034	-3.84652
BB007_R3_fabmpjoa-1	BB007	Young (d200)	Astrocyte	14.1006	0.2528	1.84864	-3.02637
BB007_R3_fabpcfdp-1	BB007	Young (d200)	Astrocyte	16.8867	0.302749	-0.268197	-3.37166
BB007_R3_facjnhne-1	BB007	Young (d200)	Astrocyte	17.5549	0.314729	-1.25216	-2.75413
BB007_R3_facpbibf-1	BB007	Young (d200)	Astrocyte	17.1997	0.308362	-1.27669	-4.2618
BB007_R3_fadmfdal-1	BB007	Young (d200)	Astrocyte	13.7592	0.246679	2.96111	-2.79469
BB007_R3_fadmibnd-1	BB007	Young (d200)	Astrocyte	16.6053	0.297705	-2.07982	-3.28207
BB007_R3_faeoikjp-1	BB007	Young (d200)	Astrocyte	14.136	0.253434	3.59157	-3.16314
BB007_R3_fafbodcf-1	BB007	Young (d200)	Astrocyte	11.5126	0.2064	2.0589	-3.37461
BB007_R3_fafhdlgk-1	BB007	Young (d200)	Astrocyte	15.9882	0.28664	1.76737	-2.6192
BB007_R3_fahgdcol-1	BB007	Young (d200)	Astrocyte	14.8962	0.267064	1.93464	-2.74617
BB007_R3_fakggknk-1	BB007	Young (d200)	Astrocyte	16.5907	0.297443	-0.435691	-3.9679
BB007_R3_faloifbf-1	BB007	Young (d200)	Astrocyte	18.2285	0.326806	-1.63699	-3.92409
BB007_R3_famdpkke-1	BB007	Young (d200)	Astrocyte	24.7607	0.443917	1.83018	1.46663
BB007_R3_fanalhob-1	BB007	Young (d200)	Astrocyte	23.1361	0.41479	3.98461	1.5068
BB007_R3_fandgdaa-1	BB007	Young (d200)	Reactive_Astrocyte	23.5187	0.42165	4.27167	1.25645
BB007_R3_fanjlgna-1	BB007	Young (d200)	Astrocyte	24.2185	0.434196	2.77102	-1.5775
BB007_R3_fannafmj-1	BB007	Young (d200)	Astrocyte	24.5472	0.440089	3.57368	-1.78606
BB007_R3_faoookme-1	BB007	Young (d200)	Astrocyte	15.2853	0.274039	-1.45295	-4.38974
BB007_R3_fapbdlnn-1	BB007	Young (d200)	Astrocyte	15.1945	0.272411	1.19449	-2.14445
BB007_R3_fapnbkcj-1	BB007	Young (d200)	Reactive_Astrocyte	23.2231	0.41635	4.20181	1.58467
BB007_R3_fapppncp-1	BB007	Young (d200)	Reactive_Astrocyte	24.8231	0.445036	3.51275	-1.84372
BB007_R3_fbahkbkp-1	BB007	Young (d200)	Astrocyte	23.53	0.421853	2.44173	2.66752
BB007_R3_fbbcbmdd-1	BB007	Young (d200)	Astrocyte	16.1545	0.289622	1.34139	-3.37139
BB007_R3_fbbpnkmf-1	BB007	Young (d200)	Astrocyte	16.8337	0.301799	-0.937053	-3.99734
BB007_R3_fbcejdhk-1	BB007	Young (d200)	Astrocyte	13.6218	0.244215	0.927283	-5.41781
BB007_R3_fbcmmcdn-1	BB007	Young (d200)	Astrocyte	22.8088	0.408923	4.0272	1.56874
BB007_R3_fbeakfnl-1	BB007	Young (d200)	Reactive_Astrocyte	23.4975	0.42127	4.70374	1.62563
BB007_R3_fbfhaadd-1	BB007	Young (d200)	Astrocyte	7.86312	0.140972	2.38486	-4.83728
BB007_R3_fbgkjjmn-1	BB007	Young (d200)	Astrocyte	16.4583	0.295069	-1.71845	-4.36463
BB007_R3_fbhbblci-1	BB007	Young (d200)	Astrocyte	15.6002	0.279685	1.76015	-1.76495
BB007_R3_fbhedbnl-1	BB007	Young (d200)	Astrocyte	8.82974	0.158302	1.18788	-4.64703
BB007_R3_fbhfpeeb-1	BB007	Young (d200)	Astrocyte	17.7217	0.31772	0.357996	-2.67454
BB007_R3_fbhmkdgm-1	BB007	Young (d200)	Astrocyte	16.4583	0.295069	-1.79814	-3.67264
BB007_R3_fbibdenm-1	BB007	Young (d200)	Astrocyte	17.5508	0.314656	-1.7652	-3.67923
BB007_R3_fbinniei-1	BB007	Young (d200)	Astrocyte	13.2628	0.23778	3.28618	-3.19234
BB007_R3_fbjakici-1	BB007	Young (d200)	Astrocyte	17.1231	0.306987	-1.64044	-3.99493
BB007_R3_fbjanihe-1	BB007	Young (d200)	Astrocyte	23.3354	0.418363	4.54639	0.843091
BB007_R3_fbjicdio-1	BB007	Young (d200)	Reactive_Astrocyte	14.1894	0.254391	3.81552	-2.46339
BB007_R3_fbkccnad-1	BB007	Young (d200)	Astrocyte	13.3069	0.23857	1.36003	-4.60857
BB007_R3_fbkkkego-1	BB007	Young (d200)	Astrocyte	23.6739	0.424433	4.30038	1.29713
BB007_R3_fbkldoaa-1	BB007	Young (d200)	Astrocyte	17.1997	0.308362	0.0167931	-3.07769
BB007_R3_fbmihbab-1	BB007	Young (d200)	Reactive_Astrocyte	14.7126	0.263772	3.90303	-2.20089
BB007_R3_fbnmkoml-1	BB007	Young (d200)	Astrocyte	17.1531	0.307525	-1.57595	-4.0792
BB007_R3_fbnpkglm-1	BB007	Young (d200)	Astrocyte	23.6185	0.423438	3.01229	-0.408126
BB007_R3_fbojbfec-1	BB007	Young (d200)	Astrocyte	16.8023	0.301236	-0.379629	-4.11861
BB007_R3_fbompipm-1	BB007	Young (d200)	Astrocyte	23.6679	0.424324	3.51768	0.689221
BB007_R3_fbpgllon-1	BB007	Young (d200)	Astrocyte	16.9499	0.303883	1.4387	-2.20221
BB007_R3_fbplfpmo-1	BB007	Young (d200)	Astrocyte	23.3689	0.418965	3.10566	1.59585
BB007_R3_fcajcojc-1	BB007	Young (d200)	Astrocyte	23.4574	0.420551	2.09831	0.0250268
BB007_R3_fcaldobo-1	BB007	Young (d200)	Astrocyte	22.8739	0.41009	1.95362	-1.05753
BB007_R3_fcamphkd-1	BB007	Young (d200)	Astrocyte	16.6323	0.298188	0.116427	-3.43443
BB007_R3_fcbhfpco-1	BB007	Young (d200)	Astrocyte	24.2222	0.434262	2.43652	1.58483
BB007_R3_fcbignoa-1	BB007	Young (d200)	Astrocyte	4.60944	0.0826393	2.31824	-5.98169
BB007_R3_fcdfmion-1	BB007	Young (d200)	Astrocyte	7.19974	0.129079	1.32574	-5.67553
BB007_R3_fcdpcggk-1	BB007	Young (d200)	Astrocyte	14.4365	0.258821	-1.21668	0.836927
BB007_R3_fcelfakh-1	BB007	Young (d200)	Astrocyte	29.5727	0.530187	-0.311354	1.22326
BB007_R3_fcelkjkd-1	BB007	Young (d200)	Astrocyte	23.8154	0.426969	3.65579	1.58277
BB007_R3_fcfihgae-1	BB007	Young (d200)	Astrocyte	13.2448	0.237457	3.84079	-2.49614
BB007_R3_fcgikfec-1	BB007	Young (d200)	Astrocyte	24.5669	0.440443	3.7827	-0.573029
BB007_R3_fcgpnahm-1	BB007	Young (d200)	Astrocyte	12.1286	0.217444	1.49774	-4.14065
BB007_R3_fchopldc-1	BB007	Young (d200)	Astrocyte	23.5712	0.422591	2.07631	-1.71412
BB007_R3_fcidjmpf-1	BB007	Young (d200)	Astrocyte	10.5985	0.190013	3.42999	-4.59298
BB007_R3_fcjmoklo-1	BB007	Young (d200)	Astrocyte	22.7451	0.407781	2.79818	-1.81403
BB007_R3_fckkepae-1	BB007	Young (d200)	Astrocyte	18.7743	0.336591	0.133145	-2.06549
BB007_R3_fckmlnca-1	BB007	Young (d200)	Astrocyte	10.7785	0.19324	0.492134	-5.74752
BB007_R3_fckpjaol-1	BB007	Young (d200)	Astrocyte	13.2613	0.237752	1.8762	-4.31865
BB007_R3_fclaljcp-1	BB007	Young (d200)	Astrocyte	23.0666	0.413545	1.70461	2.66392
BB007_R3_fclbmldn-1	BB007	Young (d200)	Astrocyte	23.0666	0.413545	3.69421	2.73282
BB007_R3_fcmcmkap-1	BB007	Young (d200)	Astrocyte	15.335	0.274929	0.726299	-3.77782
BB007_R3_fcnceolj-1	BB007	Young (d200)	Astrocyte	14.8962	0.267064	0.975005	-3.65661
BB007_R3_fcpbmaah-1	BB007	Young (d200)	Astrocyte	17.2368	0.309025	-0.381968	-2.83298
BB007_R3_fcpfmemb-1	BB007	Young (d200)	Astrocyte	23.1181	0.414469	4.1821	2.40381
BB007_R3_fcpmefkl-1	BB007	Young (d200)	Astrocyte	16.1096	0.288818	0.864188	-3.76558
BB007_R3_fdapdbop-1	BB007	Young (d200)	Astrocyte	15.0547	0.269905	1.46828	-3.59137
BB007_R3_fdbeacme-1	BB007	Young (d200)	Astrocyte	17.1997	0.308362	-2.15689	-3.94889
BB007_R3_fdbpmcjd-1	BB007	Young (d200)	Astrocyte	9.71412	0.174157	2.79942	-4.5689
BB007_R3_fdchpjgg-1	BB007	Young (d200)	Astrocyte	18.2285	0.326806	-1.54957	-4.38089
BB007_R3_fdeikeel-1	BB007	Young (d200)	Astrocyte	17.5549	0.314729	-1.45176	-4.08875
BB007_R3_fdeodhab-1	BB007	Young (d200)	Astrocyte	14.9577	0.268165	2.68628	-2.24283
BB007_R3_fdfgbemf-1	BB007	Young (d200)	Astrocyte	23.3689	0.418965	3.44139	1.03841
BB007_R3_fdfgmmoc-1	BB007	Young (d200)	Reactive_Astrocyte	23.0666	0.413545	4.36289	1.29363
BB007_R3_fdfkkaop-1	BB007	Young (d200)	Astrocyte	15.6106	0.279871	2.00497	-3.36911
BB007_R3_fdgmhipf-1	BB007	Young (d200)	Astrocyte	8.9107	0.159753	1.41304	-5.87662
BB007_R3_fdhcllmc-1	BB007	Young (d200)	Astrocyte	15.3399	0.275018	1.17244	-4.04719
BB007_R3_fdhdimdp-1	BB007	Young (d200)	Astrocyte	23.4067	0.419642	4.26535	2.24487
BB007_R3_fdheeple-1	BB007	Young (d200)	Astrocyte	16.256	0.291443	1.6564	-3.23631
BB007_R3_fdhglmaf-1	BB007	Young (d200)	Astrocyte	15.0624	0.270042	0.797583	-2.60543
BB007_R3_fdicjaie-1	BB007	Young (d200)	Astrocyte	13.7032	0.245674	2.1165	-3.60437
BB007_R3_fdidicnb-1	BB007	Young (d200)	Astrocyte	16.8337	0.301799	-2.09457	-4.14935
BB007_R3_fdigbdli-1	BB007	Young (d200)	Astrocyte	16.4583	0.295069	-2.14023	-4.5225
BB007_R3_fdkciggm-1	BB007	Young (d200)	Astrocyte	17.416	0.312239	-1.21844	-3.19349
BB007_R3_fdloeadl-1	BB007	Young (d200)	Astrocyte	13.7518	0.246546	3.11488	-3.24619
BB007_R3_fdmeflmm-1	BB007	Young (d200)	Astrocyte	15.6993	0.281461	2.03192	-2.97718
BB007_R3_fdmeljjm-1	BB007	Young (d200)	Astrocyte	22.7587	0.408024	4.11815	1.27731
BB007_R3_fdmljkfk-1	BB007	Young (d200)	Astrocyte	17.6863	0.317085	-2.24268	-4.29514
BB007_R3_fdmmgkho-1	BB007	Young (d200)	Astrocyte	15.084	0.27043	-1.84898	-4.58814
BB007_R3_fdncjhhb-1	BB007	Young (d200)	Astrocyte	3.26275	0.0584955	2.70264	-5.85628
BB007_R3_fdnnndlf-1	BB007	Young (d200)	Astrocyte	4.46318	0.0800172	2.5285	-5.89405
BB007_R3_fdokcmkb-1	BB007	Young (d200)	Astrocyte	23.1603	0.415224	3.926	2.26279
BB007_R3_feahajlk-1	BB007	Young (d200)	Astrocyte	17.316	0.310447	-1.60703	-4.3055
BB007_R3_feakcnlj-1	BB007	Young (d200)	Astrocyte	4.75342	0.0852206	1.37637	-5.76147
BB007_R3_febajhbl-1	BB007	Young (d200)	Reactive_Astrocyte	23.722	0.425295	3.1403	0.733182
BB007_R3_fedddphm-1	BB007	Young (d200)	Astrocyte	16.7122	0.299621	1.55099	-2.68837
BB007_R3_feddefji-1	BB007	Young (d200)	Astrocyte	17.8871	0.320685	-1.96766	-3.54247
BB007_R3_fedhjfni-1	BB007	Young (d200)	Astrocyte	17.1997	0.308362	-1.33859	-4.15075
BB007_R3_feecnhmc-1	BB007	Young (d200)	Astrocyte	23.9654	0.429659	4.14524	0.191012
BB007_R3_feeijbbd-1	BB007	Young (d200)	Astrocyte	13.3586	0.239497	0.898707	-4.46224
BB007_R3_feelhbob-1	BB007	Young (d200)	Astrocyte	9.70007	0.173905	3.43846	-4.49391
BB007_R3_fefomool-1	BB007	Young (d200)	Reactive_Astrocyte	13.7378	0.246295	4.13369	-2.42751
BB007_R3_fegdfoee-1	BB007	Young (d200)	Astrocyte	23.0021	0.412388	3.16949	1.7235
BB007_R3_fegecgjb-1	BB007	Young (d200)	Astrocyte	12.9123	0.231495	3.23793	-3.64636
BB007_R3_feggpihk-1	BB007	Young (d200)	Astrocyte	13.7731	0.246928	3.28296	-2.8094
BB007_R3_feghcfoc-1	BB007	Young (d200)	Astrocyte	16.8337	0.301799	-1.36214	-3.70816
BB007_R3_feglpkkn-1	BB007	Young (d200)	Astrocyte	13.8425	0.248172	2.27513	-3.00022
BB007_R3_fegmephc-1	BB007	Young (d200)	Astrocyte	9.86473	0.176858	1.92515	-3.96968
BB007_R3_feidmdbo-1	BB007	Young (d200)	Astrocyte	25.3906	0.45521	3.79749	-1.56261
BB007_R3_fejgjdmp-1	BB007	Young (d200)	Astrocyte	24.2457	0.434684	3.68254	0.383169
BB007_R3_fejnnhoe-1	BB007	Young (d200)	Astrocyte	23.3689	0.418965	4.50231	1.03487
BB007_R3_fejpmfkk-1	BB007	Young (d200)	Astrocyte	10.1142	0.18133	2.93965	-4.40463
BB007_R3_fekcipbl-1	BB007	Young (d200)	Astrocyte	14.4386	0.258859	1.35268	-4.00132
BB007_R3_fekhpojf-1	BB007	Young (d200)	Reactive_Astrocyte	23.6679	0.424324	3.90053	0.107906
BB007_R3_fekifnjl-1	BB007	Young (d200)	Reactive_Astrocyte	24.1162	0.432361	4.47584	0.963454
BB007_R3_felfcaeg-1	BB007	Young (d200)	Astrocyte	8.29525	0.14872	3.06326	-4.90958
BB007_R3_felnmnkd-1	BB007	Young (d200)	Astrocyte	15.5891	0.279486	2.30765	-3.18769
BB007_R3_felnplop-1	BB007	Young (d200)	Astrocyte	23.4102	0.419704	4.25827	1.50986
BB007_R3_fengikeo-1	BB007	Young (d200)	Astrocyte	23.9654	0.429659	4.65397	0.866795
BB007_R3_feoknljh-1	BB007	Young (d200)	Astrocyte	10.2916	0.184511	3.48761	-4.01228
BB007_R3_fepffelb-1	BB007	Young (d200)	Astrocyte	6.91711	0.124012	1.91282	-5.57602
BB007_R3_fepfpchn-1	BB007	Young (d200)	Astrocyte	9.21944	0.165289	1.57353	-4.70476
BB007_R3_ffaampdd-1	BB007	Young (d200)	Astrocyte	13.4112	0.24044	1.4792	-4.97388
BB007_R3_ffcbkekh-1	BB007	Young (d200)	Reactive_Astrocyte	23.377	0.419109	3.98609	1.51754
BB007_R3_ffcenejp-1	BB007	Young (d200)	Reactive_Astrocyte	24.0508	0.43119	4.1778	1.29014
BB007_R3_ffdcbibf-1	BB007	Young (d200)	Astrocyte	15.5166	0.278185	1.71337	-3.13898
BB007_R3_ffggnhan-1	BB007	Young (d200)	Astrocyte	16.1795	0.290071	-0.498448	-4.04532
BB007_R3_ffgldgfb-1	BB007	Young (d200)	Astrocyte	27.3659	0.490624	4.38694	-2.41814
BB007_R3_ffiblofg-1	BB007	Young (d200)	Reactive_Astrocyte	24.3589	0.436713	3.22917	-1.74584
BB007_R3_ffipeacm-1	BB007	Young (d200)	Reactive_Astrocyte	23.6251	0.423557	4.4081	1.41307
BB007_R3_ffipmlpa-1	BB007	Young (d200)	Astrocyte	23.5531	0.422266	2.05306	0.44165
BB007_R3_ffjcdidb-1	BB007	Young (d200)	Astrocyte	14.6301	0.262293	1.27656	-3.62056
BB007_R3_ffjilnje-1	BB007	Young (d200)	Astrocyte	23.3689	0.418965	3.90631	1.52038
BB007_R3_ffjmicjd-1	BB007	Young (d200)	Astrocyte	7.76795	0.139266	0.97333	-5.49366
BB007_R3_ffjodklj-1	BB007	Young (d200)	Astrocyte	16.2911	0.292071	0.773721	-2.54469
BB007_R3_fflgbggl-1	BB007	Young (d200)	Astrocyte	13.6559	0.244827	1.24665	-4.8037
BB007_R3_ffnieoco-1	BB007	Young (d200)	Astrocyte	23.53	0.421853	2.58152	0.225402
BB007_R3_ffoemlpi-1	BB007	Young (d200)	Astrocyte	10.2801	0.184305	3.43379	-3.99399
BB007_R3_ffojfkel-1	BB007	Young (d200)	Astrocyte	13.3281	0.23895	1.43657	-3.6434
BB007_R3_ffojhfnl-1	BB007	Young (d200)	Astrocyte	16.3329	0.29282	0.460421	-2.69617
BB007_R3_ffolhank-1	BB007	Young (d200)	Astrocyte	14.7081	0.26369	2.27414	-3.23483
BB007_R3_ffomljfj-1	BB007	Young (d200)	Astrocyte	11.3182	0.202915	3.70464	-4.10794
BB007_R3_ffoopenn-1	BB007	Young (d200)	Astrocyte	26.0752	0.467483	3.06025	-2.75903
BB007_R3_ffpkigcb-1	BB007	Young (d200)	Astrocyte	17.4779	0.313348	-1.87329	-4.53607
BB007_R3_fgaaddao-1	BB007	Young (d200)	Astrocyte	15.6342	0.280295	2.87466	-3.56025
BB007_R3_fgadclko-1	BB007	Young (d200)	Astrocyte	8.67149	0.155465	3.07361	-4.54373
BB007_R3_fgadmepf-1	BB007	Young (d200)	Astrocyte	9.36808	0.167954	2.56902	-4.75854
BB007_R3_fgaemfcc-1	BB007	Young (d200)	Astrocyte	14.2619	0.255691	2.85757	-3.14155
BB007_R3_fgageffb-1	BB007	Young (d200)	Reactive_Astrocyte	12.8971	0.231223	3.59757	-3.22794
BB007_R3_fgajnlia-1	BB007	Young (d200)	Astrocyte	9.2494	0.165826	2.11252	-4.1466
BB007_R3_fgandmjc-1	BB007	Young (d200)	Astrocyte	10.6711	0.191314	2.20085	-4.27525
BB007_R3_fgbcmpll-1	BB007	Young (d200)	Astrocyte	13.38	0.239881	2.95809	-3.25105
BB007_R3_fgbeaofa-1	BB007	Young (d200)	Astrocyte	19.009	0.3408	0.566452	-2.29805
BB007_R3_fgcbfdjm-1	BB007	Young (d200)	Astrocyte	11.8811	0.213007	3.01716	-3.62201
BB007_R3_fgcbhgjd-1	BB007	Young (d200)	Astrocyte	10.8544	0.194601	2.96647	-4.50246
BB007_R3_fgcpdcff-1	BB007	Young (d200)	Astrocyte	2.77139	0.0496863	1.81751	-5.4683
BB007_R3_fgdeiogc-1	BB007	Young (d200)	Astrocyte	16.8337	0.301799	-0.671325	-4.05661
BB007_R3_fgejgpli-1	BB007	Young (d200)	Astrocyte	23.0666	0.413545	2.85417	3.25998
BB007_R3_fgeoincp-1	BB007	Young (d200)	Astrocyte	22.5816	0.404849	2.4798	-0.196488
BB007_R3_fgfgccch-1	BB007	Young (d200)	Astrocyte	18.3026	0.328135	-1.0744	-2.33681
BB007_R3_fgfhpbea-1	BB007	Young (d200)	Astrocyte	16.68	0.299045	0.4614	-3.9228
BB007_R3_fghamahf-1	BB007	Young (d200)	Reactive_Astrocyte	23.3634	0.418865	4.76022	1.40762
BB007_R3_fghmldfl-1	BB007	Young (d200)	Astrocyte	22.0129	0.394654	1.85211	2.24938
BB007_R3_fghphpoc-1	BB007	Young (d200)	Astrocyte	12.1286	0.217444	4.03502	-2.81611
BB007_R3_fgibolbp-1	BB007	Young (d200)	Astrocyte	24.3686	0.436887	2.76827	-0.803162
BB007_R3_fgiemiom-1	BB007	Young (d200)	Astrocyte	7.79482	0.139748	3.06548	-4.38365
BB007_R3_fgilbomn-1	BB007	Young (d200)	Astrocyte	23.2558	0.416937	3.52482	1.79121
BB007_R3_fgjdaafg-1	BB007	Young (d200)	Astrocyte	12.3058	0.220622	1.36463	-4.25592
BB007_R3_fgjdfecb-1	BB007	Young (d200)	Astrocyte	16.7775	0.300791	-2.40903	-3.75828
BB007_R3_fgjkkoji-1	BB007	Young (d200)	Astrocyte	25.0015	0.448233	1.71247	0.958196
BB007_R3_fgkfbjid-1	BB007	Young (d200)	Astrocyte	23.8079	0.426835	4.05235	2.42728
BB007_R3_fgkocabk-1	BB007	Young (d200)	Astrocyte	21.601	0.387269	1.62129	-2.20778
BB007_R3_fgldakka-1	BB007	Young (d200)	Astrocyte	23.8639	0.427838	2.29561	-0.925069
BB007_R3_fglhlfgp-1	BB007	Young (d200)	Astrocyte	6.36776	0.114163	3.44167	-4.33325
BB007_R3_fgmjbdgf-1	BB007	Young (d200)	Astrocyte	17.1997	0.308362	-1.66707	-4.63649
BB007_R3_fgmppaco-1	BB007	Young (d200)	Astrocyte	15.7251	0.281924	2.69121	-2.13296
BB007_R3_fgpcjpie-1	BB007	Young (d200)	Astrocyte	22.5117	0.403597	3.04765	0.561402
BB007_R3_fgpojcnk-1	BB007	Young (d200)	Astrocyte	23.0539	0.413317	2.74286	-2.07006
BB007_R3_fhabchmh-1	BB007	Young (d200)	Astrocyte	17.1997	0.308362	-1.85207	-4.12803
BB007_R3_fhabfidf-1	BB007	Young (d200)	Astrocyte	15.6597	0.280752	1.93198	-3.03998
BB007_R3_fhadblob-1	BB007	Young (d200)	Astrocyte	15.4864	0.277645	1.19497	-4.11514
BB007_R3_fhafnhfa-1	BB007	Young (d200)	Astrocyte	17.591	0.315376	-1.73464	-4.28313
BB007_R3_fhaijkdb-1	BB007	Young (d200)	Astrocyte	9.54866	0.171191	1.54793	-4.22572
BB007_R3_fhaljilo-1	BB007	Young (d200)	Astrocyte	11.7395	0.21047	1.67805	-3.97711
BB007_R3_fhbpepgi-1	BB007	Young (d200)	Astrocyte	22.6753	0.40653	3.39531	2.27203
BB007_R3_fhdagkkj-1	BB007	Young (d200)	Astrocyte	21.9899	0.394241	1.95069	-2.0904
BB007_R3_fhebcopa-1	BB007	Young (d200)	Astrocyte	17.0203	0.305146	-1.32562	-2.99376
BB007_R3_fhegggnj-1	BB007	Young (d200)	Astrocyte	22.9571	0.411582	3.43236	1.75994
BB007_R3_fhfdkhbl-1	BB007	Young (d200)	Astrocyte	23.0666	0.413545	3.11028	1.7916
BB007_R3_fhgcnbbp-1	BB007	Young (d200)	Reactive_Astrocyte	23.9654	0.429659	3.29608	0.919748
BB007_R3_fhgmphga-1	BB007	Young (d200)	Astrocyte	23.0666	0.413545	4.04422	1.71625
BB007_R3_fhhbfiij-1	BB007	Young (d200)	Astrocyte	16.8337	0.301799	-1.41822	-4.04128
BB007_R3_fhhcgabf-1	BB007	Young (d200)	Astrocyte	16.7837	0.300903	1.10111	-2.79278
BB007_R3_fhhcklef-1	BB007	Young (d200)	Astrocyte	14.9514	0.268053	3.04353	-3.23156
BB007_R3_fhhieakk-1	BB007	Young (d200)	Astrocyte	15.1957	0.272432	3.98956	-2.0253
BB007_R3_fhhlipek-1	BB007	Young (d200)	Astrocyte	10.2643	0.184021	2.09616	-5.16356
BB007_R3_fhioimgn-1	BB007	Young (d200)	Astrocyte	17.8716	0.320407	-1.05336	-3.9855
BB007_R3_fhjbopah-1	BB007	Young (d200)	Astrocyte	16.4583	0.295069	-1.82646	-4.58663
BB007_R3_fhjgigjf-1	BB007	Young (d200)	Astrocyte	15.1592	0.271778	2.45582	-3.6381
BB007_R3_fhlabpjh-1	BB007	Young (d200)	Astrocyte	9.321	0.16711	3.27532	-4.7811
BB007_R3_fhldllgm-1	BB007	Young (d200)	Astrocyte	23.1509	0.415057	3.88765	0.922242
BB007_R3_fhlmgaif-1	BB007	Young (d200)	Astrocyte	12.7426	0.228453	1.75144	-4.47894
BB007_R3_fhmanili-1	BB007	Young (d200)	Astrocyte	17.9431	0.321689	-1.40719	-4.00166
BB007_R3_fhmicjpn-1	BB007	Young (d200)	Astrocyte	13.6108	0.244018	2.06074	-3.99515
BB007_R3_fhmnofaa-1	BB007	Young (d200)	Astrocyte	12.5195	0.224452	2.27491	-3.84221
BB007_R3_fhnfdmhm-1	BB007	Young (d200)	Astrocyte	22.7587	0.408024	3.84595	3.01609
BB007_R3_fhnnpdnj-1	BB007	Young (d200)	Astrocyte	17.8981	0.320882	-2.44355	-4.02566
BB007_R3_fhnpdgbb-1	BB007	Young (d200)	Astrocyte	22.9775	0.411947	3.38576	1.42326
BB007_R3_fhpjeiem-1	BB007	Young (d200)	Astrocyte	17.8465	0.319957	0.793462	-3.12402
BB007_R3_fhpmlnep-1	BB007	Young (d200)	Astrocyte	14.1006	0.2528	2.05289	-2.92272
BB007_R3_fhppjldo-1	BB007	Young (d200)	Astrocyte	14.3046	0.256456	0.563247	-3.10565
BB007_R3_fiaacmaj-1	BB007	Young (d200)	Astrocyte	23.4822	0.420995	2.34814	-1.98286
BB007_R3_fiacfjpj-1	BB007	Young (d200)	Astrocyte	17.7065	0.317447	0.147725	-2.46108
BB007_R3_fiachbck-1	BB007	Young (d200)	Astrocyte	23.6679	0.424324	3.56599	1.45693
BB007_R3_fibfdble-1	BB007	Young (d200)	Astrocyte	8.85919	0.15883	3.31878	-4.85074
BB007_R3_fibggmcn-1	BB007	Young (d200)	Reactive_Astrocyte	24.8126	0.444847	4.08069	-1.4484
BB007_R3_fibmgghk-1	BB007	Young (d200)	Astrocyte	18.2895	0.327899	2.83561	0.0462601
BB007_R3_ficaaadk-1	BB007	Young (d200)	Astrocyte	13.2463	0.237483	2.77082	-4.07827
BB007_R3_ficagakh-1	BB007	Young (d200)	Astrocyte	17.7078	0.317471	-1.89378	-4.51451
BB007_R3_ficcgibg-1	BB007	Young (d200)	Astrocyte	15.1602	0.271797	-2.18203	-4.28894
BB007_R3_ficdkmkp-1	BB007	Young (d200)	Astrocyte	16.0004	0.28686	0.837277	-4.6842
BB007_R3_ficdljgo-1	BB007	Young (d200)	Astrocyte	23.9654	0.429659	3.19914	-0.306167
BB007_R3_ficgjhio-1	BB007	Young (d200)	Astrocyte	16.9592	0.304049	-0.826548	-2.08671
BB007_R3_fidaglcg-1	BB007	Young (d200)	Astrocyte	7.16601	0.128474	1.29766	-6.15147
BB007_R3_fidffmdp-1	BB007	Young (d200)	Astrocyte	10.5556	0.189244	2.70813	-5.00495
BB007_R3_fidpimmp-1	BB007	Young (d200)	Astrocyte	14.6596	0.262821	-0.391268	-4.14749
BB007_R3_fiedlage-1	BB007	Young (d200)	Astrocyte	17.1997	0.308362	-1.81971	-4.49397
BB007_R3_fieflkhf-1	BB007	Young (d200)	Astrocyte	23.0666	0.413545	3.54701	2.69877
BB007_R3_fiejngch-1	BB007	Young (d200)	Astrocyte	17.6603	0.316619	0.193713	-2.34255
BB007_R3_fifakpij-1	BB007	Young (d200)	Astrocyte	15.3648	0.275465	3.29731	-2.42347
BB007_R3_fifmofjf-1	BB007	Young (d200)	Astrocyte	22.9195	0.410907	3.89857	1.25657
BB007_R3_fifoockb-1	BB007	Young (d200)	Astrocyte	24.6893	0.442637	1.54892	1.98803
BB007_R3_figgpcpg-1	BB007	Young (d200)	Astrocyte	12.4353	0.222944	3.58162	-3.77897
BB007_R3_fihlgcne-1	BB007	Young (d200)	Astrocyte	22.2957	0.399724	-1.55071	-3.89641
BB007_R3_fihmfkln-1	BB007	Young (d200)	Astrocyte	9.29078	0.166568	2.90062	-5.46651
BB007_R3_fihnommh-1	BB007	Young (d200)	Astrocyte	16.4583	0.295069	0.854814	-2.68448
BB007_R3_fiibflnc-1	BB007	Young (d200)	Astrocyte	23.4502	0.420422	2.10535	3.81681
BB007_R3_fiicbcfn-1	BB007	Young (d200)	Astrocyte	11.7902	0.211378	2.56504	-4.19429
BB007_R3_fiicgjdm-1	BB007	Young (d200)	Astrocyte	8.84871	0.158642	2.23992	-4.88408
BB007_R3_fiidcbee-1	BB007	Young (d200)	Astrocyte	8.56614	0.153576	2.27005	-4.63138
BB007_R3_fiieegaf-1	BB007	Young (d200)	Astrocyte	10.8835	0.195123	2.59827	-4.90151
BB007_R3_fijggcij-1	BB007	Young (d200)	Astrocyte	23.0666	0.413545	3.63849	1.91137
BB007_R3_fijidiek-1	BB007	Young (d200)	Reactive_Astrocyte	9.43247	0.169108	3.04713	-4.79834
BB007_R3_fikfpoil-1	BB007	Young (d200)	Astrocyte	22.9613	0.411657	3.07426	1.01591
BB007_R3_fikjefcp-1	BB007	Young (d200)	Astrocyte	7.21824	0.129411	1.81084	-5.60345
BB007_R3_fikpidkn-1	BB007	Young (d200)	Astrocyte	23.1277	0.41464	2.9188	0.373704
BB007_R3_filaeinj-1	BB007	Young (d200)	Astrocyte	23.8492	0.427575	2.28385	3.39395
BB007_R3_fjaimbpc-1	BB007	Young (d200)	Astrocyte	23.0654	0.413523	3.36102	1.76011
BB007_R3_fjakoepp-1	BB007	Young (d200)	Astrocyte	17.6604	0.316621	1.61236	-2.91194
BB007_R3_fjbfnhhh-1	BB007	Young (d200)	Astrocyte	16.3712	0.293508	0.32545	-2.50469
BB007_R3_fjboloha-1	BB007	Young (d200)	Astrocyte	22.6905	0.406801	2.86355	1.37201
BB007_R3_fjcbipij-1	BB007	Young (d200)	Astrocyte	23.6523	0.424045	2.2377	1.87605
BB007_R3_fjcbomlb-1	BB007	Young (d200)	Astrocyte	13.9618	0.250312	2.54518	-3.06124
BB007_R3_fjcckhnh-1	BB007	Young (d200)	Astrocyte	15.783	0.282962	2.865	-2.67752
BB007_R3_fjcipeog-1	BB007	Young (d200)	Astrocyte	23.547	0.422157	3.75265	1.92775
BB007_R3_fjdfbifg-1	BB007	Young (d200)	Astrocyte	14.7193	0.263892	0.538774	-4.04451
BB007_R3_fjedeoia-1	BB007	Young (d200)	Astrocyte	23.9654	0.429659	3.04594	-1.44994
BB007_R3_fjehekdp-1	BB007	Young (d200)	Astrocyte	23.9654	0.429659	3.73047	-0.0400059
BB007_R3_fjehpijo-1	BB007	Young (d200)	Astrocyte	22.7524	0.407911	2.9696	1.28132
BB007_R3_fjfhdopi-1	BB007	Young (d200)	Astrocyte	16.8569	0.302215	-1.41317	-3.77856
BB007_R3_fjfidmnp-1	BB007	Young (d200)	Astrocyte	23.3412	0.418468	3.38133	3.5742
BB007_R3_fjfknjoc-1	BB007	Young (d200)	Astrocyte	15.9293	0.285585	0.580572	-4.77452
BB007_R3_fjfpkhfk-1	BB007	Young (d200)	Astrocyte	17.8981	0.320882	-1.44765	-4.03327
BB007_R3_fjgjffpb-1	BB007	Young (d200)	Astrocyte	11.7908	0.211389	1.60942	-3.82742
BB007_R3_fjgmjfph-1	BB007	Young (d200)	Reactive_Astrocyte	12.8929	0.231147	4.02838	-2.49734
BB007_R3_fjhcfcpm-1	BB007	Young (d200)	Astrocyte	17.8981	0.320882	-2.32963	-3.46465
BB007_R3_fjibdeem-1	BB007	Young (d200)	Astrocyte	11.4696	0.20563	2.34604	-5.22559
BB007_R3_fjibhdhc-1	BB007	Young (d200)	Reactive_Astrocyte	23.3387	0.418422	4.20938	1.66928
BB007_R3_fjifhmhn-1	BB007	Young (d200)	Astrocyte	12.781	0.229142	3.53246	-3.88435
BB007_R3_fjjefoki-1	BB007	Young (d200)	Astrocyte	23.3689	0.418965	2.61172	1.40413
BB007_R3_fjjnhkee-1	BB007	Young (d200)	Astrocyte	14.2431	0.255354	1.76329	-3.91119
BB007_R3_fjkbekbh-1	BB007	Young (d200)	Astrocyte	17.1997	0.308362	-1.86953	-4.06563
BB007_R3_fjkecbda-1	BB007	Young (d200)	Astrocyte	9.72265	0.17431	1.37526	-4.19133
BB007_R3_fjkedbhh-1	BB007	Young (d200)	Astrocyte	13.2095	0.236824	1.5836	-5.10864
BB007_R3_fjkmeahp-1	BB007	Young (d200)	Astrocyte	11.1341	0.199616	2.36288	-4.34396
BB007_R3_fjledkbe-1	BB007	Young (d200)	Astrocyte	13.3273	0.238936	1.96767	-3.95606
BB007_R3_fjmgjige-1	BB007	Young (d200)	Astrocyte	12.4519	0.223241	2.23951	-4.96454
BB007_R3_fjmoipam-1	BB007	Young (d200)	Astrocyte	21.9706	0.393895	2.52245	3.53843
BB007_R3_fjnjdhmj-1	BB007	Young (d200)	Astrocyte	10.8071	0.193753	1.9816	-4.66442
BB007_R3_fjnjooep-1	BB007	Young (d200)	Astrocyte	6.67878	0.119739	2.26366	-5.00891
BB007_R3_fjnlagic-1	BB007	Young (d200)	Astrocyte	14.7344	0.264162	2.20844	-4.86086
BB007_R3_fjnplhco-1	BB007	Young (d200)	Astrocyte	17.1997	0.308362	-2.08546	-3.79945
BB007_R3_fjoemeod-1	BB007	Young (d200)	Astrocyte	11.7083	0.20991	1.63275	-4.24923
BB007_R3_fjpmfdoa-1	BB007	Young (d200)	Astrocyte	7.60836	0.136405	1.88564	-4.95861
BB007_R3_fjpobkca-1	BB007	Young (d200)	Astrocyte	21.7479	0.389902	0.208139	-1.89289
BB007_R3_fkakehof-1	BB007	Young (d200)	Astrocyte	12.0919	0.216788	3.00931	-4.33434
BB007_R3_fkbenlbe-1	BB007	Young (d200)	Astrocyte	14.5145	0.26022	2.89212	-4.00163
BB007_R3_fkbjaiki-1	BB007	Young (d200)	Reactive_Astrocyte	13.4266	0.240717	2.45367	-4.87207
BB007_R3_fkbmabie-1	BB007	Young (d200)	Astrocyte	16.485	0.295548	-1.80637	-4.35349
BB007_R3_fkchkkjf-1	BB007	Young (d200)	Astrocyte	16.1892	0.290245	4.07234	-2.4951
BB007_R3_fkdflkpg-1	BB007	Young (d200)	Astrocyte	16.3587	0.293283	1.51966	-2.87447
BB007_R3_fkdgeabm-1	BB007	Young (d200)	Astrocyte	16.2779	0.291835	1.19466	-2.63483
BB007_R3_fkdjmemp-1	BB007	Young (d200)	Astrocyte	15.7163	0.281766	-1.80751	-4.87569
BB007_R3_fkekidad-1	BB007	Young (d200)	Astrocyte	23.7263	0.425371	3.32453	1.32414
BB007_R3_fkepnfeg-1	BB007	Young (d200)	Astrocyte	16.775	0.300747	-0.143517	-3.85292
BB007_R3_fkfjcfki-1	BB007	Young (d200)	Astrocyte	17.1997	0.308362	-1.60533	-4.57026
BB007_R3_fkfklcja-1	BB007	Young (d200)	Astrocyte	23.1431	0.414916	3.13677	3.30976
BB007_R3_fkgpghoo-1	BB007	Young (d200)	Astrocyte	17.2421	0.309121	-1.91389	-4.2263
BB007_R3_fkhdpmbd-1	BB007	Young (d200)	Astrocyte	15.5017	0.277918	-1.4525	-4.25407
BB007_R3_fkhhmomb-1	BB007	Young (d200)	Astrocyte	15.3307	0.274854	-1.7433	-4.63222
BB007_R3_fkhjoalh-1	BB007	Young (d200)	Astrocyte	23.3689	0.418965	3.4562	-0.63381
BB007_R3_fkhoinbe-1	BB007	Young (d200)	Astrocyte	23.3822	0.419203	3.09983	1.97765
BB007_R3_fkifdopp-1	BB007	Young (d200)	Astrocyte	16.962	0.304099	-2.30097	-4.40528
BB007_R3_fkilbgko-1	BB007	Young (d200)	Astrocyte	24.1483	0.432938	3.76082	0.769067
BB007_R3_fkimaghk-1	BB007	Young (d200)	Astrocyte	12.286	0.220266	0.842538	-5.21574
BB007_R3_fkjmickl-1	BB007	Young (d200)	Astrocyte	16.0341	0.287463	2.49716	-2.29958
BB007_R3_fkkclbnf-1	BB007	Young (d200)	Astrocyte	8.96536	0.160733	2.33873	-4.53024
BB007_R3_fkkgefeh-1	BB007	Young (d200)	Astrocyte	10.7932	0.193503	1.85295	-5.32492
BB007_R3_fkkhhaen-1	BB007	Young (d200)	Astrocyte	15.6219	0.280074	1.5011	-3.85807
BB007_R3_fkklhoac-1	BB007	Young (d200)	Astrocyte	23.6696	0.424355	2.36931	-0.414773
BB007_R3_fklbndnb-1	BB007	Young (d200)	Reactive_Astrocyte	16.2378	0.291115	2.03837	-1.54947
BB007_R3_fklcejog-1	BB007	Young (d200)	Astrocyte	23.5459	0.422137	4.22007	0.275172
BB007_R3_fklhfgjh-1	BB007	Young (d200)	Reactive_Astrocyte	23.7028	0.42495	3.07118	1.73602
BB007_R3_fkmmppkc-1	BB007	Young (d200)	Astrocyte	16.6685	0.298837	0.808185	-2.00361
BB007_R3_fknhhmfh-1	BB007	Young (d200)	Astrocyte	15.003	0.268978	1.51865	-4.63434
BB007_R3_fknikknj-1	BB007	Young (d200)	Astrocyte	17.0768	0.306158	-1.11369	-4.24601
BB007_R3_fknjijbg-1	BB007	Young (d200)	Astrocyte	25.271	0.453066	1.0889	-0.13668
BB007_R3_fknkdjei-1	BB007	Young (d200)	Astrocyte	22.7587	0.408024	2.90345	2.7036
BB007_R3_fkojcehp-1	BB007	Young (d200)	Astrocyte	13.8511	0.248326	3.45379	-4.08215
BB007_R3_fkpfgnfh-1	BB007	Young (d200)	Astrocyte	11.5703	0.207435	2.45653	-4.52661
BB007_R3_fkpmclag-1	BB007	Young (d200)	Astrocyte	17.5549	0.314729	-1.7968	-4.18723
BB007_R3_flbdaoef-1	BB007	Young (d200)	Astrocyte	10.34	0.185378	2.78233	-4.88847
BB007_R3_flbhchel-1	BB007	Young (d200)	Astrocyte	21.8173	0.391147	0.442872	-2.03067
BB007_R3_flblpiph-1	BB007	Young (d200)	Astrocyte	23.1588	0.415198	3.70162	0.238052
BB007_R3_flcobpne-1	BB007	Young (d200)	Astrocyte	8.1164	0.145513	2.40102	-4.9794
BB007_R3_fldfhaln-1	BB007	Young (d200)	Astrocyte	13.9299	0.249739	1.53812	-4.22374
BB007_R3_fldkblki-1	BB007	Young (d200)	Reactive_Astrocyte	23.7579	0.425939	3.35222	-1.43456
BB007_R3_flebjhaj-1	BB007	Young (d200)	Astrocyte	23.3689	0.418965	4.37297	0.711413
BB007_R3_flfdpdan-1	BB007	Young (d200)	Astrocyte	17.2178	0.308685	0.0400851	-3.33728
BB007_R3_flfglkki-1	BB007	Young (d200)	Astrocyte	15.7827	0.282957	1.13898	-2.57803
BB007_R3_flhlhmoo-1	BB007	Young (d200)	Astrocyte	23.5771	0.422697	3.09109	-1.73501
BB007_R3_flinkklg-1	BB007	Young (d200)	Astrocyte	12.0367	0.215797	1.98132	-3.77839
BB007_R3_fljbcgoi-1	BB007	Young (d200)	Astrocyte	17.7041	0.317404	1.42164	-2.32458
BB007_R3_fljkbepp-1	BB007	Young (d200)	Astrocyte	23.8985	0.428458	4.02583	0.0926671
BB007_R3_fljnlcoe-1	BB007	Young (d200)	Astrocyte	17.2987	0.310136	-2.0724	-4.34187
BB007_R3_fljofaeo-1	BB007	Young (d200)	Astrocyte	6.8982	0.123673	3.18008	-5.43567
BB007_R3_fljpeifo-1	BB007	Young (d200)	Astrocyte	23.2715	0.417218	3.38783	2.72593
BB007_R3_fllfkeje-1	BB007	Young (d200)	Astrocyte	8.87043	0.159032	1.76468	-4.66927
BB007_R3_fllhnfgh-1	BB007	Young (d200)	Astrocyte	22.6922	0.406832	3.52044	3.44856
BB007_R3_flmgfekj-1	BB007	Young (d200)	Astrocyte	15.3209	0.274678	0.913483	-4.22359
BB007_R3_flmnedcd-1	BB007	Young (d200)	Astrocyte	23.6904	0.424727	3.09542	1.50851
BB007_R3_flmpdbhp-1	BB007	Young (d200)	Astrocyte	11.0495	0.198098	2.66732	-4.28958
BB007_R3_flnfkcdi-1	BB007	Young (d200)	Astrocyte	17.5549	0.314729	-2.07949	-4.17942
BB007_R3_flnnlmje-1	BB007	Young (d200)	Astrocyte	6.26801	0.112375	2.24372	-5.66253
BB007_R3_flnpaocf-1	BB007	Young (d200)	Astrocyte	12.5338	0.224709	2.60385	-4.61745
BB007_R3_flobdpof-1	BB007	Young (d200)	Astrocyte	17.4332	0.312548	-1.33889	-4.24232
BB007_R3_floclgcc-1	BB007	Young (d200)	Astrocyte	17.5549	0.314729	-2.15717	-4.67132
BB007_R3_flpidkga-1	BB007	Young (d200)	Astrocyte	8.51959	0.152742	1.25682	-5.0185
BB007_R3_flpplnlp-1	BB007	Young (d200)	Reactive_Astrocyte	23.6807	0.424555	2.25179	-0.143864
BB007_R3_fmaoeeoh-1	BB007	Young (d200)	Astrocyte	17.5549	0.314729	-1.268	-4.40243
BB007_R3_fmbhpmnk-1	BB007	Young (d200)	Astrocyte	23.9264	0.428959	2.90525	2.26775
BB007_R3_fmbjjjep-1	BB007	Young (d200)	Astrocyte	16.327	0.292715	1.53622	-0.0901434
BB007_R3_fmboalmf-1	BB007	Young (d200)	Astrocyte	17.1997	0.308362	-1.98483	-4.24394
BB007_R3_fmcamkpd-1	BB007	Young (d200)	Astrocyte	22.4438	0.402378	3.33275	2.16494
BB007_R3_fmcelhah-1	BB007	Young (d200)	Astrocyte	23.0666	0.413545	3.94474	1.54081
BB007_R3_fmdpbaek-1	BB007	Young (d200)	Astrocyte	17.0916	0.306423	-1.90218	-2.88987
BB007_R3_fmejmbln-1	BB007	Young (d200)	Astrocyte	7.61495	0.136523	2.3845	-5.37006
BB007_R3_fmennboa-1	BB007	Young (d200)	Astrocyte	23.7125	0.425124	2.99016	0.584635
BB007_R3_fmfnmfmn-1	BB007	Young (d200)	Astrocyte	12.7289	0.228207	-2.61826	2.04258
BB007_R3_fmgobahk-1	BB007	Young (d200)	Astrocyte	10.799	0.193608	2.70455	-4.8903
BB007_R3_fmheljba-1	BB007	Young (d200)	Astrocyte	23.097	0.41409	4.32179	2.94924
BB007_R3_fmhnbbla-1	BB007	Young (d200)	Astrocyte	15.551	0.278802	3.06426	-2.35992
BB007_R3_fmibpijj-1	BB007	Young (d200)	Astrocyte	16.447	0.294866	0.883902	-3.38166
BB007_R3_fmihgdpe-1	BB007	Young (d200)	Astrocyte	23.3917	0.419373	2.40395	1.56857
BB007_R3_fmjdhcdh-1	BB007	Young (d200)	Astrocyte	16.079	0.288269	0.124555	-3.65656
BB007_R3_fmjdncao-1	BB007	Young (d200)	Astrocyte	23.5908	0.422942	4.05673	0.838749
BB007_R3_fmkbfcbp-1	BB007	Young (d200)	Reactive_Astrocyte	23.9654	0.429659	4.35292	0.589215
BB007_R3_fmkhalfn-1	BB007	Young (d200)	Astrocyte	23.4185	0.419853	3.92059	2.87273
BB007_R3_fmmedgco-1	BB007	Young (d200)	Astrocyte	22.9847	0.412077	3.46209	2.23381
BB007_R3_fmmkodkh-1	BB007	Young (d200)	Reactive_Astrocyte	24.6444	0.441832	3.80675	-0.377888
BB007_R3_fmoldbno-1	BB007	Young (d200)	Astrocyte	23.0052	0.412443	3.09983	1.36325
BB007_R3_fmoponfh-1	BB007	Young (d200)	Astrocyte	17.5549	0.314729	-2.1208	-4.50675
BB007_R3_fmoppakg-1	BB007	Young (d200)	Astrocyte	17.3912	0.311794	1.1555	-2.75149
BB007_R3_fnahgfob-1	BB007	Young (d200)	Astrocyte	23.7832	0.426392	1.56325	3.58762
BB007_R3_fnbdohkk-1	BB007	Young (d200)	Astrocyte	23.5951	0.42302	2.16496	-0.502091
BB007_R3_fnbinjjn-1	BB007	Young (d200)	Reactive_Astrocyte	22.7587	0.408024	2.76534	0.809056
BB007_R3_fncmbnki-1	BB007	Young (d200)	Astrocyte	13.1713	0.236139	2.94822	-4.57037
BB007_R3_fncphpcl-1	BB007	Young (d200)	Astrocyte	23.5798	0.422745	2.18754	-0.391375
BB007_R3_fndbpbek-1	BB007	Young (d200)	Astrocyte	23.0666	0.413545	2.56705	-0.335296
BB007_R3_fnfdpdeo-1	BB007	Young (d200)	Astrocyte	23.3792	0.419149	3.06456	1.63911
BB007_R3_fnfljdae-1	BB007	Young (d200)	Astrocyte	22.5627	0.404511	3.13278	1.32879
BB007_R3_fnfpccmi-1	BB007	Young (d200)	Reactive_Astrocyte	23.7356	0.425539	3.85308	1.63194
BB007_R3_fnggkgdm-1	BB007	Young (d200)	Astrocyte	16.2465	0.291272	-2.36015	-4.51695
BB007_R3_fnglkbbk-1	BB007	Young (d200)	Astrocyte	22.8867	0.410318	2.12017	-0.546596
BB007_R3_fngllckb-1	BB007	Young (d200)	Astrocyte	26.2227	0.470128	2.59705	-2.30059
BB007_R3_fnjbaign-1	BB007	Young (d200)	Astrocyte	22.9604	0.41164	4.47562	2.01574
BB007_R3_fnmcggni-1	BB007	Young (d200)	Astrocyte	23.3689	0.418965	3.89807	0.789918
BB007_R3_fnmdadph-1	BB007	Young (d200)	Astrocyte	24.6745	0.442371	3.83214	-0.272955
BB007_R3_foahpeai-1	BB007	Young (d200)	Astrocyte	23.8362	0.427343	3.70963	0.220155
BB007_R3_focanndg-1	BB007	Young (d200)	Astrocyte	23.0666	0.413545	3.48254	1.11278
BB007_R3_focdheoo-1	BB007	Young (d200)	Astrocyte	23.1005	0.414152	2.96025	1.52883
BB007_R3_focljfjp-1	BB007	Young (d200)	Astrocyte	22.8431	0.409537	1.99215	0.0232553
BB007_R3_fodcapfa-1	BB007	Young (d200)	Reactive_Astrocyte	23.3689	0.418965	4.10561	2.48967
BB007_R3_foddgneg-1	BB007	Young (d200)	Astrocyte	23.2494	0.416822	4.0021	-0.0543015
BB007_R3_fodlfpkk-1	BB007	Young (d200)	Astrocyte	10.7739	0.193158	3.09458	-4.91044
BB007_R3_foeijchp-1	BB007	Young (d200)	Astrocyte	14.4571	0.259191	2.79389	-3.72802
BB007_R3_foejnajk-1	BB007	Young (d200)	Astrocyte	14.2265	0.255057	1.25304	-4.27098
BB007_R3_fofoigcf-1	BB007	Young (d200)	Astrocyte	24.2632	0.434998	3.83105	1.07622
BB007_R3_fofpjpia-1	BB007	Young (d200)	Astrocyte	23.6796	0.424535	4.19165	0.54337
BB007_R3_fogjnbdo-1	BB007	Young (d200)	Astrocyte	21.9504	0.393533	3.27481	3.14575
BB007_R3_foihoige-1	BB007	Young (d200)	Astrocyte	16.4231	0.294437	1.46223	-3.69404
BB007_R3_foilmpbb-1	BB007	Young (d200)	Astrocyte	18.2178	0.326614	-1.92744	-3.71912
BB007_R3_fojlhnca-1	BB007	Young (d200)	Astrocyte	24.5621	0.440357	4.06941	0.133787
BB007_R3_fokphpca-1	BB007	Young (d200)	Astrocyte	22.5447	0.404188	2.68241	0.712871
BB007_R3_folakefi-1	BB007	Young (d200)	Astrocyte	23.3147	0.417993	3.38652	2.6629
BB007_R3_fomegiem-1	BB007	Young (d200)	Astrocyte	15.7685	0.282702	1.39497	-3.46733
BB007_R3_foonpafd-1	BB007	Young (d200)	Astrocyte	24.029	0.430798	0.952829	-3.40785
BB007_R3_fopalkpb-1	BB007	Young (d200)	Astrocyte	13.0196	0.23342	3.07963	-4.69497
BB007_R3_fopfkmbd-1	BB007	Young (d200)	Astrocyte	23.6486	0.423979	4.33858	0.262682
BB007_R3_fpannpnj-1	BB007	Young (d200)	Reactive_Astrocyte	24.5398	0.439957	3.88181	-0.107752
BB007_R3_fpcapkjm-1	BB007	Young (d200)	Astrocyte	25.1207	0.450371	4.47984	-2.36316
BB007_R3_fpeholjn-1	BB007	Young (d200)	Astrocyte	23.9654	0.429659	2.96038	1.76375
BB007_R3_fpgfhhmn-1	BB007	Young (d200)	Astrocyte	23.6135	0.42335	3.78943	0.16271
BB007_R3_fpgneheo-1	BB007	Young (d200)	Astrocyte	14.4153	0.258441	4.18196	-2.41815
BB007_R3_fphacbgk-1	BB007	Young (d200)	Astrocyte	23.3689	0.418965	3.55793	3.37624
BB007_R3_fphibgfl-1	BB007	Young (d200)	Astrocyte	23.6679	0.424324	4.19204	0.598052
BB007_R3_fphnooic-1	BB007	Young (d200)	Astrocyte	23.3689	0.418965	4.09624	1.51631
BB007_R3_fpibdddm-1	BB007	Young (d200)	Astrocyte	16.9739	0.304314	-1.73148	-4.38965
BB007_R3_fpikboae-1	BB007	Young (d200)	Astrocyte	22.9058	0.410662	1.76595	-1.1444
BB007_R3_fpikihmh-1	BB007	Young (d200)	Reactive_Astrocyte	23.0666	0.413545	4.253	2.27046
BB007_R3_fpilpdgi-1	BB007	Young (d200)	Astrocyte	23.3723	0.419025	3.86403	0.133447
BB007_R3_fpkeamjj-1	BB007	Young (d200)	Astrocyte	25.0663	0.449396	3.46386	-2.14656
BB007_R3_fpmijiip-1	BB007	Young (d200)	Astrocyte	23.6262	0.423577	3.80799	1.53686
BB007_R3_fpmimiaa-1	BB007	Young (d200)	Astrocyte	23.6752	0.424455	4.44381	1.90799
BB007_R3_fponbfip-1	BB007	Young (d200)	Astrocyte	12.1286	0.217444	3.60838	-3.35125
BB007_R3_fppknlda-1	BB007	Young (d200)	Astrocyte	24.6331	0.441629	3.49675	2.01763
BB007_R3_gabdmbhg-1	BB007	Young (d200)	Reactive_Astrocyte	24.8321	0.445197	3.05652	-0.847662
BB007_R3_gachjbgf-1	BB007	Young (d200)	Astrocyte	23.3689	0.418965	3.96662	-0.231182
BB007_R3_gachmpmg-1	BB007	Young (d200)	Astrocyte	10.8613	0.194724	3.59908	-3.80969
BB007_R3_gadpllpg-1	BB007	Young (d200)	Astrocyte	7.71959	0.138399	3.22084	-4.21115
BB007_R3_gafifnpa-1	BB007	Young (d200)	Astrocyte	9.58648	0.171869	2.86543	-5.48264
BB007_R3_gahlpfnj-1	BB007	Young (d200)	Astrocyte	25.5722	0.458466	3.54134	-1.51509
BB007_R3_gaimaplk-1	BB007	Young (d200)	Astrocyte	24.283	0.435353	4.21491	-0.384675
BB007_R3_gaindngb-1	BB007	Young (d200)	Reactive_Astrocyte	23.3689	0.418965	3.845	0.711294
BB007_R3_galkeihm-1	BB007	Young (d200)	Astrocyte	15.7884	0.28306	3.61554	-1.90387
BB007_R3_ganlmjhk-1	BB007	Young (d200)	Astrocyte	23.9654	0.429659	4.33419	0.485631
BB007_R3_gapgobpg-1	BB007	Young (d200)	Astrocyte	23.3689	0.418965	3.81836	0.65172
BB007_R3_gbalnjom-1	BB007	Young (d200)	Astrocyte	12.925	0.231723	3.48548	-3.91809
BB007_R3_gbbeabpe-1	BB007	Young (d200)	Astrocyte	13.2793	0.238074	2.76056	-4.15157
BB007_R3_gbceajdh-1	BB007	Young (d200)	Astrocyte	24.7614	0.443929	3.97192	-1.88592
BB007_R3_gbcgohjb-1	BB007	Young (d200)	Astrocyte	23.3299	0.418265	3.85563	2.67798
BB007_R3_gbcnikbb-1	BB007	Young (d200)	Reactive_Astrocyte	23.9654	0.429659	4.428	1.0501
BB007_R3_gbdachlm-1	BB007	Young (d200)	Astrocyte	11.4128	0.204611	2.301	-4.2698
BB007_R3_gbdbhphn-1	BB007	Young (d200)	Astrocyte	17.2653	0.309537	1.43439	-2.64013
BB007_R3_gbdkknek-1	BB007	Young (d200)	Astrocyte	15.4448	0.276899	2.00564	-3.14468
BB007_R3_gbelffnh-1	BB007	Young (d200)	Astrocyte	17.8432	0.319899	0.410731	-3.26055
BB007_R3_gbeoebgo-1	BB007	Young (d200)	Astrocyte	10.9442	0.196211	2.50471	-4.50196
BB007_R3_gbffabai-1	BB007	Young (d200)	Astrocyte	16.8337	0.301799	1.70848	-2.28751
BB007_R3_gbfjaogn-1	BB007	Young (d200)	Astrocyte	6.38955	0.114554	2.98412	-4.79431
BB007_R3_gbfkocjd-1	BB007	Young (d200)	Astrocyte	22.9485	0.411427	1.9947	-1.67128
BB007_R3_gbfladdi-1	BB007	Young (d200)	Reactive_Astrocyte	24.2432	0.434639	3.39048	-0.349885
BB007_R3_gbgdemco-1	BB007	Young (d200)	Astrocyte	12.2794	0.220149	2.29474	-3.80105
BB007_R3_gbhcebag-1	BB007	Young (d200)	Astrocyte	18.5458	0.332494	-2.2962	-3.06638
BB007_R3_gbhhifjg-1	BB007	Young (d200)	Astrocyte	8.93557	0.160199	4.19354	-3.48179
BB007_R3_gbijhkbi-1	BB007	Young (d200)	Reactive_Astrocyte	14.743	0.264316	2.26599	-2.12187
BB007_R3_gbipdpdg-1	BB007	Young (d200)	Astrocyte	23.0666	0.413545	2.00787	3.44973
BB007_R3_gbjkcamg-1	BB007	Young (d200)	Astrocyte	23.0487	0.413223	1.69257	-1.38038
BB007_R3_gbjonddp-1	BB007	Young (d200)	Astrocyte	15.4125	0.27632	3.13725	-3.21184
BB007_R3_gbkefbim-1	BB007	Young (d200)	Astrocyte	17.1997	0.308362	-0.44083	-3.93823
BB007_R3_gbkfcbhl-1	BB007	Young (d200)	Astrocyte	15.5776	0.279279	1.81388	-3.04848
BB007_R3_gbklomnl-1	BB007	Young (d200)	Reactive_Astrocyte	23.695	0.424811	3.89083	-0.587364
BB007_R3_gbkmgnie-1	BB007	Young (d200)	Astrocyte	16.3991	0.294007	-1.23669	-4.32201
BB007_R3_gblcdhck-1	BB007	Young (d200)	Astrocyte	23.0147	0.412615	3.77166	1.73977
BB007_R3_gblepnin-1	BB007	Young (d200)	Astrocyte	17.4176	0.312268	-1.72682	-4.39197
BB007_R3_gblkkaoj-1	BB007	Young (d200)	Astrocyte	19.2496	0.345113	0.0655084	-2.4738
BB007_R3_gblmpjji-1	BB007	Young (d200)	Astrocyte	6.50614	0.116644	2.39987	-4.53124
BB007_R3_gbmeajec-1	BB007	Young (d200)	Astrocyte	22.9501	0.411455	1.39378	-2.33183
BB007_R3_gbmfokjh-1	BB007	Young (d200)	Astrocyte	17.9706	0.322181	-2.4568	-3.6348
BB007_R3_gbnelfma-1	BB007	Young (d200)	Astrocyte	11.868	0.212774	2.15114	-4.58806
BB007_R3_gbnfobnl-1	BB007	Young (d200)	Astrocyte	17.5549	0.314729	-1.98712	-3.89894
BB007_R3_gbofkhpe-1	BB007	Young (d200)	Reactive_Astrocyte	23.5166	0.421611	3.66516	0.400842
BB007_R3_gbohpdjn-1	BB007	Young (d200)	Astrocyte	14.7945	0.26524	4.0518	-2.82026
BB007_R3_gboiomge-1	BB007	Young (d200)	Astrocyte	5.23931	0.0939318	1.59767	-5.50376
BB007_R3_gboofjoa-1	BB007	Young (d200)	Astrocyte	23.3304	0.418274	2.99188	-0.688805
BB007_R3_gbpafmcd-1	BB007	Young (d200)	Astrocyte	11.4473	0.20523	1.48675	-4.03621
BB007_R3_gbpeoddn-1	BB007	Young (d200)	Astrocyte	23.065	0.413515	3.15436	-0.464972
BB007_R3_gcacfmcg-1	BB007	Young (d200)	Astrocyte	10.2884	0.184454	1.46067	-4.3607
BB007_R3_gcamenof-1	BB007	Young (d200)	Astrocyte	10.5867	0.189802	3.06465	-4.14288
BB007_R3_gcamfamk-1	BB007	Young (d200)	Astrocyte	23.4829	0.421008	3.45776	1.66249
BB007_R3_gcanmlnl-1	BB007	Young (d200)	Astrocyte	22.4169	0.401896	1.96997	-1.09805
BB007_R3_gcbganmk-1	BB007	Young (d200)	Astrocyte	12.8218	0.229873	2.61119	-4.86754
BB007_R3_gcbkbbkd-1	BB007	Young (d200)	Astrocyte	17.3592	0.31122	1.28473	-1.95428
BB007_R3_gcblmhpk-1	BB007	Young (d200)	Astrocyte	13.9629	0.250331	1.53084	-3.34789
BB007_R3_gcblooei-1	BB007	Young (d200)	Astrocyte	7.56362	0.135603	1.7473	-5.95544
BB007_R3_gccdpjhh-1	BB007	Young (d200)	Astrocyte	10.884	0.195131	2.13874	-4.50018
BB007_R3_gccipjop-1	BB007	Young (d200)	Astrocyte	17.8566	0.320138	-0.669307	-2.58865
BB007_R3_gcddbjdp-1	BB007	Young (d200)	Astrocyte	16.2973	0.292182	2.37288	-2.48088
BB007_R3_gcdgglen-1	BB007	Young (d200)	Astrocyte	22.4438	0.402378	2.15001	3.22224
BB007_R3_gcdhkhda-1	BB007	Young (d200)	Astrocyte	24.3407	0.436387	2.3435	0.356591
BB007_R3_gcdlfoln-1	BB007	Young (d200)	Astrocyte	22.6543	0.406153	2.29619	-1.87265
BB007_R3_gcebchfc-1	BB007	Young (d200)	Astrocyte	17.8981	0.320882	-0.662228	-2.4533
BB007_R3_gceedfng-1	BB007	Young (d200)	Astrocyte	22.1154	0.396491	0.827589	-1.63063
BB007_R3_gcemddif-1	BB007	Young (d200)	Astrocyte	14.9357	0.267772	2.92841	-3.49733
BB007_R3_gcenlajl-1	BB007	Young (d200)	Astrocyte	22.4221	0.40199	2.14967	0.787067
BB007_R3_gcfflcng-1	BB007	Young (d200)	Reactive_Astrocyte	23.6679	0.424324	3.97143	0.221702
BB007_R3_gcfiiaic-1	BB007	Young (d200)	Astrocyte	17.8981	0.320882	-0.790695	-3.85138
BB007_R3_gcfikdaj-1	BB007	Young (d200)	Astrocyte	15.6036	0.279746	1.09137	-4.41703
BB007_R3_gcfkofmg-1	BB007	Young (d200)	Astrocyte	20.8247	0.373352	1.03249	2.34097
BB007_R3_gcflaiik-1	BB007	Young (d200)	Astrocyte	16.4583	0.295069	-2.42175	-4.0862
BB007_R3_gcgamejp-1	BB007	Young (d200)	Astrocyte	16.529	0.296337	-2.32881	-3.82308
BB007_R3_gcgdjmll-1	BB007	Young (d200)	Astrocyte	9.37764	0.168125	1.32068	-4.85557
BB007_R3_gcghkdic-1	BB007	Young (d200)	Astrocyte	10.0381	0.179966	2.41138	-4.34127
BB007_R3_gcgibeda-1	BB007	Young (d200)	Astrocyte	14.7719	0.264834	1.42795	-3.74006
BB007_R3_gcgilhkk-1	BB007	Young (d200)	Astrocyte	12.1506	0.21784	1.56399	-4.12772
BB007_R3_gchlnghn-1	BB007	Young (d200)	Astrocyte	9.6696	0.173359	3.28022	-4.87757
BB007_R3_gcieddoi-1	BB007	Young (d200)	Astrocyte	22.3592	0.400862	0.608048	-1.68284
BB007_R3_gcilnljf-1	BB007	Young (d200)	Astrocyte	15.097	0.270664	1.12996	-4.57005
BB007_R3_gcjagbfh-1	BB007	Young (d200)	Reactive_Astrocyte	22.7085	0.407125	3.49765	1.24096
BB007_R3_gcjepgcm-1	BB007	Young (d200)	Astrocyte	23.5581	0.422357	3.98882	-1.1325
BB007_R3_gcjgpbld-1	BB007	Young (d200)	Astrocyte	24.2632	0.434998	3.65322	-0.035214
BB007_R3_gcjndodi-1	BB007	Young (d200)	Astrocyte	15.0475	0.269775	1.91456	-2.47098
BB007_R3_gckbokbg-1	BB007	Young (d200)	Astrocyte	13.9168	0.249504	3.58838	-2.60289
BB007_R3_gckiemfa-1	BB007	Young (d200)	Astrocyte	5.88044	0.105426	2.15973	-5.84731
BB007_R3_gckpfkdk-1	BB007	Young (d200)	Astrocyte	12.9123	0.231495	1.47664	-3.90845
BB007_R3_gclbcpim-1	BB007	Young (d200)	Astrocyte	17.0987	0.306551	-1.25958	-3.81291
BB007_R3_gclekiid-1	BB007	Young (d200)	Astrocyte	25.1747	0.45134	2.44775	-2.37096
BB007_R3_gcmbobld-1	BB007	Young (d200)	Astrocyte	18.0455	0.323525	0.525262	-2.1369
BB007_R3_gcmedifd-1	BB007	Young (d200)	Astrocyte	15.2994	0.274293	3.08139	-2.95876
BB007_R3_gcmhdpkn-1	BB007	Young (d200)	Astrocyte	22.2736	0.399328	2.78106	0.312197
BB007_R3_gcmpglbd-1	BB007	Young (d200)	Astrocyte	23.0697	0.4136	2.75479	3.51511
BB007_R3_gcnljbaf-1	BB007	Young (d200)	Astrocyte	15.2925	0.274167	0.891497	-3.74995
BB007_R3_gcoahdeh-1	BB007	Young (d200)	Astrocyte	16.9292	0.303511	-0.650134	-3.97158
BB007_R3_gcoijaba-1	BB007	Young (d200)	Astrocyte	13.9366	0.249859	2.52965	-3.61516
BB007_R3_gcojofma-1	BB007	Young (d200)	Astrocyte	23.8708	0.427963	1.93729	1.95925
BB007_R3_gcpalgfg-1	BB007	Young (d200)	Astrocyte	16.0575	0.287883	1.02239	-3.47126
BB007_R3_gcpblkjh-1	BB007	Young (d200)	Astrocyte	22.6679	0.406397	1.88931	-1.36428
BB007_R3_gcphakan-1	BB007	Young (d200)	Reactive_Astrocyte	23.8039	0.426763	3.86107	0.770313
BB007_R3_gcpheloj-1	BB007	Young (d200)	Astrocyte	15.2571	0.273534	2.83903	-3.72447
BB007_R3_gcpnlmda-1	BB007	Young (d200)	Astrocyte	25.0637	0.449349	2.93669	-0.832613
BB007_R3_gdaenlnp-1	BB007	Young (d200)	Astrocyte	12.3921	0.222169	2.69425	-4.42682
BB007_R3_gdafpine-1	BB007	Young (d200)	Astrocyte	16.3414	0.292974	0.0463064	-2.7228
BB007_R3_gdajlbge-1	BB007	Young (d200)	Astrocyte	5.74345	0.10297	2.20461	-5.41509
BB007_R3_gdbbonlk-1	BB007	Young (d200)	Astrocyte	16.7075	0.299536	-2.32298	-3.9425
BB007_R3_gdbllfna-1	BB007	Young (d200)	Astrocyte	22.4665	0.402785	2.99314	3.69717
BB007_R3_gdcdofbb-1	BB007	Young (d200)	Astrocyte	8.78883	0.157569	0.811425	-5.58317
BB007_R3_gdcfffaj-1	BB007	Young (d200)	Astrocyte	16.477	0.295404	0.584247	-2.49189
BB007_R3_gdchfeli-1	BB007	Young (d200)	Astrocyte	10.731	0.192388	2.5747	-3.99809
BB007_R3_gdcjkbof-1	BB007	Young (d200)	Astrocyte	10.2572	0.183895	1.45736	-4.51348
BB007_R3_gddgchin-1	BB007	Young (d200)	Astrocyte	11.5806	0.20762	1.42123	-3.75932
BB007_R3_gddgenmg-1	BB007	Young (d200)	Astrocyte	14.472	0.259458	2.10426	-3.97826
BB007_R3_gddkhgcj-1	BB007	Young (d200)	Astrocyte	24.9168	0.446715	3.66701	-0.195119
BB007_R3_gdeppceh-1	BB007	Young (d200)	Astrocyte	23.3308	0.41828	2.56663	-0.96933
BB007_R3_gdfgcadc-1	BB007	Young (d200)	Astrocyte	22.4426	0.402357	1.56651	2.27297
BB007_R3_gdfhokhk-1	BB007	Young (d200)	Astrocyte	22.5436	0.404168	1.52609	-1.25294
BB007_R3_gdfpdcgj-1	BB007	Young (d200)	Astrocyte	18.8511	0.337968	-0.45355	-2.20197
BB007_R3_gdgaeddo-1	BB007	Young (d200)	Astrocyte	15.4466	0.27693	0.628095	-2.63131
BB007_R3_gdgahcce-1	BB007	Young (d200)	Astrocyte	14.8715	0.266621	1.44794	-3.35656
BB007_R3_gdgahmbg-1	BB007	Young (d200)	Astrocyte	16.4316	0.29459	0.902514	-1.80175
BB007_R3_gdgglgak-1	BB007	Young (d200)	Astrocyte	12.0384	0.215828	0.816356	-5.48643
BB007_R3_gdgljdlo-1	BB007	Young (d200)	Astrocyte	23.0666	0.413545	3.69018	0.991189
BB007_R3_gdgpkonm-1	BB007	Young (d200)	Astrocyte	17.5549	0.314729	-0.985645	-3.38125
BB007_R3_gdhhlcde-1	BB007	Young (d200)	Astrocyte	20.6856	0.370857	-1.0065	-3.84663
BB007_R3_gdhjcdcg-1	BB007	Young (d200)	Astrocyte	20.9024	0.374745	0.240698	-1.59457
BB007_R3_gdhldigi-1	BB007	Young (d200)	Astrocyte	16.6788	0.299022	-7.3526	0.351145
BB007_R3_gdhnppfg-1	BB007	Young (d200)	Astrocyte	18.586	0.333214	-0.0834353	-1.30852
BB007_R3_gdhpbdmk-1	BB007	Young (d200)	Astrocyte	12.91	0.231455	2.2654	-3.9542
BB007_R3_gdiedpla-1	BB007	Young (d200)	Astrocyte	18.2845	0.327809	-0.785727	-2.42703
BB007_R3_gdjjompi-1	BB007	Young (d200)	Astrocyte	16.8337	0.301799	0.00299172	-2.91511
BB007_R3_gdjnglfk-1	BB007	Young (d200)	Astrocyte	12.5034	0.224165	2.60882	-4.00314
BB007_R3_gdkajcbi-1	BB007	Young (d200)	Astrocyte	22.3352	0.400432	0.23472	3.17731
BB007_R3_gdkfbbeo-1	BB007	Young (d200)	Astrocyte	18.3581	0.32913	0.602055	-1.79636
BB007_R3_gdkfmgkc-1	BB007	Young (d200)	Astrocyte	18.2285	0.326806	-1.6745	-3.07068
BB007_R3_gdkpnnmd-1	BB007	Young (d200)	Astrocyte	21.5618	0.386565	2.1939	0.560178
BB007_R3_gdldnfek-1	BB007	Young (d200)	Astrocyte	17.1656	0.30775	-1.78033	-5.31848
BB007_R3_gdlgahpc-1	BB007	Young (d200)	Astrocyte	14.5582	0.261004	1.69659	-4.13035
BB007_R3_gdlhhhba-1	BB007	Young (d200)	Astrocyte	23.2466	0.416771	4.00798	3.01219
BB007_R3_gdlklika-1	BB007	Young (d200)	Astrocyte	23.884	0.428199	1.23987	-4.88555
BB007_R3_gdlomkkk-1	BB007	Young (d200)	Astrocyte	23.0666	0.413545	3.61379	2.68733
BB007_R3_gdlpomda-1	BB007	Young (d200)	Astrocyte	17.5549	0.314729	-1.69417	-4.18844
BB007_R3_gdmcepih-1	BB007	Young (d200)	Reactive_Astrocyte	15.0553	0.269916	1.19369	-3.62226
BB007_R3_gdmdbfnf-1	BB007	Young (d200)	Astrocyte	17.9079	0.321059	-1.45914	-2.99875
BB007_R3_gdndakji-1	BB007	Young (d200)	Astrocyte	14.7492	0.264429	2.31621	-4.57682
BB007_R3_gdnhnbca-1	BB007	Young (d200)	Astrocyte	17.8981	0.320882	-1.41542	-4.7011
BB007_R3_gdnhndcm-1	BB007	Young (d200)	Astrocyte	22.0394	0.395128	4.25934	2.29786
BB007_R3_gdnlgmkk-1	BB007	Young (d200)	Astrocyte	17.8981	0.320882	-2.25398	-4.29951
BB007_R3_gdnocibg-1	BB007	Young (d200)	Astrocyte	10.6992	0.191819	2.03379	-4.06852
BB007_R3_gdodnmbp-1	BB007	Young (d200)	Astrocyte	17.5181	0.31407	0.577313	-2.32245
BB007_R3_gdolpbcf-1	BB007	Young (d200)	Astrocyte	18.2285	0.326806	-2.29616	-3.35701
BB007_R3_gdoncmfn-1	BB007	Young (d200)	Astrocyte	18.4913	0.331517	-0.999931	-2.61994
BB007_R3_gdpadpjg-1	BB007	Young (d200)	Astrocyte	16.3077	0.292369	0.823286	-1.59564
BB007_R3_gdpfieef-1	BB007	Young (d200)	Astrocyte	17.7964	0.319059	-2.02279	-3.16396
BB007_R3_geabbcnp-1	BB007	Young (d200)	Astrocyte	17.4901	0.313567	0.659924	-1.92041
BB007_R3_geadhlao-1	BB007	Young (d200)	Astrocyte	22.7844	0.408485	2.8176	0.00483631
BB007_R3_geajfojl-1	BB007	Young (d200)	Astrocyte	16.9469	0.303828	-0.035371	-2.16641
BB007_R3_gebcdghh-1	BB007	Young (d200)	Astrocyte	18.5458	0.332494	-2.15675	-3.25695
BB007_R3_gebeaipc-1	BB007	Young (d200)	Astrocyte	6.689	0.119922	2.34986	-5.87905
BB007_R3_gebfiiec-1	BB007	Young (d200)	Astrocyte	23.3689	0.418965	2.64556	-0.990048
BB007_R3_gebgglma-1	BB007	Young (d200)	Reactive_Astrocyte	22.7717	0.408257	3.75336	2.95679
BB007_R3_gebphnga-1	BB007	Young (d200)	Astrocyte	12.5508	0.225014	3.08876	-3.44861
BB007_R3_geccbloe-1	BB007	Young (d200)	Astrocyte	17.8981	0.320882	-0.571564	-4.25835
BB007_R3_geccelfd-1	BB007	Young (d200)	Astrocyte	23.3689	0.418965	3.37141	0.639302
BB007_R3_gecmlbnk-1	BB007	Young (d200)	Astrocyte	15.5995	0.279673	1.10329	-3.14123
BB007_R3_geddkjgj-1	BB007	Young (d200)	Astrocyte	23.2032	0.415993	2.31445	-0.189603
BB007_R3_gedggdma-1	BB007	Young (d200)	Astrocyte	7.50628	0.134575	3.63519	-4.31945
BB007_R3_geeddclk-1	BB007	Young (d200)	Reactive_Astrocyte	24.6958	0.442753	4.03148	-0.150654
BB007_R3_geedjnjm-1	BB007	Young (d200)	Astrocyte	17.6322	0.316115	-1.1444	-4.0278
BB007_R3_geeeefnb-1	BB007	Young (d200)	Astrocyte	16.8337	0.301799	1.35998	-2.81676
BB007_R3_geekbmnd-1	BB007	Young (d200)	Astrocyte	17.8981	0.320882	-1.92486	-3.65294
BB007_R3_gefdckjh-1	BB007	Young (d200)	Astrocyte	16.7941	0.301089	0.0558062	-3.90286
BB007_R3_gefiglnl-1	BB007	Young (d200)	Astrocyte	23.0666	0.413545	2.12269	-0.779298
BB007_R3_gegjnmjb-1	BB007	Young (d200)	Astrocyte	16.0751	0.288199	0.213962	-4.3646
BB007_R3_gegnidcm-1	BB007	Young (d200)	Astrocyte	16.3656	0.293407	-0.793058	-2.82651
BB007_R3_gehfbhdk-1	BB007	Young (d200)	Astrocyte	7.21832	0.129412	2.28064	-4.98329
BB007_R3_gehgoffe-1	BB007	Young (d200)	Astrocyte	5.62305	0.100812	1.32185	-5.81731
BB007_R3_gehjiipg-1	BB007	Young (d200)	Astrocyte	15.5837	0.279389	3.53007	-2.78062
BB007_R3_geifmeje-1	BB007	Young (d200)	Reactive_Astrocyte	11.4943	0.206074	2.44875	-5.04749
BB007_R3_geijgbgf-1	BB007	Young (d200)	Astrocyte	17.1997	0.308362	-2.04647	-3.86726
BB007_R3_gejaicpc-1	BB007	Young (d200)	Astrocyte	17.8145	0.319383	-2.28939	-3.8831
BB007_R3_gejebaic-1	BB007	Young (d200)	Astrocyte	12.2695	0.219971	3.29212	-4.02933
BB007_R3_gejfhngb-1	BB007	Young (d200)	Astrocyte	23.533	0.421905	3.09658	0.901411
BB007_R3_gejkiina-1	BB007	Young (d200)	Astrocyte	17.2192	0.30871	1.01854	-2.57932
BB007_R3_gejlcgfh-1	BB007	Young (d200)	Astrocyte	22.0119	0.394635	1.59189	-0.912328
BB007_R3_gejoimng-1	BB007	Young (d200)	Astrocyte	17.1347	0.307196	-0.962054	-3.90235
BB007_R3_gekfpnbj-1	BB007	Young (d200)	Astrocyte	8.09535	0.145136	2.61677	-4.44504
BB007_R3_gekjdgfd-1	BB007	Young (d200)	Astrocyte	23.5546	0.422294	3.99147	1.8288
BB007_R3_gelhikio-1	BB007	Young (d200)	Astrocyte	12.1286	0.217444	2.03225	-4.04766
BB007_R3_geliabfd-1	BB007	Young (d200)	Astrocyte	24.9789	0.447829	3.5721	-2.70019
BB007_R3_gelpcmff-1	BB007	Young (d200)	Astrocyte	15.6519	0.280612	1.70025	-3.04939
BB007_R3_gemagmdp-1	BB007	Young (d200)	Astrocyte	17.5151	0.314015	-1.84416	-3.55622
BB007_R3_gembldhd-1	BB007	Young (d200)	Astrocyte	9.51835	0.170648	1.53049	-4.65175
BB007_R3_gemdboal-1	BB007	Young (d200)	Astrocyte	22.4189	0.401932	0.037169	2.72079
BB007_R3_gemecggd-1	BB007	Young (d200)	Astrocyte	14.3419	0.257125	3.05988	-3.9074
BB007_R3_gemfhhhk-1	BB007	Young (d200)	Astrocyte	13.3069	0.23857	3.40448	-3.29541
BB007_R3_gemonial-1	BB007	Young (d200)	Astrocyte	23.0175	0.412664	2.99843	-0.897189
BB007_R3_genapfgn-1	BB007	Young (d200)	Astrocyte	18.5458	0.332494	-2.12622	-3.506
BB007_R3_geneagoi-1	BB007	Young (d200)	Astrocyte	10.0421	0.180038	2.13017	-4.72754
BB007_R3_genifohg-1	BB007	Young (d200)	Astrocyte	16.6619	0.298719	0.531688	-2.68963
BB007_R3_geniljgc-1	BB007	Young (d200)	Astrocyte	12.4767	0.223686	2.01239	-4.04099
BB007_R3_genocgel-1	BB007	Young (d200)	Astrocyte	18.2157	0.326577	-2.52616	-4.08161
BB007_R3_genonjij-1	BB007	Young (d200)	Astrocyte	15.9339	0.285668	0.766798	-5.30423
BB007_R3_genpfpeo-1	BB007	Young (d200)	Astrocyte	7.6985	0.138021	1.90012	-5.22574
BB007_R3_geofjimb-1	BB007	Young (d200)	Astrocyte	21.5922	0.387112	3.88771	3.05364
BB007_R3_geohilip-1	BB007	Young (d200)	Astrocyte	16.8337	0.301799	0.675126	-2.33529
BB007_R3_geoidoeb-1	BB007	Young (d200)	Astrocyte	5.35005	0.0959172	1.63376	-5.82311
BB007_R3_geoldlog-1	BB007	Young (d200)	Astrocyte	15.9565	0.286073	0.0125845	-3.43437
BB007_R3_geooanpd-1	BB007	Young (d200)	Astrocyte	16.1104	0.288831	1.54085	-3.03504
BB007_R3_geoobjdm-1	BB007	Young (d200)	Astrocyte	21.3145	0.382132	-1.30428	-2.22484
BB007_R3_gepbhehn-1	BB007	Young (d200)	Astrocyte	18.9842	0.340354	-1.66387	-2.29203
BB007_R3_gepificd-1	BB007	Young (d200)	Astrocyte	18.2161	0.326582	-1.85444	-3.01936
BB007_R3_gepjmiim-1	BB007	Young (d200)	Astrocyte	18.8496	0.337941	-2.28812	-3.29111
BB007_R3_gepklkfa-1	BB007	Young (d200)	Astrocyte	16.5267	0.296295	0.26898	-2.751
BB007_R3_gfaaeeda-1	BB007	Young (d200)	Astrocyte	18.8496	0.337941	-1.86141	-2.9243
BB007_R3_gfammocn-1	BB007	Young (d200)	Astrocyte	16.745	0.300209	0.756514	-2.03058
BB007_R3_gfanpide-1	BB007	Young (d200)	Astrocyte	18.5458	0.332494	-1.4259	-2.77858
BB007_R3_gfaodejj-1	BB007	Young (d200)	Astrocyte	18.8496	0.337941	-2.37776	-3.48482
BB007_R3_gfbkoopg-1	BB007	Young (d200)	Astrocyte	17.6747	0.316876	0.0436311	-2.97708
BB007_R3_gfbnkbla-1	BB007	Young (d200)	Astrocyte	18.0875	0.324277	-2.17719	-4.10283
BB007_R3_gfccikhk-1	BB007	Young (d200)	Astrocyte	23.6989	0.424881	3.51981	0.724402
BB007_R3_gfcgcfha-1	BB007	Young (d200)	Astrocyte	12.0696	0.216386	3.18604	-4.38344
BB007_R3_gfcghlga-1	BB007	Young (d200)	Reactive_Astrocyte	13.0231	0.233482	0.969622	-5.13795
BB007_R3_gfchinih-1	BB007	Young (d200)	Astrocyte	8.52577	0.152852	0.843072	-5.32974
BB007_R3_gfcijkpg-1	BB007	Young (d200)	Astrocyte	16.8337	0.301799	-1.5161	-3.2742
BB007_R3_gfckpdeb-1	BB007	Young (d200)	Reactive_Astrocyte	18.8305	0.337598	-2.13706	-2.51978
BB007_R3_gfckpdme-1	BB007	Young (d200)	Astrocyte	11.5183	0.206503	1.74705	-3.81163
BB007_R3_gfdbnpne-1	BB007	Young (d200)	Astrocyte	17.8981	0.320882	-2.19172	-4.60297
BB007_R3_gfdcdhbi-1	BB007	Young (d200)	Astrocyte	17.0103	0.304965	-0.15056	-2.64065
BB007_R3_gfefaemm-1	BB007	Young (d200)	Astrocyte	7.16745	0.1285	2.15187	-4.95853
BB007_R3_gfejmigc-1	BB007	Young (d200)	Astrocyte	15.5052	0.277982	2.15319	-2.43357
BB007_R3_gffaffpb-1	BB007	Young (d200)	Astrocyte	7.19005	0.128905	2.13418	-4.85187
BB007_R3_gffalieh-1	BB007	Young (d200)	Astrocyte	5.79747	0.103939	1.79239	-5.70936
BB007_R3_gffbgmgm-1	BB007	Young (d200)	Astrocyte	18.2825	0.327773	-0.726506	-2.29606
BB007_R3_gffdofnf-1	BB007	Young (d200)	Reactive_Astrocyte	23.8876	0.428263	3.22259	1.03479
BB007_R3_gffpcboh-1	BB007	Young (d200)	Astrocyte	23.0344	0.412967	1.94668	-1.78254
BB007_R3_gffplieg-1	BB007	Young (d200)	Astrocyte	15.2925	0.274167	2.40619	-2.45231
BB007_R3_gfgdpaoi-1	BB007	Young (d200)	Reactive_Astrocyte	22.7683	0.408196	3.81286	0.36995
BB007_R3_gfgknjkh-1	BB007	Young (d200)	Astrocyte	12.7724	0.228988	1.686	-4.28137
BB007_R3_gfglpook-1	BB007	Young (d200)	Astrocyte	15.8738	0.284589	0.897688	-2.82036
BB007_R3_gfgomjmi-1	BB007	Young (d200)	Astrocyte	13.399	0.240221	2.92249	-3.20657
BB007_R3_gfhbjedn-1	BB007	Young (d200)	Astrocyte	23.4631	0.420653	3.3817	1.45821
BB007_R3_gfhcmjgo-1	BB007	Young (d200)	Astrocyte	23.1702	0.415403	4.28712	2.44778
BB007_R3_gfhdecjh-1	BB007	Young (d200)	Astrocyte	13.7646	0.246775	1.73401	-3.64077
BB007_R3_gfhjpjna-1	BB007	Young (d200)	Astrocyte	23.4994	0.421303	3.35035	-1.02645
BB007_R3_gfhlppgi-1	BB007	Young (d200)	Astrocyte	16.193	0.290312	0.610829	-2.96603
BB007_R3_gfhoafgd-1	BB007	Young (d200)	Reactive_Astrocyte	11.0702	0.198469	3.93409	-3.55465
BB007_R3_gfibmhoc-1	BB007	Young (d200)	Astrocyte	17.8981	0.320882	0.274218	-3.21119
BB007_R3_gficibfa-1	BB007	Young (d200)	Astrocyte	6.7886	0.121708	2.23381	-5.45537
BB007_R3_gfijeail-1	BB007	Young (d200)	Astrocyte	15.2925	0.274167	1.51571	-2.79717
BB007_R3_gfipjhog-1	BB007	Young (d200)	Astrocyte	10.42	0.186813	3.34285	-3.69045
BB007_R3_gfjllknm-1	BB007	Young (d200)	Astrocyte	14.8918	0.266984	1.26998	-4.02959
BB007_R3_gfkanagc-1	BB007	Young (d200)	Astrocyte	18.2657	0.327473	-0.47749	-3.27719
BB007_R3_gfkdoppe-1	BB007	Young (d200)	Astrocyte	24.1124	0.432295	2.41286	-1.39525
BB007_R3_gfkhakko-1	BB007	Young (d200)	Reactive_Astrocyte	23.2803	0.417376	4.40092	1.10981
BB007_R3_gfkjbmjd-1	BB007	Young (d200)	Astrocyte	19.7988	0.354958	0.0205698	-1.53376
BB007_R3_gfkkcejk-1	BB007	Young (d200)	Astrocyte	18.5458	0.332494	-2.19903	-4.74956
BB007_R3_gflhkiod-1	BB007	Young (d200)	Reactive_Astrocyte	18.5458	0.332494	-1.22934	-2.50396
BB007_R3_gflidkbf-1	BB007	Young (d200)	Astrocyte	19.1405	0.343156	-0.767656	-2.1117
BB007_R3_gfljgdaf-1	BB007	Young (d200)	Astrocyte	15.8996	0.285053	0.972108	-2.91924
BB007_R3_gfllhmho-1	BB007	Young (d200)	Astrocyte	11.9319	0.213919	0.939869	-5.59059
BB007_R3_gflpniel-1	BB007	Young (d200)	Astrocyte	19.6301	0.351934	-0.274903	-1.72016
BB007_R3_gfmgkhgc-1	BB007	Young (d200)	Astrocyte	22.6017	0.405209	2.25862	-0.424624
BB007_R3_gfmibafa-1	BB007	Young (d200)	Astrocyte	16.4362	0.294672	1.13344	-2.84163
BB007_R3_gfmkglfl-1	BB007	Young (d200)	Astrocyte	17.1997	0.308362	0.476348	-2.3678
BB007_R3_gfomfnna-1	BB007	Young (d200)	Astrocyte	23.0401	0.413069	3.03662	1.10028
BB007_R3_gfpoolnb-1	BB007	Young (d200)	Astrocyte	23.2383	0.416623	2.44104	2.74848
BB007_R3_ggaamjmk-1	BB007	Young (d200)	Astrocyte	23.2501	0.416835	2.33915	2.01983
BB007_R3_ggaedgfi-1	BB007	Young (d200)	Astrocyte	13.7032	0.245674	2.23042	-3.20508
BB007_R3_ggamcmkd-1	BB007	Young (d200)	Astrocyte	18.5458	0.332494	-1.80347	-2.68088
BB007_R3_ggbcblbb-1	BB007	Young (d200)	Astrocyte	18.5765	0.333045	-1.79893	-3.02545
BB007_R3_ggbgdlfh-1	BB007	Young (d200)	Astrocyte	16.5012	0.295837	0.0533846	-2.61547
BB007_R3_ggbhkdkb-1	BB007	Young (d200)	Astrocyte	18.5458	0.332494	-1.72242	-2.83608
BB007_R3_ggbianif-1	BB007	Young (d200)	Astrocyte	18.2285	0.326806	-2.12052	-3.7659
BB007_R3_ggbieiaf-1	BB007	Young (d200)	Astrocyte	18.2285	0.326806	-1.51461	-2.93335
BB007_R3_ggbijpfp-1	BB007	Young (d200)	Astrocyte	18.5458	0.332494	-1.30369	-2.45894
BB007_R3_ggblenne-1	BB007	Young (d200)	Astrocyte	18.8712	0.338328	-1.76122	-2.60458
BB007_R3_ggbmpepb-1	BB007	Young (d200)	Astrocyte	18.6596	0.334534	-5.27298	-0.378235
BB007_R3_ggbnngkn-1	BB007	Young (d200)	Astrocyte	18.6251	0.333915	-1.86624	-2.93876
BB007_R3_ggboiefm-1	BB007	Young (d200)	Astrocyte	18.3268	0.328569	-1.61255	-2.91543
BB007_R3_ggcakobc-1	BB007	Young (d200)	Astrocyte	6.00522	0.107663	1.59442	-5.73577
BB007_R3_ggceodgo-1	BB007	Young (d200)	Reactive_Astrocyte	23.3689	0.418965	3.8202	2.8358
BB007_R3_ggckeiga-1	BB007	Young (d200)	Astrocyte	11.3522	0.203526	2.12087	-4.19533
BB007_R3_ggdablgf-1	BB007	Young (d200)	Astrocyte	18.9525	0.339785	-1.55408	-2.29375
BB007_R3_ggdeibbn-1	BB007	Young (d200)	Reactive_Astrocyte	23.7835	0.426398	3.91254	-0.144859
BB007_R3_ggeeidla-1	BB007	Young (d200)	Astrocyte	23.2467	0.416773	3.65871	3.52079
BB007_R3_ggfehomj-1	BB007	Young (d200)	Reactive_Astrocyte	23.4024	0.419566	4.40595	1.83517
BB007_R3_ggfenfak-1	BB007	Young (d200)	Astrocyte	18.514	0.331924	-1.80114	-5.06448
BB007_R3_gggcafmj-1	BB007	Young (d200)	Reactive_Astrocyte	23.6679	0.424324	3.61823	2.0206
BB007_R3_gggomphl-1	BB007	Young (d200)	Astrocyte	13.499	0.242014	0.994612	-4.96003
BB007_R3_gggpocab-1	BB007	Young (d200)	Astrocyte	15.2035	0.272572	1.01913	-3.14068
BB007_R3_gghjleoi-1	BB007	Young (d200)	Reactive_Astrocyte	23.2827	0.417418	3.72327	0.254221
BB007_R3_gghkocpj-1	BB007	Young (d200)	Astrocyte	11.8464	0.212385	2.10999	-3.89391
BB007_R3_gghkooom-1	BB007	Young (d200)	Astrocyte	16.7869	0.300961	-0.610035	-2.56538
BB007_R3_gghlemgb-1	BB007	Young (d200)	Astrocyte	18.8496	0.337941	-1.79033	-2.35276
BB007_R3_gghpcooo-1	BB007	Young (d200)	Astrocyte	13.0545	0.234045	2.40779	-4.10596
BB007_R3_ggibcddj-1	BB007	Young (d200)	Astrocyte	15.9501	0.285958	1.42292	-5.93263
BB007_R3_ggihfilf-1	BB007	Young (d200)	Astrocyte	12.5756	0.225459	3.40205	-3.7603
BB007_R3_ggikinal-1	BB007	Young (d200)	Astrocyte	16.9603	0.304069	0.657027	-2.16747
BB007_R3_ggjipmlj-1	BB007	Young (d200)	Astrocyte	14.9627	0.268256	2.61244	-3.43321
BB007_R3_ggjlkiio-1	BB007	Young (d200)	Astrocyte	16.2699	0.291691	0.932481	-2.54757
BB007_R3_ggjpochg-1	BB007	Young (d200)	Reactive_Astrocyte	22.3259	0.400265	3.8046	1.52583
BB007_R3_ggkjaldj-1	BB007	Young (d200)	Astrocyte	17.0814	0.30624	-0.883552	-4.21247
BB007_R3_gglakcpd-1	BB007	Young (d200)	Astrocyte	17.0739	0.306106	1.03294	-1.75375
BB007_R3_ggldjlij-1	BB007	Young (d200)	Astrocyte	16.6652	0.298778	0.98939	-3.19857
BB007_R3_ggmgfjmd-1	BB007	Young (d200)	Astrocyte	16.037	0.287516	-2.1594	-4.51893
BB007_R3_ggmlmfkm-1	BB007	Young (d200)	Astrocyte	17.7614	0.318431	0.0545738	-2.64341
BB007_R3_ggmmkfib-1	BB007	Young (d200)	Astrocyte	12.7862	0.229235	2.92225	-3.54407
BB007_R3_ggmpdkbm-1	BB007	Young (d200)	Astrocyte	17.7148	0.317596	-1.6308	-2.97371
BB007_R3_ggncddbk-1	BB007	Young (d200)	Astrocyte	18.5458	0.332494	-2.13691	-2.88177
BB007_R3_ggnklmgo-1	BB007	Young (d200)	Astrocyte	14.8144	0.265597	1.56845	-2.86628
BB007_R3_ggnnhkdo-1	BB007	Young (d200)	Astrocyte	20.6007	0.369335	-1.51371	-2.69219
BB007_R3_ggokgadi-1	BB007	Young (d200)	Astrocyte	17.1232	0.306989	1.42271	-2.2503
BB007_R3_ggpemjha-1	BB007	Young (d200)	Astrocyte	14.1255	0.253245	2.8027	-3.51243
BB007_R3_ggpmkkgg-1	BB007	Young (d200)	Astrocyte	13.208	0.236796	1.55181	-3.97704
BB007_R3_ghaficbo-1	BB007	Young (d200)	Astrocyte	17.5737	0.315066	1.20465	-2.3759
BB007_R3_ghapmbji-1	BB007	Young (d200)	Astrocyte	14.3567	0.257391	3.41306	-2.84491
BB007_R3_ghbfbnod-1	BB007	Young (d200)	Astrocyte	12.5331	0.224697	2.09516	-4.43246
BB007_R3_ghbgfoak-1	BB007	Young (d200)	Astrocyte	13.7493	0.246501	1.44236	-3.83518
BB007_R3_ghbghmge-1	BB007	Young (d200)	Astrocyte	18.1646	0.325661	-1.65953	-2.04268
BB007_R3_ghbiodnh-1	BB007	Young (d200)	Astrocyte	20.3324	0.364525	0.759814	-1.79494
BB007_R3_ghblffkh-1	BB007	Young (d200)	Astrocyte	22.1059	0.39632	2.13796	1.21881
BB007_R3_ghblnned-1	BB007	Young (d200)	Astrocyte	18.3402	0.328808	-2.33144	-3.44502
BB007_R3_ghbnciad-1	BB007	Young (d200)	Astrocyte	16.3816	0.293694	0.515963	-2.70806
BB007_R3_ghccofkh-1	BB007	Young (d200)	Astrocyte	17.8395	0.319831	-0.886969	-2.83003
BB007_R3_ghcdnmka-1	BB007	Young (d200)	Astrocyte	18.2285	0.326806	-2.42231	-4.01648
BB007_R3_ghcehgmd-1	BB007	Young (d200)	Astrocyte	17.306	0.310267	0.013078	-2.49671
BB007_R3_ghcejaoi-1	BB007	Young (d200)	Astrocyte	16.1573	0.289673	-1.18784	-2.95643
BB007_R3_ghciidcp-1	BB007	Young (d200)	Astrocyte	20.1334	0.360957	-5.774	0.542988
BB007_R3_ghcikjnf-1	BB007	Young (d200)	Astrocyte	17.448	0.312813	-0.506401	-2.7118
BB007_R3_ghdlkbgl-1	BB007	Young (d200)	Astrocyte	22.1452	0.397026	2.7326	0.766557
BB007_R3_ghebabjh-1	BB007	Young (d200)	Astrocyte	8.63933	0.154888	2.55282	-4.44881
BB007_R3_ghegbnfn-1	BB007	Young (d200)	Astrocyte	15.1206	0.271086	1.47206	-3.46858
BB007_R3_ghemhnih-1	BB007	Young (d200)	Astrocyte	17.6175	0.315851	0.332822	-3.24177
BB007_R3_ghfffmoo-1	BB007	Young (d200)	Astrocyte	23.6118	0.423318	3.5832	-1.26853
BB007_R3_ghffgbjd-1	BB007	Young (d200)	Astrocyte	13.4827	0.241722	1.69949	-3.70469
BB007_R3_ghfhcpam-1	BB007	Young (d200)	Astrocyte	11.5057	0.206278	2.29683	-4.27964
BB007_R3_ghfiecbg-1	BB007	Young (d200)	Astrocyte	15.0184	0.269254	3.11535	-2.35887
BB007_R3_ghflhepg-1	BB007	Young (d200)	Astrocyte	16.3207	0.292603	-0.0123415	-3.41122
BB007_R3_ghgjokdp-1	BB007	Young (d200)	Astrocyte	22.4438	0.402378	2.88604	3.06739
BB007_R3_ghgpnbmb-1	BB007	Young (d200)	Astrocyte	22.6344	0.405795	2.31589	-1.21459
BB007_R3_ghhaohjm-1	BB007	Young (d200)	Astrocyte	17.8981	0.320882	-2.19279	-3.432
BB007_R3_ghibedbo-1	BB007	Young (d200)	Astrocyte	22.6571	0.406203	3.11433	0.431302
BB007_R3_ghimdgee-1	BB007	Young (d200)	Astrocyte	23.0666	0.413545	3.32688	1.92589
BB007_R3_ghinemgg-1	BB007	Young (d200)	Reactive_Astrocyte	13.3627	0.23957	3.36325	-3.20511
BB007_R3_ghjcamck-1	BB007	Young (d200)	Astrocyte	21.6564	0.388262	0.286928	-1.30015
BB007_R3_ghjfipom-1	BB007	Young (d200)	Astrocyte	19.1405	0.343156	-5.82478	-1.09294
BB007_R3_ghkdkgdc-1	BB007	Young (d200)	Reactive_Astrocyte	24.1393	0.432776	3.90152	-0.71828
BB007_R3_ghkiihgg-1	BB007	Young (d200)	Astrocyte	22.7101	0.407153	2.45112	0.744223
BB007_R3_ghkmmjmb-1	BB007	Young (d200)	Astrocyte	23.519	0.421655	2.32753	0.810439
BB007_R3_ghlgbllm-1	BB007	Young (d200)	Astrocyte	15.2535	0.273469	2.75058	-2.4388
BB007_R3_ghlmdngo-1	BB007	Young (d200)	Astrocyte	16.8337	0.301799	-1.52942	-3.35591
BB007_R3_ghmakank-1	BB007	Young (d200)	Astrocyte	12.7789	0.229104	3.44981	-3.11664
BB007_R3_ghmbciio-1	BB007	Young (d200)	Astrocyte	17.1997	0.308362	1.49864	-2.48477
BB007_R3_ghmbidga-1	BB007	Young (d200)	Astrocyte	16.2525	0.29138	-0.450539	-3.9354
BB007_R3_ghmfddpm-1	BB007	Young (d200)	Astrocyte	15.2538	0.273474	2.48935	-2.83461
BB007_R3_ghmhfbph-1	BB007	Young (d200)	Astrocyte	17.1997	0.308362	-0.740301	-3.94985
BB007_R3_ghmjjkok-1	BB007	Young (d200)	Astrocyte	12.9123	0.231495	1.84738	-3.60647
BB007_R3_ghnaghcd-1	BB007	Young (d200)	Astrocyte	14.934	0.267741	0.774297	-2.81349
BB007_R3_ghncdkem-1	BB007	Young (d200)	Astrocyte	17.4053	0.312047	-2.22467	-3.58998
BB007_R3_ghnlmcjl-1	BB007	Young (d200)	Astrocyte	15.156	0.271721	0.767287	-5.14371
BB007_R3_ghoahhji-1	BB007	Young (d200)	Astrocyte	22.3017	0.399832	2.88202	0.258096
BB007_R3_ghoblenh-1	BB007	Young (d200)	Astrocyte	6.30542	0.113045	1.68076	-4.9172
BB007_R3_ghpmcehe-1	BB007	Young (d200)	Astrocyte	16.1036	0.28871	0.441065	-2.55019
BB007_R3_ghpmkcbm-1	BB007	Young (d200)	Astrocyte	17.2682	0.309589	-1.721	-4.3735
BB007_R3_giabbckb-1	BB007	Young (d200)	Astrocyte	20.9469	0.375541	0.59211	-1.99127
BB007_R3_giaghhmj-1	BB007	Young (d200)	Reactive_Astrocyte	23.0666	0.413545	3.53342	1.52803
BB007_R3_giajgead-1	BB007	Young (d200)	Astrocyte	23.9588	0.42954	2.76414	-1.86113
BB007_R3_gialbnbo-1	BB007	Young (d200)	Astrocyte	12.9123	0.231495	3.00983	-3.44483
BB007_R3_gialdakd-1	BB007	Young (d200)	Astrocyte	16.36	0.293306	1.62088	-2.49653
BB007_R3_gibhahma-1	BB007	Young (d200)	Astrocyte	7.97014	0.142891	3.49889	-4.59545
BB007_R3_gidockgp-1	BB007	Young (d200)	Astrocyte	13.7404	0.246342	2.8352	-2.96525
BB007_R3_giejibgc-1	BB007	Young (d200)	Astrocyte	12.1597	0.218003	2.4895	-4.74581
BB007_R3_gifbkdmk-1	BB007	Young (d200)	Astrocyte	24.719	0.443169	2.89243	-1.99267
BB007_R3_gifkifeb-1	BB007	Young (d200)	Astrocyte	23.7817	0.426365	2.45024	-0.843284
BB007_R3_gifkmcdp-1	BB007	Young (d200)	Astrocyte	23.0666	0.413545	3.51566	2.55976
BB007_R3_gigagbpi-1	BB007	Young (d200)	Astrocyte	24.2923	0.435519	2.50298	0.932501
BB007_R3_gigclogc-1	BB007	Young (d200)	Astrocyte	10.934	0.196028	2.84434	-5.10469
BB007_R3_gihncngp-1	BB007	Young (d200)	Astrocyte	24.8626	0.445744	3.82551	-1.31226
BB007_R3_giicgbna-1	BB007	Young (d200)	Astrocyte	9.75111	0.174821	2.77774	-4.67885
BB007_R3_giimdino-1	BB007	Young (d200)	Astrocyte	11.9933	0.215019	3.51391	-3.70853
BB007_R3_gijcngpb-1	BB007	Young (d200)	Astrocyte	17.3878	0.311733	-2.23017	-4.3902
BB007_R3_gijfhahe-1	BB007	Young (d200)	Astrocyte	12.1656	0.218109	3.41578	-3.13528
BB007_R3_gikbmdod-1	BB007	Young (d200)	Astrocyte	10.8672	0.19483	2.72912	-5.34153
BB007_R3_gikeepgc-1	BB007	Young (d200)	Astrocyte	16.5344	0.296434	-1.94496	-4.14158
BB007_R3_gikjieic-1	BB007	Young (d200)	Astrocyte	24.1511	0.432987	3.81974	-2.59388
BB007_R3_gikmljmd-1	BB007	Young (d200)	Astrocyte	16.907	0.303113	1.48764	-2.31638
BB007_R3_gilcifff-1	BB007	Young (d200)	Astrocyte	16.4678	0.295239	-1.4444	-3.9409
BB007_R3_gilkbgmg-1	BB007	Young (d200)	Astrocyte	13.3438	0.239231	3.24801	-3.13205
BB007_R3_gilmhibi-1	BB007	Young (d200)	Astrocyte	22.3406	0.400528	3.49226	-1.83304
BB007_R3_gimaancf-1	BB007	Young (d200)	Astrocyte	9.35359	0.167694	3.27547	-3.59264
BB007_R3_gimjfcgk-1	BB007	Young (d200)	Astrocyte	12.9896	0.232882	2.46394	-4.00536
BB007_R3_gimkjbjj-1	BB007	Young (d200)	Astrocyte	24.3928	0.437321	3.89154	0.155105
BB007_R3_gimmhemd-1	BB007	Young (d200)	Astrocyte	14.6922	0.263406	-1.06501	-3.9396
BB007_R3_ginfeddi-1	BB007	Young (d200)	Astrocyte	13.5358	0.242673	2.74017	-4.05657
BB007_R3_ginmngmo-1	BB007	Young (d200)	Astrocyte	17.0002	0.304785	-0.555378	-4.15251
BB007_R3_gjahegop-1	BB007	Young (d200)	Astrocyte	10.1613	0.182175	3.00896	-4.53698
BB007_R3_gjalagma-1	BB007	Young (d200)	Astrocyte	14.4986	0.259935	2.76187	-3.17774
BB007_R3_gjbcofil-1	BB007	Young (d200)	Astrocyte	17.0829	0.306267	0.452425	-1.41249
BB007_R3_gjbdhifk-1	BB007	Young (d200)	Astrocyte	23.4359	0.420166	2.35782	3.48278
BB007_R3_gjbflbfj-1	BB007	Young (d200)	Astrocyte	17.6706	0.316804	-0.858197	-3.96175
BB007_R3_gjbgjign-1	BB007	Young (d200)	Astrocyte	17.5549	0.314729	-2.35703	-4.40045
BB007_R3_gjbnklnp-1	BB007	Young (d200)	Astrocyte	24.1975	0.43382	2.57901	-0.896304
BB007_R3_gjcdgnnn-1	BB007	Young (d200)	Astrocyte	12.1286	0.217444	4.01854	-2.57483
BB007_R3_gjcfdlhl-1	BB007	Young (d200)	Astrocyte	17.5549	0.314729	-1.15166	-4.08284
BB007_R3_gjchoggb-1	BB007	Young (d200)	Astrocyte	14.9648	0.268293	2.09217	-3.40941
BB007_R3_gjclonpc-1	BB007	Young (d200)	Astrocyte	17.5549	0.314729	-0.585687	-3.97326
BB007_R3_gjdijecf-1	BB007	Young (d200)	Astrocyte	17.2631	0.309497	-1.72931	-4.58087
BB007_R3_gjdjcjin-1	BB007	Young (d200)	Astrocyte	13.3069	0.23857	3.02097	-3.36471
BB007_R3_gjfiiolf-1	BB007	Young (d200)	Astrocyte	10.242	0.183622	2.33528	-4.08688
BB007_R3_gjgdihoe-1	BB007	Young (d200)	Astrocyte	14.9134	0.267371	1.07277	-3.43927
BB007_R3_gjgkbgeg-1	BB007	Young (d200)	Astrocyte	17.2691	0.309606	-0.114968	-2.48053
BB007_R3_gjhadhcp-1	BB007	Young (d200)	Astrocyte	17.5549	0.314729	-1.78129	-4.29288
BB007_R3_gjibcpkc-1	BB007	Young (d200)	Astrocyte	11.7395	0.21047	3.9903	-2.67829
BB007_R3_gjjbmocd-1	BB007	Young (d200)	Astrocyte	16.8088	0.301353	-1.03088	-3.99204
BB007_R3_gjkaeikn-1	BB007	Young (d200)	Astrocyte	23.0158	0.412633	2.72789	-1.34077
BB007_R3_gjkfgffe-1	BB007	Young (d200)	Astrocyte	17.9133	0.321154	0.285378	-3.10991
BB007_R3_gjkkblnm-1	BB007	Young (d200)	Astrocyte	23.2228	0.416346	2.48198	0.0683055
BB007_R3_gjlabjeb-1	BB007	Young (d200)	Astrocyte	5.67607	0.101762	1.71958	-4.9061
BB007_R3_gjmgmmbm-1	BB007	Young (d200)	Astrocyte	16.338	0.292912	1.70336	-2.23866
BB007_R3_gjmnmbel-1	BB007	Young (d200)	Astrocyte	11.5329	0.206766	3.11414	-4.15071
BB007_R3_gjnfnigb-1	BB007	Young (d200)	Astrocyte	15.8003	0.283272	1.37034	-3.43605
BB007_R3_gjnlgkbc-1	BB007	Young (d200)	Astrocyte	9.69737	0.173857	2.08112	-4.8879
BB007_R3_gjompcck-1	BB007	Young (d200)	Astrocyte	16.8068	0.301318	0.263531	-2.72817
BB007_R3_gjpponka-1	BB007	Young (d200)	Astrocyte	22.7745	0.408307	2.69995	0.345395
BB007_R3_gkaahckm-1	BB007	Young (d200)	Astrocyte	23.4033	0.41958	2.62431	2.97554
BB007_R3_gkabknfa-1	BB007	Young (d200)	Astrocyte	23.4534	0.420479	4.20522	1.40476
BB007_R3_gkacdjph-1	BB007	Young (d200)	Astrocyte	15.5904	0.279509	1.47438	-3.04428
BB007_R3_gkagoiae-1	BB007	Young (d200)	Astrocyte	23.3689	0.418965	3.57613	1.24352
BB007_R3_gkbelbed-1	BB007	Young (d200)	Astrocyte	23.9169	0.428788	2.16135	0.489478
BB007_R3_gkccflam-1	BB007	Young (d200)	Astrocyte	15.0937	0.270604	1.83856	-3.28244
BB007_R3_gkcdockb-1	BB007	Young (d200)	Astrocyte	7.53781	0.13514	3.29536	-4.82369
BB007_R3_gkgcmidf-1	BB007	Young (d200)	Astrocyte	23.6679	0.424324	4.33504	0.737058
BB007_R3_gkgfkppe-1	BB007	Young (d200)	Reactive_Astrocyte	23.4863	0.421068	4.14403	2.22487
BB007_R3_gkiokpal-1	BB007	Young (d200)	Astrocyte	17.518	0.314067	-0.425667	-4.06657
BB007_R3_gkipipfe-1	BB007	Young (d200)	Astrocyte	23.3461	0.418556	3.58365	1.52613
BB007_R3_gkjfojop-1	BB007	Young (d200)	Astrocyte	13.5725	0.243332	2.1911	-5.42417
BB007_R3_gkjgnlkc-1	BB007	Young (d200)	Astrocyte	14.2802	0.256019	2.21219	-4.01862
BB007_R3_gkjjfiob-1	BB007	Young (d200)	Astrocyte	22.3539	0.400767	3.87867	1.77466
BB007_R3_gkjjiaaf-1	BB007	Young (d200)	Astrocyte	10.7053	0.191928	2.11805	-4.24672
BB007_R3_gkjmbjdk-1	BB007	Young (d200)	Astrocyte	23.0666	0.413545	4.10559	1.24363
BB007_R3_gkkiaamn-1	BB007	Young (d200)	Astrocyte	14.4471	0.259011	3.1587	-2.59233
BB007_R3_gkknjaaa-1	BB007	Young (d200)	Astrocyte	23.1544	0.415119	0.175874	-3.86441
BB007_R3_gkkobgpn-1	BB007	Young (d200)	Astrocyte	17.5549	0.314729	-1.91583	-4.34747
BB007_R3_gkkpjaop-1	BB007	Young (d200)	Astrocyte	12.2061	0.218835	2.11439	-5.08448
BB007_R3_gklahflg-1	BB007	Young (d200)	Astrocyte	13.3988	0.240217	0.933273	-5.31834
BB007_R3_gkmckmcd-1	BB007	Young (d200)	Astrocyte	9.31503	0.167002	2.15617	-5.13264
BB007_R3_gknndeaf-1	BB007	Young (d200)	Astrocyte	8.2034	0.147073	2.20379	-5.27474
BB007_R3_gkpgiock-1	BB007	Young (d200)	Reactive_Astrocyte	24.0386	0.430971	3.91793	0.165355
BB007_R3_glafakdj-1	BB007	Young (d200)	Astrocyte	14.8352	0.26597	1.617	-3.80556
BB007_R3_glbcgejo-1	BB007	Young (d200)	Astrocyte	11.1229	0.199415	1.30022	-4.6494
BB007_R3_glblhpaf-1	BB007	Young (d200)	Astrocyte	24.3862	0.437202	1.64781	-2.66342
BB007_R3_glckneeg-1	BB007	Young (d200)	Astrocyte	10.2196	0.18322	2.44558	-5.1324
BB007_R3_gldleeho-1	BB007	Young (d200)	Astrocyte	22.7587	0.408024	3.51205	1.25284
BB007_R3_gldmmdpb-1	BB007	Young (d200)	Astrocyte	14.7136	0.26379	0.625745	-4.01623
BB007_R3_gleihahi-1	BB007	Young (d200)	Astrocyte	23.9233	0.428904	2.781	3.05273
BB007_R3_gleojckn-1	BB007	Young (d200)	Astrocyte	12.3212	0.220898	0.879817	-5.19162
BB007_R3_glfbbkai-1	BB007	Young (d200)	Astrocyte	22.7587	0.408024	3.51357	1.68415
BB007_R3_glfohdli-1	BB007	Young (d200)	Astrocyte	15.3588	0.275358	-1.66804	-4.88371
BB007_R3_glfopgmk-1	BB007	Young (d200)	Astrocyte	24.7767	0.444204	2.20809	0.502574
BB007_R3_glfpckei-1	BB007	Young (d200)	Astrocyte	11.3782	0.203991	3.35267	-3.53918
BB007_R3_glgdemon-1	BB007	Young (d200)	Astrocyte	23.6679	0.424324	4.58246	1.116
BB007_R3_glghjjbp-1	BB007	Young (d200)	Astrocyte	14.8962	0.267064	2.42805	-3.53203
BB007_R3_glheeihn-1	BB007	Young (d200)	Astrocyte	16.2902	0.292056	1.10615	-4.47995
BB007_R3_glhfmmfb-1	BB007	Young (d200)	Astrocyte	10.5478	0.189104	3.59687	-4.33181
BB007_R3_glichbbl-1	BB007	Young (d200)	Astrocyte	10.9113	0.195622	2.84681	-5.33682
BB007_R3_glipgnnn-1	BB007	Young (d200)	Astrocyte	23.715	0.425169	2.45821	-1.16678
BB007_R3_gljlcdlo-1	BB007	Young (d200)	Astrocyte	15.6115	0.279888	0.85206	-3.29484
BB007_R3_gljlfiaf-1	BB007	Young (d200)	Astrocyte	23.3142	0.417984	3.63539	2.54158
BB007_R3_gljlgfmh-1	BB007	Young (d200)	Astrocyte	16.2404	0.291163	1.39632	-2.31149
BB007_R3_glkodkjp-1	BB007	Young (d200)	Astrocyte	22.5404	0.40411	3.75004	1.61245
BB007_R3_gllhebbf-1	BB007	Young (d200)	Astrocyte	7.77976	0.139478	1.83246	-5.66987
BB007_R3_gllpegff-1	BB007	Young (d200)	Astrocyte	22.9562	0.411565	2.89935	0.766618
BB007_R3_glmepehn-1	BB007	Young (d200)	Astrocyte	14.4167	0.258467	1.78451	-4.50852
BB007_R3_glmjfmlp-1	BB007	Young (d200)	Astrocyte	22.9024	0.4106	3.25567	2.87958
BB007_R3_glmnlalm-1	BB007	Young (d200)	Astrocyte	23.3689	0.418965	3.49181	-0.00579739
BB007_R3_glogcjal-1	BB007	Young (d200)	Astrocyte	23.263	0.417065	2.33306	2.9442
BB007_R3_gloopjed-1	BB007	Young (d200)	Astrocyte	16.8337	0.301799	-2.32814	-4.68151
BB007_R3_glpifbaa-1	BB007	Young (d200)	Astrocyte	17.5469	0.314586	-1.40555	-3.15148
BB007_R3_glpjedfl-1	BB007	Young (d200)	Astrocyte	22.5946	0.405082	3.44915	0.848467
BB007_R3_gmaagfid-1	BB007	Young (d200)	Astrocyte	17.1997	0.308362	0.117976	-4.13598
BB007_R3_gmaigjde-1	BB007	Young (d200)	Astrocyte	18.2218	0.326686	-0.712552	-3.24157
BB007_R3_gmakfddo-1	BB007	Young (d200)	Astrocyte	10.8451	0.194434	1.98539	-4.865
BB007_R3_gmcgkdga-1	BB007	Young (d200)	Astrocyte	11.1846	0.200521	2.38729	-5.76617
BB007_R3_gmcihgfa-1	BB007	Young (d200)	Astrocyte	17.8386	0.319815	0.315739	-3.96079
BB007_R3_gmcjfgid-1	BB007	Young (d200)	Astrocyte	23.6679	0.424324	4.07827	1.14395
BB007_R3_gmcknlea-1	BB007	Young (d200)	Astrocyte	8.39514	0.15051	2.09807	-4.95521
BB007_R3_gmclomka-1	BB007	Young (d200)	Astrocyte	23.6355	0.423744	2.1327	1.23873
BB007_R3_gmcpfgmf-1	BB007	Young (d200)	Astrocyte	17.1997	0.308362	-1.26438	-5.35728
BB007_R3_gmdcfbaa-1	BB007	Young (d200)	Astrocyte	14.6385	0.262443	2.34435	-5.6316
BB007_R3_gmdpefod-1	BB007	Young (d200)	Astrocyte	24.214	0.434116	4.09981	1.43728
BB007_R3_gmeghflh-1	BB007	Young (d200)	Reactive_Astrocyte	24.0263	0.43075	4.77719	1.1986
BB007_R3_gmehcgak-1	BB007	Young (d200)	Astrocyte	23.8792	0.428112	2.59152	-0.290203
BB007_R3_gmekbnin-1	BB007	Young (d200)	Astrocyte	16.8337	0.301799	-1.89709	-5.28268
BB007_R3_gmeojoce-1	BB007	Young (d200)	Astrocyte	17.7463	0.31816	0.320552	-2.17645
BB007_R3_gmfcomcd-1	BB007	Young (d200)	Astrocyte	17.8981	0.320882	-2.46659	-3.85629
BB007_R3_gmfdhkpo-1	BB007	Young (d200)	Astrocyte	15.5882	0.279469	0.725683	-5.56046
BB007_R3_gmffpkma-1	BB007	Young (d200)	Astrocyte	17.8981	0.320882	-2.33057	-3.91653
BB007_R3_gmflmpaj-1	BB007	Young (d200)	Astrocyte	12.9368	0.231935	3.53485	-2.8376
BB007_R3_gmgdpkcd-1	BB007	Young (d200)	Astrocyte	22.7587	0.408024	3.45115	2.69602
BB007_R3_gmggcplf-1	BB007	Young (d200)	Astrocyte	10.6757	0.191397	1.78516	-4.84731
BB007_R3_gmhkdfpi-1	BB007	Young (d200)	Astrocyte	9.48105	0.169979	1.51827	-4.56139
BB007_R3_gmhkkjoc-1	BB007	Young (d200)	Astrocyte	16.8813	0.302653	0.0343304	-2.75948
BB007_R3_gmhncdhc-1	BB007	Young (d200)	Astrocyte	15.2925	0.274167	0.394843	-2.89372
BB007_R3_gmhpagin-1	BB007	Young (d200)	Astrocyte	14.4986	0.259935	1.55351	-3.04293
BB007_R3_gmidcfbh-1	BB007	Young (d200)	Astrocyte	15.9284	0.285569	1.99454	-2.68226
BB007_R3_gmimilkc-1	BB007	Young (d200)	Astrocyte	16.2961	0.292162	1.0031	-3.60434
BB007_R3_gmjaflde-1	BB007	Young (d200)	Astrocyte	12.3013	0.220541	3.69662	-3.87656
BB007_R3_gmjdgcag-1	BB007	Young (d200)	Astrocyte	13.3361	0.239094	2.72188	-3.842
BB007_R3_gmkahonl-1	BB007	Young (d200)	Astrocyte	21.9863	0.394176	2.13141	-0.792795
BB007_R3_gmkjkgme-1	BB007	Young (d200)	Astrocyte	16.1576	0.289678	0.836719	-5.03727
BB007_R3_gmkomanf-1	BB007	Young (d200)	Astrocyte	18.2285	0.326806	-2.14138	-4.07081
BB007_R3_gmkphemo-1	BB007	Young (d200)	Astrocyte	18.7644	0.336413	-1.41903	-2.24575
BB007_R3_gmlajfkc-1	BB007	Young (d200)	Astrocyte	16.1478	0.289502	0.899768	-1.8863
BB007_R3_gmmagolb-1	BB007	Young (d200)	Astrocyte	16.7677	0.300617	-0.537803	-2.53938
BB007_R3_gmmbifdf-1	BB007	Young (d200)	Astrocyte	22.4581	0.402635	1.33626	-0.772702
BB007_R3_gmmghcgh-1	BB007	Young (d200)	Astrocyte	16.4583	0.295069	-2.13326	-4.42351
BB007_R3_gmmifodp-1	BB007	Young (d200)	Astrocyte	23.79	0.426514	-1.07687	-4.17661
BB007_R3_gmmikikp-1	BB007	Young (d200)	Astrocyte	18.2272	0.326782	-1.25887	-3.04751
BB007_R3_gmmonmlp-1	BB007	Young (d200)	Astrocyte	16.4103	0.294209	1.9206	-2.18659
BB007_R3_gmmpldmg-1	BB007	Young (d200)	Reactive_Astrocyte	17.2257	0.308827	-1.7355	-2.99831
BB007_R3_gmngkija-1	BB007	Young (d200)	Astrocyte	16.8035	0.301259	0.718063	-2.1683
BB007_R3_gmnilpni-1	BB007	Young (d200)	Astrocyte	6.5047	0.116618	1.78964	-4.96453
BB007_R3_gmnljkab-1	BB007	Young (d200)	Astrocyte	9.72758	0.174399	3.11186	-4.31691
BB007_R3_gmobhicj-1	BB007	Young (d200)	Astrocyte	17.1997	0.308362	-0.268798	-2.84898
BB007_R3_gmodapjp-1	BB007	Young (d200)	Astrocyte	23.3798	0.419159	2.6527	-0.560252
BB007_R3_gmogglon-1	BB007	Young (d200)	Astrocyte	10.5817	0.189712	3.47818	-3.89904
BB007_R3_gmonbhpm-1	BB007	Young (d200)	Astrocyte	17.8981	0.320882	-0.881238	-3.72667
BB007_R3_gmpaelfd-1	BB007	Young (d200)	Astrocyte	13.824	0.24784	3.34413	-2.66618
BB007_R3_gmphbfjl-1	BB007	Young (d200)	Astrocyte	18.3129	0.328319	-0.487179	-4.30125
BB007_R3_gmphkdim-1	BB007	Young (d200)	Astrocyte	16.949	0.303866	-0.968371	-4.70974
BB007_R3_gmpphgkm-1	BB007	Young (d200)	Astrocyte	17.9198	0.321271	-0.436934	-1.89765
BB007_R3_gnadfdjf-1	BB007	Young (d200)	Astrocyte	18.8496	0.337941	-0.565027	-1.78247
BB007_R3_gnaocpoa-1	BB007	Young (d200)	Astrocyte	18.3631	0.329219	-0.60128	-2.1132
BB007_R3_gnaojacd-1	BB007	Young (d200)	Astrocyte	18.2285	0.326806	-0.0766592	-1.78517
BB007_R3_gnaomfmd-1	BB007	Young (d200)	Astrocyte	12.0931	0.216809	2.86555	-4.57459
BB007_R3_gnaoopok-1	BB007	Young (d200)	Astrocyte	17.7466	0.318165	0.0242379	-2.28532
BB007_R3_gnbbhbmp-1	BB007	Young (d200)	Astrocyte	18.6333	0.334064	-4.55938	-1.20715
BB007_R3_gnboadki-1	BB007	Young (d200)	Astrocyte	17.1414	0.307316	0.455709	-3.35107
BB007_R3_gncakjoh-1	BB007	Young (d200)	Astrocyte	17.5361	0.314392	-0.712305	-3.27502
BB007_R3_gnckjknj-1	BB007	Young (d200)	Astrocyte	19.4203	0.348172	-0.474527	-1.54767
BB007_R3_gncmhgoa-1	BB007	Young (d200)	Astrocyte	19.1405	0.343156	-0.159192	-1.45894
BB007_R3_gndelnho-1	BB007	Young (d200)	Astrocyte	23.0666	0.413545	3.84254	-0.116943
BB007_R3_gndmhfjb-1	BB007	Young (d200)	Astrocyte	16.1262	0.289115	1.0653	-2.51131
BB007_R3_gndohapk-1	BB007	Young (d200)	Astrocyte	18.0242	0.323143	-1.49475	-4.32788
BB007_R3_gnejjmji-1	BB007	Young (d200)	Astrocyte	14.9388	0.267828	4.10825	-2.51302
BB007_R3_gnelfili-1	BB007	Young (d200)	Astrocyte	16.5829	0.297303	0.372848	-3.93342
BB007_R3_gnenhfme-1	BB007	Young (d200)	Astrocyte	14.4986	0.259935	2.41795	-3.25571
BB007_R3_gnfaekog-1	BB007	Young (d200)	Astrocyte	14.6074	0.261886	2.67959	-4.6202
BB007_R3_gnfibnkl-1	BB007	Young (d200)	Reactive_Astrocyte	13.9809	0.250654	1.53356	-4.14397
BB007_R3_gnfjdpcn-1	BB007	Young (d200)	Astrocyte	14.0663	0.252185	1.52465	-5.23498
BB007_R3_gnfpcdob-1	BB007	Young (d200)	Astrocyte	10.3558	0.185661	2.05036	-5.82203
BB007_R3_gngagfmi-1	BB007	Young (d200)	Astrocyte	17.0453	0.305592	-1.50015	-3.77236
BB007_R3_gngenlcn-1	BB007	Young (d200)	Astrocyte	5.87471	0.105323	3.11252	-4.84821
BB007_R3_gngobdlm-1	BB007	Young (d200)	Astrocyte	11.8505	0.21246	2.47175	-4.2663
BB007_R3_gnhcpehl-1	BB007	Young (d200)	Astrocyte	6.53831	0.117221	2.04843	-5.4485
BB007_R3_gnhddajm-1	BB007	Young (d200)	Astrocyte	10.8857	0.195162	2.45108	-4.20646
BB007_R3_gnhpkicd-1	BB007	Young (d200)	Astrocyte	18.7519	0.336189	-0.313309	-1.50377
BB007_R3_gnidcdgd-1	BB007	Young (d200)	Astrocyte	15.1386	0.271409	2.05534	-4.90993
BB007_R3_gniembja-1	BB007	Young (d200)	Astrocyte	19.1405	0.343156	-0.509398	-1.52468
BB007_R3_gnimiehp-1	BB007	Young (d200)	Reactive_Astrocyte	12.3069	0.220641	3.08476	-3.27138
BB007_R3_gniojbjm-1	BB007	Young (d200)	Astrocyte	17.1433	0.30735	-0.891964	-4.97284
BB007_R3_gnjbjlei-1	BB007	Young (d200)	Reactive_Astrocyte	19.1405	0.343156	-4.63729	-1.22951
BB007_R3_gnjfgahg-1	BB007	Young (d200)	Astrocyte	17.1338	0.307179	1.43818	-2.24257
BB007_R3_gnjfmcli-1	BB007	Young (d200)	Astrocyte	23.8845	0.428209	3.78322	-1.54543
BB007_R3_gnjgfcid-1	BB007	Young (d200)	Astrocyte	8.43443	0.151215	1.11574	-5.25162
BB007_R3_gnjjjkop-1	BB007	Young (d200)	Astrocyte	13.9933	0.250875	2.67613	-4.27146
BB007_R3_gnjnddol-1	BB007	Young (d200)	Reactive_Astrocyte	24.4554	0.438444	2.58381	-1.28088
BB007_R3_gnjnfiba-1	BB007	Young (d200)	Astrocyte	14.3028	0.256425	1.60547	-4.22839
BB007_R3_gnkhaacj-1	BB007	Young (d200)	Astrocyte	20.0121	0.358782	-0.546411	-1.38921
BB007_R3_gnkhohip-1	BB007	Young (d200)	Astrocyte	9.8441	0.176488	2.39441	-4.55851
BB007_R3_gnkjeecd-1	BB007	Young (d200)	Astrocyte	18.0378	0.323387	-5.22725	-1.57239
BB007_R3_gnldobhg-1	BB007	Young (d200)	Astrocyte	19.4203	0.348172	-0.607263	-1.63911
BB007_R3_gnlfcepp-1	BB007	Young (d200)	Astrocyte	12.2484	0.219593	1.02247	-5.56958
BB007_R3_gnlhnieb-1	BB007	Young (d200)	Astrocyte	22.1225	0.396618	3.26214	4.23279
BB007_R3_gnlpegpd-1	BB007	Young (d200)	Astrocyte	17.5549	0.314729	-0.603709	-2.63203
BB007_R3_gnmiaild-1	BB007	Young (d200)	Astrocyte	23.1035	0.414206	3.3303	2.07022
BB007_R3_gnmkmkmo-1	BB007	Young (d200)	Astrocyte	19.6589	0.35245	-0.380711	-1.62755
BB007_R3_gnmnadmn-1	BB007	Young (d200)	Astrocyte	23.6679	0.424324	2.03596	1.58778
BB007_R3_gnnjpgaf-1	BB007	Young (d200)	Reactive_Astrocyte	9.09695	0.163093	2.17899	-5.15318
BB007_R3_gnoipkim-1	BB007	Young (d200)	Astrocyte	7.69118	0.13789	0.555615	-5.82944
BB007_R3_gnpagdab-1	BB007	Young (d200)	Astrocyte	21.7302	0.389585	0.6141	-2.31073
BB007_R3_gnpbfaej-1	BB007	Young (d200)	Astrocyte	17.3235	0.31058	-1.81332	-5.16995
BB007_R3_gnpghjod-1	BB007	Young (d200)	Astrocyte	17.8981	0.320882	-1.84252	-4.84523
BB007_R3_gnpmaabh-1	BB007	Young (d200)	Astrocyte	23.4102	0.419705	2.81573	0.119277
BB007_R3_gnpnplgf-1	BB007	Young (d200)	Astrocyte	23.488	0.4211	1.84675	2.85132
BB007_R3_goaklilp-1	BB007	Young (d200)	Astrocyte	15.6116	0.279889	0.694589	-4.46046
BB007_R3_goanihfe-1	BB007	Young (d200)	Astrocyte	12.0925	0.216797	1.66653	-4.08111
BB007_R3_gobdhekm-1	BB007	Young (d200)	Astrocyte	17.8898	0.320734	0.0716191	-3.84852
BB007_R3_gobmjpkg-1	BB007	Young (d200)	Astrocyte	23.0997	0.414138	2.56772	-0.566059
BB007_R3_gocccjfc-1	BB007	Young (d200)	Astrocyte	24.2404	0.434589	1.52661	0.773531
BB007_R3_gocddfke-1	BB007	Young (d200)	Astrocyte	14.19	0.254402	2.57315	-3.40699
BB007_R3_godclmaa-1	BB007	Young (d200)	Astrocyte	18.1992	0.32628	-0.346944	-2.76484
BB007_R3_goddjoca-1	BB007	Young (d200)	Astrocyte	18.2285	0.326806	-0.213029	-2.93316
BB007_R3_godekjjf-1	BB007	Young (d200)	Reactive_Astrocyte	22.9212	0.410938	3.70358	1.85912
BB007_R3_godmbkbp-1	BB007	Young (d200)	Astrocyte	5.72957	0.102721	1.53145	-6.07529
BB007_R3_godobkil-1	BB007	Young (d200)	Astrocyte	18.2285	0.326806	-0.782067	-3.44153
BB007_R3_goehfhoi-1	BB007	Young (d200)	Astrocyte	9.23819	0.165625	2.90479	-4.15699
BB007_R3_goejpmee-1	BB007	Young (d200)	Astrocyte	18.2607	0.327382	-1.01949	-4.54486
BB007_R3_gofiogkg-1	BB007	Young (d200)	Astrocyte	20.4728	0.367043	0.169267	-1.23233
BB007_R3_goflijmi-1	BB007	Young (d200)	Astrocyte	18.0349	0.323334	-0.644101	-2.55917
BB007_R3_gofncphl-1	BB007	Young (d200)	Astrocyte	18.5276	0.332167	-0.412825	-2.20431
BB007_R3_gofnhhkp-1	BB007	Young (d200)	Astrocyte	22.909	0.410719	2.9733	1.4217
BB007_R3_gofphkgg-1	BB007	Young (d200)	Astrocyte	23.0666	0.413545	4.13507	2.68553
BB007_R3_goggaide-1	BB007	Young (d200)	Astrocyte	6.73929	0.120824	1.59728	-5.4109
BB007_R3_goghgkdb-1	BB007	Young (d200)	Astrocyte	18.8496	0.337941	-0.510685	-1.96119
BB007_R3_goghjlhe-1	BB007	Young (d200)	Astrocyte	23.6814	0.424567	2.96	1.45103
BB007_R3_gogingef-1	BB007	Young (d200)	Astrocyte	5.65744	0.101428	2.48039	-5.59233
BB007_R3_gogmopdo-1	BB007	Young (d200)	Astrocyte	21.5934	0.387133	0.37731	-1.26163
BB007_R3_gognmklo-1	BB007	Young (d200)	Astrocyte	24.1422	0.432828	1.99989	-0.773851
BB007_R3_gohhndme-1	BB007	Young (d200)	Astrocyte	17.8366	0.31978	-0.0876498	-2.27048
BB007_R3_gohijino-1	BB007	Young (d200)	Astrocyte	11.9548	0.214329	2.61819	-5.03076
BB007_R3_gohkbffo-1	BB007	Young (d200)	Astrocyte	23.6895	0.424713	3.43359	0.087223
BB007_R3_gohlfdkb-1	BB007	Young (d200)	Astrocyte	13.9053	0.249298	2.20094	-3.79009
BB007_R3_goibbhdn-1	BB007	Young (d200)	Astrocyte	14.5706	0.261225	2.12938	-3.32593
BB007_R3_goikplpb-1	BB007	Young (d200)	Astrocyte	17.1473	0.307422	-0.479313	-4.06111
BB007_R3_gojeacmk-1	BB007	Young (d200)	Astrocyte	14.5978	0.261714	2.984	-3.11086
BB007_R3_gojnabdk-1	BB007	Young (d200)	Astrocyte	12.7215	0.228075	4.10187	-2.95567
BB007_R3_gojnkmgc-1	BB007	Young (d200)	Reactive_Astrocyte	23.749	0.425779	4.62917	0.928256
BB007_R3_gojojlac-1	BB007	Young (d200)	Astrocyte	14.8183	0.265666	2.34537	-5.0779
BB007_R3_gokngjfh-1	BB007	Young (d200)	Astrocyte	23.6183	0.423435	2.36273	-1.12669
BB007_R3_golmhegn-1	BB007	Young (d200)	Astrocyte	18.2487	0.327168	0.0894933	-3.37376
BB007_R3_gomiojeo-1	BB007	Young (d200)	Astrocyte	14.0704	0.252259	1.98616	-4.09259
BB007_R3_gommbmob-1	BB007	Young (d200)	Astrocyte	23.2188	0.416273	3.7489	1.32709
BB007_R3_goolggci-1	BB007	Young (d200)	Astrocyte	17.5549	0.314729	-1.70628	-5.30659
BB007_R3_gopbgaem-1	BB007	Young (d200)	Astrocyte	17.1997	0.308362	-1.53566	-5.13895
BB007_R3_gopcgkhn-1	BB007	Young (d200)	Astrocyte	17.8981	0.320882	0.0311912	-2.8062
BB007_R3_gopphokj-1	BB007	Young (d200)	Astrocyte	22.4317	0.402162	2.16287	1.83653
BB007_R3_gpahnelg-1	BB007	Young (d200)	Astrocyte	16.4583	0.295069	-1.93987	-4.79888
BB007_R3_gpajfioi-1	BB007	Young (d200)	Astrocyte	18.102	0.324538	-1.81134	-5.32464
BB007_R3_gpalgfcn-1	BB007	Young (d200)	Astrocyte	23.0666	0.413545	3.33155	2.02929
BB007_R3_gpamneni-1	BB007	Young (d200)	Astrocyte	12.0718	0.216427	2.70293	-5.49966
BB007_R3_gpbalecf-1	BB007	Young (d200)	Astrocyte	11.2094	0.200965	2.22799	-5.20695
BB007_R3_gpbcegog-1	BB007	Young (d200)	Astrocyte	10.6944	0.191733	2.87597	-4.36255
BB007_R3_gpbkbfco-1	BB007	Young (d200)	Astrocyte	18.2285	0.326806	-0.634588	-3.35616
BB007_R3_gpccebed-1	BB007	Young (d200)	Astrocyte	13.9093	0.24937	2.41964	-3.7287
BB007_R3_gpcmmjfp-1	BB007	Young (d200)	Reactive_Astrocyte	24.3775	0.437046	4.11372	1.84105
BB007_R3_gpcnaplb-1	BB007	Young (d200)	Astrocyte	24.419	0.437791	3.06589	-2.42774
BB007_R3_gpcncagg-1	BB007	Young (d200)	Reactive_Astrocyte	41.6983	0.747579	-4.17857	-8.53807
BB007_R3_gpdbidei-1	BB007	Young (d200)	Astrocyte	24.3527	0.436601	-4.21178	-8.50537
BB007_R3_gpdgonbo-1	BB007	Young (d200)	Astrocyte	9.70546	0.174002	2.38619	-5.19373
BB007_R3_gpeioknn-1	BB007	Young (d200)	Astrocyte	13.3067	0.238567	1.26255	-3.29912
BB007_R3_gpekcmpo-1	BB007	Young (d200)	Astrocyte	22.7587	0.408024	3.83141	3.48009
BB007_R3_gpemfnnb-1	BB007	Young (d200)	Astrocyte	14.9983	0.268894	1.34502	-3.97073
BB007_R3_gpenmlaf-1	BB007	Young (d200)	Astrocyte	17.5549	0.314729	-2.04796	-3.57432
BB007_R3_gpepmgif-1	BB007	Young (d200)	Astrocyte	23.2702	0.417195	2.86442	1.6485
BB007_R3_gpeppdoo-1	BB007	Young (d200)	Astrocyte	9.81501	0.175966	1.87858	-4.75197
BB007_R3_gpfbhffe-1	BB007	Young (d200)	Astrocyte	17.5549	0.314729	-2.18269	-3.90265
BB007_R3_gpfcnddj-1	BB007	Young (d200)	Astrocyte	17.6177	0.315855	-1.81032	-4.64292
BB007_R3_gpfjgkdk-1	BB007	Young (d200)	Astrocyte	11.7793	0.211182	1.65666	-5.29082
BB007_R3_gpfkamck-1	BB007	Young (d200)	Astrocyte	12.9599	0.232348	2.09842	-4.54897
BB007_R3_gpgajidf-1	BB007	Young (d200)	Astrocyte	22.7841	0.408479	1.99992	0.350984
BB007_R3_gphaiapp-1	BB007	Young (d200)	Astrocyte	13.6589	0.244881	2.96151	-4.66449
BB007_R3_gphgpdaa-1	BB007	Young (d200)	Astrocyte	18.2285	0.326806	-0.452599	-2.71261
BB007_R3_gphmplmn-1	BB007	Young (d200)	Astrocyte	18.6696	0.334714	-2.40967	-3.87125
BB007_R3_gpidojbb-1	BB007	Young (d200)	Astrocyte	17.2621	0.30948	0.398066	-2.35247
BB007_R3_gpiekaof-1	BB007	Young (d200)	Astrocyte	6.95213	0.12464	2.01702	-5.36767
BB007_R3_gpihjgag-1	BB007	Young (d200)	Astrocyte	18.2109	0.32649	-2.62127	-0.0482378
BB007_R3_gpikjgkg-1	BB007	Young (d200)	Astrocyte	17.9657	0.322095	-0.813216	-4.46958
BB007_R3_gpilahhk-1	BB007	Young (d200)	Astrocyte	15.7966	0.283206	1.48977	-2.94287
BB007_R3_gpjfhejj-1	BB007	Young (d200)	Astrocyte	12.319	0.220858	1.70573	-4.79358
BB007_R3_gpjgemic-1	BB007	Young (d200)	Astrocyte	15.4768	0.277472	-0.0138423	-3.36398
BB007_R3_gpjneoik-1	BB007	Young (d200)	Astrocyte	10.7822	0.193307	3.45706	-3.50382
BB007_R3_gpkboagj-1	BB007	Young (d200)	Astrocyte	16.6112	0.297811	-1.80324	2.18788
BB007_R3_gpkdcjfg-1	BB007	Young (d200)	Astrocyte	11.1037	0.19907	2.15473	-5.05636
BB007_R3_gpklbbjn-1	BB007	Young (d200)	Astrocyte	23.377	0.419109	2.15674	2.7193
BB007_R3_gpknhfla-1	BB007	Young (d200)	Astrocyte	11.6521	0.208903	1.65758	-4.83814
BB007_R3_gpkpdpnf-1	BB007	Young (d200)	Astrocyte	17.4994	0.313734	-0.110548	-3.42161
BB007_R3_gpmeocdg-1	BB007	Young (d200)	Astrocyte	11.7389	0.210458	1.8831	-3.71125
BB007_R3_gpmgdkgl-1	BB007	Young (d200)	Astrocyte	16.0751	0.288199	-2.16069	-4.83189
BB007_R3_gpmlinop-1	BB007	Young (d200)	Astrocyte	17.6932	0.317209	-2.17171	-3.89452
BB007_R3_gpnblbmm-1	BB007	Young (d200)	Astrocyte	16.0716	0.288136	0.825185	-5.02242
BB007_R3_gpncjanl-1	BB007	Young (d200)	Astrocyte	22.9332	0.411153	3.23939	1.6389
BB007_R3_gpnggnnm-1	BB007	Young (d200)	Astrocyte	17.8981	0.320882	-2.2684	-4.34469
BB007_R3_gpoaafme-1	BB007	Young (d200)	Astrocyte	9.99974	0.179278	2.12347	-5.2285
BB007_R3_gpodkghb-1	BB007	Young (d200)	Astrocyte	13.3999	0.240237	1.64207	-3.97076
BB007_R3_gpodkhjg-1	BB007	Young (d200)	Astrocyte	18.2285	0.326806	-2.52368	-4.30823
BB007_R3_gpoffdem-1	BB007	Young (d200)	Astrocyte	11.1898	0.200614	3.14419	-3.57069
BB007_R3_gpopbhbp-1	BB007	Young (d200)	Astrocyte	21.5334	0.386056	2.22961	2.12204
BB007_R3_gppboldf-1	BB007	Young (d200)	Astrocyte	22.7165	0.407267	2.82015	2.06062
BB007_R3_gppgppdj-1	BB007	Young (d200)	Astrocyte	16.8891	0.302793	0.320479	-3.64429
BB007_R3_gppjdhfe-1	BB007	Young (d200)	Astrocyte	22.7545	0.40795	3.17886	1.65746
BB007_R3_gppocbjb-1	BB007	Young (d200)	Astrocyte	15.8641	0.284417	0.668923	-5.85458
BB007_R3_haacadlo-1	BB007	Young (d200)	Astrocyte	18.2285	0.326806	-2.11785	-4.55257
BB007_R3_haafpdai-1	BB007	Young (d200)	Astrocyte	15.9814	0.286518	0.806561	-3.95993
BB007_R3_habgkpaf-1	BB007	Young (d200)	Astrocyte	16.9307	0.303538	0.0642696	-4.22818
BB007_R3_hacailml-1	BB007	Young (d200)	Astrocyte	13.8599	0.248484	2.12298	-5.99931
BB007_R3_hacapono-1	BB007	Young (d200)	Astrocyte	17.8981	0.320882	-1.47585	-5.26323
BB007_R3_hacebphj-1	BB007	Young (d200)	Astrocyte	17.1997	0.308362	-2.17874	-4.31632
BB007_R3_hachlabh-1	BB007	Young (d200)	Astrocyte	17.147	0.307416	-2.12433	-4.55556
BB007_R3_hacogpgb-1	BB007	Young (d200)	Astrocyte	17.8981	0.320882	-2.18528	-4.57282
BB007_R3_hadicbng-1	BB007	Young (d200)	Astrocyte	6.27461	0.112493	2.15922	-5.81533
BB007_R3_haeanpge-1	BB007	Young (d200)	Reactive_Astrocyte	37.986	0.681024	-4.10224	-8.42218
BB007_R3_haebhiph-1	BB007	Young (d200)	Astrocyte	17.8981	0.320882	-1.80016	-3.51773
BB007_R3_haebmhnl-1	BB007	Young (d200)	Astrocyte	15.7082	0.281621	1.6573	-2.80057
BB007_R3_haefanmg-1	BB007	Young (d200)	Astrocyte	15.8093	0.283434	0.414891	-3.83663
BB007_R3_haejcdca-1	BB007	Young (d200)	Astrocyte	17.4249	0.312399	-1.17941	-3.19593
BB007_R3_haejhngp-1	BB007	Young (d200)	Astrocyte	17.1997	0.308362	-2.44842	-4.59854
BB007_R3_haejkakm-1	BB007	Young (d200)	Astrocyte	6.49078	0.116368	1.78245	-5.1583
BB007_R3_hafbgfpj-1	BB007	Young (d200)	Astrocyte	12.1286	0.217444	2.32721	-4.02691
BB007_R3_hafckeah-1	BB007	Young (d200)	Astrocyte	8.88184	0.159236	1.23586	-5.20194
BB007_R3_hafdlllf-1	BB007	Young (d200)	Astrocyte	18.4863	0.331427	0.0389131	-3.66476
BB007_R3_hafggbeo-1	BB007	Young (d200)	Astrocyte	21.1992	0.380064	0.767339	-1.6412
BB007_R3_hafllmdh-1	BB007	Young (d200)	Astrocyte	18.1995	0.326286	-2.21586	-4.08179
BB007_R3_hagglllh-1	BB007	Young (d200)	Astrocyte	6.50041	0.116541	1.56309	-4.80705
BB007_R3_haghdnaa-1	BB007	Young (d200)	Astrocyte	9.56585	0.171499	-2.61591	0.0436487
BB007_R3_hagocnfc-1	BB007	Young (d200)	Astrocyte	18.2285	0.326806	-1.5166	-2.77301
BB007_R3_haheoefj-1	BB007	Young (d200)	Astrocyte	18.2285	0.326806	-2.22332	-4.12282
BB007_R3_hahlkeda-1	BB007	Young (d200)	Astrocyte	23.0666	0.413545	3.49339	2.3582
BB007_R3_hahmekbc-1	BB007	Young (d200)	Astrocyte	22.7587	0.408024	1.98388	3.01424
BB007_R3_hailegdm-1	BB007	Young (d200)	Astrocyte	16.8706	0.302461	-1.63186	-4.44007
BB007_R3_hailgckg-1	BB007	Young (d200)	Astrocyte	18.2285	0.326806	-2.12385	-4.08665
BB007_R3_haiplfno-1	BB007	Young (d200)	Astrocyte	18.2285	0.326806	-2.22025	-4.09154
BB007_R3_hajlfipm-1	BB007	Young (d200)	Astrocyte	18.5015	0.3317	-2.04994	-3.11702
BB007_R3_hajllgcd-1	BB007	Young (d200)	Astrocyte	16.3564	0.293242	-0.698153	-2.93856
BB007_R3_hajmoihb-1	BB007	Young (d200)	Astrocyte	17.5652	0.314914	-1.43845	-2.92242
BB007_R3_hakjlnan-1	BB007	Young (d200)	Astrocyte	15.6003	0.279687	2.17935	-3.02986
BB007_R3_hakkhhfc-1	BB007	Young (d200)	Astrocyte	17.4537	0.312914	-1.33218	-5.0116
BB007_R3_hakpbfpg-1	BB007	Young (d200)	Astrocyte	18.8496	0.337941	-2.27269	-4.14601
BB007_R3_halepiej-1	BB007	Young (d200)	Astrocyte	9.48083	0.169975	2.09449	-4.56196
BB007_R3_halicpmn-1	BB007	Young (d200)	Astrocyte	11.7395	0.21047	2.81227	-3.59549
BB007_R3_hamdddoo-1	BB007	Young (d200)	Astrocyte	23.0666	0.413545	2.56552	1.77459
BB007_R3_hamhlfag-1	BB007	Young (d200)	Astrocyte	17.2998	0.310156	0.0336581	-3.48638
BB007_R3_hamiecnk-1	BB007	Young (d200)	Astrocyte	17.5549	0.314729	-1.90789	-5.23137
BB007_R3_hamnlepe-1	BB007	Young (d200)	Astrocyte	23.6679	0.424324	2.78775	2.19299
BB007_R3_hancoogk-1	BB007	Young (d200)	Astrocyte	17.6153	0.315813	-1.27202	0.463704
BB007_R3_hanfoahj-1	BB007	Young (d200)	Astrocyte	15.6859	0.281222	1.09912	-2.6849
BB007_R3_hanfolee-1	BB007	Young (d200)	Astrocyte	17.923	0.321328	-0.605882	-3.19019
BB007_R3_hanglela-1	BB007	Young (d200)	Astrocyte	15.2211	0.272887	1.22574	-4.88737
BB007_R3_hanljhac-1	BB007	Young (d200)	Astrocyte	13.5345	0.24265	1.69497	-3.70732
BB007_R3_haofjamd-1	BB007	Young (d200)	Astrocyte	11.1263	0.199475	2.1589	-5.16037
BB007_R3_haogfdab-1	BB007	Young (d200)	Astrocyte	15.9968	0.286795	1.93907	-3.12469
BB007_R3_hapgbnpg-1	BB007	Young (d200)	Astrocyte	16.413	0.294258	1.02077	-4.37142
BB007_R3_hapmdcje-1	BB007	Young (d200)	Astrocyte	17.4692	0.313193	-1.98296	-3.99917
BB007_R3_hbacbehg-1	BB007	Young (d200)	Astrocyte	9.49751	0.170274	2.87885	-4.88744
BB007_R3_hbaijcaf-1	BB007	Young (d200)	Astrocyte	17.6076	0.315674	-1.29712	-2.85567
BB007_R3_hbbaddba-1	BB007	Young (d200)	Astrocyte	11.1334	0.199603	1.98803	-3.7757
BB007_R3_hbbbhjjc-1	BB007	Young (d200)	Reactive_Astrocyte	44.2622	0.793545	-4.38416	-8.62555
BB007_R3_hbbbkpjk-1	BB007	Young (d200)	Astrocyte	7.23598	0.129729	1.72283	-5.77753
BB007_R3_hbbebbaj-1	BB007	Young (d200)	Astrocyte	17.8426	0.319887	-2.16745	-4.39506
BB007_R3_hbbefhfd-1	BB007	Young (d200)	Astrocyte	14.3035	0.256437	1.51312	-4.83536
BB007_R3_hbbigged-1	BB007	Young (d200)	Astrocyte	12.3682	0.221741	1.75897	-5.47355
BB007_R3_hbcalmdh-1	BB007	Young (d200)	Astrocyte	24.2632	0.434998	2.69285	-0.92409
BB007_R3_hbcalnie-1	BB007	Young (d200)	Astrocyte	17.4602	0.313031	0.257716	-2.54202
BB007_R3_hbcbmkcn-1	BB007	Young (d200)	Astrocyte	15.907	0.285185	-1.84099	-4.63839
BB007_R3_hbcdldnc-1	BB007	Young (d200)	Astrocyte	24.1702	0.433331	4.20828	-0.820321
BB007_R3_hbcnlpei-1	BB007	Young (d200)	Astrocyte	16.6266	0.298086	-0.192106	-3.87845
BB007_R3_hbdahbmj-1	BB007	Young (d200)	Astrocyte	24.1416	0.432818	4.12782	1.47919
BB007_R3_hbeboblf-1	BB007	Young (d200)	Astrocyte	13.5246	0.242473	3.69454	-3.01448
BB007_R3_hbedjfgd-1	BB007	Young (d200)	Astrocyte	14.4962	0.259892	1.65305	-4.39528
BB007_R3_hbfcfmjg-1	BB007	Young (d200)	Astrocyte	17.5549	0.314729	-2.00175	-4.19996
BB007_R3_hbgcpeog-1	BB007	Young (d200)	Astrocyte	23.5765	0.422687	3.57142	-1.9408
BB007_R3_hbgfbbil-1	BB007	Young (d200)	Astrocyte	7.25593	0.130086	1.21186	-5.40212
BB007_R3_hbgjchni-1	BB007	Young (d200)	Astrocyte	23.3689	0.418965	3.94649	1.49445
BB007_R3_hbhfiljh-1	BB007	Young (d200)	Astrocyte	17.1997	0.308362	-2.38439	-4.16967
BB007_R3_hbhfpcnc-1	BB007	Young (d200)	Astrocyte	23.657	0.424129	3.85547	-1.09847
BB007_R3_hbhlmgnd-1	BB007	Young (d200)	Astrocyte	23.0666	0.413545	3.48945	1.41276
BB007_R3_hbicijgn-1	BB007	Young (d200)	Astrocyte	23.2099	0.416113	3.34459	1.46175
BB007_R3_hbihfnno-1	BB007	Young (d200)	Astrocyte	16.0751	0.288199	1.40635	-2.89576
BB007_R3_hbihhcde-1	BB007	Young (d200)	Astrocyte	12.0208	0.215512	0.777398	-5.52081
BB007_R3_hbjncoph-1	BB007	Young (d200)	Astrocyte	24.2632	0.434998	3.09693	0.376193
BB007_R3_hbjpihfg-1	BB007	Young (d200)	Astrocyte	12.6651	0.227063	3.481	-3.85026
BB007_R3_hbkaipgm-1	BB007	Young (d200)	Astrocyte	23.5328	0.421903	2.12893	-0.883725
BB007_R3_hbkffpjg-1	BB007	Young (d200)	Astrocyte	22.4438	0.402378	1.49907	-1.50179
BB007_R3_hblaghpl-1	BB007	Young (d200)	Astrocyte	14.4786	0.259576	4.33678	-2.53229
BB007_R3_hbmcfkja-1	BB007	Young (d200)	Reactive_Astrocyte	22.6786	0.406588	1.18725	2.30084
BB007_R3_hbnhcgeb-1	BB007	Young (d200)	Astrocyte	16.718	0.299724	1.84498	-2.04355
BB007_R3_hbnohoko-1	BB007	Young (d200)	Reactive_Astrocyte	23.1375	0.414815	3.91829	-1.60845
BB007_R3_hbofhica-1	BB007	Young (d200)	Astrocyte	17.5132	0.313982	0.00739436	-2.51293
BB007_R3_hbpeaaid-1	BB007	Young (d200)	Astrocyte	12.1687	0.218163	2.18507	-3.43055
BB007_R3_hbpgbfdi-1	BB007	Young (d200)	Astrocyte	16.8337	0.301799	-1.28188	-2.7834
BB007_R3_hbplldfb-1	BB007	Young (d200)	Astrocyte	23.8428	0.42746	4.01193	0.0360942
BB007_R3_hbpnjheh-1	BB007	Young (d200)	Reactive_Astrocyte	23.4196	0.419873	2.71811	0.236645
BB007_R3_hcabemkk-1	BB007	Young (d200)	Astrocyte	22.4273	0.402083	2.74211	1.25737
BB007_R3_hcbbdogl-1	BB007	Young (d200)	Astrocyte	10.9537	0.196381	2.51724	-4.68825
BB007_R3_hccakpjk-1	BB007	Young (d200)	Astrocyte	23.5903	0.422934	4.06101	0.249252
BB007_R3_hccbklcd-1	BB007	Young (d200)	Astrocyte	15.0179	0.269245	3.1011	-2.03873
BB007_R3_hccfeeoa-1	BB007	Young (d200)	Astrocyte	16.4583	0.295069	-1.72064	-3.3195
BB007_R3_hccibplj-1	BB007	Young (d200)	Astrocyte	11.9232	0.213762	2.02486	-4.58762
BB007_R3_hcckhdig-1	BB007	Young (d200)	Astrocyte	16.4583	0.295069	1.57396	-2.69286
BB007_R3_hccohado-1	BB007	Young (d200)	Astrocyte	15.6078	0.279821	0.748794	-3.77347
BB007_R3_hcedaeme-1	BB007	Young (d200)	Astrocyte	22.0082	0.394569	1.73771	-0.0585852
BB007_R3_hcfbfjak-1	BB007	Young (d200)	Astrocyte	13.1313	0.235422	3.22252	-3.21487
BB007_R3_hcfmikcg-1	BB007	Young (d200)	Astrocyte	23.3689	0.418965	3.82577	-0.0282359
BB007_R3_hcfphcej-1	BB007	Young (d200)	Astrocyte	16.7493	0.300286	-2.13069	-4.23824
BB007_R3_hcghhcdl-1	BB007	Young (d200)	Astrocyte	14.6515	0.262677	0.848982	-5.1081
BB007_R3_hcgicomn-1	BB007	Young (d200)	Astrocyte	17.5549	0.314729	-1.60476	-4.49543
BB007_R3_hcgmbimg-1	BB007	Young (d200)	Astrocyte	12.8494	0.230368	3.69519	-3.34325
BB007_R3_hcgphnil-1	BB007	Young (d200)	Astrocyte	9.55615	0.171325	2.33501	-4.30445
BB007_R3_hchihjnl-1	BB007	Young (d200)	Astrocyte	17.146	0.307398	-1.1209	-3.89808
BB007_R3_hchnfcjc-1	BB007	Young (d200)	Astrocyte	21.8443	0.39163	1.04601	-0.826319
BB007_R3_hciefcgp-1	BB007	Young (d200)	Astrocyte	13.9676	0.250415	2.17741	-4.06826
BB007_R3_hcihmbhk-1	BB007	Young (d200)	Astrocyte	6.31683	0.11325	1.70051	-5.56277
BB007_R3_hciidpad-1	BB007	Young (d200)	Astrocyte	21.7973	0.390788	1.40874	3.1653
BB007_R3_hcjbdleh-1	BB007	Young (d200)	Astrocyte	16.8154	0.301471	0.19988	-3.80408
BB007_R3_hcjhpajn-1	BB007	Young (d200)	Astrocyte	10.5817	0.189712	2.98348	-4.5204
BB007_R3_hckfcaec-1	BB007	Young (d200)	Astrocyte	17.6692	0.316779	1.58182	-0.228615
BB007_R3_hckfjbib-1	BB007	Young (d200)	Astrocyte	23.3217	0.418119	3.32994	0.711645
BB007_R3_hckokien-1	BB007	Young (d200)	Astrocyte	23.1375	0.414816	2.94319	2.23598
BB007_R3_hcldodop-1	BB007	Young (d200)	Astrocyte	17.114	0.306824	0.0873185	-2.67199
BB007_R3_hclnkpcj-1	BB007	Young (d200)	Astrocyte	12.6479	0.226756	1.91221	-4.21599
BB007_R3_hcmonanc-1	BB007	Young (d200)	Astrocyte	6.21283	0.111385	2.88714	-4.77989
BB007_R3_hcnfeddm-1	BB007	Young (d200)	Astrocyte	16.4583	0.295069	1.76455	-2.48599
BB007_R3_hcobohem-1	BB007	Young (d200)	Astrocyte	15.902	0.285095	1.16019	-2.78992
BB007_R3_hcochpfg-1	BB007	Young (d200)	Astrocyte	17.5549	0.314729	-2.19354	-4.29854
BB007_R3_hcpdngjd-1	BB007	Young (d200)	Astrocyte	22.9833	0.41205	1.10554	2.40825
BB007_R3_hcpglked-1	BB007	Young (d200)	Astrocyte	14.1129	0.253019	1.3847	-3.57656
BB007_R3_hcphbbmh-1	BB007	Young (d200)	Astrocyte	13.1361	0.235508	3.34005	-3.31115
BB007_R3_hcpmlmhl-1	BB007	Young (d200)	Astrocyte	17.1997	0.308362	-1.77787	-4.22292
BB007_R3_hdacfjec-1	BB007	Young (d200)	Astrocyte	7.68531	0.137784	3.38454	-4.80763
BB007_R3_hdaenedf-1	BB007	Young (d200)	Astrocyte	17.8981	0.320882	-1.59932	-3.20433
BB007_R3_hdafoicm-1	BB007	Young (d200)	Astrocyte	23.2074	0.416069	3.38565	1.24661
BB007_R3_hdbdkkmp-1	BB007	Young (d200)	Astrocyte	11.7395	0.21047	2.02365	-3.68635
BB007_R3_hdbgchjm-1	BB007	Young (d200)	Astrocyte	17.7623	0.318447	-1.68259	-2.97538
BB007_R3_hdbmabcc-1	BB007	Young (d200)	Astrocyte	18.5458	0.332494	-2.17258	-3.01591
BB007_R3_hdbpbklb-1	BB007	Young (d200)	Astrocyte	22.4438	0.402378	1.60909	-0.714615
BB007_R3_hdchhbig-1	BB007	Young (d200)	Astrocyte	14.3364	0.257028	1.94357	-3.16171
BB007_R3_hdcnblmd-1	BB007	Young (d200)	Astrocyte	18.7357	0.3359	0.152743	-2.14469
BB007_R3_hdcppjle-1	BB007	Young (d200)	Reactive_Astrocyte	23.5638	0.422459	4.0078	1.38102
BB007_R3_hdebdlkk-1	BB007	Young (d200)	Astrocyte	13.0384	0.233756	1.48642	-4.61843
BB007_R3_hdefgkfe-1	BB007	Young (d200)	Astrocyte	11.6346	0.208588	1.76024	-4.08276
BB007_R3_hdelibgm-1	BB007	Young (d200)	Astrocyte	13.1972	0.236603	2.11895	-3.99901
BB007_R3_hdeppjjl-1	BB007	Young (d200)	Astrocyte	17.4277	0.312449	-1.2888	-3.02525
BB007_R3_hdfjcmkp-1	BB007	Young (d200)	Astrocyte	22.3439	0.400587	1.26452	-1.53965
BB007_R3_hdgcfooe-1	BB007	Young (d200)	Astrocyte	12.1286	0.217444	2.35329	-3.47437
BB007_R3_hdgdgmbb-1	BB007	Young (d200)	Astrocyte	8.55376	0.153354	2.49405	-4.44993
BB007_R3_hdgfnbjd-1	BB007	Young (d200)	Astrocyte	15.4075	0.27623	0.466423	-2.81926
BB007_R3_hdgpjmoo-1	BB007	Young (d200)	Astrocyte	14.4986	0.259935	2.79595	-3.06552
BB007_R3_hdgpnehg-1	BB007	Young (d200)	Astrocyte	18.8272	0.337539	-2.31777	-3.55205
BB007_R3_hdhjljoc-1	BB007	Young (d200)	Astrocyte	8.71995	0.156334	1.57161	-6.14956
BB007_R3_hdimfeca-1	BB007	Young (d200)	Astrocyte	15.3328	0.274891	2.36041	-2.86519
BB007_R3_hdimnnko-1	BB007	Young (d200)	Astrocyte	10.5933	0.189919	1.87442	-3.82725
BB007_R3_hdjbhcnf-1	BB007	Young (d200)	Astrocyte	23.0666	0.413545	3.27546	2.52558
BB007_R3_hdjdikil-1	BB007	Young (d200)	Astrocyte	22.9994	0.412339	2.73703	-1.37979
BB007_R3_hdjfgdmj-1	BB007	Young (d200)	Astrocyte	12.323	0.22093	1.99583	-4.13893
BB007_R3_hdjinjik-1	BB007	Young (d200)	Astrocyte	23.7186	0.425233	2.87462	0.997879
BB007_R3_hdjolemc-1	BB007	Young (d200)	Astrocyte	18.5695	0.33292	-2.24109	-2.98695
BB007_R3_hdjpeeeo-1	BB007	Young (d200)	Astrocyte	17.6508	0.316449	-2.05982	-3.48472
BB007_R3_hdkfgcmf-1	BB007	Young (d200)	Astrocyte	18.9434	0.339623	-1.62382	-2.70862
BB007_R3_hdkidofk-1	BB007	Young (d200)	Astrocyte	18.3183	0.328416	0.375856	-1.95601
BB007_R3_hdkjdadp-1	BB007	Young (d200)	Astrocyte	18.8496	0.337941	-2.19006	-3.1062
BB007_R3_hdkkmlff-1	BB007	Young (d200)	Astrocyte	18.2725	0.327595	-1.57142	-2.7879
BB007_R3_hdlbegif-1	BB007	Young (d200)	Astrocyte	18.7103	0.335444	-1.66728	-2.21571
BB007_R3_hdlcdlge-1	BB007	Young (d200)	Astrocyte	17.1997	0.308362	0.7288	-2.07968
BB007_R3_hdlcgekp-1	BB007	Young (d200)	Astrocyte	18.0918	0.324354	-1.96367	-3.50382
BB007_R3_hdldeola-1	BB007	Young (d200)	Astrocyte	19.8011	0.354999	-1.1454	-2.26758
BB007_R3_hdldjdid-1	BB007	Young (d200)	Astrocyte	17.9103	0.321101	-1.19398	-2.21526
BB007_R3_hdlihejj-1	BB007	Young (d200)	Astrocyte	18.5878	0.333246	-2.26541	-4.00799
BB007_R3_hdlpeccg-1	BB007	Young (d200)	Astrocyte	19.9137	0.357018	-1.07485	-3.03102
BB007_R3_hdmikepb-1	BB007	Young (d200)	Astrocyte	23.5882	0.422896	3.3354	-0.813398
BB007_R3_hdmjpljm-1	BB007	Young (d200)	Reactive_Astrocyte	14.0633	0.25213	2.8499	-2.52804
BB007_R3_hdmmcibk-1	BB007	Young (d200)	Astrocyte	13.1638	0.236004	3.04218	-3.74258
BB007_R3_hdmnminn-1	BB007	Young (d200)	Reactive_Astrocyte	22.7587	0.408024	2.20635	-0.0243707
BB007_R3_hdmnphjc-1	BB007	Young (d200)	Astrocyte	7.18621	0.128836	1.80219	-4.8028
BB007_R3_hdmohjam-1	BB007	Young (d200)	Astrocyte	22.2306	0.398557	1.21318	-0.628368
BB007_R3_hdmpkcod-1	BB007	Young (d200)	Astrocyte	11.4953	0.206091	1.34122	-3.93752
BB007_R3_hdnalbie-1	BB007	Young (d200)	Astrocyte	22.5345	0.404005	3.11199	0.19984
BB007_R3_hdoanedn-1	BB007	Young (d200)	Astrocyte	16.8337	0.301799	-0.378621	-2.90292
BB007_R3_hdocphkn-1	BB007	Young (d200)	Astrocyte	23.3689	0.418965	3.57586	-0.186873
BB007_R3_hdohnonl-1	BB007	Young (d200)	Reactive_Astrocyte	23.3673	0.418935	2.75206	3.12709
BB007_R3_hdoihgde-1	BB007	Young (d200)	Astrocyte	17.319	0.3105	-2.39979	-3.69871
BB007_R3_hdojhfah-1	BB007	Young (d200)	Astrocyte	14.8577	0.266373	1.10902	-3.65998
BB007_R3_hdopmced-1	BB007	Young (d200)	Astrocyte	17.0121	0.304998	-0.327261	-2.8676
BB007_R3_heaanifm-1	BB007	Young (d200)	Astrocyte	11.2682	0.20202	2.26567	-3.74341
BB007_R3_heacfjlm-1	BB007	Young (d200)	Astrocyte	21.2561	0.381085	0.367824	3.68576
BB007_R3_heaeilbm-1	BB007	Young (d200)	Astrocyte	22.7587	0.408024	3.42386	2.57283
BB007_R3_heahnopo-1	BB007	Young (d200)	Reactive_Astrocyte	23.86	0.427769	2.3198	-1.85237
BB007_R3_hebgjalk-1	BB007	Young (d200)	Astrocyte	19.004	0.340709	-1.36626	-2.2947
BB007_R3_hebkcmok-1	BB007	Young (d200)	Astrocyte	16.6715	0.298891	0.877	-2.0608
BB007_R3_hebnncgd-1	BB007	Young (d200)	Astrocyte	17.4879	0.313527	0.192213	-2.32234
BB007_R3_hecbohje-1	BB007	Young (d200)	Astrocyte	15.6859	0.281222	1.30011	-2.49795
BB007_R3_hecfojnn-1	BB007	Young (d200)	Astrocyte	18.6605	0.33455	0.284808	-1.63774
BB007_R3_hecogemc-1	BB007	Young (d200)	Astrocyte	18.0943	0.324399	0.557607	-1.92939
BB007_R3_hedokbif-1	BB007	Young (d200)	Astrocyte	18.2285	0.326806	-2.20066	-3.08227
BB007_R3_heedocnn-1	BB007	Young (d200)	Astrocyte	16.0511	0.287768	-1.33995	-5.19766
BB007_R3_heeiealo-1	BB007	Young (d200)	Astrocyte	23.2161	0.416224	3.3584	1.6158
BB007_R3_heeondcc-1	BB007	Young (d200)	Astrocyte	22.9064	0.410672	2.24053	2.9684
BB007_R3_heepmofl-1	BB007	Young (d200)	Astrocyte	23.0666	0.413545	3.70404	2.1672
BB007_R3_heflplnp-1	BB007	Young (d200)	Astrocyte	23.9214	0.428869	1.87702	-2.0077
BB007_R3_hefobobj-1	BB007	Young (d200)	Astrocyte	14.2974	0.256328	1.46944	-2.74589
BB007_R3_hefomkmj-1	BB007	Young (d200)	Astrocyte	17.9241	0.321349	-2.16089	-3.22646
BB007_R3_hefpifap-1	BB007	Young (d200)	Astrocyte	18.8496	0.337941	-0.982108	-2.60098
BB007_R3_hegehloc-1	BB007	Young (d200)	Astrocyte	14.574	0.261286	1.07801	-4.37705
BB007_R3_heggelmi-1	BB007	Young (d200)	Reactive_Astrocyte	14.2675	0.255791	1.23925	-4.89974
BB007_R3_hehjgmcj-1	BB007	Young (d200)	Astrocyte	16.008	0.286996	0.94701	-2.30142
BB007_R3_hehndhle-1	BB007	Young (d200)	Astrocyte	18.2285	0.326806	-1.4934	-2.85125
BB007_R3_hehpdkmm-1	BB007	Young (d200)	Astrocyte	3.78179	0.067801	1.79426	-6.19044
BB007_R3_heihaeck-1	BB007	Young (d200)	Astrocyte	15.0173	0.269234	2.4031	-2.45348
BB007_R3_heilidie-1	BB007	Young (d200)	Astrocyte	16.4583	0.295069	1.72699	-2.26407
BB007_R3_heimjblg-1	BB007	Young (d200)	Astrocyte	23.6679	0.424324	2.15839	-2.32456
BB007_R3_hejgabfa-1	BB007	Young (d200)	Astrocyte	23.3021	0.417766	3.58881	1.45387
BB007_R3_hejibiip-1	BB007	Young (d200)	Astrocyte	15.5453	0.2787	1.80429	-2.98835
BB007_R3_hekcbghl-1	BB007	Young (d200)	Astrocyte	17.5549	0.314729	-0.425235	-3.51026
BB007_R3_hekcnnkd-1	BB007	Young (d200)	Astrocyte	16.906	0.303095	0.942391	-2.70301
BB007_R3_hekdoifc-1	BB007	Young (d200)	Astrocyte	14.9769	0.26851	2.41051	-2.58104
BB007_R3_hekejmda-1	BB007	Young (d200)	Astrocyte	16.753	0.300352	-0.305904	-2.81216
BB007_R3_hekhlgji-1	BB007	Young (d200)	Astrocyte	22.6955	0.406891	1.28826	-1.98531
BB007_R3_hekiiecn-1	BB007	Young (d200)	Astrocyte	9.66959	0.173359	1.94096	-3.96519
BB007_R3_hekmmkhm-1	BB007	Young (d200)	Astrocyte	24.999	0.448189	3.30581	-2.0936
BB007_R3_hekpliip-1	BB007	Young (d200)	Reactive_Astrocyte	23.2356	0.416575	2.43168	4.3651
BB007_R3_helabmfh-1	BB007	Young (d200)	Astrocyte	14.4986	0.259935	1.45338	-3.37166
BB007_R3_helkaamm-1	BB007	Young (d200)	Astrocyte	23.0262	0.41282	3.32015	0.106797
BB007_R3_helkjejp-1	BB007	Young (d200)	Astrocyte	17.5549	0.314729	-2.3784	-3.82551
BB007_R3_hellplhn-1	BB007	Young (d200)	Astrocyte	12.9851	0.232801	1.72366	-4.0431
BB007_R3_helmomgk-1	BB007	Young (d200)	Astrocyte	12.1286	0.217444	2.33372	-4.47205
BB007_R3_hemiefkm-1	BB007	Young (d200)	Astrocyte	16.6687	0.298841	1.69769	-2.66214
BB007_R3_hemljhcf-1	BB007	Young (d200)	Astrocyte	21.8543	0.391809	1.01587	-1.2546
BB007_R3_hengcngj-1	BB007	Young (d200)	Astrocyte	13.0453	0.23388	1.7411	-3.82842
BB007_R3_hepdlnlb-1	BB007	Young (d200)	Astrocyte	23.0666	0.413545	3.65667	3.2122
BB007_R3_hfaikiki-1	BB007	Young (d200)	Astrocyte	16.9983	0.30475	1.12389	-1.81048
BB007_R3_hfbmjicg-1	BB007	Young (d200)	Astrocyte	17.1997	0.308362	0.316999	-2.41723
BB007_R3_hfbnmagn-1	BB007	Young (d200)	Astrocyte	4.81821	0.0863822	2.01451	-4.73451
BB007_R3_hfcdlndh-1	BB007	Young (d200)	Astrocyte	23.1689	0.415379	1.67278	-2.03972
BB007_R3_hfceocnn-1	BB007	Young (d200)	Astrocyte	9.92822	0.177996	2.37367	-4.66646
BB007_R3_hfcgnpgo-1	BB007	Young (d200)	Astrocyte	11.7395	0.21047	2.93091	-3.87249
BB007_R3_hfckcbfj-1	BB007	Young (d200)	Astrocyte	9.43247	0.169108	2.20197	-4.61084
BB007_R3_hfddjebn-1	BB007	Young (d200)	Astrocyte	13.2077	0.236792	1.27436	-3.75603
BB007_R3_hfdfapgh-1	BB007	Young (d200)	Astrocyte	24.1051	0.432163	2.37163	-0.774543
BB007_R3_hfdfplke-1	BB007	Young (d200)	Astrocyte	16.8569	0.302214	-1.94752	-3.03038
BB007_R3_hfecebhf-1	BB007	Young (d200)	Astrocyte	22.2984	0.399772	1.18484	-1.2821
BB007_R3_hfeffkin-1	BB007	Young (d200)	Astrocyte	8.98864	0.161151	1.95274	-4.06785
BB007_R3_hfefplgj-1	BB007	Young (d200)	Astrocyte	23.3689	0.418965	3.72816	1.73849
BB007_R3_hfejhjgo-1	BB007	Young (d200)	Astrocyte	23.1588	0.415197	1.86817	-0.933236
BB007_R3_hfemkmco-1	BB007	Young (d200)	Astrocyte	14.7856	0.265081	1.81785	-3.26032
BB007_R3_hfeocbdh-1	BB007	Young (d200)	Astrocyte	22.5081	0.403531	2.30372	0.878571
BB007_R3_hfeooemd-1	BB007	Young (d200)	Astrocyte	12.4447	0.223112	1.93318	-4.16784
BB007_R3_hffchdbk-1	BB007	Young (d200)	Astrocyte	23.7212	0.42528	2.74468	0.259341
BB007_R3_hfflaada-1	BB007	Young (d200)	Astrocyte	11.1306	0.199553	0.966822	-5.1005
BB007_R3_hfflobnm-1	BB007	Young (d200)	Astrocyte	23.6128	0.423337	2.93517	0.166846
BB007_R3_hfgaiaeo-1	BB007	Young (d200)	Astrocyte	16.4583	0.295069	-2.05838	-4.53963
BB007_R3_hfgebdbn-1	BB007	Young (d200)	Astrocyte	23.0666	0.413545	3.37861	1.57601
BB007_R3_hfggkknm-1	BB007	Young (d200)	Astrocyte	17.1997	0.308362	-2.46421	-4.05947
BB007_R3_hfglaedi-1	BB007	Young (d200)	Astrocyte	4.32852	0.077603	2.23268	-5.90823
BB007_R3_hfhjhmma-1	BB007	Young (d200)	Astrocyte	7.4825	0.134148	0.951033	-5.65514
BB007_R3_hfidmbip-1	BB007	Young (d200)	Astrocyte	15.2918	0.274155	1.98351	-3.0386
BB007_R3_hfinapoo-1	BB007	Young (d200)	Astrocyte	17.3081	0.310305	-0.919195	-3.74942
BB007_R3_hfiocpil-1	BB007	Young (d200)	Astrocyte	11.6769	0.209346	2.68557	-4.21
BB007_R3_hfjgliga-1	BB007	Young (d200)	Astrocyte	23.3689	0.418965	3.42634	0.592003
BB007_R3_hfjpplgh-1	BB007	Young (d200)	Astrocyte	15.2001	0.272511	1.39007	-5.06628
BB007_R3_hfkcfkee-1	BB007	Young (d200)	Astrocyte	7.00583	0.125603	3.34858	-5.11917
BB007_R3_hfkicpdk-1	BB007	Young (d200)	Astrocyte	12.588	0.225682	1.55731	-4.12852
BB007_R3_hfkjjein-1	BB007	Young (d200)	Astrocyte	14.2425	0.255344	1.73268	-4.62519
BB007_R3_hflembfn-1	BB007	Young (d200)	Astrocyte	15.2268	0.272991	2.56284	-2.97434
BB007_R3_hflkdlei-1	BB007	Young (d200)	Astrocyte	16.4583	0.295069	1.42241	-2.71438
BB007_R3_hfmbglkl-1	BB007	Young (d200)	Astrocyte	17.9	0.320915	-0.81774	-3.93355
BB007_R3_hfmgjeee-1	BB007	Young (d200)	Astrocyte	24.4039	0.43752	3.19062	-0.777625
BB007_R3_hfncmopn-1	BB007	Young (d200)	Astrocyte	23.6679	0.424324	3.156	1.21588
BB007_R3_hfnkkiog-1	BB007	Young (d200)	Reactive_Astrocyte	22.1396	0.396926	1.36268	-0.867196
BB007_R3_hfobibfl-1	BB007	Young (d200)	Astrocyte	13.3009	0.238462	2.32032	-4.20432
BB007_R3_hfocianh-1	BB007	Young (d200)	Astrocyte	17.7273	0.317821	-1.05701	-3.96914
BB007_R3_hfpihdim-1	BB007	Young (d200)	Astrocyte	16.8337	0.301799	-1.63425	-4.143
BB007_R3_hgagiopi-1	BB007	Young (d200)	Astrocyte	22.3752	0.401149	-0.785808	-3.52466
BB007_R3_hgahjjob-1	BB007	Young (d200)	Astrocyte	17.0297	0.305314	1.26446	-2.57486
BB007_R3_hgbbbopp-1	BB007	Young (d200)	Astrocyte	15.5394	0.278596	2.9839	-2.48362
BB007_R3_hgbbihej-1	BB007	Young (d200)	Astrocyte	12.1759	0.218292	3.04259	-4.40778
BB007_R3_hgbgldhi-1	BB007	Young (d200)	Astrocyte	10.3779	0.186058	2.39451	-3.7246
BB007_R3_hgchgfob-1	BB007	Young (d200)	Astrocyte	11.9191	0.213689	3.28905	-3.56455
BB007_R3_hgcmgbag-1	BB007	Young (d200)	Astrocyte	11.0637	0.198352	2.98747	-3.96546
BB007_R3_hgcpnlih-1	BB007	Young (d200)	Astrocyte	10.5282	0.188752	3.071	-3.90994
BB007_R3_hgddfklo-1	BB007	Young (d200)	Astrocyte	16.6639	0.298755	-1.11939	-4.19416
BB007_R3_hgdmepin-1	BB007	Young (d200)	Astrocyte	10.73	0.192371	2.80772	-3.76265
BB007_R3_hgdoocnm-1	BB007	Young (d200)	Astrocyte	22.26	0.399084	1.10748	-2.59893
BB007_R3_hgeikobh-1	BB007	Young (d200)	Astrocyte	17.2528	0.309313	-1.3057	-4.00606
BB007_R3_hgepnmfi-1	BB007	Young (d200)	Astrocyte	16.8502	0.302095	-0.641239	-3.95715
BB007_R3_hgfajjkl-1	BB007	Young (d200)	Astrocyte	15.1123	0.270938	3.11329	-2.55271
BB007_R3_hgfmdlle-1	BB007	Young (d200)	Astrocyte	17.4145	0.312212	0.86371	-3.04691
BB007_R3_hgfmfand-1	BB007	Young (d200)	Astrocyte	16.0751	0.288199	1.55079	-2.98615
BB007_R3_hgfnefpk-1	BB007	Young (d200)	Astrocyte	13.3643	0.239598	2.27245	-4.25826
BB007_R3_hggfojbc-1	BB007	Young (d200)	Astrocyte	12.6114	0.226101	2.77199	-4.08894
BB007_R3_hggkobmi-1	BB007	Young (d200)	Astrocyte	12.7529	0.228637	3.42618	-3.19334
BB007_R3_hggmddoe-1	BB007	Young (d200)	Reactive_Astrocyte	24.1006	0.432082	3.02474	-0.707008
BB007_R3_hghbebcj-1	BB007	Young (d200)	Astrocyte	23.3689	0.418965	3.70044	-0.0578549
BB007_R3_hgheilca-1	BB007	Young (d200)	Astrocyte	17.4351	0.312581	-2.13788	-3.50426
BB007_R3_hghhbkfh-1	BB007	Young (d200)	Astrocyte	11.6925	0.209627	1.50148	-4.31618
BB007_R3_hgieiooe-1	BB007	Young (d200)	Astrocyte	6.78833	0.121703	2.37756	-4.74851
BB007_R3_hgjbacib-1	BB007	Young (d200)	Astrocyte	22.4757	0.402951	1.81734	-1.64903
BB007_R3_hgjflmgo-1	BB007	Young (d200)	Astrocyte	24.083	0.431767	3.18832	-0.801402
BB007_R3_hgjfolmm-1	BB007	Young (d200)	Astrocyte	14.8942	0.267027	2.69387	-3.38816
BB007_R3_hgkliick-1	BB007	Young (d200)	Astrocyte	17.5549	0.314729	0.285868	-3.15275
BB007_R3_hgmgmmlh-1	BB007	Young (d200)	Astrocyte	17.2973	0.31011	-1.10233	-2.57857
BB007_R3_hgmiigda-1	BB007	Young (d200)	Astrocyte	17.5346	0.314365	1.86177	-1.4192
BB007_R3_hgpdhkgg-1	BB007	Young (d200)	Astrocyte	22.8306	0.409314	1.6846	-1.5535
BB007_R3_hgpllmne-1	BB007	Young (d200)	Astrocyte	17.5549	0.314729	-0.433787	-4.12848
BB007_R3_hhabnimf-1	BB007	Young (d200)	Astrocyte	15.7282	0.281979	3.11251	-2.31114
BB007_R3_hhajmeio-1	BB007	Young (d200)	Astrocyte	23.3689	0.418965	3.99462	1.35408
BB007_R3_hhakbidl-1	BB007	Young (d200)	Astrocyte	17.9876	0.322487	0.33237	-3.14164
BB007_R3_hhaoedjk-1	BB007	Young (d200)	Astrocyte	16.5573	0.296844	-0.342304	-4.21031
BB007_R3_hhbajcjp-1	BB007	Young (d200)	Astrocyte	6.49599	0.116462	2.11966	-5.50545
BB007_R3_hhbmhced-1	BB007	Young (d200)	Astrocyte	18.0068	0.32283	-2.1764	-3.23795
BB007_R3_hhcahclk-1	BB007	Young (d200)	Astrocyte	11.1385	0.199693	3.23141	-3.61911
BB007_R3_hhcdfice-1	BB007	Young (d200)	Astrocyte	14.1006	0.2528	2.44255	-3.18534
BB007_R3_hhcfmoap-1	BB007	Young (d200)	Astrocyte	16.1172	0.288954	1.93988	-2.58695
BB007_R3_hhcokcmd-1	BB007	Young (d200)	Astrocyte	15.5496	0.278777	-2.20909	-4.49818
BB007_R3_hhdpcgbp-1	BB007	Young (d200)	Astrocyte	14.4986	0.259935	2.50868	-2.84055
BB007_R3_hheaclio-1	BB007	Young (d200)	Astrocyte	16.7605	0.300487	0.524783	-3.80325
BB007_R3_hhefcmkd-1	BB007	Young (d200)	Astrocyte	17.5309	0.314298	-1.54891	-4.12386
BB007_R3_hheocajj-1	BB007	Young (d200)	Astrocyte	15.9105	0.285247	-0.0182952	-4.0483
BB007_R3_hhflaock-1	BB007	Young (d200)	Astrocyte	23.2609	0.417028	2.4559	-1.44734
BB007_R3_hhfmobgo-1	BB007	Young (d200)	Astrocyte	22.32	0.400159	3.08542	0.992045
BB007_R3_hhgjahdc-1	BB007	Young (d200)	Reactive_Astrocyte	16.4583	0.295069	1.63439	-2.38423
BB007_R3_hhhlmghn-1	BB007	Young (d200)	Astrocyte	17.0918	0.306427	-1.81669	-4.42285
BB007_R3_hhikkfkh-1	BB007	Young (d200)	Astrocyte	16.9733	0.304301	-1.11594	-3.97551
BB007_R3_hhimdfde-1	BB007	Young (d200)	Astrocyte	11.6042	0.208043	1.99976	-4.84595
BB007_R3_hhimfejk-1	BB007	Young (d200)	Astrocyte	23.5619	0.422425	2.31067	-0.932185
BB007_R3_hhjcnenk-1	BB007	Young (d200)	Astrocyte	8.54202	0.153144	1.33555	-5.65838
BB007_R3_hhjfgmia-1	BB007	Young (d200)	Astrocyte	12.813	0.229715	1.72212	-4.55499
BB007_R3_hhjifkfe-1	BB007	Young (d200)	Astrocyte	16.8337	0.301799	-2.0486	-4.35936
BB007_R3_hhkahgog-1	BB007	Young (d200)	Astrocyte	15.5324	0.278469	2.76854	-2.53584
BB007_R3_hhkdiljp-1	BB007	Young (d200)	Astrocyte	17.2657	0.309544	-1.36775	-4.04388
BB007_R3_hhknpodc-1	BB007	Young (d200)	Astrocyte	12.6129	0.226128	3.82802	-3.83517
BB007_R3_hhlaekdf-1	BB007	Young (d200)	Astrocyte	17.5549	0.314729	-2.42344	-3.67509
BB007_R3_hhldcgnj-1	BB007	Young (d200)	Astrocyte	24.5975	0.440991	2.16077	-2.05515
BB007_R3_hhllbhml-1	BB007	Young (d200)	Astrocyte	11.7395	0.21047	3.60191	-3.6537
BB007_R3_hhncpmae-1	BB007	Young (d200)	Astrocyte	11.782	0.211231	2.6233	-4.96901
BB007_R3_hhnpknhc-1	BB007	Young (d200)	Astrocyte	21.7443	0.389838	1.22827	-1.58403
BB007_R3_hhoeejnf-1	BB007	Young (d200)	Astrocyte	22.7587	0.408024	3.30473	0.685602
BB007_R3_hhoimfdn-1	BB007	Young (d200)	Astrocyte	14.7516	0.264471	-0.287563	-4.05885
BB007_R3_hhoioglo-1	BB007	Young (d200)	Astrocyte	16.7098	0.299578	1.86055	-4.40646
BB007_R3_hhomiahe-1	BB007	Young (d200)	Astrocyte	11.7743	0.211093	3.0979	-4.74205
BB007_R3_hhopdalg-1	BB007	Young (d200)	Astrocyte	10.1392	0.181778	1.76956	-4.68811
BB007_R3_hhpjaeig-1	BB007	Young (d200)	Astrocyte	22.322	0.400196	3.56119	2.80473
BB007_R3_hhpkfcjj-1	BB007	Young (d200)	Astrocyte	11.0319	0.197782	2.02161	-3.77147
BB007_R3_hhpldjha-1	BB007	Young (d200)	Astrocyte	15.1386	0.27141	1.5178	-2.94198
BB007_R3_hhpobfie-1	BB007	Young (d200)	Astrocyte	13.9192	0.249547	1.38084	-3.71423
BB007_R3_hiaicdjj-1	BB007	Young (d200)	Astrocyte	5.21685	0.0935292	1.49409	-4.9446
BB007_R3_hibbblih-1	BB007	Young (d200)	Astrocyte	14.1096	0.252961	1.31554	-3.19364
BB007_R3_hibceapn-1	BB007	Young (d200)	Astrocyte	17.5549	0.314729	-1.7312	-2.97039
BB007_R3_hibdklnb-1	BB007	Young (d200)	Astrocyte	23.0666	0.413545	3.6583	1.15533
BB007_R3_hibdmnoe-1	BB007	Young (d200)	Astrocyte	16.1103	0.28883	-2.15649	-4.61455
BB007_R3_hibgfeho-1	BB007	Young (d200)	Reactive_Astrocyte	24.5621	0.440357	3.40191	-0.0694616
BB007_R3_hibpbdjo-1	BB007	Young (d200)	Astrocyte	23.2886	0.417525	3.30237	1.87658
BB007_R3_hicginea-1	BB007	Young (d200)	Astrocyte	15.2925	0.274167	1.38883	-3.64854
BB007_R3_hidlkhjp-1	BB007	Young (d200)	Astrocyte	16.7527	0.300346	-2.28388	-4.25807
BB007_R3_hidnibaf-1	BB007	Young (d200)	Astrocyte	17.0973	0.306525	1.37742	-2.45535
BB007_R3_hiedcemh-1	BB007	Young (d200)	Astrocyte	17.5549	0.314729	-0.703955	-3.81556
BB007_R3_hieggmnh-1	BB007	Young (d200)	Astrocyte	23.0666	0.413545	3.72984	0.629661
BB007_R3_higckhkb-1	BB007	Young (d200)	Astrocyte	17.8981	0.320882	-2.27619	-4.40085
BB007_R3_higdkcdb-1	BB007	Young (d200)	Astrocyte	14.8788	0.266751	1.10836	-4.39669
BB007_R3_highlnem-1	BB007	Young (d200)	Astrocyte	13.6696	0.245072	3.00043	-3.02652
BB007_R3_higppmmn-1	BB007	Young (d200)	Astrocyte	14.4986	0.259935	3.02589	-3.53623
BB007_R3_hihmembb-1	BB007	Young (d200)	Astrocyte	23.617	0.423411	2.91897	-0.155759
BB007_R3_hiijnjka-1	BB007	Young (d200)	Astrocyte	6.49944	0.116524	3.0567	-4.71056
BB007_R3_hikaaoia-1	BB007	Young (d200)	Astrocyte	17.5549	0.314729	-1.85207	-4.16313
BB007_R3_hikpibhb-1	BB007	Young (d200)	Astrocyte	12.0135	0.215382	2.88433	-4.56283
BB007_R3_hilfcflc-1	BB007	Young (d200)	Astrocyte	17.8187	0.319458	-0.475147	-3.84643
BB007_R3_hilhjhnl-1	BB007	Young (d200)	Astrocyte	19.0447	0.341438	0.311005	-3.25711
BB007_R3_himfblng-1	BB007	Young (d200)	Astrocyte	23.1036	0.414208	3.77516	0.845961
BB007_R3_himnkgko-1	BB007	Young (d200)	Reactive_Astrocyte	23.5684	0.422541	4.13893	-0.353338
BB007_R3_hinegflj-1	BB007	Young (d200)	Astrocyte	15.5575	0.278919	0.540188	-2.80675
BB007_R3_hinhpell-1	BB007	Young (d200)	Astrocyte	22.2723	0.399304	3.41286	0.786326
BB007_R3_hiofnkpk-1	BB007	Young (d200)	Astrocyte	12.9123	0.231495	2.98328	-3.85749
BB007_R3_hiohmgie-1	BB007	Young (d200)	Astrocyte	18.2285	0.326806	-2.39667	-3.82347
BB007_R3_hipeknjk-1	BB007	Young (d200)	Astrocyte	5.78228	0.103666	1.31293	-6.19499
BB007_R3_hjanfcib-1	BB007	Young (d200)	Astrocyte	15.9511	0.285976	-1.37386	-3.55412
BB007_R3_hjbilabh-1	BB007	Young (d200)	Astrocyte	10.4911	0.188087	2.22376	-5.02704
BB007_R3_hjbnfmim-1	BB007	Young (d200)	Astrocyte	23.7196	0.425252	2.7453	1.78083
BB007_R3_hjcafond-1	BB007	Young (d200)	Astrocyte	13.5152	0.242304	2.61372	-3.76457
BB007_R3_hjcildcc-1	BB007	Young (d200)	Astrocyte	16.3415	0.292975	-0.969898	-3.92947
BB007_R3_hjdhoegf-1	BB007	Young (d200)	Astrocyte	7.69182	0.137901	1.21412	-5.26944
BB007_R3_hjdkliek-1	BB007	Young (d200)	Astrocyte	6.60928	0.118493	2.23797	-5.79826
BB007_R3_hjebkgeb-1	BB007	Young (d200)	Astrocyte	9.15095	0.164061	2.98655	-4.73881
BB007_R3_hjejdjpg-1	BB007	Young (d200)	Astrocyte	12.3665	0.22171	3.26311	-4.12157
BB007_R3_hjemigho-1	BB007	Young (d200)	Astrocyte	13.8105	0.247599	1.46856	-4.02744
BB007_R3_hjfckljh-1	BB007	Young (d200)	Astrocyte	23.1702	0.415402	2.23995	-0.996792
BB007_R3_hjfcmpfg-1	BB007	Young (d200)	Astrocyte	14.6357	0.262393	3.06255	-2.71888
BB007_R3_hjfjeeag-1	BB007	Young (d200)	Astrocyte	16.5972	0.29756	-0.835187	-5.13874
BB007_R3_hjfmgbic-1	BB007	Young (d200)	Astrocyte	12.4856	0.223846	2.13374	-4.01209
BB007_R3_hjfnabdp-1	BB007	Young (d200)	Astrocyte	22.5509	0.404299	2.74094	1.92937
BB007_R3_hjgegojn-1	BB007	Young (d200)	Astrocyte	22.139	0.396913	1.49869	-1.13853
BB007_R3_hjgkgnea-1	BB007	Young (d200)	Astrocyte	23.7307	0.425451	1.13641	-2.47705
BB007_R3_hjikkfoh-1	BB007	Young (d200)	Astrocyte	17.5549	0.314729	-0.983147	-4.73692
BB007_R3_hjilbflk-1	BB007	Young (d200)	Astrocyte	6.5193	0.11688	1.58856	-4.94725
BB007_R3_hjinfnck-1	BB007	Young (d200)	Astrocyte	24.146	0.432896	1.39186	2.41731
BB007_R3_hjinkmil-1	BB007	Young (d200)	Astrocyte	11.8682	0.212776	2.21207	-3.92298
BB007_R3_hjjneobo-1	BB007	Young (d200)	Astrocyte	22.6271	0.405665	2.18439	-0.0502055
BB007_R3_hjkakbin-1	BB007	Young (d200)	Astrocyte	14.8944	0.267031	3.62203	-2.93208
BB007_R3_hjkdlnan-1	BB007	Young (d200)	Astrocyte	14.8521	0.266272	2.19852	-3.31214
BB007_R3_hjkjamjk-1	BB007	Young (d200)	Astrocyte	15.5126	0.278115	1.67894	-4.47925
BB007_R3_hjkoioen-1	BB007	Young (d200)	Astrocyte	17.5581	0.314786	0.524845	-2.16711
BB007_R3_hjlbcepd-1	BB007	Young (d200)	Astrocyte	13.1655	0.236034	2.42304	-4.6383
BB007_R3_hjldifel-1	BB007	Young (d200)	Astrocyte	17.1871	0.308136	-0.83424	-4.44168
BB007_R3_hjlemdgl-1	BB007	Young (d200)	Astrocyte	12.3656	0.221693	2.93455	-3.47602
BB007_R3_hjlgghhf-1	BB007	Young (d200)	Astrocyte	23.1513	0.415063	3.53584	2.6048
BB007_R3_hjlhmkph-1	BB007	Young (d200)	Astrocyte	7.80771	0.139979	2.72649	-5.00828
BB007_R3_hjljfocp-1	BB007	Young (d200)	Reactive_Astrocyte	11.9647	0.214507	3.47983	-3.94441
BB007_R3_hjlkifef-1	BB007	Young (d200)	Astrocyte	23.2752	0.417284	3.25184	1.56612
BB007_R3_hjmbickp-1	BB007	Young (d200)	Astrocyte	10.8353	0.194258	3.21889	-3.8701
BB007_R3_hjmncbkl-1	BB007	Young (d200)	Astrocyte	20.5683	0.368754	0.157564	-1.34071
BB007_R3_hjmnjoeb-1	BB007	Young (d200)	Astrocyte	18.1466	0.325337	0.7234	-1.54104
BB007_R3_hjnbioil-1	BB007	Young (d200)	Astrocyte	19.4203	0.348172	-0.495256	-1.7125
BB007_R3_hjncbhig-1	BB007	Young (d200)	Astrocyte	18.8496	0.337941	-1.09269	-1.90503
BB007_R3_hjngchhh-1	BB007	Young (d200)	Astrocyte	22.6475	0.40603	1.59759	-1.52145
BB007_R3_hjnmdolp-1	BB007	Young (d200)	Astrocyte	17.8981	0.320882	-0.9819	-4.20988
BB007_R3_hjnndpkg-1	BB007	Young (d200)	Astrocyte	16.906	0.303095	1.02511	-3.47043
BB007_R3_hjnnlpeg-1	BB007	Young (d200)	Astrocyte	13.85	0.248307	2.39303	-3.97465
BB007_R3_hjnoncji-1	BB007	Young (d200)	Astrocyte	11.6955	0.20968	2.68827	-4.74099
BB007_R3_hjoaoifn-1	BB007	Young (d200)	Astrocyte	13.4738	0.241563	1.93411	-5.24905
BB007_R3_hjoielpc-1	BB007	Young (d200)	Astrocyte	22.03	0.39496	1.21318	-1.41173
BB007_R3_hjopndkc-1	BB007	Young (d200)	Astrocyte	22.9066	0.410676	1.2341	-0.833927
BB007_R3_hjpnghlh-1	BB007	Young (d200)	Astrocyte	17.0319	0.305353	0.0104387	-4.89261
BB007_R3_hjpofheg-1	BB007	Young (d200)	Astrocyte	23.2926	0.417596	3.07736	-1.11041
BB007_R3_hkadeamj-1	BB007	Young (d200)	Astrocyte	17.522	0.314139	-0.60606	-3.60821
BB007_R3_hkbeiinn-1	BB007	Young (d200)	Astrocyte	16.7245	0.299841	0.200532	-2.97624
BB007_R3_hkbfipbn-1	BB007	Young (d200)	Astrocyte	15.2921	0.274161	1.85241	-4.41329
BB007_R3_hkbjljha-1	BB007	Young (d200)	Astrocyte	17.1997	0.308362	3.2699	-2.11469
BB007_R3_hkcdgdaj-1	BB007	Young (d200)	Reactive_Astrocyte	10.7933	0.193505	2.52689	-5.54485
BB007_R3_hkddfoad-1	BB007	Young (d200)	Astrocyte	22.1741	0.397544	2.30742	0.186644
BB007_R3_hkecbmmh-1	BB007	Young (d200)	Astrocyte	5.63801	0.10108	3.1775	-4.59979
BB007_R3_hkennnkm-1	BB007	Young (d200)	Astrocyte	12.6231	0.22631	2.17615	-3.37037
BB007_R3_hkepdcfl-1	BB007	Young (d200)	Astrocyte	15.16	0.271792	1.20832	-4.37241
BB007_R3_hkhfhiep-1	BB007	Young (d200)	Astrocyte	22.7587	0.408024	3.37488	1.69019
BB007_R3_hkhjeigj-1	BB007	Young (d200)	Astrocyte	24.3107	0.435849	1.59362	1.60133
BB007_R3_hkjfmhdn-1	BB007	Young (d200)	Astrocyte	18.147	0.325345	1.8952	-0.657831
BB007_R3_hkjhghmn-1	BB007	Young (d200)	Astrocyte	23.0556	0.413347	3.41753	1.92455
BB007_R3_hklajnoo-1	BB007	Young (d200)	Reactive_Astrocyte	25.1365	0.450655	3.17016	-0.987656
BB007_R3_hklieflf-1	BB007	Young (d200)	Reactive_Astrocyte	24.8322	0.445199	2.37246	1.017
BB007_R3_hkljeflh-1	BB007	Young (d200)	Astrocyte	16.4583	0.295069	1.67418	-2.29557
BB007_R3_hklmojba-1	BB007	Young (d200)	Astrocyte	13.423	0.24065	1.59481	-4.74072
BB007_R3_hkmiadbi-1	BB007	Young (d200)	Astrocyte	23.0129	0.412582	3.17161	3.15305
BB007_R3_hknlkejl-1	BB007	Young (d200)	Astrocyte	15.6972	0.281424	1.0126	-3.55434
BB007_R3_hkoaloij-1	BB007	Young (d200)	Reactive_Astrocyte	23.5062	0.421427	3.70587	1.69323
BB007_R3_hkocpffk-1	BB007	Young (d200)	Astrocyte	17.5549	0.314729	-2.15748	-4.44873
BB007_R3_hkoeiejf-1	BB007	Young (d200)	Astrocyte	24.692	0.442685	4.20253	-2.14874
BB007_R3_hlbchmnn-1	BB007	Young (d200)	Reactive_Astrocyte	23.4421	0.420277	3.11986	1.84406
BB007_R3_hlcgncje-1	BB007	Young (d200)	Astrocyte	10.4265	0.18693	1.74854	-4.23671
BB007_R3_hlcijacd-1	BB007	Young (d200)	Astrocyte	23.2597	0.417007	4.14851	2.05942
BB007_R3_hlcklblo-1	BB007	Young (d200)	Astrocyte	16.5601	0.296894	-1.36849	-3.21638
BB007_R3_hldbegdo-1	BB007	Young (d200)	Astrocyte	15.6413	0.280421	2.25873	-2.69325
BB007_R3_hldekpbb-1	BB007	Young (d200)	Astrocyte	16.0751	0.288199	0.950845	-3.21917
BB007_R3_hlffgoog-1	BB007	Young (d200)	Astrocyte	24.3665	0.43685	3.85842	-0.616395
BB007_R3_hlfnpleh-1	BB007	Young (d200)	Astrocyte	23.0666	0.413545	3.15948	1.16134
BB007_R3_hlgdkakn-1	BB007	Young (d200)	Astrocyte	23.0849	0.413873	2.90194	-0.287124
BB007_R3_hlgokehm-1	BB007	Young (d200)	Astrocyte	13.9084	0.249354	2.02855	-3.13254
BB007_R3_hlhifpdo-1	BB007	Young (d200)	Astrocyte	13.7032	0.245674	3.14585	-3.80826
BB007_R3_hlikkdnf-1	BB007	Young (d200)	Astrocyte	17.1997	0.308362	-1.96581	-4.42941
BB007_R3_hliocehh-1	BB007	Young (d200)	Astrocyte	12.9123	0.231495	3.76405	-3.14068
BB007_R3_hljaoglp-1	BB007	Young (d200)	Astrocyte	18.6986	0.335233	-2.40107	-4.41743
BB007_R3_hljcgeob-1	BB007	Young (d200)	Astrocyte	17.5982	0.315506	-0.463766	-3.1676
BB007_R3_hljjjnfl-1	BB007	Young (d200)	Astrocyte	8.68994	0.155796	-3.44244	1.74112
BB007_R3_hljmggga-1	BB007	Young (d200)	Astrocyte	9.81501	0.175966	2.03674	-4.457
BB007_R3_hlkbdiip-1	BB007	Young (d200)	Astrocyte	17.8981	0.320882	-2.40676	-4.18979
BB007_R3_hlkidppn-1	BB007	Young (d200)	Astrocyte	23.2489	0.416813	4.16729	-0.337488
BB007_R3_hlkmlhij-1	BB007	Young (d200)	Astrocyte	24.5621	0.440357	2.7067	-2.01584
BB007_R3_hlkmnhcc-1	BB007	Young (d200)	Astrocyte	15.068	0.270144	1.18639	-4.3032
BB007_R3_hllegnln-1	BB007	Young (d200)	Astrocyte	9.82604	0.176164	3.65593	-3.88256
BB007_R3_hlmdpkho-1	BB007	Young (d200)	Reactive_Astrocyte	23.3689	0.418965	3.86627	-1.23368
BB007_R3_hlmmnccl-1	BB007	Young (d200)	Astrocyte	16.4056	0.294124	2.07468	-2.66615
BB007_R3_hlnaldnm-1	BB007	Young (d200)	Astrocyte	6.8313	0.122474	3.23669	-4.42143
BB007_R3_hlnjimlm-1	BB007	Young (d200)	Astrocyte	8.92227	0.159961	2.40339	-4.52547
BB007_R3_hlnjmnha-1	BB007	Young (d200)	Astrocyte	24.9639	0.447561	3.5842	-1.66278
BB007_R3_hlofghni-1	BB007	Young (d200)	Astrocyte	13.0677	0.234281	1.88664	-5.15691
BB007_R3_hlolfmfp-1	BB007	Young (d200)	Astrocyte	17.5549	0.314729	-2.10008	-4.39018
BB007_R3_hlomjgna-1	BB007	Young (d200)	Astrocyte	25.0289	0.448725	2.95601	-1.69977
BB007_R3_hlpihiph-1	BB007	Young (d200)	Astrocyte	22.0133	0.394661	1.12716	-2.02832
BB007_R3_hmadlcij-1	BB007	Young (d200)	Astrocyte	23.8177	0.427011	4.09226	0.334012
BB007_R3_hmdhhmee-1	BB007	Young (d200)	Astrocyte	23.6572	0.424134	3.95409	0.127363
BB007_R3_hmeiceof-1	BB007	Young (d200)	Astrocyte	17.9158	0.3212	-0.463299	-2.95239
BB007_R3_hmeidlmc-1	BB007	Young (d200)	Astrocyte	16.8337	0.301799	-2.3804	-4.29466
BB007_R3_hmfapgbf-1	BB007	Young (d200)	Astrocyte	23.0666	0.413545	4.26412	1.36745
BB007_R3_hmiaiadb-1	BB007	Young (d200)	Astrocyte	23.1097	0.414317	3.99697	3.06782
BB007_R3_hmildpbl-1	BB007	Young (d200)	Astrocyte	23.5898	0.422925	2.3841	-0.125837
BB007_R3_hmkhhofl-1	BB007	Young (d200)	Astrocyte	16.0751	0.288199	-1.57277	-4.04604
BB007_R3_hmlcppdc-1	BB007	Young (d200)	Astrocyte	10.856	0.19463	2.10598	-4.58501
BB007_R3_hmlhaill-1	BB007	Young (d200)	Astrocyte	9.19771	0.164899	2.4453	-4.80836
BB007_R3_hmocabel-1	BB007	Young (d200)	Astrocyte	23.7923	0.426555	4.07662	-2.14392
BB007_R3_hmolpnbf-1	BB007	Young (d200)	Astrocyte	23.3689	0.418965	3.99416	1.60572
BB007_R3_hmpaglcd-1	BB007	Young (d200)	Astrocyte	22.7837	0.408472	4.21622	0.618389
BB007_R3_hmpcllnc-1	BB007	Young (d200)	Astrocyte	23.3689	0.418965	3.39568	0.154425
BB007_R3_hmplgmff-1	BB007	Young (d200)	Astrocyte	22.5533	0.404342	4.18052	0.644074
BB007_R3_hmpmjojl-1	BB007	Young (d200)	Astrocyte	23.4167	0.419821	4.18072	1.03153
BB007_R3_hnacebpa-1	BB007	Young (d200)	Astrocyte	15.5927	0.279551	1.02332	-3.32264
BB007_R3_hnakfmmb-1	BB007	Young (d200)	Astrocyte	14.9759	0.268492	2.46863	-4.93319
BB007_R3_hnchohhe-1	BB007	Young (d200)	Astrocyte	17.1997	0.308362	-1.88127	-3.87327
BB007_R3_hndcnjjc-1	BB007	Young (d200)	Astrocyte	23.3637	0.418871	3.32544	2.87633
BB007_R3_hndhegeg-1	BB007	Young (d200)	Astrocyte	17.4293	0.312478	-2.13305	-4.43483
BB007_R3_hndjlnil-1	BB007	Young (d200)	Astrocyte	17.5549	0.314729	0.582363	-1.9641
BB007_R3_hnecmofl-1	BB007	Young (d200)	Astrocyte	14.8962	0.267064	1.14749	-2.67014
BB007_R3_hneeefjg-1	BB007	Young (d200)	Astrocyte	17.8981	0.320882	-0.489068	-2.88118
BB007_R3_hnehnlcm-1	BB007	Young (d200)	Astrocyte	15.2925	0.274167	0.422193	-3.18086
BB007_R3_hnekdaoh-1	BB007	Young (d200)	Astrocyte	14.0659	0.252178	1.97232	-4.00836
BB007_R3_hnekfmgk-1	BB007	Young (d200)	Astrocyte	12.7308	0.228241	2.7713	-3.7643
BB007_R3_hnfcgafb-1	BB007	Young (d200)	Astrocyte	13.5156	0.242312	0.877156	-5.12107
BB007_R3_hnfihjmn-1	BB007	Young (d200)	Astrocyte	16.2684	0.291664	1.68734	-2.26539
BB007_R3_hnfmmlok-1	BB007	Young (d200)	Astrocyte	15.9001	0.285061	0.83756	-3.6988
BB007_R3_hngagkik-1	BB007	Young (d200)	Astrocyte	18.0683	0.323934	-0.0148108	-2.89764
BB007_R3_hngcoicn-1	BB007	Young (d200)	Astrocyte	11.3646	0.203747	3.28907	-4.1115
BB007_R3_hngfaoao-1	BB007	Young (d200)	Astrocyte	22.693	0.406847	1.83209	-1.16733
BB007_R3_hnggjgbf-1	BB007	Young (d200)	Astrocyte	13.9194	0.249552	3.13709	-3.71144
BB007_R3_hnggnnlo-1	BB007	Young (d200)	Astrocyte	9.16761	0.164359	2.39754	-4.69929
BB007_R3_hnhbkaga-1	BB007	Young (d200)	Astrocyte	9.10656	0.163265	2.79431	-4.79542
BB007_R3_hnhfhddh-1	BB007	Young (d200)	Astrocyte	18.916	0.339131	-0.373567	-2.11726
BB007_R3_hniconoj-1	BB007	Young (d200)	Astrocyte	23.5973	0.423058	3.37089	-0.557694
BB007_R3_hnjajhmh-1	BB007	Young (d200)	Astrocyte	15.6859	0.281222	0.991118	-3.10565
BB007_R3_hnjbahje-1	BB007	Young (d200)	Astrocyte	17.4982	0.313713	-0.616892	-3.42049
BB007_R3_hnjcgaej-1	BB007	Young (d200)	Astrocyte	16.4583	0.295069	-2.17069	-4.77768
BB007_R3_hnjebeom-1	BB007	Young (d200)	Astrocyte	15.115	0.270985	2.58324	-4.33337
BB007_R3_hnjlopgc-1	BB007	Young (d200)	Astrocyte	17.8995	0.320907	-1.01147	-2.54954
BB007_R3_hnjmjdhp-1	BB007	Young (d200)	Astrocyte	18.2284	0.326803	-1.32597	-3.11699
BB007_R3_hnkchblj-1	BB007	Young (d200)	Astrocyte	18.6372	0.334132	-1.07669	-2.62239
BB007_R3_hnknhdic-1	BB007	Young (d200)	Astrocyte	15.8919	0.284914	1.11173	-3.08812
BB007_R3_hnlblhdc-1	BB007	Young (d200)	Astrocyte	14.8926	0.266998	1.51287	-4.94182
BB007_R3_hnldogok-1	BB007	Young (d200)	Astrocyte	17.1395	0.307282	0.691071	-2.41122
BB007_R3_hnlecdee-1	BB007	Young (d200)	Astrocyte	9.58842	0.171904	0.979149	-5.40318
BB007_R3_hnlfnhfk-1	BB007	Young (d200)	Astrocyte	23.5576	0.422347	2.42762	2.02647
BB007_R3_hnlkmmfi-1	BB007	Young (d200)	Astrocyte	6.52421	0.116968	2.61282	-4.71413
BB007_R3_hnlnbbjd-1	BB007	Young (d200)	Astrocyte	22.7587	0.408024	4.18767	1.25773
BB007_R3_hnmedboi-1	BB007	Young (d200)	Astrocyte	17.5549	0.314729	-1.50528	-4.28373
BB007_R3_hnmgdekl-1	BB007	Young (d200)	Astrocyte	22.4892	0.403192	3.99464	0.268115
BB007_R3_hnmoelib-1	BB007	Young (d200)	Astrocyte	10.0016	0.179311	1.16511	-4.48562
BB007_R3_hnnfihkd-1	BB007	Young (d200)	Astrocyte	23.5367	0.421973	2.42813	-0.436961
BB007_R3_hnnjihak-1	BB007	Young (d200)	Astrocyte	13.9285	0.249714	3.97461	-2.69837
BB007_R3_hnodblia-1	BB007	Young (d200)	Astrocyte	13.9399	0.249918	2.1604	-5.13176
BB007_R3_hnodnfnm-1	BB007	Young (d200)	Astrocyte	16.2433	0.291214	1.70142	-2.40511
BB007_R3_hnoikehe-1	BB007	Young (d200)	Astrocyte	8.24215	0.147768	1.43426	-4.9589
BB007_R3_hnpfgkph-1	BB007	Young (d200)	Astrocyte	10.3718	0.185948	1.97584	-4.34635
BB007_R3_hnpjnmbl-1	BB007	Young (d200)	Astrocyte	15.2396	0.27322	2.30235	-3.2382
BB007_R3_hnpkmcok-1	BB007	Young (d200)	Astrocyte	6.69241	0.119983	1.37249	-5.81432
BB007_R3_hnpmpnhf-1	BB007	Young (d200)	Astrocyte	23.2774	0.417324	1.29011	3.45462
BB007_R3_hoacoike-1	BB007	Young (d200)	Astrocyte	17.8981	0.320882	-1.8885	-5.07912
BB007_R3_hoaiipnj-1	BB007	Young (d200)	Astrocyte	16.8337	0.301799	0.326098	-2.70067
BB007_R3_hoakhfjd-1	BB007	Young (d200)	Astrocyte	23.6598	0.42418	3.13298	-1.3702
BB007_R3_hoaliogd-1	BB007	Young (d200)	Astrocyte	23.2088	0.416093	3.1606	0.887501
BB007_R3_hobfcjee-1	BB007	Young (d200)	Astrocyte	16.8337	0.301799	-1.68122	-4.81116
BB007_R3_hocepfhg-1	BB007	Young (d200)	Astrocyte	11.9803	0.214787	3.22172	-3.62763
BB007_R3_hocmhmmn-1	BB007	Young (d200)	Astrocyte	11.7011	0.20978	3.63476	-3.99411
BB007_R3_hodeebek-1	BB007	Young (d200)	Astrocyte	16.0751	0.288199	0.884246	-3.36617
BB007_R3_hodglbie-1	BB007	Young (d200)	Astrocyte	23.2231	0.41635	3.41436	0.965127
BB007_R3_hodlmaik-1	BB007	Young (d200)	Astrocyte	7.07597	0.12686	2.55569	-4.92049
BB007_R3_hodoemca-1	BB007	Young (d200)	Astrocyte	15.5944	0.27958	3.1395	-2.43629
BB007_R3_hodpdlab-1	BB007	Young (d200)	Astrocyte	17.3845	0.311675	0.664243	-3.28467
BB007_R3_hoeaceig-1	BB007	Young (d200)	Astrocyte	12.6192	0.226241	2.79032	-4.28401
BB007_R3_hoellkap-1	BB007	Young (d200)	Astrocyte	16.6141	0.297863	-2.22297	-2.8427
BB007_R3_hofhkgmo-1	BB007	Young (d200)	Astrocyte	14.6557	0.262751	2.93287	-2.60835
BB007_R3_hogmehcc-1	BB007	Young (d200)	Astrocyte	16.4515	0.294947	0.429126	-2.19308
BB007_R3_hogmppmg-1	BB007	Young (d200)	Astrocyte	13.5363	0.242682	2.61219	-3.88238
BB007_R3_hognachh-1	BB007	Young (d200)	Astrocyte	15.9694	0.286304	0.937596	-2.12163
BB007_R3_hohckmek-1	BB007	Young (d200)	Astrocyte	11.2927	0.202458	2.61616	-4.48538
BB007_R3_hohflajh-1	BB007	Young (d200)	Astrocyte	16.8308	0.301748	0.81167	-2.21954
BB007_R3_hohnjldn-1	BB007	Young (d200)	Astrocyte	17.3066	0.310278	-0.901984	-3.79461
BB007_R3_hohpnjbf-1	BB007	Young (d200)	Astrocyte	19.0095	0.340808	-0.502338	-1.92612
BB007_R3_hoibhefc-1	BB007	Young (d200)	Astrocyte	17.2351	0.308995	0.285544	-3.81945
BB007_R3_hoidnaal-1	BB007	Young (d200)	Astrocyte	17.437	0.312615	-0.492245	-3.23919
BB007_R3_hoioclad-1	BB007	Young (d200)	Astrocyte	17.1156	0.306853	-1.4264	-4.87181
BB007_R3_hoipijag-1	BB007	Young (d200)	Astrocyte	17.8981	0.320882	-1.80301	-3.2716
BB007_R3_hojanigd-1	BB007	Young (d200)	Astrocyte	23.33	0.418266	4.00185	1.55152
BB007_R3_hojdnekf-1	BB007	Young (d200)	Astrocyte	15.1326	0.271302	2.04995	-5.32962
BB007_R3_hokcbpdf-1	BB007	Young (d200)	Astrocyte	15.4093	0.276262	1.03128	-2.37535
BB007_R3_hokdikci-1	BB007	Young (d200)	Astrocyte	16.0751	0.288199	0.384009	-2.40106
BB007_R3_holiflld-1	BB007	Young (d200)	Astrocyte	22.8482	0.40963	3.03413	-0.159441
BB007_R3_hombdlin-1	BB007	Young (d200)	Astrocyte	18.8496	0.337941	-1.41473	-2.41751
BB007_R3_homeokod-1	BB007	Young (d200)	Astrocyte	16.0751	0.288199	0.0778256	-2.66958
BB007_R3_homjobah-1	BB007	Young (d200)	Astrocyte	12.916	0.231562	2.20368	-2.97663
BB007_R3_honlggba-1	BB007	Young (d200)	Astrocyte	17.1018	0.306605	-2.13502	-3.94399
BB007_R3_hoodghio-1	BB007	Young (d200)	Astrocyte	16.2241	0.29087	-1.20903	-3.63361
BB007_R3_hoofepah-1	BB007	Young (d200)	Astrocyte	12.9287	0.231789	1.87331	-4.25002
BB007_R3_hoofjpah-1	BB007	Young (d200)	Astrocyte	17.8981	0.320882	-1.28478	-2.83394
BB007_R3_hoohmbmd-1	BB007	Young (d200)	Astrocyte	9.3073	0.166864	1.32978	-5.24663
BB007_R3_hoolcgno-1	BB007	Young (d200)	Astrocyte	17.0446	0.30558	-1.34821	-2.59173
BB007_R3_hopapblh-1	BB007	Young (d200)	Astrocyte	23.2909	0.417567	2.46368	-0.635117
BB007_R3_hopdjacc-1	BB007	Young (d200)	Astrocyte	18.1809	0.325952	-0.259095	-2.51774
BB007_R3_hopdppah-1	BB007	Young (d200)	Astrocyte	17.4857	0.313489	-0.17012	-2.83543
BB007_R3_hopffnae-1	BB007	Young (d200)	Astrocyte	13.8068	0.247533	1.84993	-4.27869
BB007_R3_hoplnold-1	BB007	Young (d200)	Astrocyte	18.8601	0.33813	-0.921401	-2.20962
BB007_R3_hopoihja-1	BB007	Young (d200)	Astrocyte	15.9959	0.28678	-0.266123	-2.87777
BB007_R3_hpaagbjo-1	BB007	Young (d200)	Astrocyte	17.5951	0.31545	-0.000457245	-2.60469
BB007_R3_hpafgglc-1	BB007	Young (d200)	Astrocyte	17.3311	0.310718	0.177656	-2.56232
BB007_R3_hpaofjid-1	BB007	Young (d200)	Astrocyte	18.4351	0.330509	-1.22695	-2.51677
BB007_R3_hpbeegkc-1	BB007	Young (d200)	Astrocyte	18.2666	0.327488	-1.3664	-2.80726
BB007_R3_hpbhdcam-1	BB007	Young (d200)	Astrocyte	23.2252	0.416388	4.38832	1.07789
BB007_R3_hpcbihfo-1	BB007	Young (d200)	Astrocyte	10.4973	0.188198	3.33414	-3.58984
BB007_R3_hpchekhe-1	BB007	Young (d200)	Astrocyte	17.1466	0.30741	1.51091	-2.02793
BB007_R3_hpcigcpc-1	BB007	Young (d200)	Astrocyte	17.1997	0.308362	-1.56561	-3.03264
BB007_R3_hpcphkpn-1	BB007	Young (d200)	Astrocyte	16.0037	0.28692	1.11966	-2.22107
BB007_R3_hpdaealg-1	BB007	Young (d200)	Astrocyte	14.8533	0.266295	-1.10985	-3.04103
BB007_R3_hpdanegc-1	BB007	Young (d200)	Astrocyte	15.6859	0.281222	1.20431	-3.12915
BB007_R3_hpddhbfa-1	BB007	Young (d200)	Astrocyte	21.916	0.392917	1.37226	-1.58466
BB007_R3_hpdjppip-1	BB007	Young (d200)	Astrocyte	18.4373	0.330549	-1.91475	-2.89299
BB007_R3_hpdkbadm-1	BB007	Young (d200)	Astrocyte	18.5903	0.333292	-0.43187	-2.23079
BB007_R3_hpdocpbh-1	BB007	Young (d200)	Astrocyte	17.8184	0.319454	-0.993778	-2.68772
BB007_R3_hpeaegeh-1	BB007	Young (d200)	Astrocyte	18.6324	0.334047	-0.454387	-2.13238
BB007_R3_hpeaingd-1	BB007	Young (d200)	Astrocyte	21.9338	0.393235	4.0923	2.68
BB007_R3_hpehfpen-1	BB007	Young (d200)	Astrocyte	11.366	0.203772	1.74753	-4.1317
BB007_R3_hpengicp-1	BB007	Young (d200)	Astrocyte	17.8981	0.320882	-2.24522	-3.15969
BB007_R3_hpffjohe-1	BB007	Young (d200)	Astrocyte	13.8708	0.248679	1.79512	-3.39613
BB007_R3_hpgbgicc-1	BB007	Young (d200)	Astrocyte	6.82241	0.122314	1.2777	-5.50164
BB007_R3_hpheeacm-1	BB007	Young (d200)	Astrocyte	16.8341	0.301806	-1.34932	-2.60386
BB007_R3_hphfdjjd-1	BB007	Young (d200)	Astrocyte	18.2285	0.326806	-2.13365	-2.75181
BB007_R3_hphgllhj-1	BB007	Young (d200)	Astrocyte	15.0345	0.269543	1.69092	-2.88503
BB007_R3_hphhchoe-1	BB007	Young (d200)	Astrocyte	16.8337	0.301799	0.817544	-2.17946
BB007_R3_hphhmaom-1	BB007	Young (d200)	Astrocyte	17.9053	0.321012	-0.746656	-2.62427
BB007_R3_hphibgen-1	BB007	Young (d200)	Astrocyte	18.5458	0.332494	-1.99358	-3.07572
BB007_R3_hphoakpf-1	BB007	Young (d200)	Astrocyte	18.2285	0.326806	-2.15859	-3.11057
BB007_R3_hpidinam-1	BB007	Young (d200)	Astrocyte	18.0361	0.323356	-2.24443	-3.3171
BB007_R3_hpkbkomj-1	BB007	Young (d200)	Astrocyte	10.4224	0.186855	1.67715	-3.8132
BB007_R3_hpkflfgk-1	BB007	Young (d200)	Astrocyte	17.5549	0.314729	1.19137	-2.67938
BB007_R3_hpkfmaaj-1	BB007	Young (d200)	Astrocyte	17.1997	0.308362	-0.793203	-3.49556
BB007_R3_hpkikedi-1	BB007	Young (d200)	Reactive_Astrocyte	23.3694	0.418973	4.43606	1.95082
BB007_R3_hpkjfgll-1	BB007	Young (d200)	Astrocyte	12.0829	0.216626	1.9737	-4.25135
BB007_R3_hplfakdc-1	BB007	Young (d200)	Astrocyte	10.6495	0.190927	1.90625	-4.19496
BB007_R3_hplfpaag-1	BB007	Young (d200)	Astrocyte	22.6942	0.406868	1.92114	-0.966442
BB007_R3_hplikdna-1	BB007	Young (d200)	Astrocyte	17.8981	0.320882	-2.29451	-3.11891
BB007_R3_hplinoke-1	BB007	Young (d200)	Astrocyte	16.3503	0.293132	-1.21436	-3.01105
BB007_R3_hplljeib-1	BB007	Young (d200)	Astrocyte	17.0199	0.305138	0.394429	-2.39923
BB007_R3_hplojgek-1	BB007	Young (d200)	Astrocyte	17.076	0.306143	0.962853	-2.39564
BB007_R3_hpmampca-1	BB007	Young (d200)	Astrocyte	17.8981	0.320882	-2.1058	-3.09419
BB007_R3_hpmdoapi-1	BB007	Young (d200)	Astrocyte	13.3335	0.239048	3.35014	-3.52669
BB007_R3_hpmkhndn-1	BB007	Young (d200)	Astrocyte	16.8017	0.301226	0.322559	-2.72358
BB007_R3_hpnknckf-1	BB007	Young (d200)	Astrocyte	15.6404	0.280406	1.09254	-2.1202
BB007_R3_hpodcbli-1	BB007	Young (d200)	Astrocyte	23.9239	0.428915	3.11011	-0.688942
BB007_R3_iaaghpcg-1	BB007	Young (d200)	Astrocyte	17.8981	0.320882	-2.00213	-3.13916
BB007_R3_iaagiedk-1	BB007	Young (d200)	Astrocyte	15.1881	0.272297	3.11028	-2.93273
BB007_R3_iaaknnpm-1	BB007	Young (d200)	Astrocyte	17.5549	0.314729	-2.17403	-3.44104
BB007_R3_iabljcnl-1	BB007	Young (d200)	Astrocyte	25.2806	0.453238	3.45572	-2.5412
BB007_R3_iacabkcb-1	BB007	Young (d200)	Astrocyte	14.1339	0.253397	2.77081	-3.33852
BB007_R3_iacolfgi-1	BB007	Young (d200)	Astrocyte	23.5779	0.422712	2.85088	1.91867
BB007_R3_iadcpfkk-1	BB007	Young (d200)	Astrocyte	23.0666	0.413545	3.81766	0.485863
BB007_R3_iadepaif-1	BB007	Young (d200)	Astrocyte	7.54927	0.135345	3.02416	-4.48777
BB007_R3_iadggibg-1	BB007	Young (d200)	Astrocyte	7.44769	0.133524	2.35484	-5.50491
BB007_R3_iadikelf-1	BB007	Young (d200)	Astrocyte	24.7056	0.442929	0.779685	-5.34681
BB007_R3_iadkhbgd-1	BB007	Young (d200)	Reactive_Astrocyte	23.2755	0.41729	3.40767	2.52009
BB007_R3_iaeiiahc-1	BB007	Young (d200)	Astrocyte	16.5907	0.297443	0.864178	-3.19294
BB007_R3_iagddfcn-1	BB007	Young (d200)	Astrocyte	23.8593	0.427756	3.31483	-0.7904
BB007_R3_iageldcd-1	BB007	Young (d200)	Astrocyte	13.3793	0.239868	2.99178	-4.91286
BB007_R3_iagpammj-1	BB007	Young (d200)	Astrocyte	16.3024	0.292274	-1.36932	-3.03141
BB007_R3_iahcjbob-1	BB007	Young (d200)	Astrocyte	17.1997	0.308362	-0.65749	-4.62097
BB007_R3_iaigjdef-1	BB007	Young (d200)	Reactive_Astrocyte	23.9654	0.429659	3.92429	-2.02503
BB007_R3_iajaipea-1	BB007	Young (d200)	Astrocyte	23.6412	0.423846	3.66524	-0.880429
BB007_R3_iajfoabm-1	BB007	Young (d200)	Astrocyte	23.6679	0.424324	3.87745	0.68199
BB007_R3_iaklphga-1	BB007	Young (d200)	Astrocyte	23.6679	0.424324	2.88259	2.0366
BB007_R3_ialmiimj-1	BB007	Young (d200)	Astrocyte	23.333	0.418321	0.635131	2.47666
BB007_R3_ianeenpm-1	BB007	Young (d200)	Astrocyte	16.3455	0.293047	-1.48123	-5.18675
BB007_R3_ianepank-1	BB007	Young (d200)	Astrocyte	24.2217	0.434254	2.01496	-2.01597
BB007_R3_iankkahg-1	BB007	Young (d200)	Astrocyte	22.5224	0.403787	3.01926	0.980361
BB007_R3_iaokdldp-1	BB007	Young (d200)	Astrocyte	9.18097	0.164599	3.06754	-4.55139
BB007_R3_iapcmjaf-1	BB007	Young (d200)	Astrocyte	15.3673	0.275509	0.8772	-3.79537
BB007_R3_iaplkdgc-1	BB007	Young (d200)	Astrocyte	24.9005	0.446423	2.70121	-1.65949
BB007_R3_ibadhile-1	BB007	Young (d200)	Astrocyte	7.30116	0.130897	2.99859	-4.80348
BB007_R3_ibbdegef-1	BB007	Young (d200)	Astrocyte	8.51746	0.152703	2.59008	-5.26234
BB007_R3_ibbgflge-1	BB007	Young (d200)	Astrocyte	22.7587	0.408024	2.95991	0.457031
BB007_R3_ibbhepdc-1	BB007	Young (d200)	Astrocyte	24.0158	0.430562	3.90004	0.599663
BB007_R3_ibbjhfjj-1	BB007	Young (d200)	Astrocyte	24.0143	0.430535	2.83056	0.443747
BB007_R3_ibbndfcg-1	BB007	Young (d200)	Astrocyte	16.9135	0.30323	0.870381	-2.95729
BB007_R3_ibboalpp-1	BB007	Young (d200)	Astrocyte	9.5225	0.170722	2.87619	-4.47492
BB007_R3_ibcboeel-1	BB007	Young (d200)	Astrocyte	11.6161	0.208256	2.58016	-4.54371
BB007_R3_ibcobjpj-1	BB007	Young (d200)	Astrocyte	14.8063	0.265451	-1.30505	2.56647
BB007_R3_ibddijjh-1	BB007	Young (d200)	Astrocyte	23.256	0.41694	3.26634	1.83457
BB007_R3_ibebapci-1	BB007	Young (d200)	Astrocyte	17.1445	0.307371	3.59387	-2.03458
BB007_R3_ibebkbog-1	BB007	Young (d200)	Astrocyte	17.1997	0.308362	-1.92206	-4.13036
BB007_R3_ibefcobg-1	BB007	Young (d200)	Astrocyte	14.6814	0.263213	3.21201	-4.64495
BB007_R3_ibehaimf-1	BB007	Young (d200)	Astrocyte	16.7873	0.300967	0.592018	-2.31131
BB007_R3_ibfeglml-1	BB007	Young (d200)	Astrocyte	11.151	0.199918	3.08255	-3.66414
BB007_R3_ibfeiamh-1	BB007	Young (d200)	Astrocyte	17.5549	0.314729	-0.842336	-3.88125
BB007_R3_ibfejkbj-1	BB007	Young (d200)	Astrocyte	15.2925	0.274167	1.40728	-3.01813
BB007_R3_ibgbdooe-1	BB007	Young (d200)	Astrocyte	17.8539	0.32009	-2.4241	-3.50213
BB007_R3_ibghfkkm-1	BB007	Young (d200)	Astrocyte	12.4159	0.222596	3.4824	-3.27334
BB007_R3_ibghobhg-1	BB007	Young (d200)	Astrocyte	23.5789	0.422729	3.57545	1.08289
BB007_R3_ibglpbek-1	BB007	Young (d200)	Astrocyte	17.5549	0.314729	-1.64684	-4.4968
BB007_R3_ibiejkfa-1	BB007	Young (d200)	Astrocyte	12.7711	0.228963	3.12031	-2.72258
BB007_R3_ibikjkej-1	BB007	Young (d200)	Astrocyte	13.9497	0.250094	3.03682	-2.6689
BB007_R3_ibiknjhp-1	BB007	Young (d200)	Astrocyte	23.4015	0.419549	3.21644	0.849365
BB007_R3_ibimejac-1	BB007	Young (d200)	Astrocyte	17.0336	0.305383	-2.27659	-3.75546
BB007_R3_ibjjdnkh-1	BB007	Young (d200)	Astrocyte	16.8398	0.301909	2.54206	-2.35665
BB007_R3_ibjjjfog-1	BB007	Young (d200)	Astrocyte	13.4859	0.24178	3.228	-2.8915
BB007_R3_iblfhepf-1	BB007	Young (d200)	Astrocyte	16.0751	0.288199	-1.6451	-4.03689
BB007_R3_ibmcpkoj-1	BB007	Young (d200)	Astrocyte	12.0812	0.216596	2.35543	-3.57232
BB007_R3_ibmkjcmh-1	BB007	Young (d200)	Astrocyte	23.9341	0.429096	2.40729	-1.09612
BB007_R3_ibnjnkam-1	BB007	Young (d200)	Astrocyte	10.7284	0.192341	3.25139	-3.94522
BB007_R3_ibnmjgjf-1	BB007	Young (d200)	Astrocyte	22.2956	0.399723	1.69859	-0.920742
BB007_R3_ibnmkcco-1	BB007	Young (d200)	Astrocyte	23.0152	0.412623	2.63545	2.52225
BB007_R3_ibnokilo-1	BB007	Young (d200)	Astrocyte	16.3615	0.293334	-2.29171	-4.0904
BB007_R3_ibojifpb-1	BB007	Young (d200)	Astrocyte	17.5549	0.314729	-2.08265	-3.34577
BB007_R3_ibopkgba-1	BB007	Young (d200)	Astrocyte	17.1997	0.308362	-2.14303	-3.59986
BB007_R3_ibpoehbg-1	BB007	Young (d200)	Astrocyte	5.95556	0.106773	3.25215	-4.20822
BB007_R3_ibpogojb-1	BB007	Young (d200)	Astrocyte	14.1751	0.254136	2.22548	-3.34141
BB007_R3_icaanice-1	BB007	Young (d200)	Astrocyte	17.1997	0.308362	-2.18988	-3.61887
BB007_R3_icaaoemo-1	BB007	Young (d200)	Astrocyte	15.0789	0.270338	1.27805	-5.30576
BB007_R3_icapjdja-1	BB007	Young (d200)	Astrocyte	23.5482	0.422179	4.05405	-0.0647056
BB007_R3_iccfjbfh-1	BB007	Young (d200)	Astrocyte	16.6101	0.297791	1.84744	-1.82294
BB007_R3_icchcnec-1	BB007	Young (d200)	Astrocyte	17.1997	0.308362	-1.70409	-3.87522
BB007_R3_iccnhafa-1	BB007	Young (d200)	Reactive_Astrocyte	24.1419	0.432823	3.83688	-2.35545
BB007_R3_icdjegog-1	BB007	Young (d200)	Astrocyte	15.924	0.285489	3.76347	-2.2976
BB007_R3_icdpndop-1	BB007	Young (d200)	Astrocyte	14.2665	0.255774	-0.594931	-4.34618
BB007_R3_iceambil-1	BB007	Young (d200)	Astrocyte	15.0683	0.270149	1.61518	-2.84911
BB007_R3_icejgjaj-1	BB007	Young (d200)	Astrocyte	9.97912	0.178909	1.132	-5.01024
BB007_R3_icejjede-1	BB007	Young (d200)	Astrocyte	23.6679	0.424324	4.14881	1.89512
BB007_R3_icekajof-1	BB007	Young (d200)	Astrocyte	16.4583	0.295069	-0.87768	-4.15038
BB007_R3_icemjcdd-1	BB007	Young (d200)	Astrocyte	12.9577	0.232309	2.20306	-3.93802
BB007_R3_icfpdiih-1	BB007	Young (d200)	Astrocyte	17.5549	0.314729	-1.79832	-4.30329
BB007_R3_icfpijib-1	BB007	Young (d200)	Astrocyte	16.9203	0.303351	-1.43317	3.93505
BB007_R3_icgeajce-1	BB007	Young (d200)	Astrocyte	12.4601	0.223388	3.15533	-3.70465
BB007_R3_icgfdohl-1	BB007	Young (d200)	Astrocyte	17.8981	0.320882	-2.10191	-3.12694
BB007_R3_icgghmlk-1	BB007	Young (d200)	Astrocyte	14.2999	0.256373	1.61781	-3.43253
BB007_R3_icgkkekb-1	BB007	Young (d200)	Astrocyte	17.5549	0.314729	-1.47981	-3.02287
BB007_R3_icgpgkle-1	BB007	Young (d200)	Astrocyte	17.3029	0.310212	-0.52961	-2.81541
BB007_R3_ichcgplm-1	BB007	Young (d200)	Astrocyte	23.0755	0.413703	0.0826006	4.28905
BB007_R3_ichiaopn-1	BB007	Young (d200)	Astrocyte	23.4827	0.421004	2.50957	1.72361
BB007_R3_ichmmbod-1	BB007	Young (d200)	Astrocyte	17.6988	0.317309	-1.89683	-3.24747
BB007_R3_ichncgkb-1	BB007	Young (d200)	Astrocyte	12.8714	0.230761	1.5903	-4.30101
BB007_R3_ichnmccj-1	BB007	Young (d200)	Astrocyte	10.9437	0.196202	1.6826	-4.19019
BB007_R3_iciagioi-1	BB007	Young (d200)	Astrocyte	9.02271	0.161762	3.02565	-4.37815
BB007_R3_icidemlb-1	BB007	Young (d200)	Astrocyte	17.9826	0.322397	-1.98773	-3.30782
BB007_R3_icifkmlp-1	BB007	Young (d200)	Astrocyte	18.3735	0.329405	-2.33925	-3.17427
BB007_R3_icjbbbng-1	BB007	Young (d200)	Astrocyte	17.7796	0.318758	-2.19673	-3.51825
BB007_R3_icjmnijm-1	BB007	Young (d200)	Astrocyte	17.5549	0.314729	-0.0404486	-3.48802
BB007_R3_ickbdoeo-1	BB007	Young (d200)	Astrocyte	12.6031	0.225952	2.31978	-4.37318
BB007_R3_ickngppb-1	BB007	Young (d200)	Astrocyte	17.1997	0.308362	-1.53902	-4.93482
BB007_R3_ickofgaf-1	BB007	Young (d200)	Astrocyte	17.165	0.307739	-1.97165	-4.50577
BB007_R3_ickpbijb-1	BB007	Young (d200)	Astrocyte	23.7987	0.42667	2.15499	1.50948
BB007_R3_icldnpie-1	BB007	Young (d200)	Astrocyte	14.1961	0.254511	1.55209	-3.66657
BB007_R3_iclhnfod-1	BB007	Young (d200)	Astrocyte	22.6246	0.40562	1.6839	-0.94406
BB007_R3_iclklfni-1	BB007	Young (d200)	Astrocyte	15.2925	0.274167	1.31527	-3.60851
BB007_R3_icmpdhpo-1	BB007	Young (d200)	Astrocyte	17.6928	0.317202	0.441499	-3.14888
BB007_R3_icnfkkfe-1	BB007	Young (d200)	Astrocyte	24.2632	0.434998	3.26046	0.549128
BB007_R3_icnneppa-1	BB007	Young (d200)	Astrocyte	16.0337	0.287457	1.51609	-2.87404
BB007_R3_icocjbgp-1	BB007	Young (d200)	Astrocyte	17.5549	0.314729	-0.760083	-2.84123
BB007_R3_icoejkkp-1	BB007	Young (d200)	Astrocyte	11.4546	0.205361	2.15682	-4.08931
BB007_R3_icojmngb-1	BB007	Young (d200)	Astrocyte	12.9318	0.231846	2.34272	-5.36049
BB007_R3_icpahmlf-1	BB007	Young (d200)	Astrocyte	15.6859	0.281222	1.03874	-2.18622
BB007_R3_icpiamfc-1	BB007	Young (d200)	Astrocyte	17.8981	0.320882	-2.09011	-3.55544
BB007_R3_icpjbbfl-1	BB007	Young (d200)	Astrocyte	24.1838	0.433573	2.40483	1.42004
BB007_R3_idaebfkm-1	BB007	Young (d200)	Astrocyte	24.3018	0.43569	2.06921	-2.38592
BB007_R3_idapcmfo-1	BB007	Young (d200)	Astrocyte	17.9626	0.322039	-1.84146	-3.54298
BB007_R3_idbdkjab-1	BB007	Young (d200)	Astrocyte	6.40394	0.114812	2.75845	-4.58029
BB007_R3_idboooii-1	BB007	Young (d200)	Astrocyte	17.5549	0.314729	-2.1153	-3.75259
BB007_R3_idccmbmk-1	BB007	Young (d200)	Astrocyte	15.7712	0.28275	1.96807	-2.60069
BB007_R3_idcnkbmb-1	BB007	Young (d200)	Astrocyte	7.41489	0.132936	2.37269	-4.89829
BB007_R3_idddipgk-1	BB007	Young (d200)	Astrocyte	23.0666	0.413545	3.6219	1.35754
BB007_R3_iddekkoe-1	BB007	Young (d200)	Astrocyte	15.726	0.281941	-0.101156	-4.56236
BB007_R3_iddfhmla-1	BB007	Young (d200)	Astrocyte	14.5689	0.261196	2.04977	-2.95914
BB007_R3_iddjpgni-1	BB007	Young (d200)	Astrocyte	17.9288	0.321433	-1.51642	-4.42819
BB007_R3_iddmobjm-1	BB007	Young (d200)	Astrocyte	16.5597	0.296887	1.91695	-2.00544
BB007_R3_ideamjgd-1	BB007	Young (d200)	Astrocyte	23.3689	0.418965	2.76591	2.62758
BB007_R3_ideppfmi-1	BB007	Young (d200)	Astrocyte	24.2167	0.434163	2.89256	0.00439905
BB007_R3_idfbmkdo-1	BB007	Young (d200)	Astrocyte	23.3689	0.418965	3.34639	1.58658
BB007_R3_idfhhkai-1	BB007	Young (d200)	Astrocyte	9.2477	0.165795	3.01281	-4.73008
BB007_R3_idflkopn-1	BB007	Young (d200)	Astrocyte	12.1298	0.217467	2.3512	-3.87307
BB007_R3_idfmicpm-1	BB007	Young (d200)	Astrocyte	12.6338	0.226503	2.81301	-2.85599
BB007_R3_idhnjmhp-1	BB007	Young (d200)	Astrocyte	16.717	0.299707	0.580541	-3.42868
BB007_R3_idigollj-1	BB007	Young (d200)	Astrocyte	24.2632	0.434998	3.5803	0.0986328
BB007_R3_idjbimhk-1	BB007	Young (d200)	Astrocyte	10.6876	0.191611	1.88022	-4.13844
BB007_R3_idkagafc-1	BB007	Young (d200)	Astrocyte	22.7823	0.408447	3.13569	-0.205891
BB007_R3_idkgcckh-1	BB007	Young (d200)	Astrocyte	11.1026	0.199051	2.68686	-5.45989
BB007_R3_idkinifc-1	BB007	Young (d200)	Astrocyte	10.8512	0.194544	2.66662	-4.22279
BB007_R3_idkjhddb-1	BB007	Young (d200)	Astrocyte	11.8542	0.212525	3.10261	-3.73821
BB007_R3_idkjjkgh-1	BB007	Young (d200)	Astrocyte	17.5549	0.314729	-1.94544	-4.52923
BB007_R3_idlhhjkb-1	BB007	Young (d200)	Reactive_Astrocyte	14.3087	0.25653	2.36196	-3.11767
BB007_R3_idlhikej-1	BB007	Young (d200)	Astrocyte	12.9123	0.231495	1.77872	-3.64344
BB007_R3_idlooiok-1	BB007	Young (d200)	Reactive_Astrocyte	23.9654	0.429659	4.10899	-0.761284
BB007_R3_idmehheg-1	BB007	Young (d200)	Astrocyte	10.9278	0.195917	2.49742	-4.9538
BB007_R3_idmhodbi-1	BB007	Young (d200)	Astrocyte	9.0502	0.162254	3.50089	-3.99199
BB007_R3_idndjcpe-1	BB007	Young (d200)	Astrocyte	11.4234	0.204801	3.50947	-3.85108
BB007_R3_idndklbm-1	BB007	Young (d200)	Astrocyte	23.0666	0.413545	3.9943	3.22
BB007_R3_idnebbgc-1	BB007	Young (d200)	Astrocyte	23.2054	0.416032	3.6815	1.00151
BB007_R3_idnepbjl-1	BB007	Young (d200)	Reactive_Astrocyte	24.5455	0.440059	2.95319	-0.818062
BB007_R3_idnklbbg-1	BB007	Young (d200)	Astrocyte	17.3942	0.311848	-1.97592	-4.14276
BB007_R3_idnokifh-1	BB007	Young (d200)	Astrocyte	16.5883	0.297399	3.17944	-1.02127
BB007_R3_idodikil-1	BB007	Young (d200)	Astrocyte	22.6327	0.405765	2.19709	-1.90218
BB007_R3_idohlfgb-1	BB007	Young (d200)	Reactive_Astrocyte	22.9402	0.411279	1.84716	-1.77505
BB007_R3_idpbfieh-1	BB007	Young (d200)	Astrocyte	23.0666	0.413545	4.17061	1.18425
BB007_R3_ieibaaof-1	BB007	Young (d200)	Reactive_Astrocyte	23.3689	0.418965	4.09473	1.15587
BB007_R3_ieihncpo-1	BB007	Young (d200)	Astrocyte	22.275	0.399353	1.01325	-1.39037
BB007_R3_ieinjcbj-1	BB007	Young (d200)	Reactive_Astrocyte	24.0006	0.430289	4.34601	1.09294
BB007_R3_iemcpigf-1	BB007	Young (d200)	Reactive_Astrocyte	23.3689	0.418965	4.11557	1.73718
BB007_R3_iempgfle-1	BB007	Young (d200)	Astrocyte	23.9654	0.429659	4.08805	0.988142
BB007_R3_ifaoijdl-1	BB007	Young (d200)	Astrocyte	24.2632	0.434998	3.45313	-0.938414
BB007_R3_ifffgplj-1	BB007	Young (d200)	Astrocyte	23.3158	0.418012	3.55646	2.09921
BB007_R3_iffgnnfj-1	BB007	Young (d200)	Astrocyte	23.3754	0.419081	3.91341	1.58845
BB007_R3_iffjnahn-1	BB007	Young (d200)	Astrocyte	9.32558	0.167192	4.12164	-3.3719
BB007_R3_ifgfhpmk-1	BB007	Young (d200)	Astrocyte	17.0147	0.305044	0.624901	-3.32228
BB007_R3_ifgmpamp-1	BB007	Young (d200)	Astrocyte	22.9679	0.411774	3.47285	3.07744
BB007_R3_ifippmda-1	BB007	Young (d200)	Astrocyte	22.9823	0.412032	4.28714	2.51518
BB007_R3_ifjimhmm-1	BB007	Young (d200)	Astrocyte	15.656	0.280686	1.16744	-3.84506
BB007_R3_ifjombcm-1	BB007	Young (d200)	Astrocyte	13.8313	0.247971	1.32767	-3.83501
BB007_R3_ifkmmbma-1	BB007	Young (d200)	Reactive_Astrocyte	23.3454	0.418543	4.01931	1.93026
BB007_R3_ifknlimh-1	BB007	Young (d200)	Astrocyte	24.2106	0.434054	2.66481	-0.630772
BB007_R3_ifligmcf-1	BB007	Young (d200)	Astrocyte	22.7449	0.407776	1.20406	3.79731
BB007_R3_ifljjeac-1	BB007	Young (d200)	Reactive_Astrocyte	23.3248	0.418173	3.91523	2.46922
BB007_R3_ifmbkaij-1	BB007	Young (d200)	Astrocyte	23.6679	0.424324	3.65325	1.68652
BB007_R3_ifnlkmne-1	BB007	Young (d200)	Astrocyte	23.3689	0.418965	4.22653	1.87583
BB007_R3_ifoagcan-1	BB007	Young (d200)	Astrocyte	24.1066	0.43219	3.19719	-1.41531
BB007_R3_ifohfijn-1	BB007	Young (d200)	Astrocyte	22.6452	0.405989	2.27	0.210516
BB007_R3_ifomplad-1	BB007	Young (d200)	Astrocyte	23.7803	0.426339	2.80869	1.02635
BB007_R3_ifonfbif-1	BB007	Young (d200)	Astrocyte	22.6717	0.406465	2.13239	0.49969
BB007_R3_ifpiioad-1	BB007	Young (d200)	Astrocyte	23.6679	0.424324	3.5841	0.850461
BB007_R3_ifppgmid-1	BB007	Young (d200)	Astrocyte	11.3018	0.202622	2.08581	-4.67783
BB007_R3_igbafhfm-1	BB007	Young (d200)	Astrocyte	23.6679	0.424324	4.2044	-0.102944
BB007_R3_igchgedo-1	BB007	Young (d200)	Astrocyte	23.1816	0.415606	3.20157	0.361662
BB007_R3_igdmionm-1	BB007	Young (d200)	Astrocyte	23.3689	0.418965	3.70329	2.21611
BB007_R3_igdmmhjj-1	BB007	Young (d200)	Astrocyte	17.3691	0.311398	-0.844377	-3.32569
BB007_R3_igdokfjc-1	BB007	Young (d200)	Astrocyte	15.8679	0.284484	2.58335	-2.23364
BB007_R3_igealepo-1	BB007	Young (d200)	Astrocyte	11.7264	0.210235	2.32018	-3.78491
BB007_R3_igebmaid-1	BB007	Young (d200)	Astrocyte	10.8782	0.195027	1.75351	-4.70815
BB007_R3_igeimkog-1	BB007	Young (d200)	Reactive_Astrocyte	11.1359	0.199648	2.68427	-4.65718
BB007_R3_igekgpch-1	BB007	Young (d200)	Astrocyte	23.3689	0.418965	3.07148	1.30399
BB007_R3_igfbaalg-1	BB007	Young (d200)	Astrocyte	6.57246	0.117833	2.98204	-5.05479
BB007_R3_igfcolmp-1	BB007	Young (d200)	Astrocyte	23.9458	0.429308	3.04383	1.06518
BB007_R3_iggdcokb-1	BB007	Young (d200)	Reactive_Astrocyte	22.7587	0.408024	2.3668	-0.0213745
BB007_R3_ighdclmi-1	BB007	Young (d200)	Astrocyte	14.449	0.259046	0.80741	-4.08387
BB007_R3_igicflmo-1	BB007	Young (d200)	Astrocyte	11.8449	0.212358	2.96888	-3.58664
BB007_R3_igicolfk-1	BB007	Young (d200)	Reactive_Astrocyte	14.8962	0.267064	2.90329	-3.68707
BB007_R3_igijeoon-1	BB007	Young (d200)	Astrocyte	23.7933	0.426574	2.5121	1.71417
BB007_R3_igimhofi-1	BB007	Young (d200)	Reactive_Astrocyte	15.9693	0.286302	1.63734	-2.99348
BB007_R3_igiocfoa-1	BB007	Young (d200)	Astrocyte	22.98	0.411992	1.77834	-0.605034
BB007_R3_igjbejnc-1	BB007	Young (d200)	Astrocyte	23.2558	0.416937	3.48725	0.712574
BB007_R3_igjenbaj-1	BB007	Young (d200)	Astrocyte	23.7874	0.426467	0.417006	3.38482
BB007_R3_igjggmam-1	BB007	Young (d200)	Astrocyte	23.9995	0.43027	3.49163	0.837408
BB007_R3_igjiedoh-1	BB007	Young (d200)	Astrocyte	23.2936	0.417614	3.84599	2.97987
BB007_R3_igjmjkco-1	BB007	Young (d200)	Astrocyte	23.8829	0.42818	2.51802	1.14259
BB007_R3_igkciaoi-1	BB007	Young (d200)	Astrocyte	14.6291	0.262275	0.884544	-4.41909
BB007_R3_igkcmppd-1	BB007	Young (d200)	Astrocyte	18.2285	0.326806	-1.15452	-2.68985
BB007_R3_igkgmpcp-1	BB007	Young (d200)	Astrocyte	23.1907	0.415769	4.1004	2.25384
BB007_R3_iglfkhbf-1	BB007	Young (d200)	Astrocyte	24.0502	0.431179	3.83597	0.173581
BB007_R3_iglkekgm-1	BB007	Young (d200)	Astrocyte	22.4403	0.402317	1.38219	-2.34607
BB007_R3_iglpljoj-1	BB007	Young (d200)	Astrocyte	23.1488	0.415018	3.64935	1.83358
BB007_R3_igmhojal-1	BB007	Young (d200)	Astrocyte	17.5549	0.314729	-1.18249	-4.10745
BB007_R3_igmieagf-1	BB007	Young (d200)	Astrocyte	24.5621	0.440357	3.11636	-0.603624
BB007_R3_igmjbkkh-1	BB007	Young (d200)	Astrocyte	23.4364	0.420175	1.94168	-1.4739
BB007_R3_igmmfmnb-1	BB007	Young (d200)	Reactive_Astrocyte	23.2436	0.416717	3.8899	1.55773
BB007_R3_igmnahed-1	BB007	Young (d200)	Astrocyte	15.6859	0.281222	-0.963578	-4.07004
BB007_R3_ignaknab-1	BB007	Young (d200)	Astrocyte	23.3649	0.418892	2.79064	1.68441
BB007_R3_igngbdpe-1	BB007	Young (d200)	Astrocyte	13.3967	0.24018	2.11932	-4.60784
BB007_R3_igoclbbb-1	BB007	Young (d200)	Astrocyte	22.8774	0.410152	2.78809	0.70547
BB007_R3_igolgnii-1	BB007	Young (d200)	Reactive_Astrocyte	23.0666	0.413545	2.80111	0.252775
BB007_R3_igpblcdk-1	BB007	Young (d200)	Astrocyte	12.7444	0.228485	1.6046	-4.27485
BB007_R3_igpldico-1	BB007	Young (d200)	Astrocyte	14.4986	0.259935	3.04189	-3.32018
BB007_R3_igpphina-1	BB007	Young (d200)	Astrocyte	22.7209	0.407347	3.72133	2.19689
BB007_R3_ihacdpoa-1	BB007	Young (d200)	Astrocyte	22.7587	0.408024	4.01365	3.13575
BB007_R3_ihaieidk-1	BB007	Young (d200)	Astrocyte	23.2564	0.416947	4.21839	2.96642
BB007_R3_ihalnjfe-1	BB007	Young (d200)	Astrocyte	16.1484	0.289514	1.88081	-0.968788
BB007_R3_ihcdpfec-1	BB007	Young (d200)	Astrocyte	16.3498	0.293123	1.66311	-2.21024
BB007_R3_ihcdphfj-1	BB007	Young (d200)	Astrocyte	23.2314	0.416498	2.94973	3.14289
BB007_R3_ihckmamh-1	BB007	Young (d200)	Astrocyte	22.4497	0.402484	3.01631	2.09718
BB007_R3_ihcmcmbd-1	BB007	Young (d200)	Astrocyte	15.071	0.270198	1.09954	-4.24919
BB007_R3_ihcofagb-1	BB007	Young (d200)	Astrocyte	14.6389	0.26245	2.83747	-2.23543
BB007_R3_ihcpcigd-1	BB007	Young (d200)	Astrocyte	17.5549	0.314729	-0.599083	-2.53474
BB007_R3_ihdkkkop-1	BB007	Young (d200)	Astrocyte	16.2401	0.291157	0.708379	-4.20828
BB007_R3_ihegkadf-1	BB007	Young (d200)	Astrocyte	23.0666	0.413545	2.79972	4.32163
BB007_R3_ihehpicf-1	BB007	Young (d200)	Astrocyte	24.5072	0.439372	1.88828	-1.18221
BB007_R3_ihelnknf-1	BB007	Young (d200)	Astrocyte	8.31264	0.149031	1.04129	-5.47818
BB007_R3_ihepmgfh-1	BB007	Young (d200)	Astrocyte	15.1654	0.27189	3.27572	-2.38763
BB007_R3_ihfdldmm-1	BB007	Young (d200)	Astrocyte	13.7509	0.24653	2.45112	-3.63619
BB007_R3_ihfgpdkb-1	BB007	Young (d200)	Astrocyte	22.5447	0.404188	2.44276	-0.709961
BB007_R3_ihfhafom-1	BB007	Young (d200)	Astrocyte	9.05739	0.162383	2.90785	-4.89148
BB007_R3_ihfinaec-1	BB007	Young (d200)	Reactive_Astrocyte	23.7478	0.425757	4.16106	1.45041
BB007_R3_ihfnkjem-1	BB007	Young (d200)	Astrocyte	11.1227	0.199411	3.36141	-3.73325
BB007_R3_ihigkdnh-1	BB007	Young (d200)	Astrocyte	17.3587	0.311211	-1.46034	-3.91705
BB007_R3_ihikmhnk-1	BB007	Young (d200)	Astrocyte	14.7877	0.265119	1.13041	-3.94786
BB007_R3_ihimhggl-1	BB007	Young (d200)	Astrocyte	23.7192	0.425245	3.14951	0.353517
BB007_R3_ihjdcfcd-1	BB007	Young (d200)	Astrocyte	17.8981	0.320882	-1.63007	-4.04809
BB007_R3_ihjnefee-1	BB007	Young (d200)	Astrocyte	23.3689	0.418965	3.15873	2.2633
BB007_R3_ihkafbdf-1	BB007	Young (d200)	Astrocyte	23.0666	0.413545	3.11857	1.17823
BB007_R3_ihljfhjn-1	BB007	Young (d200)	Astrocyte	9.24314	0.165714	3.56939	-3.98971
BB007_R3_ihllpohj-1	BB007	Young (d200)	Astrocyte	23.6679	0.424324	2.63191	-0.2269
BB007_R3_ihlmonof-1	BB007	Young (d200)	Astrocyte	14.4986	0.259935	1.66756	-3.53744
BB007_R3_ihnebmfe-1	BB007	Young (d200)	Astrocyte	5.59505	0.10031	1.7996	-5.54639
BB007_R3_ihnenjlc-1	BB007	Young (d200)	Astrocyte	14.4986	0.259935	1.63327	-3.02375
BB007_R3_ihnhkkgn-1	BB007	Young (d200)	Astrocyte	13.6493	0.244708	1.8258	-5.1972
BB007_R3_ihnhmmdn-1	BB007	Young (d200)	Astrocyte	17.1997	0.308362	-0.68074	-3.88409
BB007_R3_ihnpfkgb-1	BB007	Young (d200)	Astrocyte	17.1997	0.308362	-1.67052	-3.63222
BB007_R3_ihpockan-1	BB007	Young (d200)	Astrocyte	17.0979	0.306536	-2.17723	-3.7137
BB007_R3_ihppfdia-1	BB007	Young (d200)	Astrocyte	25.1646	0.451158	3.31449	-2.27471
BB007_R3_iiaopega-1	BB007	Young (d200)	Reactive_Astrocyte	23.6679	0.424324	3.93877	0.904484
BB007_R3_iibiplgh-1	BB007	Young (d200)	Astrocyte	17.399	0.311933	-1.27729	-3.051
BB007_R3_iicbjcjo-1	BB007	Young (d200)	Astrocyte	14.6875	0.263322	2.89914	-2.95953
BB007_R3_iicjlddm-1	BB007	Young (d200)	Astrocyte	23.1467	0.41498	1.31431	-0.797551
BB007_R3_iicmhmie-1	BB007	Young (d200)	Astrocyte	23.3574	0.418757	3.94736	1.57857
BB007_R3_iicnmjil-1	BB007	Young (d200)	Astrocyte	22.545	0.404194	0.763933	3.12986
BB007_R3_iidenijb-1	BB007	Young (d200)	Astrocyte	13.5263	0.242503	2.55367	-3.2661
BB007_R3_iidligoi-1	BB007	Young (d200)	Astrocyte	12.5125	0.224328	2.82999	-3.9671
BB007_R3_iiehpfji-1	BB007	Young (d200)	Astrocyte	16.8337	0.301799	-0.919491	-3.94173
BB007_R3_iielllak-1	BB007	Young (d200)	Astrocyte	16.1431	0.289417	-0.252756	-3.73178
BB007_R3_iifcofnf-1	BB007	Young (d200)	Astrocyte	13.7032	0.245674	-2.66217	3.0631
BB007_R3_iifdpgck-1	BB007	Young (d200)	Astrocyte	16.5979	0.297572	0.949952	-2.66143
BB007_R3_iifedlle-1	BB007	Young (d200)	Reactive_Astrocyte	24.3585	0.436707	3.88061	-1.37226
BB007_R3_iigankpd-1	BB007	Young (d200)	Astrocyte	17.5549	0.314729	-2.1063	-3.16962
BB007_R3_iigifdne-1	BB007	Young (d200)	Astrocyte	15.2925	0.274167	0.881557	-3.76088
BB007_R3_iignfpae-1	BB007	Young (d200)	Reactive_Astrocyte	23.536	0.42196	3.80304	-0.887843
BB007_R3_iihbpapl-1	BB007	Young (d200)	Astrocyte	16.6232	0.298026	1.60598	-2.82589
BB007_R3_iihdopnj-1	BB007	Young (d200)	Astrocyte	25.0854	0.449738	3.18576	-2.33275
BB007_R3_iihhigcl-1	BB007	Young (d200)	Astrocyte	5.64571	0.101218	1.20795	-5.71386
BB007_R3_iihpicnb-1	BB007	Young (d200)	Astrocyte	9.36044	0.167817	3.02027	-5.40604
BB007_R3_iiiancce-1	BB007	Young (d200)	Astrocyte	15.5773	0.279274	2.1308	-2.53069
BB007_R3_iiihkcjm-1	BB007	Young (d200)	Astrocyte	22.7587	0.408024	4.27744	1.76148
BB007_R3_iijcnhgk-1	BB007	Young (d200)	Reactive_Astrocyte	23.3689	0.418965	4.15675	1.99381
BB007_R3_iijefmia-1	BB007	Young (d200)	Astrocyte	11.1155	0.199282	3.38642	-4.79133
BB007_R3_iijgaaap-1	BB007	Young (d200)	Reactive_Astrocyte	23.3778	0.419124	2.97362	0.35189
BB007_R3_iijjnefj-1	BB007	Young (d200)	Astrocyte	23.3689	0.418965	3.25155	1.13137
BB007_R3_iikcdepd-1	BB007	Young (d200)	Astrocyte	23.6679	0.424324	3.94939	1.76705
BB007_R3_iiklnadj-1	BB007	Young (d200)	Astrocyte	6.97675	0.125081	3.23311	-4.49616
BB007_R3_iikoigek-1	BB007	Young (d200)	Reactive_Astrocyte	15.9417	0.285807	1.53875	-2.7943
BB007_R3_iikpbjnj-1	BB007	Young (d200)	Astrocyte	23.7404	0.425624	2.52043	-1.06981
BB007_R3_iildmkdm-1	BB007	Young (d200)	Astrocyte	17.8676	0.320336	-0.478233	-2.8503
BB007_R3_iiledobg-1	BB007	Young (d200)	Astrocyte	13.8592	0.248471	1.21899	-3.82624
BB007_R3_iileeoih-1	BB007	Young (d200)	Astrocyte	24.3975	0.437405	2.64236	-0.339824
BB007_R3_iiljakji-1	BB007	Young (d200)	Astrocyte	16.9328	0.303577	1.65103	-2.18711
BB007_R3_iinafkbe-1	BB007	Young (d200)	Astrocyte	23.9625	0.429606	4.20222	0.838859
BB007_R3_iinmakih-1	BB007	Young (d200)	Astrocyte	18.324	0.328517	-1.65262	-3.29296
BB007_R3_iiogaffg-1	BB007	Young (d200)	Astrocyte	22.6846	0.406697	3.39585	-0.0494595
BB007_R3_ijandmid-1	BB007	Young (d200)	Astrocyte	23.6679	0.424324	1.72504	2.08567
BB007_R3_ijbeleel-1	BB007	Young (d200)	Astrocyte	23.7999	0.426691	4.28215	0.726405
BB007_R3_ijcnpgnm-1	BB007	Young (d200)	Astrocyte	22.5861	0.404931	0.564172	-1.20007
BB007_R3_ijcodgpi-1	BB007	Young (d200)	Astrocyte	24.7054	0.442925	3.51866	1.11607
BB007_R3_ijdjldgk-1	BB007	Young (d200)	Astrocyte	13.7652	0.246786	0.834829	-5.43339
BB007_R3_ijdmgjjk-1	BB007	Young (d200)	Astrocyte	13.591	0.243664	3.47063	-2.88342
BB007_R3_ijekiaoh-1	BB007	Young (d200)	Astrocyte	23.4514	0.420443	3.12156	-0.910013
BB007_R3_ijgeikbn-1	BB007	Young (d200)	Astrocyte	12.9123	0.231495	3.00686	-4.30642
BB007_R3_ijgkljnf-1	BB007	Young (d200)	Astrocyte	17.5549	0.314729	-2.04044	-3.22748
BB007_R3_ijgklnho-1	BB007	Young (d200)	Astrocyte	10.6748	0.191381	1.56263	-5.15757
BB007_R3_ijhgljjj-1	BB007	Young (d200)	Astrocyte	11.8409	0.212286	2.80273	-4.08439
BB007_R3_ijhofagf-1	BB007	Young (d200)	Astrocyte	22.6223	0.40558	1.03638	-2.57111
BB007_R3_ijiajdkd-1	BB007	Young (d200)	Reactive_Astrocyte	23.1104	0.414329	4.6732	2.0577
BB007_R3_ijifaaak-1	BB007	Young (d200)	Astrocyte	17.5549	0.314729	0.191998	-3.01328
BB007_R3_ijihpnci-1	BB007	Young (d200)	Astrocyte	13.1029	0.234913	0.804125	-4.95794
BB007_R3_ijjneonn-1	BB007	Young (d200)	Astrocyte	7.78232	0.139524	3.34676	-4.60608
BB007_R3_ijkmokph-1	BB007	Young (d200)	Astrocyte	23.3689	0.418965	3.71627	-0.413604
BB007_R3_ijmhjpdj-1	BB007	Young (d200)	Astrocyte	23.0666	0.413545	4.22407	2.84828
BB007_R3_ijneefgk-1	BB007	Young (d200)	Astrocyte	23.4767	0.420897	4.27964	0.718858
BB007_R3_ijobildm-1	BB007	Young (d200)	Astrocyte	14.8534	0.266296	0.935833	-4.09772
BB007_R3_ijollelp-1	BB007	Young (d200)	Astrocyte	13.529	0.242552	3.45725	-3.68888
BB007_R3_ijonegfm-1	BB007	Young (d200)	Astrocyte	15.6498	0.280574	0.739532	-3.58085
BB007_R3_ijpoaodb-1	BB007	Young (d200)	Astrocyte	23.7073	0.425031	3.50895	1.46792
BB007_R3_ikabaflp-1	BB007	Young (d200)	Reactive_Astrocyte	24.0747	0.431618	3.90592	-0.786275
BB007_R3_ikapkfog-1	BB007	Young (d200)	Astrocyte	10.2811	0.184322	4.08283	-3.84056
BB007_R3_ikbmkcnf-1	BB007	Young (d200)	Astrocyte	10.2671	0.184071	3.32223	-4.10956
BB007_R3_ikbpmeah-1	BB007	Young (d200)	Astrocyte	17.1997	0.308362	-0.408766	-4.02537
BB007_R3_ikcbcfap-1	BB007	Young (d200)	Astrocyte	14.1257	0.25325	3.91283	-3.58729
BB007_R3_ikchfbeo-1	BB007	Young (d200)	Astrocyte	18.1975	0.32625	-0.364142	-4.07138
BB007_R3_ikdclnik-1	BB007	Young (d200)	Astrocyte	18.0342	0.323321	0.562186	-2.83514
BB007_R3_ikdjlpdo-1	BB007	Young (d200)	Astrocyte	23.3689	0.418965	2.6924	0.775208
BB007_R3_ikdlfbaa-1	BB007	Young (d200)	Astrocyte	22.9755	0.411911	2.48643	-0.250533
BB007_R3_ikdnlkae-1	BB007	Young (d200)	Astrocyte	23.5978	0.423069	3.38699	0.909555
BB007_R3_ikeklhfo-1	BB007	Young (d200)	Astrocyte	24.3018	0.435689	2.6571	-2.11006
BB007_R3_ikemjhad-1	BB007	Young (d200)	Astrocyte	22.8831	0.410255	1.96807	0.321726
BB007_R3_ikgjofii-1	BB007	Young (d200)	Astrocyte	24.0791	0.431697	-1.15839	-3.84503
BB007_R3_ikgniela-1	BB007	Young (d200)	Astrocyte	4.74336	0.0850402	2.0646	-5.80935
BB007_R3_ikhnajmp-1	BB007	Young (d200)	Reactive_Astrocyte	22.7587	0.408024	3.45505	2.67002
BB007_R3_ikhoeeol-1	BB007	Young (d200)	Astrocyte	12.6569	0.226917	4.20919	-2.74555
BB007_R3_ikjjeclb-1	BB007	Young (d200)	Astrocyte	13.4527	0.241184	4.3771	-2.53228
BB007_R3_iklbhfgo-1	BB007	Young (d200)	Astrocyte	23.6679	0.424324	4.37103	0.864674
BB007_R3_iklfpeam-1	BB007	Young (d200)	Astrocyte	15.7067	0.281593	0.653384	-2.55211
BB007_R3_iklpalek-1	BB007	Young (d200)	Astrocyte	23.6679	0.424324	2.64025	0.735807
BB007_R3_ikmconnj-1	BB007	Young (d200)	Reactive_Astrocyte	23.5918	0.42296	3.40289	2.15564
BB007_R3_iknfmbpc-1	BB007	Young (d200)	Astrocyte	15.8519	0.284197	4.32061	-2.46039
BB007_R3_iknjiidh-1	BB007	Young (d200)	Reactive_Astrocyte	23.6749	0.42445	4.55408	1.48945
BB007_R3_iknncmfc-1	BB007	Young (d200)	Astrocyte	23.3689	0.418965	4.04045	0.250026
BB007_R3_ikpclcfj-1	BB007	Young (d200)	Astrocyte	23.6926	0.424768	3.03036	2.50424
BB007_R3_ikpcnppm-1	BB007	Young (d200)	Astrocyte	23.7861	0.426443	3.66346	2.24377
BB007_R3_ikpgmmmd-1	BB007	Young (d200)	Astrocyte	18.5486	0.332545	-1.66295	-2.98075
BB007_R3_ikpgpijb-1	BB007	Young (d200)	Astrocyte	22.1088	0.396372	2.34387	-0.400417
BB007_R3_ikppopfk-1	BB007	Young (d200)	Astrocyte	12.1286	0.217444	3.71885	-2.98386
BB007_R3_ilaccaaf-1	BB007	Young (d200)	Astrocyte	14.6067	0.261873	0.499498	-3.81762
BB007_R3_ilaeecoa-1	BB007	Young (d200)	Astrocyte	23.0666	0.413545	3.70021	2.81521
BB007_R3_ilaghkif-1	BB007	Young (d200)	Astrocyte	22.7587	0.408024	3.06958	0.685958
BB007_R3_ilagjhah-1	BB007	Young (d200)	Astrocyte	13.2724	0.237952	2.81759	-3.5629
BB007_R3_ilamacki-1	BB007	Young (d200)	Astrocyte	17.1997	0.308362	-1.46241	-3.87406
BB007_R3_ilamjido-1	BB007	Young (d200)	Astrocyte	16.8337	0.301799	-1.13509	-3.26349
BB007_R3_ilamnofe-1	BB007	Young (d200)	Astrocyte	16.8204	0.301561	-0.0242393	-3.14086
BB007_R3_ilaoecmn-1	BB007	Young (d200)	Astrocyte	16.1489	0.289522	-0.139387	-3.98872
BB007_R3_ilapddko-1	BB007	Young (d200)	Astrocyte	18.2285	0.326806	-2.16042	-3.53691
BB007_R3_ilbhpolg-1	BB007	Young (d200)	Astrocyte	15.7676	0.282686	2.15411	-3.03081
BB007_R3_ilcfongb-1	BB007	Young (d200)	Astrocyte	22.3356	0.40044	3.58135	-0.00166417
BB007_R3_ilchlaif-1	BB007	Young (d200)	Astrocyte	22.7587	0.408024	3.9532	2.53486
BB007_R3_ilddlmbk-1	BB007	Young (d200)	Astrocyte	16.5447	0.296619	2.67013	-1.25213
BB007_R3_ildmbekc-1	BB007	Young (d200)	Astrocyte	16.0932	0.288524	1.80369	-2.29486
BB007_R3_ilehajhl-1	BB007	Young (d200)	Astrocyte	16.7286	0.299916	1.45928	-2.9413
BB007_R3_ileijnld-1	BB007	Young (d200)	Astrocyte	18.3867	0.329642	-2.04543	-3.34226
BB007_R3_ilgglfak-1	BB007	Young (d200)	Astrocyte	21.3322	0.382449	1.0381	-1.41473
BB007_R3_ilglhigk-1	BB007	Young (d200)	Astrocyte	15.9055	0.285159	1.50503	-4.37151
BB007_R3_ilhbjpef-1	BB007	Young (d200)	Astrocyte	14.0423	0.251754	1.49572	-3.59345
BB007_R3_ilhdgkac-1	BB007	Young (d200)	Astrocyte	17.4573	0.312979	0.366864	-3.20129
BB007_R3_ilhfljgo-1	BB007	Young (d200)	Astrocyte	16.4583	0.295069	2.21995	-2.16681
BB007_R3_iljbmehg-1	BB007	Young (d200)	Astrocyte	14.1939	0.254472	3.25841	-3.34126
BB007_R3_iljpiiab-1	BB007	Young (d200)	Astrocyte	23.05	0.413247	1.35714	2.89595
BB007_R3_illalogg-1	BB007	Young (d200)	Astrocyte	24.5621	0.440357	3.76516	-2.0297
BB007_R3_illcmooo-1	BB007	Young (d200)	Astrocyte	18.3328	0.328675	-1.28291	-2.76325
BB007_R3_illghkpe-1	BB007	Young (d200)	Astrocyte	14.7978	0.265299	3.60485	-2.83953
BB007_R3_ilmffjjp-1	BB007	Young (d200)	Astrocyte	23.0712	0.413626	2.32226	-0.781249
BB007_R3_ilmpnmdm-1	BB007	Young (d200)	Astrocyte	22.1244	0.396653	1.98164	-1.49863
BB007_R3_ilnapmgb-1	BB007	Young (d200)	Astrocyte	16.4583	0.295069	0.780916	-2.01602
BB007_R3_ilnfkbcp-1	BB007	Young (d200)	Astrocyte	23.5848	0.422834	2.19779	-1.3463
BB007_R3_ilnhefng-1	BB007	Young (d200)	Astrocyte	11.9407	0.214076	1.37466	-3.99934
BB007_R3_ilnnhcne-1	BB007	Young (d200)	Astrocyte	23.2103	0.41612	2.59569	-2.0131
BB007_R3_ilnnkfid-1	BB007	Young (d200)	Astrocyte	7.59032	0.136081	1.12114	-5.6348
BB007_R3_imabkegp-1	BB007	Young (d200)	Astrocyte	11.0674	0.198419	3.78593	-3.57664
BB007_R3_imallghi-1	BB007	Young (d200)	Astrocyte	15.3917	0.275946	1.36683	-2.964
BB007_R3_imbnejmh-1	BB007	Young (d200)	Astrocyte	17.3471	0.311003	0.26627	-2.96896
BB007_R3_imdliked-1	BB007	Young (d200)	Astrocyte	9.68388	0.173615	2.52929	-4.47941
BB007_R3_imeodcfm-1	BB007	Young (d200)	Astrocyte	8.66804	0.155403	3.01344	-4.71867
BB007_R3_imfilfad-1	BB007	Young (d200)	Astrocyte	6.60938	0.118495	2.83594	-4.45143
BB007_R3_imgdaaoh-1	BB007	Young (d200)	Astrocyte	16.3419	0.292982	1.33532	-2.76099
BB007_R3_imgdemaf-1	BB007	Young (d200)	Astrocyte	6.25207	0.112089	2.65397	-5.10988
BB007_R3_imgfgaoc-1	BB007	Young (d200)	Astrocyte	10.1975	0.182823	3.40527	-4.70752
BB007_R3_imggdagg-1	BB007	Young (d200)	Astrocyte	17.2705	0.30963	0.539571	-3.13942
BB007_R3_imglmkjn-1	BB007	Young (d200)	Astrocyte	12.5431	0.224877	2.97786	-4.62924
BB007_R3_imihpmpj-1	BB007	Young (d200)	Astrocyte	14.0315	0.25156	2.03607	-4.10974
BB007_R3_imipnhag-1	BB007	Young (d200)	Astrocyte	17.5303	0.314288	-0.432884	-3.71599
BB007_R3_imjgehca-1	BB007	Young (d200)	Astrocyte	16.4583	0.295069	1.8326	-2.01998
BB007_R3_imjkkohe-1	BB007	Young (d200)	Astrocyte	17.8644	0.320278	-0.582491	-3.64847
BB007_R3_imkellfg-1	BB007	Young (d200)	Astrocyte	23.6679	0.424324	3.79917	0.918348
BB007_R3_imkljjdn-1	BB007	Young (d200)	Astrocyte	17.4205	0.31232	0.351302	-2.4429
BB007_R3_imklmnco-1	BB007	Young (d200)	Astrocyte	23.2069	0.416061	2.21977	-0.95399
BB007_R3_imkmicde-1	BB007	Young (d200)	Astrocyte	24.6086	0.44119	2.37076	-2.15182
BB007_R3_imlgmoal-1	BB007	Young (d200)	Astrocyte	11.4488	0.205257	3.60526	-3.58262
BB007_R3_imlhkkpl-1	BB007	Young (d200)	Reactive_Astrocyte	23.3689	0.418965	3.66941	0.846936
BB007_R3_imljknli-1	BB007	Young (d200)	Astrocyte	18.5433	0.332449	-0.417028	-3.73114
BB007_R3_imllcbnm-1	BB007	Young (d200)	Astrocyte	22.6464	0.40601	0.696653	3.62083
BB007_R3_immhcafk-1	BB007	Young (d200)	Astrocyte	15.5416	0.278635	0.790495	-3.13836
BB007_R3_immhcami-1	BB007	Young (d200)	Astrocyte	15.4135	0.276337	3.51432	-2.20218
BB007_R3_immienfg-1	BB007	Young (d200)	Astrocyte	15.3482	0.275167	2.58115	-3.62765
BB007_R3_immpfcik-1	BB007	Young (d200)	Astrocyte	11.0295	0.19774	3.58789	-3.88205
BB007_R3_immppicd-1	BB007	Young (d200)	Astrocyte	22.9084	0.410708	2.7871	1.20685
BB007_R3_imnjhfcl-1	BB007	Young (d200)	Astrocyte	17.8981	0.320882	-1.23146	-3.70445
BB007_R3_imnlioao-1	BB007	Young (d200)	Astrocyte	10.03	0.17982	2.5487	-4.56936
BB007_R3_imobkdng-1	BB007	Young (d200)	Astrocyte	15.1883	0.2723	-1.49249	-4.34845
BB007_R3_imominpb-1	BB007	Young (d200)	Astrocyte	22.6827	0.406662	3.33108	1.69425
BB007_R3_imopgeoi-1	BB007	Young (d200)	Astrocyte	25.3375	0.454257	3.32059	-1.79249
BB007_R3_implpfho-1	BB007	Young (d200)	Astrocyte	16.5387	0.296511	-0.511893	-3.82195
BB007_R3_inaigdja-1	BB007	Young (d200)	Astrocyte	10.6501	0.190938	3.0172	-4.25564
BB007_R3_inakafdc-1	BB007	Young (d200)	Astrocyte	14.5724	0.261259	3.58709	-2.50765
BB007_R3_inbhcdil-1	BB007	Young (d200)	Astrocyte	23.3689	0.418965	2.93635	4.005
BB007_R3_inceefnd-1	BB007	Young (d200)	Astrocyte	17.1728	0.307878	-0.0448331	-2.82157
BB007_R3_indbdmgg-1	BB007	Young (d200)	Astrocyte	15.5412	0.278627	-0.571786	-3.93548
BB007_R3_inebhokf-1	BB007	Young (d200)	Astrocyte	11.3522	0.203526	2.7104	-4.5877
BB007_R3_inecfgpa-1	BB007	Young (d200)	Astrocyte	22.704	0.407044	1.41491	-2.26099
BB007_R3_infaijcg-1	BB007	Young (d200)	Astrocyte	22.5512	0.404304	2.73697	3.16523
BB007_R3_infnkeeg-1	BB007	Young (d200)	Astrocyte	8.88573	0.159306	3.25116	-3.98931
BB007_R3_ingaehne-1	BB007	Young (d200)	Astrocyte	24.2723	0.43516	3.41339	0.726945
BB007_R3_ingapbob-1	BB007	Young (d200)	Astrocyte	17.5549	0.314729	-0.968631	-3.70351
BB007_R3_ingdajgf-1	BB007	Young (d200)	Astrocyte	17.6587	0.31659	-0.460264	-4.01422
BB007_R3_ingkkbij-1	BB007	Young (d200)	Reactive_Astrocyte	14.4986	0.259935	3.70753	-2.65009
BB007_R3_inglhmhd-1	BB007	Young (d200)	Astrocyte	22.3605	0.400885	1.05181	-0.978685
BB007_R3_inibpncb-1	BB007	Young (d200)	Astrocyte	23.3493	0.418613	2.75486	3.95246
BB007_R3_injhdhfl-1	BB007	Young (d200)	Reactive_Astrocyte	24.7553	0.44382	4.08216	-2.2243
BB007_R3_inkgfnie-1	BB007	Young (d200)	Astrocyte	15.1094	0.270885	3.06499	-2.68029
BB007_R3_inkhfeim-1	BB007	Young (d200)	Astrocyte	23.0608	0.41344	1.13268	-2.7253
BB007_R3_inkoohpo-1	BB007	Young (d200)	Astrocyte	14.7612	0.264644	3.00596	-2.3646
BB007_R3_inljfgko-1	BB007	Young (d200)	Astrocyte	11.8974	0.2133	1.60627	-4.43167
BB007_R3_inojiomp-1	BB007	Young (d200)	Astrocyte	11.0382	0.197896	2.06678	-4.98557
BB007_R3_inpgglkp-1	BB007	Young (d200)	Astrocyte	13.691	0.245455	3.25144	-3.47496
BB007_R3_iobdinca-1	BB007	Young (d200)	Astrocyte	12.3611	0.221614	1.36475	-4.36938
BB007_R3_iobfleok-1	BB007	Young (d200)	Astrocyte	15.6072	0.279811	0.920383	-3.7565
BB007_R3_iobhomla-1	BB007	Young (d200)	Astrocyte	17.1173	0.306883	0.681974	-2.92812
BB007_R3_iobmgmbj-1	BB007	Young (d200)	Astrocyte	7.37135	0.132156	3.61113	-4.17611
BB007_R3_iochpnfi-1	BB007	Young (d200)	Astrocyte	14.589	0.261556	2.11406	-3.49724
BB007_R3_iodfeaop-1	BB007	Young (d200)	Astrocyte	16.8337	0.301799	1.34199	-2.79873
BB007_R3_iodfhcde-1	BB007	Young (d200)	Astrocyte	14.7189	0.263884	1.37981	-3.64097
BB007_R3_ioefkdao-1	BB007	Young (d200)	Astrocyte	16.7948	0.301102	2.53821	-2.25145
BB007_R3_iofdpcgl-1	BB007	Young (d200)	Astrocyte	6.53602	0.11718	1.2694	-5.57483
BB007_R3_iogailgm-1	BB007	Young (d200)	Astrocyte	16.4196	0.294374	2.04992	-2.63092
BB007_R3_iohdhclj-1	BB007	Young (d200)	Astrocyte	16.6456	0.298427	0.112056	-3.10214
BB007_R3_ioibjcoe-1	BB007	Young (d200)	Astrocyte	17.9991	0.322693	0.490091	-2.13294
BB007_R3_iojmpfce-1	BB007	Young (d200)	Astrocyte	11.7543	0.210734	2.66178	-4.04578
BB007_R3_iojofmhm-1	BB007	Young (d200)	Astrocyte	9.81501	0.175966	2.86606	-3.85751
BB007_R3_iokddeko-1	BB007	Young (d200)	Reactive_Astrocyte	23.8448	0.427497	4.54482	1.10732
BB007_R3_iokgadkl-1	BB007	Young (d200)	Astrocyte	12.9123	0.231495	2.12328	-3.66995
BB007_R3_iolekfam-1	BB007	Young (d200)	Astrocyte	17.8981	0.320882	-1.31463	-2.84418
BB007_R3_iomlghef-1	BB007	Young (d200)	Astrocyte	16.7109	0.299598	0.745312	-2.24822
BB007_R3_ioolapac-1	BB007	Young (d200)	Astrocyte	12.034	0.215749	3.04762	-3.86004
BB007_R3_iopifhpf-1	BB007	Young (d200)	Astrocyte	6.50444	0.116614	2.93758	-4.5321
BB007_R3_iopopkfb-1	BB007	Young (d200)	Astrocyte	17.4776	0.313344	-1.66032	-3.68031
BB007_R3_ipanlgko-1	BB007	Young (d200)	Astrocyte	23.4023	0.419564	3.11457	1.46359
BB007_R3_ipbchimd-1	BB007	Young (d200)	Astrocyte	10.9664	0.196608	3.43202	-3.44435
BB007_R3_ipbefgca-1	BB007	Young (d200)	Astrocyte	17.0221	0.305177	-1.33869	-2.87944
BB007_R3_ipbfjggm-1	BB007	Young (d200)	Astrocyte	22.5886	0.404974	2.23893	-0.746746
BB007_R3_ipbjdbil-1	BB007	Young (d200)	Astrocyte	9.43247	0.169108	3.60249	-3.45306
BB007_R3_ipcdghgi-1	BB007	Young (d200)	Astrocyte	7.516	0.134749	2.24499	-4.63977
BB007_R3_ipcpgnnh-1	BB007	Young (d200)	Astrocyte	14.9476	0.267984	3.27274	-2.64423
BB007_R3_ipdjkmbb-1	BB007	Young (d200)	Astrocyte	22.5756	0.404742	1.82829	3.00963
BB007_R3_ipeaopeb-1	BB007	Young (d200)	Astrocyte	22.7587	0.408024	1.14732	-0.858358
BB007_R3_ipecmaol-1	BB007	Young (d200)	Astrocyte	18.4066	0.329999	-1.89708	-3.62262
BB007_R3_ipedpfjn-1	BB007	Young (d200)	Astrocyte	17.8981	0.320882	-1.76007	-2.97248
BB007_R3_ipeehidh-1	BB007	Young (d200)	Astrocyte	15.9843	0.286572	1.39444	-2.83989
BB007_R3_ipefphga-1	BB007	Young (d200)	Astrocyte	16.5797	0.297246	0.382136	-3.6567
BB007_R3_ipfjiejk-1	BB007	Young (d200)	Astrocyte	18.2285	0.326806	-1.49893	-3.08761
BB007_R3_ipfpapid-1	BB007	Young (d200)	Astrocyte	10.9943	0.197108	1.57913	-3.94935
BB007_R3_ipgcgpim-1	BB007	Young (d200)	Astrocyte	18.2285	0.326806	-1.97912	-3.42057
BB007_R3_ipgddpib-1	BB007	Young (d200)	Astrocyte	15.1471	0.271562	1.43511	-3.49037
BB007_R3_ipgepkmc-1	BB007	Young (d200)	Astrocyte	26.4002	0.473311	0.689228	-1.39468
BB007_R3_ipgmacaa-1	BB007	Young (d200)	Astrocyte	21.8424	0.391597	3.30065	3.07183
BB007_R3_ipiaeolc-1	BB007	Young (d200)	Astrocyte	12.2056	0.218826	3.19509	-3.4112
BB007_R3_ipihifib-1	BB007	Young (d200)	Astrocyte	18.5458	0.332494	-2.15931	-2.55646
BB007_R3_ipiiflli-1	BB007	Young (d200)	Astrocyte	14.3512	0.257292	3.01974	-2.85641
BB007_R3_ipijakdl-1	BB007	Young (d200)	Astrocyte	18.5458	0.332494	-2.03262	-3.04048
BB007_R3_ipimajck-1	BB007	Young (d200)	Astrocyte	16.5343	0.296431	0.189741	-2.46106
BB007_R3_ipimbapm-1	BB007	Young (d200)	Astrocyte	17.522	0.314139	-0.797492	-2.46294
BB007_R3_ipjadckh-1	BB007	Young (d200)	Astrocyte	19.2149	0.34449	-1.09499	-2.25149
BB007_R3_ipjidjbo-1	BB007	Young (d200)	Astrocyte	17.4617	0.313058	0.835118	-1.70209
BB007_R3_ipjjompp-1	BB007	Young (d200)	Astrocyte	17.8981	0.320882	-0.498616	-2.54569
BB007_R3_ipjkonmm-1	BB007	Young (d200)	Astrocyte	22.3391	0.400501	1.75652	-0.624745
BB007_R3_ipjpdbnm-1	BB007	Young (d200)	Astrocyte	11.3522	0.203526	1.91033	-4.12975
BB007_R3_ipjpehoo-1	BB007	Young (d200)	Astrocyte	14.3712	0.257651	1.60061	-4.20544
BB007_R3_ipkhhkcm-1	BB007	Young (d200)	Astrocyte	18.2285	0.326806	-1.46934	-2.78633
BB007_R3_iplbffib-1	BB007	Young (d200)	Astrocyte	16.6635	0.298748	0.272256	-2.36185
BB007_R3_iplcakhg-1	BB007	Young (d200)	Astrocyte	18.5458	0.332494	-1.77036	-2.84211
BB007_R3_ipliafia-1	BB007	Young (d200)	Astrocyte	17.8981	0.320882	-1.98032	-3.17147
BB007_R3_iplmmjap-1	BB007	Young (d200)	Astrocyte	16.1353	0.289278	0.503273	-2.59196
BB007_R3_iplnegih-1	BB007	Young (d200)	Astrocyte	17.7238	0.317757	0.349689	-2.71966
BB007_R3_ipncbbmb-1	BB007	Young (d200)	Astrocyte	7.49521	0.134376	1.30599	-5.34854
BB007_R3_ipndadla-1	BB007	Young (d200)	Astrocyte	17.8981	0.320882	-1.3428	-3.15413
BB007_R3_ipnglfoc-1	BB007	Young (d200)	Astrocyte	12.3274	0.22101	2.02997	-3.37956
BB007_R3_ipnjgdjh-1	BB007	Young (d200)	Astrocyte	8.90272	0.15961	2.66236	-4.18202
BB007_R3_ipnmkade-1	BB007	Young (d200)	Astrocyte	16.2244	0.290875	-1.72626	-3.24787
BB007_R3_ipnmomjj-1	BB007	Young (d200)	Reactive_Astrocyte	23.5875	0.422884	2.17807	-1.22977
BB007_R3_ipolkooh-1	BB007	Young (d200)	Astrocyte	15.8645	0.284423	2.00498	-1.65385
BB007_R3_iponhhle-1	BB007	Young (d200)	Astrocyte	11.8823	0.213029	3.48936	-3.76126
BB007_R3_ippacehl-1	BB007	Young (d200)	Astrocyte	16.1834	0.290141	1.05441	-5.11395
BB007_R3_jaaaembg-1	BB007	Young (d200)	Astrocyte	10.9664	0.196608	2.1737	-4.35557
BB007_R3_jaabhhmm-1	BB007	Young (d200)	Astrocyte	9.48416	0.170035	3.30479	-4.28446
BB007_R3_jaabjpoi-1	BB007	Young (d200)	Astrocyte	17.5549	0.314729	-1.32933	-2.89926
BB007_R3_jaabmokd-1	BB007	Young (d200)	Astrocyte	9.90322	0.177548	3.05827	-3.99818
BB007_R3_jaadebmf-1	BB007	Young (d200)	Astrocyte	18.2285	0.326806	-1.13032	-2.64049
BB007_R3_jaanjohc-1	BB007	Young (d200)	Astrocyte	15.7724	0.282772	1.37256	-2.38353
BB007_R3_jaaodngi-1	BB007	Young (d200)	Astrocyte	6.7426	0.120883	2.735	-4.84763
BB007_R3_jabeebbm-1	BB007	Young (d200)	Astrocyte	17.8981	0.320882	-0.989681	-2.63133
BB007_R3_jabhmkho-1	BB007	Young (d200)	Astrocyte	7.52017	0.134824	2.55763	-4.22351
BB007_R3_jacpkkne-1	BB007	Young (d200)	Astrocyte	14.5172	0.260268	2.49567	-3.22179
BB007_R3_jadbhhlb-1	BB007	Young (d200)	Astrocyte	23.7111	0.4251	3.23238	-1.50437
BB007_R3_jadmdpkb-1	BB007	Young (d200)	Astrocyte	22.4438	0.402378	2.03059	-0.304364
BB007_R3_jaebfmpp-1	BB007	Young (d200)	Astrocyte	13.7992	0.247396	1.55054	-3.84908
BB007_R3_jaefmnpg-1	BB007	Young (d200)	Astrocyte	17.9739	0.322242	-1.92041	-3.05017
BB007_R3_jaendpbo-1	BB007	Young (d200)	Astrocyte	18.5458	0.332494	-1.36541	-2.49175
BB007_R3_jafclgbj-1	BB007	Young (d200)	Astrocyte	18.3313	0.328648	-1.53511	-3.04782
BB007_R3_jafgbfmb-1	BB007	Young (d200)	Astrocyte	18.2285	0.326806	-1.43381	-2.76989
BB007_R3_jafglmoe-1	BB007	Young (d200)	Astrocyte	17.7868	0.318886	-1.16937	-2.58783
BB007_R3_jagplemd-1	BB007	Young (d200)	Astrocyte	18.2285	0.326806	-1.5765	-2.92597
BB007_R3_jahhfdil-1	BB007	Young (d200)	Astrocyte	22.7587	0.408024	2.1961	-1.57856
BB007_R3_jahjdjei-1	BB007	Young (d200)	Astrocyte	9.73432	0.17452	2.61835	-4.49438
BB007_R3_jahjlbjg-1	BB007	Young (d200)	Astrocyte	13.8636	0.248551	2.68104	-3.09534
BB007_R3_jahkebcd-1	BB007	Young (d200)	Astrocyte	22.3577	0.400834	1.65384	-1.25703
BB007_R3_jahnllce-1	BB007	Young (d200)	Astrocyte	18.1187	0.324838	-1.15721	-2.56859
BB007_R3_jaidgkll-1	BB007	Young (d200)	Astrocyte	22.2647	0.399168	1.89381	-1.69962
BB007_R3_jajakiii-1	BB007	Young (d200)	Astrocyte	16.6747	0.298949	1.06415	-2.09097
BB007_R3_jajcjgel-1	BB007	Young (d200)	Astrocyte	15.4209	0.27647	3.03831	-2.79039
BB007_R3_jajhiadp-1	BB007	Young (d200)	Astrocyte	5.7108	0.102385	1.5264	-5.38224
BB007_R3_jajmlacj-1	BB007	Young (d200)	Astrocyte	22.5439	0.404173	1.32067	2.23509
BB007_R3_jajoedfi-1	BB007	Young (d200)	Astrocyte	16.6707	0.298876	1.2536	-2.18072
BB007_R3_jajolgmb-1	BB007	Young (d200)	Astrocyte	17.2749	0.309709	-1.49664	-3.03038
BB007_R3_jajpgcll-1	BB007	Young (d200)	Astrocyte	18.3771	0.329469	-1.39035	-2.81631
BB007_R3_jakdgfmc-1	BB007	Young (d200)	Astrocyte	7.56419	0.135613	1.58103	-4.87438
BB007_R3_jakdjmdi-1	BB007	Young (d200)	Astrocyte	11.3114	0.202793	2.79457	-3.9203
BB007_R3_jakdkebh-1	BB007	Young (d200)	Astrocyte	23.3963	0.419456	4.12224	2.42657
BB007_R3_jakdoena-1	BB007	Young (d200)	Astrocyte	16.6154	0.297885	0.0174187	-2.42678
BB007_R3_jakenpfc-1	BB007	Young (d200)	Astrocyte	17.7029	0.317383	-1.49945	-2.92731
BB007_R3_jakfeipl-1	BB007	Young (d200)	Astrocyte	10.2858	0.184406	2.47045	-3.93468
BB007_R3_jakgabja-1	BB007	Young (d200)	Astrocyte	13.8611	0.248505	2.08265	-3.67547
BB007_R3_jakjbpio-1	BB007	Young (d200)	Astrocyte	7.4974	0.134415	2.43651	-4.69433
BB007_R3_jaklnflh-1	BB007	Young (d200)	Astrocyte	7.90369	0.1417	3.02208	-4.26597
BB007_R3_jakmgmeb-1	BB007	Young (d200)	Astrocyte	8.58937	0.153993	0.962949	-5.34948
BB007_R3_jaknkkbc-1	BB007	Young (d200)	Astrocyte	7.70457	0.13813	2.69169	-5.14105
BB007_R3_jakocjhp-1	BB007	Young (d200)	Astrocyte	16.6437	0.298393	1.80571	-2.19813
BB007_R3_jalhbjfo-1	BB007	Young (d200)	Astrocyte	16.0324	0.287433	-0.308054	-3.8288
BB007_R3_jalimcph-1	BB007	Young (d200)	Astrocyte	23.2856	0.417471	4.11513	-0.527947
BB007_R3_jamigagl-1	BB007	Young (d200)	Astrocyte	17.8981	0.320882	-2.33431	-2.99332
BB007_R3_jamkcnfn-1	BB007	Young (d200)	Astrocyte	18.4614	0.330982	-2.10716	-3.03091
BB007_R3_jammfplc-1	BB007	Young (d200)	Astrocyte	14.499	0.259943	2.17781	-3.24611
BB007_R3_jancbggp-1	BB007	Young (d200)	Astrocyte	16.4583	0.295069	1.34325	-1.94568
BB007_R3_janfhpol-1	BB007	Young (d200)	Astrocyte	11.5826	0.207655	2.8192	-4.14281
BB007_R3_jankanfl-1	BB007	Young (d200)	Astrocyte	14.3675	0.257584	3.20014	-2.69131
BB007_R3_janmdkon-1	BB007	Young (d200)	Astrocyte	9.96016	0.178569	0.829475	-5.18914
BB007_R3_janmkdff-1	BB007	Young (d200)	Astrocyte	17.928	0.321418	-1.54733	-2.88987
BB007_R3_janpgblm-1	BB007	Young (d200)	Astrocyte	18.2915	0.327935	-1.94837	-2.81526
BB007_R3_jaopapab-1	BB007	Young (d200)	Astrocyte	18.2285	0.326806	-0.968092	-2.58549
BB007_R3_jaopldlh-1	BB007	Young (d200)	Astrocyte	17.8981	0.320882	-1.87901	-3.14519
BB007_R3_japandma-1	BB007	Young (d200)	Astrocyte	18.1528	0.325448	-1.52963	-3.29972
BB007_R3_japbkapb-1	BB007	Young (d200)	Astrocyte	10.9912	0.197053	1.92871	-4.00529
BB007_R3_japeebhn-1	BB007	Young (d200)	Astrocyte	17.8981	0.320882	-1.67707	-3.34578
BB007_R3_japhidah-1	BB007	Young (d200)	Reactive_Astrocyte	20.9553	0.375693	1.48946	-1.68023
BB007_R3_japljkpc-1	BB007	Young (d200)	Astrocyte	14.1431	0.253561	-0.183618	-3.8289
BB007_R3_japoeicj-1	BB007	Young (d200)	Astrocyte	11.0299	0.197748	1.77179	-3.80373
BB007_R3_jbahekkm-1	BB007	Young (d200)	Astrocyte	18.0624	0.323828	-1.38057	-3.52701
BB007_R3_jbapbgoc-1	BB007	Young (d200)	Astrocyte	23.3324	0.41831	2.9711	0.694083
BB007_R3_jbbhajcp-1	BB007	Young (d200)	Astrocyte	17.1997	0.308362	-0.222605	-3.49142
BB007_R3_jbbigbfk-1	BB007	Young (d200)	Astrocyte	23.6997	0.424895	3.22177	1.43105
BB007_R3_jbclehmm-1	BB007	Young (d200)	Astrocyte	13.9423	0.249962	2.51465	-3.76498
BB007_R3_jbcpfoca-1	BB007	Young (d200)	Astrocyte	22.4975	0.403342	3.29991	-1.31354
BB007_R3_jbdcdpgg-1	BB007	Young (d200)	Astrocyte	16.8337	0.301799	0.87113	-2.5475
BB007_R3_jbdiealg-1	BB007	Young (d200)	Astrocyte	23.118	0.414467	2.31147	-0.360963
BB007_R3_jbeplbcl-1	BB007	Young (d200)	Astrocyte	12.2131	0.218961	3.12562	-4.3946
BB007_R3_jbfaonan-1	BB007	Young (d200)	Astrocyte	23.4958	0.421239	3.80873	-0.0747502
BB007_R3_jbfgegbe-1	BB007	Young (d200)	Astrocyte	18.1373	0.32517	-0.0323784	-3.50562
BB007_R3_jbgnjkdo-1	BB007	Young (d200)	Astrocyte	23.0666	0.413545	1.88084	-2.03639
BB007_R3_jbhikjia-1	BB007	Young (d200)	Astrocyte	14.2444	0.255378	1.49347	-4.63762
BB007_R3_jbigijok-1	BB007	Young (d200)	Astrocyte	23.7418	0.42565	2.96381	-1.09242
BB007_R3_jbjjheof-1	BB007	Young (d200)	Astrocyte	23.7792	0.42632	3.20363	-1.38639
BB007_R3_jbjkhepi-1	BB007	Young (d200)	Astrocyte	7.95568	0.142632	2.83995	-4.80462
BB007_R3_jbkladjn-1	BB007	Young (d200)	Astrocyte	17.8981	0.320882	-0.858323	-3.83944
BB007_R3_jblcocei-1	BB007	Young (d200)	Astrocyte	22.962	0.41167	1.895	-0.707151
BB007_R3_jblffmek-1	BB007	Young (d200)	Astrocyte	23.3052	0.417821	3.22637	1.2273
BB007_R3_jbljhioj-1	BB007	Young (d200)	Astrocyte	6.2616	0.11226	2.84765	-4.82638
BB007_R3_jbljjfgj-1	BB007	Young (d200)	Astrocyte	17.0303	0.305325	1.07111	-1.93058
BB007_R3_jblkfkco-1	BB007	Young (d200)	Astrocyte	22.9861	0.412102	3.39817	-0.68621
BB007_R3_jblppkho-1	BB007	Young (d200)	Astrocyte	13.5628	0.243157	2.1169	-4.63247
BB007_R3_jbmaldlb-1	BB007	Young (d200)	Astrocyte	23.7335	0.4255	3.18815	-1.10848
BB007_R3_jbnbbkhp-1	BB007	Young (d200)	Astrocyte	5.72363	0.102615	1.51085	-5.21441
BB007_R3_jbnehime-1	BB007	Young (d200)	Astrocyte	18.0285	0.323219	1.15758	-2.65781
BB007_R3_jbnelece-1	BB007	Young (d200)	Astrocyte	17.2814	0.309826	-1.91876	-3.25951
BB007_R3_jbnihkhm-1	BB007	Young (d200)	Astrocyte	10.1545	0.182053	2.22243	-4.18654
BB007_R3_jbnobajj-1	BB007	Young (d200)	Reactive_Astrocyte	23.0283	0.412858	3.03301	3.96472
BB007_R3_jboeekoj-1	BB007	Young (d200)	Astrocyte	23.0666	0.413545	2.48715	-0.00828887
BB007_R3_jboenikp-1	BB007	Young (d200)	Astrocyte	23.5096	0.421487	4.09711	0.709473
BB007_R3_jbohcgkn-1	BB007	Young (d200)	Astrocyte	9.0502	0.162254	1.84804	-4.15614
BB007_R3_jboidjcj-1	BB007	Young (d200)	Astrocyte	12.3038	0.220587	0.923886	-5.39868
BB007_R3_jbokmmcl-1	BB007	Young (d200)	Astrocyte	17.8981	0.320882	-1.9479	-3.2184
BB007_R3_jbpaiapk-1	BB007	Young (d200)	Astrocyte	17.1703	0.307834	2.26736	-2.32319
BB007_R3_jbpgipdf-1	BB007	Young (d200)	Astrocyte	17.4702	0.313211	-0.144197	-2.77783
BB007_R3_jbpncjdd-1	BB007	Young (d200)	Astrocyte	14.6469	0.262594	3.61041	-2.9159
BB007_R3_jbponoll-1	BB007	Young (d200)	Astrocyte	21.3861	0.383416	0.890631	-1.6335
BB007_R3_jcabhmfb-1	BB007	Young (d200)	Astrocyte	23.1897	0.415751	2.74459	-0.0306292
BB007_R3_jcaemfmk-1	BB007	Young (d200)	Astrocyte	15.9669	0.286259	2.78175	-3.28223
BB007_R3_jcbagccc-1	BB007	Young (d200)	Astrocyte	24.2525	0.434805	3.99805	-0.165942
BB007_R3_jcbeielc-1	BB007	Young (d200)	Astrocyte	12.2803	0.220164	1.81611	-3.8691
BB007_R3_jcbficoh-1	BB007	Young (d200)	Astrocyte	17.1997	0.308362	-0.647457	-3.76419
BB007_R3_jcbfpnma-1	BB007	Young (d200)	Astrocyte	21.3654	0.383044	0.507992	-1.72641
BB007_R3_jcbkmegb-1	BB007	Young (d200)	Astrocyte	15.324	0.274733	1.62786	-2.72352
BB007_R3_jccfbcpd-1	BB007	Young (d200)	Astrocyte	17.6279	0.316037	-0.103578	-2.38526
BB007_R3_jccjdebp-1	BB007	Young (d200)	Astrocyte	12.7786	0.229098	2.1532	-3.92214
BB007_R3_jcdbbbno-1	BB007	Young (d200)	Astrocyte	22.985	0.412081	3.9861	-0.0847784
BB007_R3_jcdengmk-1	BB007	Young (d200)	Astrocyte	16.2088	0.290596	0.797715	-3.42364
BB007_R3_jcdildha-1	BB007	Young (d200)	Astrocyte	16.2668	0.291635	0.0790444	-3.59998
BB007_R3_jcfkbagp-1	BB007	Young (d200)	Astrocyte	18.2243	0.326731	-0.692989	-3.57158
BB007_R3_jcfldnfc-1	BB007	Young (d200)	Astrocyte	17.986	0.322459	-0.825821	-3.66301
BB007_R3_jcghkmgf-1	BB007	Young (d200)	Astrocyte	11.9616	0.214451	3.77068	-3.09712
BB007_R3_jchlffjj-1	BB007	Young (d200)	Astrocyte	23.306	0.417836	1.71119	-1.90962
BB007_R3_jcidbfge-1	BB007	Young (d200)	Astrocyte	18.2285	0.326806	-1.82544	-2.8587
BB007_R3_jciimkhj-1	BB007	Young (d200)	Astrocyte	17.3701	0.311416	1.09659	-1.6759
BB007_R3_jcikmfgo-1	BB007	Young (d200)	Astrocyte	23.0597	0.41342	1.85592	0.327399
BB007_R3_jciledao-1	BB007	Young (d200)	Astrocyte	17.3571	0.311184	-0.434142	-2.89897
BB007_R3_jcipaknd-1	BB007	Young (d200)	Astrocyte	17.2702	0.309626	-1.54142	-2.91797
BB007_R3_jcipgfof-1	BB007	Young (d200)	Astrocyte	22.8449	0.409569	2.95785	-0.218253
BB007_R3_jcjjnnec-1	BB007	Young (d200)	Astrocyte	17.4772	0.313336	-2.1816	-3.02626
BB007_R3_jcjmfhbn-1	BB007	Young (d200)	Astrocyte	17.9628	0.322042	-1.84366	-2.93781
BB007_R3_jckfmgbd-1	BB007	Young (d200)	Astrocyte	17.8981	0.320882	-1.4056	-2.74776
BB007_R3_jckogecm-1	BB007	Young (d200)	Astrocyte	6.97253	0.125005	1.01898	-5.5317
BB007_R3_jclcmfid-1	BB007	Young (d200)	Astrocyte	11.2019	0.200831	2.52311	-3.73749
BB007_R3_jcldabkj-1	BB007	Young (d200)	Astrocyte	11.3522	0.203526	2.3865	-3.65368
BB007_R3_jcljkafg-1	BB007	Young (d200)	Astrocyte	21.352	0.382804	1.37551	-1.75665
BB007_R3_jcllldkm-1	BB007	Young (d200)	Astrocyte	23.0721	0.413643	2.0152	-1.17763
BB007_R3_jcmagljm-1	BB007	Young (d200)	Astrocyte	7.01429	0.125754	1.87182	-5.08199
BB007_R3_jcmdgkge-1	BB007	Young (d200)	Astrocyte	12.0412	0.215878	2.13719	-3.93366
BB007_R3_jcmoadcc-1	BB007	Young (d200)	Astrocyte	11.8521	0.212489	1.64246	-4.19336
BB007_R3_jcnepinn-1	BB007	Young (d200)	Astrocyte	18.1432	0.325276	-2.00507	-3.5428
BB007_R3_jcngniee-1	BB007	Young (d200)	Astrocyte	19.1405	0.343156	-0.777614	-2.44164
BB007_R3_jcomjnjo-1	BB007	Young (d200)	Astrocyte	17.8981	0.320882	-1.75156	-2.93531
BB007_R3_jcphjjap-1	BB007	Young (d200)	Astrocyte	11.4302	0.204924	2.85831	-4.42049
BB007_R3_jcpmpkhf-1	BB007	Young (d200)	Astrocyte	17.3955	0.311871	-0.619739	-2.89904
BB007_R3_jdahcadb-1	BB007	Young (d200)	Astrocyte	16.4583	0.295069	0.773205	-3.13867
BB007_R3_jdaidlbi-1	BB007	Young (d200)	Astrocyte	23.9648	0.429648	3.17468	0.235462
BB007_R3_jdbkcmpb-1	BB007	Young (d200)	Reactive_Astrocyte	24.245	0.434671	2.70815	0.738749
BB007_R3_jdcdkaee-1	BB007	Young (d200)	Astrocyte	8.89515	0.159475	3.7061	-3.82348
BB007_R3_jddahonj-1	BB007	Young (d200)	Astrocyte	22.7587	0.408024	2.73256	-0.415894
BB007_R3_jddoekfn-1	BB007	Young (d200)	Astrocyte	13.872	0.248701	3.44346	-2.81028
BB007_R3_jdeakoco-1	BB007	Young (d200)	Astrocyte	11.0243	0.197647	2.94601	-4.48041
BB007_R3_jdghimkh-1	BB007	Young (d200)	Astrocyte	8.37306	0.150115	2.45025	-4.91794
BB007_R3_jdgkgefh-1	BB007	Young (d200)	Astrocyte	22.2503	0.39891	1.13348	-1.53569
BB007_R3_jdhbbjmg-1	BB007	Young (d200)	Astrocyte	17.1997	0.308362	-0.498635	-3.90396
BB007_R3_jdhbinph-1	BB007	Young (d200)	Astrocyte	17.5549	0.314729	-1.16922	-2.90045
BB007_R3_jdhdeikg-1	BB007	Young (d200)	Astrocyte	12.6841	0.227405	3.46879	-3.04478
BB007_R3_jdhkdhfm-1	BB007	Young (d200)	Astrocyte	16.8337	0.301799	0.890488	-2.2233
BB007_R3_jdhonnhi-1	BB007	Young (d200)	Astrocyte	16.4583	0.295069	0.896116	-2.19474
BB007_R3_jdiamlof-1	BB007	Young (d200)	Astrocyte	12.889	0.231078	3.58999	-3.38396
BB007_R3_jdilpheg-1	BB007	Young (d200)	Astrocyte	13.7348	0.246242	1.57847	-3.64817
BB007_R3_jdiomacl-1	BB007	Young (d200)	Astrocyte	16.4583	0.295069	0.597018	-2.49
BB007_R3_jdipdmfi-1	BB007	Young (d200)	Astrocyte	18.2285	0.326806	-0.650361	-2.80463
BB007_R3_jdjkoejo-1	BB007	Young (d200)	Astrocyte	17.1888	0.308166	-1.47967	-3.23385
BB007_R3_jdkhfacn-1	BB007	Young (d200)	Astrocyte	18.0474	0.323558	-2.10697	-2.74994
BB007_R3_jdkjclbc-1	BB007	Young (d200)	Astrocyte	18.003	0.322763	-2.24795	-2.98176
BB007_R3_jdljaogm-1	BB007	Young (d200)	Astrocyte	9.82031	0.176061	1.96594	-3.97327
BB007_R3_jdmaoioc-1	BB007	Young (d200)	Astrocyte	23.5513	0.422234	3.6433	0.106028
BB007_R3_jdmephpg-1	BB007	Young (d200)	Astrocyte	12.0458	0.21596	3.91279	-2.88176
BB007_R3_jdnchmnm-1	BB007	Young (d200)	Astrocyte	7.0262	0.125968	1.76425	-5.32197
BB007_R3_jdnhhpok-1	BB007	Young (d200)	Astrocyte	17.4657	0.313129	-0.483192	-2.03994
BB007_R3_jdnjldml-1	BB007	Young (d200)	Astrocyte	18.2293	0.32682	-2.23193	-2.99447
BB007_R3_jdnljifa-1	BB007	Young (d200)	Astrocyte	17.8981	0.320882	-1.87112	-3.16116
BB007_R3_jdnohnam-1	BB007	Young (d200)	Astrocyte	18.5001	0.331675	-1.81867	-2.85379
BB007_R3_jdnpedpm-1	BB007	Young (d200)	Astrocyte	17.8194	0.319471	-0.366468	-2.4015
BB007_R3_jdopinoi-1	BB007	Young (d200)	Astrocyte	6.19493	0.111064	2.36234	-5.17852
BB007_R3_jdpbhefi-1	BB007	Young (d200)	Astrocyte	9.16004	0.164224	0.977946	-5.24708
BB007_R3_jdpifnje-1	BB007	Young (d200)	Astrocyte	17.5549	0.314729	-0.468719	-3.66346
BB007_R3_jdpnafjc-1	BB007	Young (d200)	Astrocyte	18.2285	0.326806	-1.52688	-3.53958
BB007_R3_jeagebpb-1	BB007	Young (d200)	Astrocyte	12.6649	0.227059	3.59076	-4.41399
BB007_R3_jebblgcn-1	BB007	Young (d200)	Astrocyte	22.7056	0.407073	1.86969	0.848742
BB007_R3_jebcgoon-1	BB007	Young (d200)	Astrocyte	17.0189	0.30512	0.701553	-4.85283
BB007_R3_jebdjlkg-1	BB007	Young (d200)	Astrocyte	23.6345	0.423726	3.61564	-2.01246
BB007_R3_jebkoech-1	BB007	Young (d200)	Astrocyte	8.82352	0.158191	2.91026	-4.57753
BB007_R3_jebppknm-1	BB007	Young (d200)	Astrocyte	11.3522	0.203526	2.30343	-3.78863
BB007_R3_jecmohhl-1	BB007	Young (d200)	Astrocyte	13.608	0.243967	3.31537	-2.77066
BB007_R3_jedbpjnm-1	BB007	Young (d200)	Astrocyte	17.8981	0.320882	-1.04354	-2.9446
BB007_R3_jedjcjbm-1	BB007	Young (d200)	Astrocyte	6.76512	0.121287	3.30555	-4.74245
BB007_R3_jedjggno-1	BB007	Young (d200)	Astrocyte	10.517	0.188552	1.26273	-4.17402
BB007_R3_jeebflnf-1	BB007	Young (d200)	Astrocyte	16.1981	0.290405	-0.399493	-3.90782
BB007_R3_jeeddcda-1	BB007	Young (d200)	Astrocyte	23.0666	0.413545	1.83202	2.52835
BB007_R3_jeedpmnm-1	BB007	Young (d200)	Astrocyte	14.9682	0.268354	3.33594	-2.70288
BB007_R3_jeeppijj-1	BB007	Young (d200)	Astrocyte	23.6638	0.424251	2.01182	-0.647354
BB007_R3_jefcpboo-1	BB007	Young (d200)	Astrocyte	23.0321	0.412926	2.17247	-0.953604
BB007_R3_jeflcbpj-1	BB007	Young (d200)	Astrocyte	10.9761	0.196782	3.258	-4.30019
BB007_R3_jefmhklb-1	BB007	Young (d200)	Astrocyte	16.5344	0.296434	1.00138	-2.87018
BB007_R3_jegaggkc-1	BB007	Young (d200)	Astrocyte	23.7403	0.425623	1.84304	-0.375173
BB007_R3_jegicaig-1	BB007	Young (d200)	Astrocyte	12.0205	0.215507	3.52436	-3.65183
BB007_R3_jegkaego-1	BB007	Young (d200)	Astrocyte	23.711	0.425098	3.77993	-2.04863
BB007_R3_jeibnbek-1	BB007	Young (d200)	Astrocyte	23.0092	0.412516	2.11891	-1.24049
BB007_R3_jeicaifn-1	BB007	Young (d200)	Astrocyte	11.3531	0.203542	3.38601	-3.89957
BB007_R3_jejcnaea-1	BB007	Young (d200)	Astrocyte	23.6579	0.424146	3.65528	-0.534878
BB007_R3_jejdglle-1	BB007	Young (d200)	Astrocyte	23.0666	0.413545	3.76697	3.08515
BB007_R3_jejlnecb-1	BB007	Young (d200)	Astrocyte	14.5394	0.260667	1.8554	-3.49139
BB007_R3_jeleloaa-1	BB007	Young (d200)	Astrocyte	14.6725	0.263053	-0.634505	-3.87226
BB007_R3_jelkndhi-1	BB007	Young (d200)	Astrocyte	10.428	0.186956	1.32518	-4.6858
BB007_R3_jencpohd-1	BB007	Young (d200)	Astrocyte	22.4961	0.403317	2.0464	3.47587
BB007_R3_jendalme-1	BB007	Young (d200)	Astrocyte	12.6515	0.22682	2.1187	-3.72431
BB007_R3_jeneflnf-1	BB007	Young (d200)	Astrocyte	16.3058	0.292335	2.14468	-1.92982
BB007_R3_jeniljcc-1	BB007	Young (d200)	Astrocyte	24.1828	0.433556	1.2186	2.61285
BB007_R3_jeoegahn-1	BB007	Young (d200)	Astrocyte	18.4315	0.330444	-2.3066	-2.93593
BB007_R3_jeomfcbj-1	BB007	Young (d200)	Astrocyte	18.2285	0.326806	-1.9878	-2.85035
BB007_R3_jepbjlep-1	BB007	Young (d200)	Astrocyte	13.2084	0.236805	2.79	-3.72222
BB007_R3_jepdkdhi-1	BB007	Young (d200)	Astrocyte	23.5656	0.422491	3.41982	0.121102
BB007_R3_jepemmbi-1	BB007	Young (d200)	Astrocyte	18.0723	0.324006	-1.24658	-2.42733
BB007_R3_jephhdjh-1	BB007	Young (d200)	Astrocyte	17.9964	0.322644	-1.02462	-2.61998
BB007_R3_jepncckd-1	BB007	Young (d200)	Astrocyte	18.0114	0.322913	-0.987383	-2.3917
BB007_R3_jfacfojb-1	BB007	Young (d200)	Astrocyte	22.3533	0.400755	0.53964	-1.47769
BB007_R3_jfafcpkm-1	BB007	Young (d200)	Astrocyte	23.3485	0.418598	3.03562	0.190475
BB007_R3_jfamkhfp-1	BB007	Young (d200)	Astrocyte	17.709	0.317491	0.853347	-1.733
BB007_R3_jfaoofob-1	BB007	Young (d200)	Astrocyte	17.5549	0.314729	-1.47087	-2.86249
BB007_R3_jfbhnbdj-1	BB007	Young (d200)	Astrocyte	17.5265	0.314221	-1.36564	-3.03
BB007_R3_jfbibnpi-1	BB007	Young (d200)	Astrocyte	17.3548	0.311141	0.911837	-1.83375
BB007_R3_jfbjkmja-1	BB007	Young (d200)	Astrocyte	12.2947	0.220423	2.26812	-3.71433
BB007_R3_jfcmdghe-1	BB007	Young (d200)	Astrocyte	17.2973	0.310111	0.417064	-2.37924
BB007_R3_jfcnobdp-1	BB007	Young (d200)	Astrocyte	6.14442	0.110159	0.957492	-5.35634
BB007_R3_jfcpnpkh-1	BB007	Young (d200)	Astrocyte	13.8736	0.24873	1.31051	-3.70752
BB007_R3_jfdejkhh-1	BB007	Young (d200)	Astrocyte	17.4473	0.3128	-0.56265	-2.71708
BB007_R3_jfdlopgh-1	BB007	Young (d200)	Astrocyte	17.8981	0.320882	-1.63424	-3.07346
BB007_R3_jfdmhiaj-1	BB007	Young (d200)	Astrocyte	15.9646	0.286217	0.646276	-4.8298
BB007_R3_jfdmmbib-1	BB007	Young (d200)	Astrocyte	18.5458	0.332494	-1.97419	-2.86349
BB007_R3_jfeccfkl-1	BB007	Young (d200)	Astrocyte	23.0666	0.413545	4.19147	0.482525
BB007_R3_jfeohgpk-1	BB007	Young (d200)	Astrocyte	17.5549	0.314729	-0.665158	-3.64644
BB007_R3_jffmkpia-1	BB007	Young (d200)	Astrocyte	18.2285	0.326806	-2.15782	-3.00987
BB007_R3_jfgmkmcj-1	BB007	Young (d200)	Astrocyte	16.3081	0.292376	-0.952004	-4.00356
BB007_R3_jfgpgejb-1	BB007	Young (d200)	Astrocyte	10.4279	0.186955	0.985556	-5.05639
BB007_R3_jfhogojd-1	BB007	Young (d200)	Reactive_Astrocyte	25.1076	0.450136	3.67131	-1.91175
BB007_R3_jfilnafg-1	BB007	Young (d200)	Astrocyte	16.366	0.293415	-1.58493	-3.6778
BB007_R3_jfimdadd-1	BB007	Young (d200)	Astrocyte	17.168	0.307792	1.02749	-3.36918
BB007_R3_jfjbljjl-1	BB007	Young (d200)	Astrocyte	17.2412	0.309105	-1.53918	-3.82977
BB007_R3_jfjjddlo-1	BB007	Young (d200)	Astrocyte	17.1997	0.308362	-0.45202	-3.76035
BB007_R3_jfjkkghc-1	BB007	Young (d200)	Astrocyte	18.0353	0.323341	1.36314	-2.07628
BB007_R3_jfjnmoei-1	BB007	Young (d200)	Astrocyte	23.9654	0.429659	3.14248	-0.861223
BB007_R3_jfkbflij-1	BB007	Young (d200)	Astrocyte	24.5997	0.44103	2.41493	-2.99299
BB007_R3_jfkeaikd-1	BB007	Young (d200)	Astrocyte	22.6715	0.406461	3.25223	2.40205
BB007_R3_jfkhfpak-1	BB007	Young (d200)	Astrocyte	11.0213	0.197594	3.18067	-4.15893
BB007_R3_jfkhjiob-1	BB007	Young (d200)	Astrocyte	10.9696	0.196667	1.94181	-3.80184
BB007_R3_jflfdngg-1	BB007	Young (d200)	Astrocyte	9.84761	0.176551	3.15945	-3.79025
BB007_R3_jfmcbamn-1	BB007	Young (d200)	Astrocyte	23.5944	0.423007	3.1702	1.5335
BB007_R3_jfnbmbij-1	BB007	Young (d200)	Astrocyte	13.4538	0.241204	1.25668	-3.75167
BB007_R3_jfnegodk-1	BB007	Young (d200)	Astrocyte	18.2764	0.327665	-1.24582	-2.67194
BB007_R3_jfoddmio-1	BB007	Young (d200)	Astrocyte	15.5649	0.279051	2.00523	-2.87226
BB007_R3_jfognijc-1	BB007	Young (d200)	Astrocyte	17.3752	0.311507	-0.778092	-1.81301
BB007_R3_jfoicjgf-1	BB007	Young (d200)	Reactive_Astrocyte	13.7933	0.24729	2.49688	-4.39063
BB007_R3_jfoojdek-1	BB007	Young (d200)	Reactive_Astrocyte	15.0989	0.270697	3.94558	-2.96673
BB007_R3_jgbkgepg-1	BB007	Young (d200)	Astrocyte	13.4848	0.241759	-1.93615	2.55767
BB007_R3_jgbpgmim-1	BB007	Young (d200)	Astrocyte	21.6073	0.387381	0.654563	-0.90371
BB007_R3_jgcdmofc-1	BB007	Young (d200)	Astrocyte	22.9719	0.411847	2.19589	-0.472782
BB007_R3_jgcecpjf-1	BB007	Young (d200)	Astrocyte	17.5741	0.315073	-1.27733	-3.03557
BB007_R3_jgcfkkmi-1	BB007	Young (d200)	Astrocyte	17.3718	0.311446	-1.51522	-4.03943
BB007_R3_jgcifdbh-1	BB007	Young (d200)	Astrocyte	13.835	0.248037	3.97262	-2.4687
BB007_R3_jgdkdnga-1	BB007	Young (d200)	Astrocyte	13.7289	0.246135	4.20237	-2.63006
BB007_R3_jgdnhnjh-1	BB007	Young (d200)	Astrocyte	17.3128	0.310389	-0.711051	-4.36057
BB007_R3_jgebogbn-1	BB007	Young (d200)	Astrocyte	16.8337	0.301799	-1.96822	-4.56656
BB007_R3_jgeeadad-1	BB007	Young (d200)	Astrocyte	23.5958	0.423032	4.2649	2.28581
BB007_R3_jgeocahh-1	BB007	Young (d200)	Astrocyte	23.4423	0.420281	3.71102	1.04962
BB007_R3_jghfjojo-1	BB007	Young (d200)	Astrocyte	12.9208	0.231648	2.66747	-4.22606
BB007_R3_jghncici-1	BB007	Young (d200)	Astrocyte	6.71129	0.120322	2.22608	-5.83113
BB007_R3_jgjadpon-1	BB007	Young (d200)	Reactive_Astrocyte	24.2632	0.434998	4.22584	-0.611956
BB007_R3_jgjlgiln-1	BB007	Young (d200)	Reactive_Astrocyte	23.1874	0.41571	4.33572	-2.11471
BB007_R3_jgoabpea-1	BB007	Young (d200)	Astrocyte	4.89026	0.0876739	1.58305	-5.42529
BB007_R3_jgpaalae-1	BB007	Young (d200)	Astrocyte	24.6027	0.441084	3.80249	-0.684079
BB007_R3_jhaladkh-1	BB007	Young (d200)	Astrocyte	22.2549	0.398991	3.12935	2.20376
BB007_R3_jhggaibj-1	BB007	Young (d200)	Astrocyte	23.5326	0.421899	4.1281	0.113901
BB007_R3_jhgpfelo-1	BB007	Young (d200)	Astrocyte	23.3689	0.418965	3.90737	2.19992
BB007_R3_jhipjgdg-1	BB007	Young (d200)	Astrocyte	23.9063	0.428598	4.12038	-0.0124385
BB007_R3_jhjbijkh-1	BB007	Young (d200)	Astrocyte	23.4721	0.420815	4.2006	0.888261
BB007_R3_jhkdedkh-1	BB007	Young (d200)	Astrocyte	23.3689	0.418965	3.38745	1.22088
BB007_R3_jhkkkigf-1	BB007	Young (d200)	Astrocyte	24.2632	0.434998	3.22426	-0.785455
BB007_R3_jhlbekob-1	BB007	Young (d200)	Astrocyte	23.3689	0.418965	3.2347	1.59022
BB007_R3_jhmagbih-1	BB007	Young (d200)	Astrocyte	16.8337	0.301799	1.21489	-2.67925
BB007_R3_jhpfkidl-1	BB007	Young (d200)	Reactive_Astrocyte	23.9654	0.429659	4.21426	0.341029
BB007_R3_jiaonnmc-1	BB007	Young (d200)	Reactive_Astrocyte	23.3689	0.418965	4.14344	-0.271005
BB007_R3_jibkcdpc-1	BB007	Young (d200)	Astrocyte	13.5002	0.242036	3.47593	-3.16005
BB007_R3_jiblchig-1	BB007	Young (d200)	Astrocyte	15.6947	0.281379	1.65072	-3.21475
BB007_R3_jibmflaj-1	BB007	Young (d200)	Astrocyte	16.5681	0.297038	0.652559	-3.42949
BB007_R3_jibmiaid-1	BB007	Young (d200)	Astrocyte	24.9564	0.447426	3.63116	-1.72588
BB007_R3_jibmoabm-1	BB007	Young (d200)	Astrocyte	7.41285	0.1329	2.79987	-4.80217
BB007_R3_jidglpaj-1	BB007	Young (d200)	Astrocyte	25.9229	0.464753	4.00225	-1.91616
BB007_R3_jidpdhgk-1	BB007	Young (d200)	Astrocyte	23.2682	0.417159	2.97942	3.28719
BB007_R3_jieljidg-1	BB007	Young (d200)	Astrocyte	17.6546	0.316517	-1.94454	-5.14691
BB007_R3_jifiogoc-1	BB007	Young (d200)	Astrocyte	9.61347	0.172353	1.74967	-5.22017
BB007_R3_jigbcojl-1	BB007	Young (d200)	Astrocyte	23.0741	0.413679	3.46381	3.07471
BB007_R3_jigpjpbl-1	BB007	Young (d200)	Astrocyte	16.8741	0.302524	-0.97842	-3.10781
BB007_R3_jihekamj-1	BB007	Young (d200)	Astrocyte	23.3701	0.418986	1.76179	2.04642
BB007_R3_jihlebji-1	BB007	Young (d200)	Astrocyte	24.209	0.434026	3.83677	-0.0582185
BB007_R3_jiigbpfh-1	BB007	Young (d200)	Astrocyte	22.3976	0.40155	3.462	2.21372
BB007_R3_jiiinkla-1	BB007	Young (d200)	Astrocyte	23.3689	0.418965	3.97376	0.648687
BB007_R3_jiiofafd-1	BB007	Young (d200)	Astrocyte	13.2392	0.237357	1.10123	-4.20632
BB007_R3_jiioihag-1	BB007	Young (d200)	Astrocyte	24.084	0.431786	2.44562	1.61033
BB007_R3_jijjgebd-1	BB007	Young (d200)	Astrocyte	22.4438	0.402378	3.64745	3.80487
BB007_R3_jikhhcke-1	BB007	Young (d200)	Astrocyte	24.2813	0.435323	2.96099	2.14777
BB007_R3_jileneag-1	BB007	Young (d200)	Astrocyte	23.6679	0.424324	4.0018	0.5905
BB007_R3_jimnhafn-1	BB007	Young (d200)	Astrocyte	23.5827	0.422798	4.26302	0.855909
BB007_R3_jinamihj-1	BB007	Young (d200)	Reactive_Astrocyte	23.5324	0.421895	4.24855	0.751502
BB007_R3_jiooopmc-1	BB007	Young (d200)	Reactive_Astrocyte	24.076	0.431641	3.32763	-0.23532
BB007_R3_jipjjlgl-1	BB007	Young (d200)	Astrocyte	28.4622	0.510279	-1.62395	-3.2541
BB007_R3_jjehdhdo-1	BB007	Young (d200)	Astrocyte	13.5908	0.243659	1.4731	-4.60336
BB007_R3_jjfdfcci-1	BB007	Young (d200)	Astrocyte	14.117	0.253094	3.23665	-3.23073
BB007_R3_jjghchda-1	BB007	Young (d200)	Astrocyte	15.1951	0.272423	1.32648	-3.96669
BB007_R3_jjgkhhad-1	BB007	Young (d200)	Astrocyte	23.5387	0.422009	4.19866	-0.0223565
BB007_R3_jjjhfall-1	BB007	Young (d200)	Astrocyte	14.8962	0.267064	1.86465	-2.19948
BB007_R3_jjjlncoo-1	BB007	Young (d200)	Astrocyte	24.2957	0.43558	2.14558	1.49255
BB007_R3_jjkifpai-1	BB007	Young (d200)	Astrocyte	24.0525	0.43122	1.8229	1.80046
BB007_R3_jjlnjdag-1	BB007	Young (d200)	Astrocyte	23.0666	0.413545	2.73123	1.86485
BB007_R3_jjlpdbem-1	BB007	Young (d200)	Astrocyte	12.2105	0.218913	2.93444	-4.36143
BB007_R3_jjniaamg-1	BB007	Young (d200)	Astrocyte	13.6436	0.244606	3.88928	-2.44753
BB007_R3_jjodlbnh-1	BB007	Young (d200)	Astrocyte	23.6323	0.423686	3.12234	-1.5526
BB007_R3_jkboenik-1	BB007	Young (d200)	Astrocyte	22.6289	0.405697	2.89071	-0.0921143
BB007_R3_jkcfnfak-1	BB007	Young (d200)	Astrocyte	23.4893	0.421123	4.12766	-0.324268
BB007_R3_jkdjbibf-1	BB007	Young (d200)	Astrocyte	18.3495	0.328975	-0.276599	-2.93604
BB007_R3_jkdjiggb-1	BB007	Young (d200)	Astrocyte	22.7682	0.408194	2.2307	-0.413642
BB007_R3_jkebloie-1	BB007	Young (d200)	Astrocyte	24.1644	0.433226	-0.311639	-2.92577
BB007_R3_jkfjhcnd-1	BB007	Young (d200)	Astrocyte	16.4583	0.295069	-1.48585	-5.00809
BB007_R3_jkgfkick-1	BB007	Young (d200)	Astrocyte	25.1646	0.451158	3.96555	-1.62247
BB007_R3_jkgompie-1	BB007	Young (d200)	Astrocyte	23.4375	0.420195	2.15678	2.15988
BB007_R3_jkhkaeoo-1	BB007	Young (d200)	Astrocyte	23.3583	0.418774	3.00577	-0.636035
BB007_R3_jkiilcoj-1	BB007	Young (d200)	Astrocyte	14.995	0.268834	0.710478	-4.0648
BB007_R3_jkjdhnbi-1	BB007	Young (d200)	Reactive_Astrocyte	23.1236	0.414567	4.50949	1.49365
BB007_R3_jkmacigo-1	BB007	Young (d200)	Reactive_Astrocyte	23.3689	0.418965	4.47621	2.02785
BB007_R3_jkmkfkcm-1	BB007	Young (d200)	Astrocyte	18.4064	0.329995	-4.52485	1.99271
BB007_R3_jkohhbek-1	BB007	Young (d200)	Astrocyte	23.0666	0.413545	3.54311	2.54126
BB007_R3_jlbpcjdc-1	BB007	Young (d200)	Astrocyte	23.9654	0.429659	2.90173	-0.0797991
BB007_R3_jldfjfbc-1	BB007	Young (d200)	Astrocyte	24.7792	0.444248	-0.130791	0.510418
BB007_R3_jlemjbeo-1	BB007	Young (d200)	Astrocyte	23.3689	0.418965	2.95314	1.17125
BB007_R3_jlgnjjgo-1	BB007	Young (d200)	Astrocyte	23.7353	0.425533	3.1122	1.86136
BB007_R3_jlhhpaoa-1	BB007	Young (d200)	Astrocyte	25.3854	0.455117	3.55343	-2.41247
BB007_R3_jlifhgdi-1	BB007	Young (d200)	Astrocyte	13.128	0.235362	1.08884	-4.42605
BB007_R3_jlndipmg-1	BB007	Young (d200)	Astrocyte	12.8329	0.230073	2.14951	-4.66797
BB007_R3_jlpklddm-1	BB007	Young (d200)	Astrocyte	23.2783	0.417339	3.4964	1.97734
BB007_R3_jmajgmie-1	BB007	Young (d200)	Astrocyte	23.5022	0.421354	2.32501	-1.70098
BB007_R3_jmbcadko-1	BB007	Young (d200)	Reactive_Astrocyte	22.674	0.406506	4.61091	1.97331
BB007_R3_jmdamech-1	BB007	Young (d200)	Astrocyte	25.7348	0.461381	3.74059	-2.04179
BB007_R3_jmdppmmn-1	BB007	Young (d200)	Astrocyte	24.2244	0.434302	2.35951	-1.31924
BB007_R3_jmeahdla-1	BB007	Young (d200)	Astrocyte	24.8811	0.446075	3.63655	-1.09324
BB007_R3_jmfpbfok-1	BB007	Young (d200)	Astrocyte	23.6679	0.424324	3.21283	0.238677
BB007_R3_jmhagjhc-1	BB007	Young (d200)	Astrocyte	13.726	0.246084	4.0215	-3.85465
BB007_R3_jmhfjlid-1	BB007	Young (d200)	Reactive_Astrocyte	23.3689	0.418965	4.46874	0.687802
BB007_R3_jmhiefcg-1	BB007	Young (d200)	Astrocyte	23.0497	0.413242	3.51284	3.61959
BB007_R3_jmhpcdgo-1	BB007	Young (d200)	Astrocyte	10.922	0.195813	2.19473	-5.17373
BB007_R3_jmidlkcc-1	BB007	Young (d200)	Astrocyte	14.8962	0.267064	1.54916	-4.06622
BB007_R3_jmigmgge-1	BB007	Young (d200)	Astrocyte	9.52386	0.170746	1.94388	-4.77524
BB007_R3_jmioipnd-1	BB007	Young (d200)	Astrocyte	23.3277	0.418226	3.98976	0.12185
BB007_R3_jmlgbfdp-1	BB007	Young (d200)	Reactive_Astrocyte	15.2925	0.274167	2.82758	-2.52202
BB007_R3_jmmecpbn-1	BB007	Young (d200)	Astrocyte	23.9741	0.429814	3.65971	0.588418
BB007_R3_jmnojcea-1	BB007	Young (d200)	Astrocyte	23.3651	0.418896	2.39027	2.14814
BB007_R3_jmpagcab-1	BB007	Young (d200)	Astrocyte	16.7332	0.299997	-0.258972	-4.02351
BB007_R3_jmpkkdjj-1	BB007	Young (d200)	Astrocyte	12.9798	0.232706	3.21245	-3.65101
BB007_R3_jnaaobkc-1	BB007	Young (d200)	Astrocyte	16.0751	0.288199	0.624363	-2.15675
BB007_R3_jnafejjj-1	BB007	Young (d200)	Astrocyte	18.1408	0.325234	-0.125852	-1.86187
BB007_R3_jnagcnnk-1	BB007	Young (d200)	Astrocyte	17.4702	0.31321	0.665873	-1.36752
BB007_R3_jnagelme-1	BB007	Young (d200)	Astrocyte	18.1942	0.326191	0.448246	-1.34942
BB007_R3_jnbaibaa-1	BB007	Young (d200)	Astrocyte	16.2107	0.290631	0.77893	-5.51753
BB007_R3_jnbehnfn-1	BB007	Young (d200)	Astrocyte	23.3176	0.418044	3.3899	1.79766
BB007_R3_jnbjnieg-1	BB007	Young (d200)	Astrocyte	22.9338	0.411163	2.59914	3.35944
BB007_R3_jncbbcln-1	BB007	Young (d200)	Astrocyte	5.70181	0.102224	1.70561	-5.68211
BB007_R3_jncdddof-1	BB007	Young (d200)	Astrocyte	13.9108	0.249397	0.496763	-4.52172
BB007_R3_jnciclhc-1	BB007	Young (d200)	Astrocyte	14.7404	0.264269	1.34335	-2.3948
BB007_R3_jndbbbcl-1	BB007	Young (d200)	Astrocyte	2.18363	0.0391487	1.55528	-6.03912
BB007_R3_jndkmddk-1	BB007	Young (d200)	Astrocyte	16.9806	0.304434	-2.16618	-2.63421
BB007_R3_jnepmjcj-1	BB007	Young (d200)	Astrocyte	8.92638	0.160035	1.05063	-5.5249
BB007_R3_jnfdibii-1	BB007	Young (d200)	Astrocyte	13.1687	0.236092	2.19046	-3.30861
BB007_R3_jnfegjkc-1	BB007	Young (d200)	Astrocyte	15.9424	0.28582	0.549446	-2.29804
BB007_R3_jnfjkpgf-1	BB007	Young (d200)	Astrocyte	17.6979	0.317293	0.0619591	-1.84679
BB007_R3_jngnilhc-1	BB007	Young (d200)	Astrocyte	12.9123	0.231495	2.0523	-3.57182
BB007_R3_jngomdhk-1	BB007	Young (d200)	Astrocyte	23.0666	0.413545	3.57363	2.25462
BB007_R3_jnhanijk-1	BB007	Young (d200)	Astrocyte	22.1454	0.397029	2.34021	-0.442014
BB007_R3_jnhjcnpk-1	BB007	Young (d200)	Astrocyte	22.7667	0.408168	0.281772	-2.08913
BB007_R3_jnhpcpjd-1	BB007	Young (d200)	Astrocyte	17.6422	0.316295	-0.160168	-1.90054
BB007_R3_jnichada-1	BB007	Young (d200)	Astrocyte	18.5923	0.333329	0.235045	-1.79999
BB007_R3_jnidebed-1	BB007	Young (d200)	Astrocyte	11.9948	0.215046	1.15047	-4.84699
BB007_R3_jnifopha-1	BB007	Young (d200)	Astrocyte	18.4337	0.330484	-0.609881	-3.38873
BB007_R3_jniibipc-1	BB007	Young (d200)	Astrocyte	15.823	0.283679	0.945684	-2.65193
BB007_R3_jniklbne-1	BB007	Young (d200)	Astrocyte	19.1317	0.342999	-0.716677	-2.34883
BB007_R3_jnjapmdd-1	BB007	Young (d200)	Astrocyte	22.5157	0.403668	2.26228	-1.59452
BB007_R3_jnjfpchc-1	BB007	Young (d200)	Astrocyte	23.6937	0.424788	3.5711	-0.645622
BB007_R3_jnkhpdle-1	BB007	Young (d200)	Reactive_Astrocyte	14.8782	0.26674	2.61321	-3.21574
BB007_R3_jnkocmfk-1	BB007	Young (d200)	Astrocyte	15.6677	0.280895	1.53965	-2.61399
BB007_R3_jnladhkf-1	BB007	Young (d200)	Astrocyte	10.8895	0.19523	1.66558	-3.92436
BB007_R3_jnlbmonl-1	BB007	Young (d200)	Astrocyte	16.1044	0.288725	0.561939	-4.81941
BB007_R3_jnlncnak-1	BB007	Young (d200)	Astrocyte	12.0158	0.215422	0.999335	-5.12829
BB007_R3_jnmdmdjg-1	BB007	Young (d200)	Astrocyte	16.4479	0.294883	0.804476	-1.751
BB007_R3_jnmegcjk-1	BB007	Young (d200)	Astrocyte	17.0925	0.30644	0.188102	-1.60356
BB007_R3_jnmlclha-1	BB007	Young (d200)	Astrocyte	10.409	0.186615	1.87334	-4.34839
BB007_R3_jnmnkonk-1	BB007	Young (d200)	Reactive_Astrocyte	23.6679	0.424324	4.06453	0.0313446
BB007_R3_jnncicmh-1	BB007	Young (d200)	Astrocyte	14.5299	0.260496	2.22927	-4.04812
BB007_R3_jnnebidn-1	BB007	Young (d200)	Astrocyte	14.0393	0.251701	1.89404	-3.81923
BB007_R3_jnnhgfdi-1	BB007	Young (d200)	Astrocyte	10.4242	0.186889	2.02014	-4.26301
BB007_R3_jnnjdbgb-1	BB007	Young (d200)	Astrocyte	19.571	0.350874	-1.2026	-1.82205
BB007_R3_jnnpncce-1	BB007	Young (d200)	Astrocyte	16.8571	0.302219	-0.305175	-2.62955
BB007_R3_jnoempbn-1	BB007	Young (d200)	Astrocyte	3.47135	0.0622354	2.1254	-5.86236
BB007_R3_jnogajnb-1	BB007	Young (d200)	Astrocyte	17.2203	0.30873	-1.2559	-4.36838
BB007_R3_jnokljjn-1	BB007	Young (d200)	Astrocyte	22.8988	0.410536	2.05322	2.78897
BB007_R3_jnpaidij-1	BB007	Young (d200)	Astrocyte	14.7631	0.264677	1.99238	-3.71898
BB007_R3_jnpccgdf-1	BB007	Young (d200)	Astrocyte	22.3239	0.400228	3.19456	0.399811
BB007_R3_jnpiejfc-1	BB007	Young (d200)	Astrocyte	17.654	0.316506	0.215246	-2.06388
BB007_R3_jnpphpmg-1	BB007	Young (d200)	Astrocyte	21.7343	0.389659	0.810901	-1.48936
BB007_R3_joahaiep-1	BB007	Young (d200)	Astrocyte	15.3564	0.275314	0.435511	-3.27028
BB007_R3_joahoikl-1	BB007	Young (d200)	Astrocyte	11.6937	0.209647	2.20721	-4.22786
BB007_R3_jobbpmdd-1	BB007	Young (d200)	Astrocyte	17.8981	0.320882	-0.0814335	-2.43174
BB007_R3_jobholni-1	BB007	Young (d200)	Astrocyte	12.0671	0.216343	1.98173	-4.12827
BB007_R3_jobhpnhd-1	BB007	Young (d200)	Astrocyte	10.9664	0.196608	3.44332	-4.3503
BB007_R3_joblcpod-1	BB007	Young (d200)	Astrocyte	13.3069	0.23857	2.39867	-3.27168
BB007_R3_jockacnb-1	BB007	Young (d200)	Astrocyte	15.185	0.272241	0.139825	-3.7202
BB007_R3_jocmpggb-1	BB007	Young (d200)	Astrocyte	10.198	0.182833	2.81199	-4.85786
BB007_R3_jocpbcji-1	BB007	Young (d200)	Astrocyte	22.3521	0.400735	1.7742	-0.257406
BB007_R3_jodalcod-1	BB007	Young (d200)	Astrocyte	23.8027	0.426741	3.33681	-0.722911
BB007_R3_jodgpddk-1	BB007	Young (d200)	Astrocyte	16.3547	0.293212	0.45173	-3.30356
BB007_R3_jodkddfe-1	BB007	Young (d200)	Astrocyte	23.3032	0.417787	1.99466	-0.548021
BB007_R3_jodncdgi-1	BB007	Young (d200)	Astrocyte	17.1997	0.308362	0.408137	-4.17043
BB007_R3_jodnhedc-1	BB007	Young (d200)	Astrocyte	23.3694	0.418972	3.71533	1.84779
BB007_R3_joeaicid-1	BB007	Young (d200)	Astrocyte	14.0591	0.252055	2.36625	-3.14247
BB007_R3_joemiplh-1	BB007	Young (d200)	Astrocyte	4.58833	0.0822609	1.53907	-5.58993
BB007_R3_joffopdo-1	BB007	Young (d200)	Reactive_Astrocyte	23.5158	0.421598	3.80479	-0.356185
BB007_R3_jofmeeok-1	BB007	Young (d200)	Astrocyte	11.8322	0.212132	1.74923	-4.40772
BB007_R3_jofmjemp-1	BB007	Young (d200)	Astrocyte	15.9416	0.285805	0.89308	-2.61531
BB007_R3_jofmnkbc-1	BB007	Young (d200)	Astrocyte	13.2817	0.238119	1.88988	-3.90471
BB007_R3_jogbpeeh-1	BB007	Young (d200)	Astrocyte	16.3058	0.292335	0.56024	-3.86127
BB007_R3_jogcfipn-1	BB007	Young (d200)	Astrocyte	18.2285	0.326806	-0.858844	-2.90528
BB007_R3_jogebgno-1	BB007	Young (d200)	Astrocyte	16.365	0.293396	-2.00675	-0.416
BB007_R3_joghcmal-1	BB007	Young (d200)	Astrocyte	12.1286	0.217444	1.16647	-4.4255
BB007_R3_johdcgof-1	BB007	Young (d200)	Astrocyte	14.8696	0.266587	0.935749	-3.42261
BB007_R3_johgbpao-1	BB007	Young (d200)	Astrocyte	12.8295	0.230011	3.56256	-3.54224
BB007_R3_joiafgmk-1	BB007	Young (d200)	Astrocyte	23.3689	0.418965	3.34272	3.73845
BB007_R3_joidpebb-1	BB007	Young (d200)	Astrocyte	13.6095	0.243996	1.96812	-5.24128
BB007_R3_joihfaah-1	BB007	Young (d200)	Astrocyte	9.80856	0.175851	2.97772	-3.92916
BB007_R3_joipfpco-1	BB007	Young (d200)	Astrocyte	24.4519	0.438381	2.67135	-1.44409
BB007_R3_jokbpgeg-1	BB007	Young (d200)	Astrocyte	13.4563	0.241248	-0.296542	-3.97343
BB007_R3_jokingem-1	BB007	Young (d200)	Astrocyte	12.9123	0.231495	1.86232	-4.63037
BB007_R3_joklajfi-1	BB007	Young (d200)	Astrocyte	11.0579	0.198249	3.0101	-3.78996
BB007_R3_jolcoodn-1	BB007	Young (d200)	Astrocyte	13.2559	0.237655	1.40244	-3.39932
BB007_R3_jolkmdnc-1	BB007	Young (d200)	Astrocyte	15.3612	0.2754	1.17516	-3.10691
BB007_R3_jomcpbnn-1	BB007	Young (d200)	Astrocyte	6.73358	0.120722	1.31659	-5.04866
BB007_R3_jomcpdpk-1	BB007	Young (d200)	Astrocyte	18.6707	0.334733	0.0131419	-1.38497
BB007_R3_jomeofjg-1	BB007	Young (d200)	Astrocyte	9.33227	0.167311	2.15366	-4.76186
BB007_R3_jomjejef-1	BB007	Young (d200)	Astrocyte	17.1997	0.308362	0.454396	-1.64548
BB007_R3_jonaakmp-1	BB007	Young (d200)	Astrocyte	23.3724	0.419027	2.61305	0.213422
BB007_R3_jonjelaf-1	BB007	Young (d200)	Astrocyte	12.4555	0.223305	2.59563	-3.92453
BB007_R3_joocjimg-1	BB007	Young (d200)	Astrocyte	12.1122	0.217152	3.69765	-3.84046
BB007_R3_jooikgec-1	BB007	Young (d200)	Astrocyte	17.2176	0.308681	0.546948	-2.09363
BB007_R3_joolnekk-1	BB007	Young (d200)	Astrocyte	15.6627	0.280805	-0.785946	-3.2374
BB007_R3_jooppljj-1	BB007	Young (d200)	Astrocyte	12.1208	0.217304	3.11427	-4.77319
BB007_R3_jopaddja-1	BB007	Young (d200)	Astrocyte	15.5648	0.27905	0.328558	-2.22731
BB007_R3_jopiloap-1	BB007	Young (d200)	Astrocyte	15.6478	0.280538	0.837647	-2.01839
BB007_R3_jopkocco-1	BB007	Young (d200)	Astrocyte	10.2154	0.183144	1.79379	-4.63643
BB007_R3_jopldohm-1	BB007	Young (d200)	Astrocyte	23.5496	0.422203	3.79841	1.1129
BB007_R3_jopmjabl-1	BB007	Young (d200)	Astrocyte	9.973	0.178799	1.7452	-4.10532
BB007_R3_jpabbhff-1	BB007	Young (d200)	Astrocyte	22.9028	0.410608	0.987983	-2.66571
BB007_R3_jpacfifo-1	BB007	Young (d200)	Astrocyte	22.8835	0.410262	2.27299	-0.84639
BB007_R3_jpacmdpm-1	BB007	Young (d200)	Astrocyte	23.0666	0.413545	1.61259	-1.6271
BB007_R3_jpajmpcn-1	BB007	Young (d200)	Astrocyte	16.878	0.302594	0.232616	-3.80589
BB007_R3_jpbllcjp-1	BB007	Young (d200)	Astrocyte	14.2039	0.254651	2.23449	-5.57353
BB007_R3_jpcmijbd-1	BB007	Young (d200)	Astrocyte	14.6484	0.262621	1.08859	-4.36131
BB007_R3_jpcpbcob-1	BB007	Young (d200)	Astrocyte	6.3498	0.113841	1.5477	-5.05574
BB007_R3_jpdpeldf-1	BB007	Young (d200)	Astrocyte	7.19618	0.129015	2.3624	-5.99356
BB007_R3_jpebocja-1	BB007	Young (d200)	Astrocyte	22.3989	0.401574	2.29547	0.139981
BB007_R3_jpeinabi-1	BB007	Young (d200)	Reactive_Astrocyte	22.9464	0.411389	3.5734	2.87242
BB007_R3_jpfedohe-1	BB007	Young (d200)	Astrocyte	23.504	0.421386	4.01976	0.782795
BB007_R3_jpfhnacg-1	BB007	Young (d200)	Astrocyte	21.6336	0.387853	2.24211	0.417424
BB007_R3_jpfmdgnc-1	BB007	Young (d200)	Astrocyte	13.904	0.249275	1.74094	-4.1636
BB007_R3_jpgegmin-1	BB007	Young (d200)	Astrocyte	17.901	0.320933	1.31498	-1.64748
BB007_R3_jpglcclp-1	BB007	Young (d200)	Astrocyte	4.15371	0.0744688	1.63309	-5.73554
BB007_R3_jpglogbo-1	BB007	Young (d200)	Astrocyte	24.0562	0.431285	4.31455	-0.432296
BB007_R3_jpgnoegl-1	BB007	Young (d200)	Astrocyte	14.3688	0.257608	2.5722	-3.15075
BB007_R3_jphgbben-1	BB007	Young (d200)	Astrocyte	7.07609	0.126862	2.20982	-5.28697
BB007_R3_jphkkdec-1	BB007	Young (d200)	Astrocyte	23.9654	0.429659	4.08106	0.054323
BB007_R3_jpilcckf-1	BB007	Young (d200)	Astrocyte	23.6679	0.424324	2.93546	-0.871272
BB007_R3_jpiolmge-1	BB007	Young (d200)	Astrocyte	22.6417	0.405926	2.47305	0.256924
BB007_R3_jpipiepj-1	BB007	Young (d200)	Astrocyte	14.8168	0.265641	1.799	-3.55627
BB007_R3_jpipnnea-1	BB007	Young (d200)	Astrocyte	7.20592	0.12919	2.21212	-5.25115
BB007_R3_jpkieafh-1	BB007	Young (d200)	Astrocyte	16.4853	0.295554	2.09579	-3.29652
BB007_R3_jplgknfm-1	BB007	Young (d200)	Astrocyte	4.60837	0.0826201	3.50725	-4.57045
BB007_R3_jplhcjad-1	BB007	Young (d200)	Astrocyte	21.647	0.388094	1.57444	-0.0196886
BB007_R3_jpmcpgok-1	BB007	Young (d200)	Astrocyte	11.2059	0.200902	3.08967	-4.09237
BB007_R3_jpmefjcn-1	BB007	Young (d200)	Astrocyte	23.3689	0.418965	3.02244	2.73981
BB007_R3_jpnhplne-1	BB007	Young (d200)	Astrocyte	15.8798	0.284698	-0.502174	-3.93951
BB007_R3_jpobbeij-1	BB007	Young (d200)	Astrocyte	13.8374	0.248081	2.82171	-4.1086
BB007_R3_jpobnmjn-1	BB007	Young (d200)	Astrocyte	22.7587	0.408024	3.40828	1.29023
BB007_R3_jpondfpd-1	BB007	Young (d200)	Astrocyte	16.405	0.294114	1.46135	-2.83227
BB007_R3_jppolbnf-1	BB007	Young (d200)	Astrocyte	10.5817	0.189712	2.83534	-4.35476
BB007_R3_kaaoglak-1	BB007	Young (d200)	Astrocyte	9.48337	0.17002	3.0806	-5.32484
BB007_R3_kaapafgi-1	BB007	Young (d200)	Astrocyte	14.8962	0.267064	2.70628	-2.92758
BB007_R3_kaapkfhk-1	BB007	Young (d200)	Astrocyte	12.8098	0.229657	2.45905	-4.58918
BB007_R3_kaappcde-1	BB007	Young (d200)	Astrocyte	14.1395	0.253496	2.02252	-4.44245
BB007_R3_kabbmfkl-1	BB007	Young (d200)	Astrocyte	23.3931	0.419398	1.82481	-0.0967909
BB007_R3_kabemplk-1	BB007	Young (d200)	Astrocyte	11.0484	0.198078	1.52379	-5.33551
BB007_R3_kabkdicn-1	BB007	Young (d200)	Astrocyte	14.1615	0.253892	2.07173	-4.68977
BB007_R3_kabopldl-1	BB007	Young (d200)	Astrocyte	17.8214	0.319507	-0.0265548	-1.60841
BB007_R3_kacmkhkj-1	BB007	Young (d200)	Astrocyte	14.1006	0.2528	2.86209	-3.5461
BB007_R3_kacocpjm-1	BB007	Young (d200)	Astrocyte	19.1717	0.343716	-0.150891	-2.35041
BB007_R3_kadbhepc-1	BB007	Young (d200)	Reactive_Astrocyte	24.8626	0.445744	3.97178	-0.35196
BB007_R3_kadhadeo-1	BB007	Young (d200)	Astrocyte	8.31062	0.148995	2.08084	-5.27716
BB007_R3_kaednijc-1	BB007	Young (d200)	Astrocyte	16.3754	0.293582	0.70468	-3.81936
BB007_R3_kaellplf-1	BB007	Young (d200)	Astrocyte	15.7419	0.282225	1.35932	-3.03683
BB007_R3_kafnhidb-1	BB007	Young (d200)	Astrocyte	15.7464	0.282307	0.94295	-2.49368
BB007_R3_kafogmke-1	BB007	Young (d200)	Astrocyte	23.6141	0.42336	3.73004	-1.81591
BB007_R3_kafpfbhp-1	BB007	Young (d200)	Astrocyte	21.9639	0.393775	1.00444	-1.28649
BB007_R3_kagjihgi-1	BB007	Young (d200)	Astrocyte	23.5631	0.422446	4.35473	0.820284
BB007_R3_kahonccf-1	BB007	Young (d200)	Reactive_Astrocyte	23.0373	0.413019	4.34406	1.68395
BB007_R3_kajpjjdl-1	BB007	Young (d200)	Astrocyte	22.905	0.410647	1.48961	-1.59592
BB007_R3_kakjbgej-1	BB007	Young (d200)	Astrocyte	11.1303	0.199547	1.52054	-4.48832
BB007_R3_kakohijg-1	BB007	Young (d200)	Astrocyte	18.0553	0.3237	1.30125	-1.14553
BB007_R3_kbapeoop-1	BB007	Young (d200)	Astrocyte	12.1828	0.218417	3.32487	-3.38542
BB007_R3_kbbfjhch-1	BB007	Young (d200)	Astrocyte	17.4366	0.312608	-1.74461	-3.59669
BB007_R3_kbbjfmdh-1	BB007	Young (d200)	Astrocyte	24.209	0.434026	2.27809	-1.6811
BB007_R3_kbblmcge-1	BB007	Young (d200)	Astrocyte	22.9562	0.411564	3.47907	2.81942
BB007_R3_kbcbeolg-1	BB007	Young (d200)	Astrocyte	23.2564	0.416947	3.11956	2.01805
BB007_R3_kbcnhdhk-1	BB007	Young (d200)	Astrocyte	17.8539	0.320089	1.03282	-2.15771
BB007_R3_kbdkalbh-1	BB007	Young (d200)	Astrocyte	11.7612	0.210858	1.52366	-4.35606
BB007_R3_kbdpfceo-1	BB007	Young (d200)	Astrocyte	17.5549	0.314729	-1.20356	-3.9158
BB007_R3_kbednebb-1	BB007	Young (d200)	Astrocyte	15.4901	0.277711	2.69513	-3.53223
BB007_R3_kbeohigf-1	BB007	Young (d200)	Astrocyte	21.3982	0.383633	1.16885	-1.61179
BB007_R3_kbgagikp-1	BB007	Young (d200)	Astrocyte	15.1784	0.272123	3.62654	-2.2831
BB007_R3_kbhbfggh-1	BB007	Young (d200)	Astrocyte	22.62	0.405538	2	-0.742621
BB007_R3_kbhgdlpd-1	BB007	Young (d200)	Astrocyte	22.9804	0.411999	3.36325	3.3196
BB007_R3_kbilbjco-1	BB007	Young (d200)	Astrocyte	23.2355	0.416572	2.93159	2.2202
BB007_R3_kbkgahmj-1	BB007	Young (d200)	Astrocyte	13.3062	0.238556	0.991436	-4.22548
BB007_R3_kblfbidl-1	BB007	Young (d200)	Reactive_Astrocyte	23.3689	0.418965	2.92624	1.1702
BB007_R3_kblldlcf-1	BB007	Young (d200)	Astrocyte	15.0998	0.270713	-0.274975	0.0284941
BB007_R3_kbnhdnlk-1	BB007	Young (d200)	Astrocyte	13.3	0.238446	1.88795	-3.7363
BB007_R3_kbpklghe-1	BB007	Young (d200)	Astrocyte	4.58961	0.0822839	1.4401	-5.48497
BB007_R3_kbpmdfdm-1	BB007	Young (d200)	Astrocyte	15.3862	0.275849	3.50334	-2.50593
BB007_R3_kbpmmeha-1	BB007	Young (d200)	Astrocyte	16.2708	0.291708	1.31454	-1.88259
BB007_R3_kcabbgdg-1	BB007	Young (d200)	Astrocyte	14.6982	0.263513	0.992146	-4.12757
BB007_R3_kcacaabn-1	BB007	Young (d200)	Astrocyte	16.4498	0.294917	0.126081	-2.63375
BB007_R3_kcaengle-1	BB007	Young (d200)	Astrocyte	13.3649	0.23961	1.64075	-3.91769
BB007_R3_kcamncef-1	BB007	Young (d200)	Astrocyte	11.9317	0.213914	3.45662	-3.76646
BB007_R3_kcancecm-1	BB007	Young (d200)	Astrocyte	18.9958	0.340563	-0.91971	-3.67122
BB007_R3_kcapfhah-1	BB007	Young (d200)	Astrocyte	24.2134	0.434104	3.50635	-0.90058
BB007_R3_kcbffelb-1	BB007	Young (d200)	Astrocyte	14.3477	0.257229	-0.673379	-3.96803
BB007_R3_kccajecd-1	BB007	Young (d200)	Astrocyte	14.3876	0.257946	2.46757	-3.1807
BB007_R3_kcchnpkj-1	BB007	Young (d200)	Astrocyte	23.0666	0.413545	4.40506	2.25083
BB007_R3_kccjkopa-1	BB007	Young (d200)	Astrocyte	12.9123	0.231495	2.56984	-3.84278
BB007_R3_kcdddjbh-1	BB007	Young (d200)	Astrocyte	15.6395	0.28039	2.11269	-2.55695
BB007_R3_kcddfged-1	BB007	Young (d200)	Astrocyte	14.229	0.255102	2.12625	-3.29057
BB007_R3_kcdhgamh-1	BB007	Young (d200)	Astrocyte	11.5632	0.207309	1.85493	-5.37336
BB007_R3_kcegbjgg-1	BB007	Young (d200)	Astrocyte	25.0419	0.448959	2.23553	-1.54731
BB007_R3_kcfdmdkf-1	BB007	Young (d200)	Astrocyte	16.3573	0.293258	0.848694	-4.1188
BB007_R3_kcfgogck-1	BB007	Young (d200)	Astrocyte	16.565	0.296982	-0.633773	-3.79844
BB007_R3_kcggbpcp-1	BB007	Young (d200)	Astrocyte	15.6859	0.281222	1.51348	-2.52743
BB007_R3_kcghkaln-1	BB007	Young (d200)	Astrocyte	11.3522	0.203526	3.75015	-3.60488
BB007_R3_kcjacojc-1	BB007	Young (d200)	Astrocyte	9.81281	0.175927	2.14083	-4.5642
BB007_R3_kcjapjcm-1	BB007	Young (d200)	Astrocyte	15.1314	0.271279	1.75623	-2.54935
BB007_R3_kcjbafec-1	BB007	Young (d200)	Astrocyte	10.4224	0.186856	2.61977	-4.59947
BB007_R3_kclogamd-1	BB007	Young (d200)	Astrocyte	15.1352	0.271349	1.68343	-3.48264
BB007_R3_kcnceipg-1	BB007	Young (d200)	Astrocyte	13.1196	0.235211	1.0634	-4.29851
BB007_R3_kcncphnf-1	BB007	Young (d200)	Astrocyte	24.1501	0.43297	4.37313	0.632399
BB007_R3_kcpebbal-1	BB007	Young (d200)	Astrocyte	22.8907	0.410391	3.92703	2.86328
BB007_R3_kcpjbfln-1	BB007	Young (d200)	Astrocyte	24.0841	0.431787	2.37807	-1.86982
BB007_R3_kdaffdig-1	BB007	Young (d200)	Astrocyte	22.774	0.408298	3.35501	1.63142
BB007_R3_kdaglapd-1	BB007	Young (d200)	Astrocyte	10.5338	0.188852	3.41808	-3.81554
BB007_R3_kdcebhok-1	BB007	Young (d200)	Astrocyte	23.3297	0.418262	1.63638	-1.47307
BB007_R3_kdcmgdpo-1	BB007	Young (d200)	Astrocyte	4.40629	0.0789973	3.20651	-4.91238
BB007_R3_kdgikkbg-1	BB007	Young (d200)	Astrocyte	17.1891	0.308171	0.24836	-2.43192
BB007_R3_kdhbhjej-1	BB007	Young (d200)	Astrocyte	23.0666	0.413545	1.83696	-1.58717
BB007_R3_kdheekah-1	BB007	Young (d200)	Astrocyte	16.7485	0.300272	1.45657	-2.20392
BB007_R3_kdhfkmnl-1	BB007	Young (d200)	Astrocyte	22.4635	0.402732	1.41857	-1.44532
BB007_R3_kdhgmkcd-1	BB007	Young (d200)	Astrocyte	15.4184	0.276425	2.27389	-3.79721
BB007_R3_kdhkidjo-1	BB007	Young (d200)	Astrocyte	11.4129	0.204613	1.44885	-3.90392
BB007_R3_kdhlapcn-1	BB007	Young (d200)	Astrocyte	23.0638	0.413495	4.19391	-0.512796
BB007_R3_kdhmihih-1	BB007	Young (d200)	Astrocyte	8.92214	0.159959	2.74799	-4.69317
BB007_R3_kdhofhmk-1	BB007	Young (d200)	Astrocyte	23.0666	0.413545	2.98019	1.94383
BB007_R3_kdijbeif-1	BB007	Young (d200)	Astrocyte	9.04941	0.16224	3.19114	-4.92243
BB007_R3_kdikjkkn-1	BB007	Young (d200)	Astrocyte	11.9367	0.214005	2.96003	-4.00086
BB007_R3_kdjelodj-1	BB007	Young (d200)	Astrocyte	13.4349	0.240865	3.41706	-2.5363
BB007_R3_kdjmnkac-1	BB007	Young (d200)	Astrocyte	8.16425	0.146371	2.42951	-5.96477
BB007_R3_kdjnchmc-1	BB007	Young (d200)	Reactive_Astrocyte	23.3801	0.419164	4.59289	1.78683
BB007_R3_kdjpfmba-1	BB007	Young (d200)	Astrocyte	11.3347	0.203211	1.71066	-4.03541
BB007_R3_kdmgdajb-1	BB007	Young (d200)	Astrocyte	23.3353	0.418362	2.56162	1.00752
BB007_R3_kdmnkhfi-1	BB007	Young (d200)	Astrocyte	23.4507	0.420431	3.45246	1.06822
BB007_R3_kdndhfnl-1	BB007	Young (d200)	Astrocyte	7.58906	0.136059	2.87336	-4.37847
BB007_R3_kdocffam-1	BB007	Young (d200)	Astrocyte	12.466	0.223494	3.19653	-3.64278
BB007_R3_kdpkpmno-1	BB007	Young (d200)	Astrocyte	14.2324	0.255163	2.24028	-4.67565
BB007_R3_keadnnnp-1	BB007	Young (d200)	Astrocyte	17.7339	0.317939	0.655551	-2.23845
BB007_R3_keagdaid-1	BB007	Young (d200)	Astrocyte	24.8782	0.446023	2.16156	-2.08871
BB007_R3_keahpcfb-1	BB007	Young (d200)	Astrocyte	10.1086	0.181231	2.80078	-4.47529
BB007_R3_kechoafg-1	BB007	Young (d200)	Astrocyte	22.3197	0.400154	1.08955	-1.92176
BB007_R3_keeokjac-1	BB007	Young (d200)	Astrocyte	24.0132	0.430515	0.137585	-3.86411
BB007_R3_kefjehnk-1	BB007	Young (d200)	Astrocyte	6.09054	0.109193	1.74968	-5.40711
BB007_R3_kefjlaaj-1	BB007	Young (d200)	Astrocyte	17.8981	0.320882	-0.441849	-4.56276
BB007_R3_kefnkchk-1	BB007	Young (d200)	Astrocyte	22.046	0.395247	0.711532	3.00906
BB007_R3_kegfpeap-1	BB007	Young (d200)	Astrocyte	15.8633	0.284402	0.898564	-3.48098
BB007_R3_keggdbhm-1	BB007	Young (d200)	Astrocyte	15.7911	0.283107	0.261538	-3.97265
BB007_R3_keglkdpm-1	BB007	Young (d200)	Astrocyte	12.1286	0.217444	2.46862	-4.17056
BB007_R3_kegnfbih-1	BB007	Young (d200)	Astrocyte	12.592	0.225753	2.07225	-4.04901
BB007_R3_kegnnipm-1	BB007	Young (d200)	Astrocyte	12.9536	0.232236	2.19275	-3.40448
BB007_R3_keheipcj-1	BB007	Young (d200)	Astrocyte	21.2973	0.381823	1.32477	-1.4907
BB007_R3_kehfnfih-1	BB007	Young (d200)	Astrocyte	17.4041	0.312026	0.355825	-2.029
BB007_R3_keibflal-1	BB007	Young (d200)	Astrocyte	10.7866	0.193386	1.78273	-4.38106
BB007_R3_kejjpnmn-1	BB007	Young (d200)	Astrocyte	10.0693	0.180526	1.03815	-5.7946
BB007_R3_kejnbeee-1	BB007	Young (d200)	Astrocyte	24.5938	0.440924	2.82895	-1.23017
BB007_R3_kekbglfn-1	BB007	Young (d200)	Reactive_Astrocyte	23.6418	0.423857	4.41475	1.97698
BB007_R3_kekhladj-1	BB007	Young (d200)	Astrocyte	23.0666	0.413545	3.31741	0.0152075
BB007_R3_keknjnik-1	BB007	Young (d200)	Astrocyte	14.8064	0.265454	1.33061	-4.83166
BB007_R3_kekohphn-1	BB007	Young (d200)	Astrocyte	23.2532	0.416889	4.0494	1.81184
BB007_R3_kelfkhjb-1	BB007	Young (d200)	Astrocyte	24.245	0.434672	2.41928	0.450296
BB007_R3_kelgfjcp-1	BB007	Young (d200)	Astrocyte	23.6679	0.424324	3.89958	0.920246
BB007_R3_kemnnmna-1	BB007	Young (d200)	Astrocyte	7.24957	0.129972	2.69932	-4.34917
BB007_R3_keohghfa-1	BB007	Young (d200)	Astrocyte	15.5045	0.277969	1.36939	-4.74781
BB007_R3_keoobffh-1	BB007	Young (d200)	Astrocyte	23.3689	0.418965	4.23354	1.90826
BB007_R3_kfbodjnb-1	BB007	Young (d200)	Astrocyte	12.9221	0.23167	3.437	-3.79986
BB007_R3_kfcpdpnl-1	BB007	Young (d200)	Astrocyte	15.5019	0.277922	-1.67406	0.24043
BB007_R3_kfdbpnjk-1	BB007	Young (d200)	Astrocyte	11.7696	0.211008	2.79666	-5.27715
BB007_R3_kfdkficj-1	BB007	Young (d200)	Astrocyte	15.1706	0.271983	2.6858	-3.53199
BB007_R3_kfegdjim-1	BB007	Young (d200)	Astrocyte	5.45585	0.0978139	1.31385	-5.9088
BB007_R3_kfeindhn-1	BB007	Young (d200)	Astrocyte	15.121	0.271094	2.63658	-2.58445
BB007_R3_kffbacoc-1	BB007	Young (d200)	Astrocyte	23.0666	0.413545	1.67877	-2.00108
BB007_R3_kffgmece-1	BB007	Young (d200)	Astrocyte	15.7866	0.283027	2.34053	-3.18165
BB007_R3_kffidoob-1	BB007	Young (d200)	Astrocyte	16.8337	0.301799	2.20506	-2.41956
BB007_R3_kffiknhm-1	BB007	Young (d200)	Astrocyte	10.7059	0.191939	3.15229	-4.77377
BB007_R3_kffojaab-1	BB007	Young (d200)	Astrocyte	14.9752	0.26848	2.92784	-2.39699
BB007_R3_kffolfmf-1	BB007	Young (d200)	Astrocyte	10.4196	0.186805	3.29936	-5.07891
BB007_R3_kfghelpf-1	BB007	Young (d200)	Astrocyte	11.307	0.202716	2.03282	-4.81395
BB007_R3_kfgobddn-1	BB007	Young (d200)	Astrocyte	17.8673	0.32033	1.27388	-1.55584
BB007_R3_kfgofonk-1	BB007	Young (d200)	Astrocyte	14.4591	0.259227	-1.66798	1.80584
BB007_R3_kfhfelng-1	BB007	Young (d200)	Astrocyte	13.7032	0.245674	1.56294	-3.67859
BB007_R3_kfhggjkf-1	BB007	Young (d200)	Astrocyte	18.2261	0.326762	0.410344	-1.56895
BB007_R3_kfhiebia-1	BB007	Young (d200)	Astrocyte	15.8927	0.284929	1.07247	-1.97244
BB007_R3_kfhlciih-1	BB007	Young (d200)	Astrocyte	14.0013	0.251019	1.95666	-4.78326
BB007_R3_kfhmgaog-1	BB007	Young (d200)	Astrocyte	17.1707	0.307842	0.521057	-2.72375
BB007_R3_kfiaceco-1	BB007	Young (d200)	Astrocyte	23.6163	0.423399	3.36089	-0.235933
BB007_R3_kfigpeli-1	BB007	Young (d200)	Astrocyte	13.9249	0.24965	1.43579	-4.70656
BB007_R3_kfjngajb-1	BB007	Young (d200)	Astrocyte	15.9504	0.285963	1.80245	-2.52459
BB007_R3_kfkiajih-1	BB007	Young (d200)	Astrocyte	24.0363	0.43093	2.62509	-0.73411
BB007_R3_kfkjjdgc-1	BB007	Young (d200)	Astrocyte	14.9589	0.268187	2.462	-3.99898
BB007_R3_kfklgijc-1	BB007	Young (d200)	Astrocyte	22.6553	0.406171	1.55752	-2.17013
BB007_R3_kfkljegg-1	BB007	Young (d200)	Reactive_Astrocyte	24.2067	0.433985	3.73479	-0.824109
BB007_R3_kfkoiekf-1	BB007	Young (d200)	Astrocyte	8.49891	0.152371	1.76206	-4.04705
BB007_R3_kfldeadd-1	BB007	Young (d200)	Astrocyte	11.0876	0.198781	1.89093	-4.58487
BB007_R3_kflipihn-1	BB007	Young (d200)	Astrocyte	23.7815	0.426361	2.80082	-1.58682
BB007_R3_kflmjhje-1	BB007	Young (d200)	Astrocyte	15.85	0.284163	0.755597	-1.97315
BB007_R3_kflpndfj-1	BB007	Young (d200)	Astrocyte	22.464	0.40274	1.76258	-1.62339
BB007_R3_kfmhbcmc-1	BB007	Young (d200)	Astrocyte	17.8981	0.320882	0.297403	-2.25177
BB007_R3_kfmioghd-1	BB007	Young (d200)	Astrocyte	10.9664	0.196608	2.1118	-4.31792
BB007_R3_kfmmpoae-1	BB007	Young (d200)	Astrocyte	17.4393	0.312656	1.28121	-1.58528
BB007_R3_kfncjien-1	BB007	Young (d200)	Astrocyte	17.3229	0.31057	0.396286	-2.11359
BB007_R3_kfnigafo-1	BB007	Young (d200)	Astrocyte	17.0714	0.306061	0.307982	-3.28479
BB007_R3_kfnmnogg-1	BB007	Young (d200)	Astrocyte	15.2835	0.274007	2.26658	-3.41584
BB007_R3_kfnpboll-1	BB007	Young (d200)	Astrocyte	23.6874	0.424674	3.34075	1.28823
BB007_R3_kfocpgpd-1	BB007	Young (d200)	Astrocyte	16.2222	0.290837	1.11826	-2.29546
BB007_R3_kfoiofbi-1	BB007	Young (d200)	Astrocyte	8.95625	0.16057	2.07165	-4.8845
BB007_R3_kfonkcoa-1	BB007	Young (d200)	Astrocyte	16.7535	0.300362	0.223017	-3.65222
BB007_R3_kfoopckn-1	BB007	Young (d200)	Astrocyte	14.6483	0.262619	2.99669	-3.25852
BB007_R3_kfpbnmcl-1	BB007	Young (d200)	Astrocyte	10.8105	0.193814	3.29873	-4.56341
BB007_R3_kfpifhfo-1	BB007	Young (d200)	Astrocyte	16.7591	0.300462	0.186187	-2.90947
BB007_R3_kgcdfoei-1	BB007	Young (d200)	Astrocyte	23.4635	0.420661	3.60874	-1.46365
BB007_R3_kgcmgbld-1	BB007	Young (d200)	Astrocyte	13.5362	0.242681	3.41467	-3.266
BB007_R3_kgddplpj-1	BB007	Young (d200)	Astrocyte	4.52502	0.0811258	3.16175	-5.07451
BB007_R3_kgdmelfc-1	BB007	Young (d200)	Astrocyte	23.5247	0.421757	2.249	-1.40384
BB007_R3_kgdollbd-1	BB007	Young (d200)	Astrocyte	23.6679	0.424324	3.02275	-1.74289
BB007_R3_kgfdbfod-1	BB007	Young (d200)	Astrocyte	14.6195	0.262103	2.494	-3.3753
BB007_R3_kgfimcpb-1	BB007	Young (d200)	Astrocyte	22.5981	0.405146	1.85514	-1.47354
BB007_R3_kggcblal-1	BB007	Young (d200)	Astrocyte	16.8337	0.301799	0.300485	-3.4921
BB007_R3_kgglpjjh-1	BB007	Young (d200)	Astrocyte	22.8055	0.408863	2.03063	0.806818
BB007_R3_kggnnodl-1	BB007	Young (d200)	Astrocyte	13.0196	0.23342	2.44597	-4.14436
BB007_R3_kgjemiea-1	BB007	Young (d200)	Astrocyte	17.1582	0.307617	-0.177814	-3.8177
BB007_R3_kgjgmnne-1	BB007	Young (d200)	Astrocyte	12.6547	0.226877	3.415	-4.75508
BB007_R3_kgjiiigd-1	BB007	Young (d200)	Astrocyte	23.6623	0.424225	2.6618	-0.724526
BB007_R3_kgkjpafj-1	BB007	Young (d200)	Astrocyte	12.3672	0.221723	3.35398	-4.08957
BB007_R3_kglcneik-1	BB007	Young (d200)	Astrocyte	16.4279	0.294523	1.77365	-2.51891
BB007_R3_kgldkhkl-1	BB007	Young (d200)	Astrocyte	16.5514	0.296739	0.656799	-2.98409
BB007_R3_kgllckgl-1	BB007	Young (d200)	Astrocyte	23.9704	0.429749	3.59157	0.907255
BB007_R3_kglldoid-1	BB007	Young (d200)	Astrocyte	18.0836	0.324207	0.984619	-2.48361
BB007_R3_kglmkclh-1	BB007	Young (d200)	Astrocyte	10.1211	0.181454	2.69021	-4.88497
BB007_R3_kglpgeii-1	BB007	Young (d200)	Astrocyte	9.83061	0.176246	2.80777	-5.0522
BB007_R3_kgmekpjh-1	BB007	Young (d200)	Astrocyte	24.0601	0.431356	4.07587	1.28933
BB007_R3_kgnfgdja-1	BB007	Young (d200)	Astrocyte	15.7136	0.281718	2.785	-2.09541
BB007_R3_kgojapda-1	BB007	Young (d200)	Astrocyte	17.3984	0.311924	0.0819548	-3.27953
BB007_R3_kgpahejl-1	BB007	Young (d200)	Astrocyte	24.1624	0.43319	3.01415	-1.54119
BB007_R3_khbedjid-1	BB007	Young (d200)	Astrocyte	24.1205	0.432439	2.78929	-1.84769
BB007_R3_khbefcdb-1	BB007	Young (d200)	Astrocyte	16.4242	0.294457	0.594066	-1.96214
BB007_R3_khbfdfjj-1	BB007	Young (d200)	Astrocyte	21.7205	0.389412	-0.730672	-2.22208
BB007_R3_khdgllic-1	BB007	Young (d200)	Astrocyte	23.1013	0.414166	1.36456	-0.796915
BB007_R3_khdnpdla-1	BB007	Young (d200)	Astrocyte	23.2415	0.416679	3.36442	1.11173
BB007_R3_khdoclee-1	BB007	Young (d200)	Astrocyte	23.0765	0.413723	3.41861	2.0755
BB007_R3_khehjoeh-1	BB007	Young (d200)	Astrocyte	23.4641	0.420672	1.79749	2.11121
BB007_R3_khfonkae-1	BB007	Young (d200)	Astrocyte	11.5956	0.207889	2.10594	-4.60012
BB007_R3_khgbafig-1	BB007	Young (d200)	Astrocyte	16.4583	0.295069	0.426134	-2.46308
BB007_R3_khgbjnog-1	BB007	Young (d200)	Astrocyte	10.5383	0.188933	2.37632	-3.89999
BB007_R3_khgggjmc-1	BB007	Young (d200)	Astrocyte	10.7172	0.192141	3.42141	-3.68933
BB007_R3_khgobjpd-1	BB007	Young (d200)	Astrocyte	8.79118	0.157611	1.52395	-4.43207
BB007_R3_khgpnkfd-1	BB007	Young (d200)	Astrocyte	15.2925	0.274167	1.16934	-2.54546
BB007_R3_khhiamhk-1	BB007	Young (d200)	Astrocyte	14.3061	0.256484	2.16341	-4.02154
BB007_R3_khkahmhk-1	BB007	Young (d200)	Astrocyte	14.886	0.266881	1.19284	-3.66453
BB007_R3_khkdcjgf-1	BB007	Young (d200)	Reactive_Astrocyte	24.2632	0.434998	3.40459	0.480736
BB007_R3_khlbicdf-1	BB007	Young (d200)	Astrocyte	12.8309	0.230036	3.11622	-3.73996
BB007_R3_khljjfpb-1	BB007	Young (d200)	Astrocyte	11.6846	0.209485	3.11353	-3.89383
BB007_R3_khljkbap-1	BB007	Young (d200)	Astrocyte	23.6003	0.423112	3.21548	0.0270588
BB007_R3_khmdeonh-1	BB007	Young (d200)	Astrocyte	17.1997	0.308362	-1.04749	-3.77715
BB007_R3_khmlfbic-1	BB007	Young (d200)	Astrocyte	23.6679	0.424324	2.44496	0.479859
BB007_R3_khohplgk-1	BB007	Young (d200)	Astrocyte	15.2599	0.273584	0.96831	-3.72266
BB007_R3_khpfdapd-1	BB007	Young (d200)	Astrocyte	9.46383	0.16967	3.92525	-3.34209
BB007_R3_khplecmb-1	BB007	Young (d200)	Astrocyte	16.5387	0.296511	2.75927	-2.38723
BB007_R3_kiafpjil-1	BB007	Young (d200)	Astrocyte	15.6833	0.281174	1.50184	-2.44494
BB007_R3_kiaklopb-1	BB007	Young (d200)	Astrocyte	15.1101	0.270898	3.14543	-3.33133
BB007_R3_kiamjmml-1	BB007	Young (d200)	Reactive_Astrocyte	13.5554	0.243024	2.5134	-4.3092
BB007_R3_kicdliee-1	BB007	Young (d200)	Astrocyte	14.9311	0.267689	3.54243	-2.55689
BB007_R3_kichdakh-1	BB007	Young (d200)	Astrocyte	24.0423	0.431037	3.85512	-0.80901
BB007_R3_kichhcpc-1	BB007	Young (d200)	Astrocyte	23.5795	0.42274	1.66449	-2.01031
BB007_R3_kichilbg-1	BB007	Young (d200)	Astrocyte	14.4799	0.259599	1.54044	-3.39098
BB007_R3_kidipdge-1	BB007	Young (d200)	Astrocyte	14.1006	0.2528	2.68927	-3.48832
BB007_R3_kidlpafc-1	BB007	Young (d200)	Astrocyte	26.3039	0.471584	1.02482	-5.33567
BB007_R3_kieejnol-1	BB007	Young (d200)	Astrocyte	14.9944	0.268823	3.46619	-2.69159
BB007_R3_kiefefle-1	BB007	Young (d200)	Astrocyte	14.7596	0.264614	2.35253	-4.26241
BB007_R3_kiefejmh-1	BB007	Young (d200)	Astrocyte	24.5412	0.439982	3.14832	0.318837
BB007_R3_kieflgkb-1	BB007	Young (d200)	Astrocyte	11.2218	0.201188	1.48736	-4.69412
BB007_R3_kigobknl-1	BB007	Young (d200)	Astrocyte	23.6679	0.424324	2.90835	-0.333467
BB007_R3_kihdgibp-1	BB007	Young (d200)	Astrocyte	12.9923	0.23293	0.988352	-5.16788
BB007_R3_kihhnfgk-1	BB007	Young (d200)	Reactive_Astrocyte	13.0573	0.234095	4.00882	-2.55711
BB007_R3_kihnfnbo-1	BB007	Young (d200)	Astrocyte	10.7435	0.192612	3.4158	-3.84434
BB007_R3_kihpighf-1	BB007	Young (d200)	Astrocyte	16.5175	0.29613	0.390456	-3.18556
BB007_R3_kiihibdb-1	BB007	Young (d200)	Astrocyte	24.0059	0.430385	3.95638	-0.664238
BB007_R3_kikemdik-1	BB007	Young (d200)	Astrocyte	23.8714	0.427974	2.38111	-0.775887
BB007_R3_kilenggg-1	BB007	Young (d200)	Astrocyte	15.6859	0.281222	1.30108	-2.20315
BB007_R3_kilpbeik-1	BB007	Young (d200)	Astrocyte	22.7163	0.407264	2.50794	2.36909
BB007_R3_kimbcaah-1	BB007	Young (d200)	Astrocyte	21.5504	0.386362	1.53918	3.31487
BB007_R3_kimcjnla-1	BB007	Young (d200)	Astrocyte	11.9042	0.213422	2.22476	-3.84291
BB007_R3_kimijmef-1	BB007	Young (d200)	Astrocyte	10.198	0.182833	3.47561	-3.55757
BB007_R3_kimkmbcg-1	BB007	Young (d200)	Astrocyte	23.0437	0.413134	2.70069	0.482438
BB007_R3_kimmjofh-1	BB007	Young (d200)	Astrocyte	15.9533	0.286016	1.0165	-5.3345
BB007_R3_kinbpmbk-1	BB007	Young (d200)	Astrocyte	16.9616	0.304093	0.222974	-2.86086
BB007_R3_kincijaf-1	BB007	Young (d200)	Astrocyte	16.5298	0.296351	-1.25535	3.66696
BB007_R3_kinejohn-1	BB007	Young (d200)	Astrocyte	11.5078	0.206316	2.26442	-4.15174
BB007_R3_kiokohhe-1	BB007	Young (d200)	Astrocyte	9.66409	0.173261	2.84864	-4.69302
BB007_R3_kipgfiok-1	BB007	Young (d200)	Astrocyte	15.1994	0.272499	1.46857	-3.74241
BB007_R3_kipkaoha-1	BB007	Young (d200)	Astrocyte	15.9177	0.285377	-1.31954	-3.95569
BB007_R3_kipkcceo-1	BB007	Young (d200)	Astrocyte	16.9803	0.304427	0.651187	-3.30478
BB007_R3_kjacekag-1	BB007	Young (d200)	Astrocyte	24.3989	0.43743	2.47906	-1.52431
BB007_R3_kjbgdebo-1	BB007	Young (d200)	Astrocyte	16.2094	0.290607	1.58355	-2.63403
BB007_R3_kjbjidoe-1	BB007	Young (d200)	Astrocyte	10.4698	0.187706	2.63556	-4.09845
BB007_R3_kjcbmdec-1	BB007	Young (d200)	Astrocyte	13.8071	0.247538	3.52738	-3.304
BB007_R3_kjdgolni-1	BB007	Young (d200)	Astrocyte	16.2179	0.290758	2.6771	-1.81512
BB007_R3_kjekofoc-1	BB007	Young (d200)	Astrocyte	23.5627	0.422438	3.40013	2.43364
BB007_R3_kjeofjgl-1	BB007	Young (d200)	Astrocyte	16.0083	0.287002	1.26496	-2.21385
BB007_R3_kjepldkd-1	BB007	Young (d200)	Astrocyte	13.7409	0.246352	-1.67546	1.33457
BB007_R3_kjfbdjcg-1	BB007	Young (d200)	Astrocyte	23.978	0.429884	3.23661	0.577884
BB007_R3_kjfknifd-1	BB007	Young (d200)	Astrocyte	23.229	0.416457	3.51981	1.21716
BB007_R3_kjgkcgio-1	BB007	Young (d200)	Astrocyte	24.0868	0.431835	-0.0668065	1.38423
BB007_R3_kjgknpbo-1	BB007	Young (d200)	Astrocyte	29.8776	0.535654	-4.27373	-8.48246
BB007_R3_kjhghnch-1	BB007	Young (d200)	Astrocyte	12.5318	0.224673	2.97677	-4.25665
BB007_R3_kjhhjmbb-1	BB007	Young (d200)	Astrocyte	8.37352	0.150123	2.26016	-5.42833
BB007_R3_kjhlgnhj-1	BB007	Young (d200)	Astrocyte	6.41432	0.114998	1.81485	-5.1662
BB007_R3_kjifnoik-1	BB007	Young (d200)	Astrocyte	14.1823	0.254265	1.42437	-3.634
BB007_R3_kjimnckd-1	BB007	Young (d200)	Astrocyte	15.5575	0.27892	1.65372	-2.7358
BB007_R3_kjjbehek-1	BB007	Young (d200)	Astrocyte	23.0666	0.413545	4.13151	2.89743
BB007_R3_kjjgkhpg-1	BB007	Young (d200)	Astrocyte	5.94509	0.106585	1.90333	-6.23545
BB007_R3_kjjiebhb-1	BB007	Young (d200)	Astrocyte	17.8981	0.320882	-1.27817	-3.90726
BB007_R3_kjjkpnic-1	BB007	Young (d200)	Astrocyte	9.38949	0.168337	1.9182	-4.4322
BB007_R3_kjjoijne-1	BB007	Young (d200)	Astrocyte	22.8829	0.41025	2.85541	1.81316
BB007_R3_kjkobmab-1	BB007	Young (d200)	Astrocyte	22.8934	0.410439	2.5047	-0.337043
BB007_R3_kjlgdeoo-1	BB007	Young (d200)	Astrocyte	24.0389	0.430976	2.57224	-2.1832
BB007_R3_kjmmibag-1	BB007	Young (d200)	Astrocyte	23.229	0.416457	3.42399	-1.99404
BB007_R3_kjnbbfch-1	BB007	Young (d200)	Astrocyte	24.7368	0.443488	2.70517	-1.89246
BB007_R3_kjnbjcof-1	BB007	Young (d200)	Astrocyte	14.4986	0.259935	3.51564	-2.73795
BB007_R3_kjndngkn-1	BB007	Young (d200)	Astrocyte	14.5084	0.260111	3.05991	-2.90885
BB007_R3_kjngcpep-1	BB007	Young (d200)	Astrocyte	15.346	0.275128	1.04691	-3.4845
BB007_R3_kjnihmdo-1	BB007	Young (d200)	Astrocyte	9.19248	0.164805	2.5628	-4.53522
BB007_R3_kjnooeen-1	BB007	Young (d200)	Astrocyte	12.6425	0.226659	2.0153	-4.34704
BB007_R3_kjoaeijj-1	BB007	Young (d200)	Astrocyte	9.54833	0.171185	1.69679	-4.33925
BB007_R3_kjoejbbp-1	BB007	Young (d200)	Astrocyte	11.7367	0.210419	3.81806	-3.75106
BB007_R3_kjoklfjb-1	BB007	Young (d200)	Astrocyte	6.75629	0.121129	2.84759	-4.95609
BB007_R3_kjpamfak-1	BB007	Young (d200)	Astrocyte	13.7372	0.246285	2.90931	-2.79377
BB007_R3_kjpamfkk-1	BB007	Young (d200)	Astrocyte	13.4483	0.241105	2.83536	-5.55722
BB007_R3_kjphgamd-1	BB007	Young (d200)	Astrocyte	17.5721	0.315038	-1.20456	-3.76266
BB007_R3_kkabdbed-1	BB007	Young (d200)	Astrocyte	23.0503	0.413252	2.34731	-0.285014
BB007_R3_kkbmiemp-1	BB007	Young (d200)	Astrocyte	23.7744	0.426233	2.50248	-0.980447
BB007_R3_kkbnobig-1	BB007	Young (d200)	Astrocyte	18.1421	0.325256	0.791517	-1.93375
BB007_R3_kkcalfii-1	BB007	Young (d200)	Astrocyte	12.667	0.227098	3.88369	-3.27663
BB007_R3_kkdbpkdc-1	BB007	Young (d200)	Astrocyte	16.9026	0.303035	1.18189	-2.92561
BB007_R3_kkddppjg-1	BB007	Young (d200)	Astrocyte	17.4945	0.313645	-1.30386	-4.04154
BB007_R3_kkdlcofd-1	BB007	Young (d200)	Astrocyte	17.6274	0.316029	0.351507	-3.30941
BB007_R3_kkdpkcfo-1	BB007	Young (d200)	Astrocyte	17.9911	0.322549	-2.05265	-4.05041
BB007_R3_kkedpahc-1	BB007	Young (d200)	Astrocyte	23.6679	0.424324	3.39902	-0.964951
BB007_R3_kkemiadg-1	BB007	Young (d200)	Astrocyte	22.7587	0.408024	2.94683	2.63246
BB007_R3_kkenheaa-1	BB007	Young (d200)	Astrocyte	17.8981	0.320882	-1.94051	-3.8138
BB007_R3_kkfgkoal-1	BB007	Young (d200)	Astrocyte	23.9812	0.429941	4.15994	-0.733966
BB007_R3_kkfhhpjl-1	BB007	Young (d200)	Astrocyte	23.3433	0.418505	2.97965	0.457292
BB007_R3_kkgckkhd-1	BB007	Young (d200)	Astrocyte	23.0666	0.413545	3.93772	2.61893
BB007_R3_kkgcmbhi-1	BB007	Young (d200)	Astrocyte	23.4987	0.421291	3.24582	-1.06217
BB007_R3_kkgeihoc-1	BB007	Young (d200)	Astrocyte	23.4088	0.419679	2.64869	1.29674
BB007_R3_kkggnpam-1	BB007	Young (d200)	Astrocyte	22.0052	0.394516	2.49575	0.209051
BB007_R3_kkglghce-1	BB007	Young (d200)	Astrocyte	22.8168	0.409065	1.78527	-1.98683
BB007_R3_kkhhannc-1	BB007	Young (d200)	Astrocyte	9.81954	0.176047	2.97759	-4.46817
BB007_R3_kkhmglpf-1	BB007	Young (d200)	Astrocyte	23.0666	0.413545	3.33725	1.40259
BB007_R3_kkieadmb-1	BB007	Young (d200)	Astrocyte	14.5396	0.26067	1.70008	-3.74412
BB007_R3_kkihfigg-1	BB007	Young (d200)	Astrocyte	14.1617	0.253895	1.5422	-4.68368
BB007_R3_kkihgmnd-1	BB007	Young (d200)	Astrocyte	12.6007	0.225908	2.27427	-4.62039
BB007_R3_kkjfnfbk-1	BB007	Young (d200)	Astrocyte	16.2207	0.29081	1.44028	-1.7883
BB007_R3_kkjhfefk-1	BB007	Young (d200)	Astrocyte	14.2752	0.25593	1.79019	-2.80263
BB007_R3_kkjljojj-1	BB007	Young (d200)	Astrocyte	16.5006	0.295827	0.776696	-3.50973
BB007_R3_kkkifhad-1	BB007	Young (d200)	Astrocyte	22.897	0.410504	3.96486	3.68484
BB007_R3_kkldbmil-1	BB007	Young (d200)	Astrocyte	22.7587	0.408024	2.88098	1.152
BB007_R3_kkleefbp-1	BB007	Young (d200)	Astrocyte	15.4236	0.276518	2.75932	-2.97201
BB007_R3_kklgeheb-1	BB007	Young (d200)	Astrocyte	16.9982	0.304749	-1.15437	-3.81242
BB007_R3_kkmanhig-1	BB007	Young (d200)	Astrocyte	23.2	0.415936	3.48669	1.11104
BB007_R3_kkmjjfig-1	BB007	Young (d200)	Astrocyte	18.5865	0.333225	-1.96212	-3.20719
BB007_R3_kkmlobmc-1	BB007	Young (d200)	Astrocyte	16.9658	0.304168	1.54235	-2.24834
BB007_R3_kkmpboik-1	BB007	Young (d200)	Astrocyte	12.1393	0.217636	1.3393	-4.42959
BB007_R3_kkmpeije-1	BB007	Young (d200)	Astrocyte	17.5795	0.31517	1.08913	-2.7043
BB007_R3_kknigfce-1	BB007	Young (d200)	Astrocyte	13.5938	0.243713	1.40007	-4.82594
BB007_R3_kknlbnea-1	BB007	Young (d200)	Astrocyte	14.036	0.251642	2.02923	-3.89731
BB007_R3_kknmcjbb-1	BB007	Young (d200)	Astrocyte	15.9537	0.286023	1.93908	-3.14803
BB007_R3_kknpcnip-1	BB007	Young (d200)	Astrocyte	22.5904	0.405006	1.95074	-1.84114
BB007_R3_kkobjddi-1	BB007	Young (d200)	Astrocyte	12.3617	0.221625	3.19735	-3.74585
BB007_R3_kkohaibn-1	BB007	Young (d200)	Astrocyte	23.453	0.420473	4.16747	0.196926
BB007_R3_kkopankn-1	BB007	Young (d200)	Astrocyte	13.5763	0.243399	3.54766	-4.23938
BB007_R3_kkpckloi-1	BB007	Young (d200)	Astrocyte	14.6431	0.262526	0.724336	-5.04388
BB007_R3_kkpkfebm-1	BB007	Young (d200)	Astrocyte	16.7169	0.299705	0.0554896	-3.06652
BB007_R3_kkpohahk-1	BB007	Young (d200)	Astrocyte	16.3029	0.292284	-0.568161	-4.10242
BB007_R3_klahednb-1	BB007	Young (d200)	Astrocyte	23.5367	0.421972	2.24918	-1.61687
BB007_R3_klajmclp-1	BB007	Young (d200)	Astrocyte	13.1449	0.235665	1.90436	-3.75636
BB007_R3_klbkaeim-1	BB007	Young (d200)	Astrocyte	16.1224	0.289047	0.769616	-3.2903
BB007_R3_klbkajnj-1	BB007	Young (d200)	Astrocyte	23.2623	0.417053	2.69723	0.875568
BB007_R3_klblielg-1	BB007	Young (d200)	Astrocyte	23.2928	0.417599	2.86469	1.06308
BB007_R3_klckdhgd-1	BB007	Young (d200)	Astrocyte	9.9748	0.178831	2.03257	-4.83143
BB007_R3_klcoeaok-1	BB007	Young (d200)	Astrocyte	8.40338	0.150658	1.60935	-4.8035
BB007_R3_kldjihfm-1	BB007	Young (d200)	Astrocyte	16.8337	0.301799	-1.3908	-4.46823
BB007_R3_kldnflcl-1	BB007	Young (d200)	Astrocyte	22.9557	0.411557	3.11173	2.79053
BB007_R3_klfejimo-1	BB007	Young (d200)	Astrocyte	23.5513	0.422234	3.71608	2.76783
BB007_R3_klflikde-1	BB007	Young (d200)	Astrocyte	10.3604	0.185744	0.916355	-5.36032
BB007_R3_klfmagdj-1	BB007	Young (d200)	Astrocyte	22.2239	0.398437	2.98964	0.128065
BB007_R3_klgcnaih-1	BB007	Young (d200)	Reactive_Astrocyte	10.4662	0.18764	1.30194	-4.87338
BB007_R3_klgcnmmp-1	BB007	Young (d200)	Astrocyte	16.1724	0.289943	-1.78242	-4.34343
BB007_R3_klggijpp-1	BB007	Young (d200)	Astrocyte	12.3386	0.22121	0.962134	-6.10687
BB007_R3_klgkdpmi-1	BB007	Young (d200)	Astrocyte	14.6134	0.261993	2.28003	-3.53617
BB007_R3_klhacmbe-1	BB007	Young (d200)	Astrocyte	23.3612	0.418826	3.89723	2.21516
BB007_R3_klhmapak-1	BB007	Young (d200)	Astrocyte	23.789	0.426496	2.80814	0.798044
BB007_R3_klkpjfjl-1	BB007	Young (d200)	Astrocyte	13.616	0.244111	1.60099	-4.48297
BB007_R3_kllmcbif-1	BB007	Young (d200)	Astrocyte	23.9654	0.429659	4.00993	1.01668
BB007_R3_kllocdog-1	BB007	Young (d200)	Astrocyte	23.5949	0.423016	4.06985	-0.219751
BB007_R3_klnjjmgg-1	BB007	Young (d200)	Astrocyte	16.0022	0.286893	1.75413	-1.94532
BB007_R3_klnjngcg-1	BB007	Young (d200)	Astrocyte	23.3689	0.418965	3.88649	1.51303
BB007_R3_klolpagm-1	BB007	Young (d200)	Astrocyte	12.7519	0.22862	1.91667	-4.68508
BB007_R3_klopljmi-1	BB007	Young (d200)	Astrocyte	23.0666	0.413545	3.77493	1.34647
BB007_R3_klpfbgle-1	BB007	Young (d200)	Astrocyte	24.501	0.439261	2.53965	-1.81335
BB007_R3_kmaapfek-1	BB007	Young (d200)	Reactive_Astrocyte	14.3364	0.257027	3.28277	-3.14698
BB007_R3_kmafjpmm-1	BB007	Young (d200)	Astrocyte	23.3161	0.418018	3.88106	2.4052
BB007_R3_kmaifjjp-1	BB007	Young (d200)	Astrocyte	23.9654	0.429659	3.94246	0.566778
BB007_R3_kmapplaf-1	BB007	Young (d200)	Astrocyte	15.6929	0.281346	1.91798	-2.70483
BB007_R3_kmckgiki-1	BB007	Young (d200)	Astrocyte	13.2729	0.237961	2.79229	-4.14287
BB007_R3_kmdaedpk-1	BB007	Young (d200)	Astrocyte	13.7032	0.245674	2.2014	-3.78424
BB007_R3_kmdlibni-1	BB007	Young (d200)	Astrocyte	7.55198	0.135394	3.33483	-4.41344
BB007_R3_kmdpgcgl-1	BB007	Young (d200)	Astrocyte	9.0502	0.162254	2.66876	-4.26008
BB007_R3_kmfabijn-1	BB007	Young (d200)	Astrocyte	7.56585	0.135643	3.02642	-4.77739
BB007_R3_kmfgpooi-1	BB007	Young (d200)	Astrocyte	18.0665	0.323902	1.44015	-3.21249
BB007_R3_kmfhobdk-1	BB007	Young (d200)	Astrocyte	16.0751	0.288199	-1.00848	-3.52335
BB007_R3_kmfmpdni-1	BB007	Young (d200)	Astrocyte	12.1416	0.217678	1.59146	-3.88809
BB007_R3_kmfpfaia-1	BB007	Young (d200)	Astrocyte	23.5618	0.422423	4.166	1.61741
BB007_R3_kmgfccob-1	BB007	Young (d200)	Astrocyte	23.0813	0.413809	2.38245	0.943007
BB007_R3_kmghljnh-1	BB007	Young (d200)	Astrocyte	22.5919	0.405034	3.04307	1.36977
BB007_R3_kmgileln-1	BB007	Young (d200)	Astrocyte	14.2471	0.255427	2.09456	-3.10325
BB007_R3_kmgljjpc-1	BB007	Young (d200)	Astrocyte	14.9092	0.267296	1.69919	-3.39834
BB007_R3_kmhgifld-1	BB007	Young (d200)	Astrocyte	16.8661	0.30238	1.88732	-2.08954
BB007_R3_kmhilhko-1	BB007	Young (d200)	Astrocyte	22.8629	0.409893	2.15424	-0.324542
BB007_R3_kmipbome-1	BB007	Young (d200)	Astrocyte	22.7587	0.408024	3.58962	1.96799
BB007_R3_kmjbemaa-1	BB007	Young (d200)	Astrocyte	17.6229	0.315948	-2.31604	-3.41777
BB007_R3_kmjflmni-1	BB007	Young (d200)	Astrocyte	7.09171	0.127142	1.21373	-5.65875
BB007_R3_kmjnogbe-1	BB007	Young (d200)	Astrocyte	23.1046	0.414226	3.29287	2.65086
BB007_R3_kmkheepe-1	BB007	Young (d200)	Astrocyte	7.89005	0.141455	1.78155	-4.48301
BB007_R3_kmkjgmcd-1	BB007	Young (d200)	Astrocyte	22.742	0.407725	1.81253	-1.13374
BB007_R3_kmkpompa-1	BB007	Young (d200)	Astrocyte	16.3565	0.293244	0.816806	-2.14468
BB007_R3_kmldebdd-1	BB007	Young (d200)	Astrocyte	15.5822	0.279362	1.07069	-3.03392
BB007_R3_kmlffeoe-1	BB007	Young (d200)	Astrocyte	23.5979	0.42307	3.61526	-0.0827214
BB007_R3_kmljlohd-1	BB007	Young (d200)	Astrocyte	12.0441	0.215929	3.08007	-4.47934
BB007_R3_kmlmeeec-1	BB007	Young (d200)	Astrocyte	10.9107	0.195609	2.92016	-4.29079
BB007_R3_kmmnnpbh-1	BB007	Young (d200)	Astrocyte	9.56576	0.171498	2.54942	-4.93086
BB007_R3_kmnbodfm-1	BB007	Young (d200)	Astrocyte	23.3791	0.419147	3.05178	0.811864
BB007_R3_kmnhbpge-1	BB007	Young (d200)	Astrocyte	23.3164	0.418023	2.04347	0.240086
BB007_R3_kmnjcoml-1	BB007	Young (d200)	Astrocyte	16.0751	0.288199	0.992848	-3.39667
BB007_R3_kmnjmclh-1	BB007	Young (d200)	Astrocyte	17.5678	0.314961	-0.273686	-2.59621
BB007_R3_kmnlgndg-1	BB007	Young (d200)	Astrocyte	16.6593	0.298672	0.468102	-2.38876
BB007_R3_kmocfmmo-1	BB007	Young (d200)	Astrocyte	7.81808	0.140165	2.33442	-5.17747
BB007_R3_kmohdkcd-1	BB007	Young (d200)	Astrocyte	13.6343	0.24444	3.26254	-3.46911
BB007_R3_kmpdaeii-1	BB007	Young (d200)	Astrocyte	6.74263	0.120884	2.8073	-4.72531
BB007_R3_knandcnb-1	BB007	Young (d200)	Astrocyte	14.7861	0.265089	1.13703	-3.14418
BB007_R3_knbaiehc-1	BB007	Young (d200)	Astrocyte	23.3759	0.419089	3.32471	0.588363
BB007_R3_knbbmfni-1	BB007	Young (d200)	Astrocyte	23.0841	0.413858	3.10406	0.546294
BB007_R3_knbfmpng-1	BB007	Young (d200)	Astrocyte	26.2667	0.470918	-1.24226	0.286001
BB007_R3_knblinbg-1	BB007	Young (d200)	Astrocyte	13.4553	0.24123	2.83111	-3.13513
BB007_R3_knboiicb-1	BB007	Young (d200)	Astrocyte	6.41086	0.114936	1.17983	-5.55679
BB007_R3_kncdfmhg-1	BB007	Young (d200)	Astrocyte	18.6048	0.333552	-1.46071	-2.28997
BB007_R3_kncelbfe-1	BB007	Young (d200)	Astrocyte	19.289	0.345819	-1.22477	-2.11759
BB007_R3_kndipnia-1	BB007	Young (d200)	Astrocyte	7.55588	0.135464	1.98391	-5.78409
BB007_R3_knecedcn-1	BB007	Young (d200)	Astrocyte	21.1184	0.378616	0.239642	-1.92971
BB007_R3_kneciggh-1	BB007	Young (d200)	Astrocyte	8.26206	0.148125	1.64347	-5.50913
BB007_R3_kneeakak-1	BB007	Young (d200)	Astrocyte	18.2285	0.326806	-2.20834	-4.29226
BB007_R3_knehbfgm-1	BB007	Young (d200)	Astrocyte	16.8634	0.302332	0.522793	-2.4532
BB007_R3_knekckda-1	BB007	Young (d200)	Astrocyte	18.95	0.339741	0.50536	-1.30777
BB007_R3_knenfoag-1	BB007	Young (d200)	Astrocyte	22.9612	0.411656	1.13915	2.69666
BB007_R3_knfkolnk-1	BB007	Young (d200)	Astrocyte	15.1426	0.27148	-0.549095	-3.47458
BB007_R3_knfochlh-1	BB007	Young (d200)	Astrocyte	18.1412	0.325241	0.0748694	-2.10716
BB007_R3_knfocmog-1	BB007	Young (d200)	Astrocyte	15.5411	0.278626	2.77247	-2.51526
BB007_R3_kngbfepa-1	BB007	Young (d200)	Astrocyte	10.6489	0.190917	1.82281	-4.23055
BB007_R3_kngcfind-1	BB007	Young (d200)	Astrocyte	5.80305	0.104039	1.76926	-5.60272
BB007_R3_kngddmmj-1	BB007	Young (d200)	Reactive_Astrocyte	22.7587	0.408024	1.30206	2.73015
BB007_R3_knghddlc-1	BB007	Young (d200)	Astrocyte	18.2285	0.326806	0.232087	-2.2083
BB007_R3_kngpejap-1	BB007	Young (d200)	Astrocyte	16.6763	0.298977	-0.686156	-2.77347
BB007_R3_knhaenij-1	BB007	Young (d200)	Astrocyte	12.0839	0.216644	2.20708	-4.03325
BB007_R3_knhapcnn-1	BB007	Young (d200)	Astrocyte	17.7612	0.318428	0.00965599	-2.23324
BB007_R3_knhcehcd-1	BB007	Young (d200)	Astrocyte	22.3631	0.400932	2.4344	-0.312438
BB007_R3_knhjnjbj-1	BB007	Young (d200)	Astrocyte	8.31349	0.149047	2.00197	-5.05019
BB007_R3_knhnlcab-1	BB007	Young (d200)	Astrocyte	7.48119	0.134125	1.47808	-5.3365
BB007_R3_knicjgci-1	BB007	Young (d200)	Astrocyte	22.4281	0.402097	2.86346	3.47164
BB007_R3_knigpbbj-1	BB007	Young (d200)	Astrocyte	15.8864	0.284816	1.53073	-3.65823
BB007_R3_knihpdog-1	BB007	Young (d200)	Astrocyte	23.3194	0.418077	3.76444	0.795977
BB007_R3_knijnfpl-1	BB007	Young (d200)	Astrocyte	9.87591	0.177058	1.39746	-4.74316
BB007_R3_knilfdbk-1	BB007	Young (d200)	Astrocyte	23.0612	0.413448	2.40758	0.45314
BB007_R3_knimnalj-1	BB007	Young (d200)	Reactive_Astrocyte	18.5458	0.332494	-1.49967	-2.68861
BB007_R3_knkcehag-1	BB007	Young (d200)	Astrocyte	11.2731	0.202107	1.96205	-4.31474
BB007_R3_knkdnojn-1	BB007	Young (d200)	Astrocyte	12.0761	0.216504	1.72478	-4.49684
BB007_R3_knlabjpe-1	BB007	Young (d200)	Astrocyte	22.6534	0.406137	3.10686	2.46651
BB007_R3_knlgbcjk-1	BB007	Young (d200)	Astrocyte	17.1282	0.30708	0.294572	-2.23891
BB007_R3_knlgecmc-1	BB007	Young (d200)	Astrocyte	17.1997	0.308362	-0.856262	-2.67125
BB007_R3_knlhfhbc-1	BB007	Young (d200)	Astrocyte	16.5019	0.295851	-1.1629	-2.72167
BB007_R3_knlkbccl-1	BB007	Young (d200)	Astrocyte	9.37412	0.168062	1.79556	-4.04242
BB007_R3_knlopejb-1	BB007	Young (d200)	Astrocyte	16.0751	0.288199	0.853776	-2.36142
BB007_R3_knmabjci-1	BB007	Young (d200)	Astrocyte	13.813	0.247643	1.75406	-4.071
BB007_R3_knmafolk-1	BB007	Young (d200)	Astrocyte	16.9403	0.30371	2.12402	-1.99941
BB007_R3_knmbomcd-1	BB007	Young (d200)	Astrocyte	16.8897	0.302804	1.35667	-2.05907
BB007_R3_knmflfjf-1	BB007	Young (d200)	Astrocyte	13.5387	0.242725	2.09642	-4.21064
BB007_R3_knmlcjfe-1	BB007	Young (d200)	Astrocyte	17.1997	0.308362	-2.24424	-3.93744
BB007_R3_knonffam-1	BB007	Young (d200)	Astrocyte	16.4583	0.295069	1.27515	-3.22163
BB007_R3_knpdhaja-1	BB007	Young (d200)	Astrocyte	23.6679	0.424324	3.05591	0.419886
BB007_R3_knpkfcno-1	BB007	Young (d200)	Astrocyte	13.3069	0.23857	3.29171	-3.87743
BB007_R3_knppehoi-1	BB007	Young (d200)	Astrocyte	17.8981	0.320882	0.182514	-2.11119
BB007_R3_koaefbnj-1	BB007	Young (d200)	Astrocyte	7.04444	0.126295	3.07732	-4.46153
BB007_R3_koahmnjd-1	BB007	Young (d200)	Astrocyte	11.6596	0.209037	3.05731	-4.38277
BB007_R3_kobbkieb-1	BB007	Young (d200)	Astrocyte	16.6939	0.299292	0.652259	-2.32528
BB007_R3_kobmkmcg-1	BB007	Young (d200)	Astrocyte	17.028	0.305283	1.64146	-2.5566
BB007_R3_kobmmhga-1	BB007	Young (d200)	Astrocyte	12.9123	0.231495	3.23072	-3.49486
BB007_R3_koebknlg-1	BB007	Young (d200)	Astrocyte	16.5868	0.297372	-1.58678	-4.89741
BB007_R3_kofaejki-1	BB007	Young (d200)	Astrocyte	16.4583	0.295069	0.78072	-4.62577
BB007_R3_kofmbfbd-1	BB007	Young (d200)	Astrocyte	12.3142	0.220773	3.62756	-3.47279
BB007_R3_kogkmpnl-1	BB007	Young (d200)	Astrocyte	14.6891	0.263351	1.15287	-4.61206
BB007_R3_kohdikba-1	BB007	Young (d200)	Astrocyte	14.3917	0.258019	2.0816	-5.67255
BB007_R3_kohfpkim-1	BB007	Young (d200)	Astrocyte	13.0253	0.233522	1.80373	-5.46723
BB007_R3_kohhiaie-1	BB007	Young (d200)	Astrocyte	15.8387	0.28396	1.00761	-5.72376
BB007_R3_kohhlfig-1	BB007	Young (d200)	Astrocyte	22.0244	0.39486	2.828	2.72356
BB007_R3_kohmepje-1	BB007	Young (d200)	Astrocyte	23.2524	0.416876	3.0308	2.72498
BB007_R3_kohmhoob-1	BB007	Young (d200)	Astrocyte	21.4176	0.38398	2.71001	1.83703
BB007_R3_koiaanod-1	BB007	Young (d200)	Astrocyte	15.0291	0.269446	2.42977	-2.87267
BB007_R3_koibmidf-1	BB007	Young (d200)	Astrocyte	10.2402	0.183589	3.23447	-4.67498
BB007_R3_koigghpm-1	BB007	Young (d200)	Astrocyte	8.61663	0.154481	3.1023	-4.63217
BB007_R3_koihmdji-1	BB007	Young (d200)	Astrocyte	10.9664	0.196608	2.19157	-3.77083
BB007_R3_koiicdai-1	BB007	Young (d200)	Astrocyte	22.4438	0.402378	2.63654	0.82072
BB007_R3_koikhoaa-1	BB007	Young (d200)	Astrocyte	22.9772	0.411942	3.07798	1.27044
BB007_R3_kojdjfla-1	BB007	Young (d200)	Astrocyte	9.3693	0.167975	2.31518	-6.01059
BB007_R3_kojfadfn-1	BB007	Young (d200)	Astrocyte	17.3692	0.311399	-0.27333	-3.92328
BB007_R3_kojggiak-1	BB007	Young (d200)	Astrocyte	23.137	0.414806	2.83021	0.581787
BB007_R3_kojnclgc-1	BB007	Young (d200)	Astrocyte	7.50921	0.134627	2.46568	-4.85019
BB007_R3_kokcpnea-1	BB007	Young (d200)	Astrocyte	18.9986	0.340613	1.73315	-0.289388
BB007_R3_koknifgk-1	BB007	Young (d200)	Astrocyte	23.8715	0.427975	3.44313	2.09151
BB007_R3_kokoinef-1	BB007	Young (d200)	Astrocyte	8.47069	0.151865	1.93176	-4.64671
BB007_R3_kolcfcim-1	BB007	Young (d200)	Astrocyte	11.3522	0.203526	2.84894	-4.0704
BB007_R3_kolfandj-1	BB007	Young (d200)	Astrocyte	23.7766	0.426273	3.51646	-1.85818
BB007_R3_kolkaegd-1	BB007	Young (d200)	Astrocyte	16.5346	0.296437	-1.2232	-3.09101
BB007_R3_kollppgg-1	BB007	Young (d200)	Reactive_Astrocyte	18.0656	0.323884	1.70509	-0.0571311
BB007_R3_kolmmbom-1	BB007	Young (d200)	Astrocyte	23.3623	0.418846	2.98814	0.181307
BB007_R3_komccaka-1	BB007	Young (d200)	Astrocyte	15.9392	0.285763	-2.2124	-3.95954
BB007_R3_kooaofka-1	BB007	Young (d200)	Astrocyte	16.4963	0.295751	1.53273	-1.66093
BB007_R3_koogdhab-1	BB007	Young (d200)	Reactive_Astrocyte	12.0945	0.216834	3.53787	-3.4501
BB007_R3_kookhfhg-1	BB007	Young (d200)	Astrocyte	18.197	0.326241	-0.147815	-2.32291
BB007_R3_koompail-1	BB007	Young (d200)	Astrocyte	22.8175	0.409078	3.6011	4.11595
BB007_R3_kpbilbkn-1	BB007	Young (d200)	Astrocyte	12.5768	0.22548	1.18094	-4.1425
BB007_R3_kpbjlbkc-1	BB007	Young (d200)	Astrocyte	17.8299	0.31966	-1.3565	-2.60169
BB007_R3_kpbldjjk-1	BB007	Young (d200)	Astrocyte	13.9558	0.250203	2.09566	-3.57441
BB007_R3_kpbomigl-1	BB007	Young (d200)	Astrocyte	23.3689	0.418965	1.77953	-1.74995
BB007_R3_kpcacfhk-1	BB007	Young (d200)	Astrocyte	17.3379	0.310839	-0.206233	-2.66644
BB007_R3_kpccngki-1	BB007	Young (d200)	Astrocyte	23.3525	0.41867	3.043	2.09605
BB007_R3_kpcjdldc-1	BB007	Young (d200)	Astrocyte	17.7828	0.318815	0.644925	-2.05858
BB007_R3_kpcjildd-1	BB007	Young (d200)	Astrocyte	12.3954	0.222229	2.91613	-3.62162
BB007_R3_kpcjnicd-1	BB007	Young (d200)	Astrocyte	11.5011	0.206195	1.27348	-3.856
BB007_R3_kpddnfod-1	BB007	Young (d200)	Reactive_Astrocyte	22.8665	0.409957	2.61479	0.553405
BB007_R3_kpdiekcj-1	BB007	Young (d200)	Astrocyte	23.3689	0.418965	3.43895	1.34791
BB007_R3_kpdlikci-1	BB007	Young (d200)	Astrocyte	22.3212	0.40018	1.50888	-0.44925
BB007_R3_kpdlldnl-1	BB007	Young (d200)	Astrocyte	17.3027	0.310209	0.312013	-2.44584
BB007_R3_kpdohfec-1	BB007	Young (d200)	Astrocyte	10.9894	0.197022	2.25764	-4.31901
BB007_R3_kpeeokno-1	BB007	Young (d200)	Astrocyte	11.4783	0.205787	1.89814	-4.31832
BB007_R3_kpegedpm-1	BB007	Young (d200)	Astrocyte	16.7165	0.299698	1.01547	-2.038
BB007_R3_kpembmdc-1	BB007	Young (d200)	Astrocyte	16.1588	0.2897	1.35386	-3.769
BB007_R3_kpfblack-1	BB007	Young (d200)	Astrocyte	24.0852	0.431806	3.74026	-1.28769
BB007_R3_kpffkhci-1	BB007	Young (d200)	Astrocyte	17.3496	0.311048	1.357	-2.32381
BB007_R3_kpfpelgj-1	BB007	Young (d200)	Astrocyte	9.24638	0.165772	1.3306	-4.71708
BB007_R3_kphcfkdi-1	BB007	Young (d200)	Astrocyte	23.6679	0.424324	3.346	0.718403
BB007_R3_kphdaigi-1	BB007	Young (d200)	Astrocyte	22.4438	0.402378	3.36771	3.10979
BB007_R3_kphfgjko-1	BB007	Young (d200)	Astrocyte	23.3689	0.418965	3.42829	1.63481
BB007_R3_kphnhfjh-1	BB007	Young (d200)	Astrocyte	23.4087	0.419678	2.49929	-0.177321
BB007_R3_kphojnih-1	BB007	Young (d200)	Astrocyte	17.1997	0.308362	-0.45785	-2.75459
BB007_R3_kphpfkho-1	BB007	Young (d200)	Astrocyte	16.6232	0.298025	-1.83381	-4.46862
BB007_R3_kpidgbei-1	BB007	Young (d200)	Astrocyte	8.60288	0.154235	3.67402	-4.29281
BB007_R3_kpinlohc-1	BB007	Young (d200)	Astrocyte	8.30975	0.148979	2.27724	-5.76396
BB007_R3_kpjejnmp-1	BB007	Young (d200)	Astrocyte	23.4666	0.420715	2.41973	-0.00858713
BB007_R3_kpjgkpan-1	BB007	Young (d200)	Astrocyte	6.68731	0.119892	2.52937	-5.54461
BB007_R3_kpjmghbe-1	BB007	Young (d200)	Astrocyte	8.95558	0.160558	3.71754	-3.76484
BB007_R3_kpkbpmnn-1	BB007	Young (d200)	Astrocyte	16.9725	0.304288	0.922006	-2.98227
BB007_R3_kpkgjcih-1	BB007	Young (d200)	Astrocyte	14.3459	0.257197	2.27067	-3.32156
BB007_R3_kpklielg-1	BB007	Young (d200)	Astrocyte	17.2843	0.309878	1.05902	-2.32507
BB007_R3_kpkmlcdl-1	BB007	Young (d200)	Astrocyte	15.6597	0.280752	2.23143	-3.06867
BB007_R3_kplmakoc-1	BB007	Young (d200)	Astrocyte	23.0666	0.413545	4.41532	1.11855
BB007_R3_kplojbae-1	BB007	Young (d200)	Astrocyte	13.7382	0.246301	3.72335	-3.07376
BB007_R3_kpmieokf-1	BB007	Young (d200)	Astrocyte	23.5886	0.422903	4.07483	0.697324
BB007_R3_kpmlbbnm-1	BB007	Young (d200)	Astrocyte	22.766	0.408156	3.80016	2.71826
BB007_R3_kpnajfop-1	BB007	Young (d200)	Astrocyte	24.5268	0.439723	2.03481	1.28116
BB007_R3_kpnbblal-1	BB007	Young (d200)	Astrocyte	21.5782	0.386861	1.39409	-1.89352
BB007_R3_kpnbhjhe-1	BB007	Young (d200)	Astrocyte	23.722	0.425295	0.722844	4.04561
BB007_R3_kpnhgioa-1	BB007	Young (d200)	Astrocyte	22.5194	0.403734	2.04792	4.04935
BB007_R3_kpnlfohl-1	BB007	Young (d200)	Astrocyte	11.2063	0.200909	1.91583	-5.37235
BB007_R3_kpoeonnh-1	BB007	Young (d200)	Astrocyte	9.05993	0.162429	1.57198	-4.64487
BB007_R3_kpomdmaj-1	BB007	Young (d200)	Astrocyte	23.0666	0.413545	3.31809	2.82613
BB007_R3_kppighai-1	BB007	Young (d200)	Astrocyte	15.3163	0.274595	1.12227	-2.28755
BB007_R3_laaghjpe-1	BB007	Young (d200)	Astrocyte	15.1063	0.270829	-0.332692	-4.08576
BB007_R3_laaomffm-1	BB007	Young (d200)	Astrocyte	23.2234	0.416356	3.28367	2.61787
BB007_R3_labbdmjh-1	BB007	Young (d200)	Astrocyte	10.7785	0.19324	2.58355	-4.81074
BB007_R3_labdbgmg-1	BB007	Young (d200)	Astrocyte	13.6352	0.244455	2.44262	-4.42738
BB007_R3_ladfobpd-1	BB007	Young (d200)	Astrocyte	24.429	0.437969	2.59675	-0.985204
BB007_R3_ladfpkcd-1	BB007	Young (d200)	Astrocyte	14.4376	0.258842	2.21595	-3.52866
BB007_R3_ladpmfih-1	BB007	Young (d200)	Astrocyte	22.6429	0.405948	4.17807	0.612768
BB007_R3_laebeiec-1	BB007	Young (d200)	Astrocyte	16.2593	0.291502	0.947334	-3.61731
BB007_R3_laeeghhe-1	BB007	Young (d200)	Astrocyte	23.6679	0.424324	3.94956	1.04133
BB007_R3_laefompg-1	BB007	Young (d200)	Astrocyte	15.5669	0.279089	0.924943	-3.19542
BB007_R3_laejdkpa-1	BB007	Young (d200)	Astrocyte	16.9983	0.30475	-1.48001	-3.40528
BB007_R3_laeklckg-1	BB007	Young (d200)	Astrocyte	22.9972	0.412301	2.70265	2.51123
BB007_R3_lafbkghe-1	BB007	Young (d200)	Astrocyte	15.7437	0.282257	0.878691	-3.32794
BB007_R3_lageahcl-1	BB007	Young (d200)	Astrocyte	23.1814	0.415602	3.88852	2.59403
BB007_R3_lageobkp-1	BB007	Young (d200)	Astrocyte	16.2972	0.29218	0.924823	-2.34219
BB007_R3_lahaikip-1	BB007	Young (d200)	Astrocyte	7.1916	0.128933	1.93921	-5.06203
BB007_R3_lahcbkde-1	BB007	Young (d200)	Astrocyte	11.3522	0.203526	1.81873	-3.8949
BB007_R3_lahppome-1	BB007	Young (d200)	Astrocyte	17.4497	0.312843	0.424303	-2.36377
BB007_R3_laidiokk-1	BB007	Young (d200)	Astrocyte	11.3665	0.203781	1.61671	-3.67983
BB007_R3_laiopemh-1	BB007	Young (d200)	Astrocyte	22.243	0.398778	2.45139	0.575565
BB007_R3_lajbfdfc-1	BB007	Young (d200)	Astrocyte	8.72663	0.156453	1.69071	-4.09489
BB007_R3_lajbnejf-1	BB007	Young (d200)	Astrocyte	14.3804	0.257817	1.52903	-3.57187
BB007_R3_lajjdmkf-1	BB007	Young (d200)	Astrocyte	22.7587	0.408024	4.26584	0.789662
BB007_R3_lakbikhh-1	BB007	Young (d200)	Astrocyte	16.8337	0.301799	-2.31622	-3.85037
BB007_R3_lakgciha-1	BB007	Young (d200)	Astrocyte	16.7806	0.300847	1.06816	-3.06965
BB007_R3_lakndbfo-1	BB007	Young (d200)	Astrocyte	21.3798	0.383303	1.93499	0.164314
BB007_R3_lakoadkl-1	BB007	Young (d200)	Astrocyte	14.3542	0.257346	1.72864	-4.85705
BB007_R3_lalaapfe-1	BB007	Young (d200)	Astrocyte	11.6319	0.20854	0.96158	-5.0648
BB007_R3_lalancph-1	BB007	Young (d200)	Astrocyte	16.7743	0.300734	0.715527	-2.32131
BB007_R3_laleocbm-1	BB007	Young (d200)	Astrocyte	14.9211	0.26751	0.872248	-4.97157
BB007_R3_lamgegfh-1	BB007	Young (d200)	Astrocyte	23.6418	0.423856	3.48539	-0.298138
BB007_R3_lamiaocp-1	BB007	Young (d200)	Astrocyte	15.0332	0.269519	-1.00729	-4.24973
BB007_R3_lanaebpe-1	BB007	Young (d200)	Astrocyte	15.7683	0.282698	1.11682	-4.32105
BB007_R3_lanlpahe-1	BB007	Young (d200)	Astrocyte	23.3113	0.417932	4.15012	1.2822
BB007_R3_lapcefgl-1	BB007	Young (d200)	Astrocyte	17.7187	0.317665	0.0339661	-3.1387
BB007_R3_lapmemfm-1	BB007	Young (d200)	Astrocyte	15.5529	0.278836	1.33541	-3.61613
BB007_R3_lapnghhi-1	BB007	Young (d200)	Astrocyte	13.7032	0.245674	4.05107	-2.36178
BB007_R3_lappihbg-1	BB007	Young (d200)	Astrocyte	12.8431	0.230255	2.12653	-4.33016
BB007_R3_lbagfcab-1	BB007	Young (d200)	Astrocyte	14.7924	0.265202	0.862924	-3.95655
BB007_R3_lbakkccd-1	BB007	Young (d200)	Astrocyte	22.4978	0.403348	3.55192	2.11619
BB007_R3_lbanfjel-1	BB007	Young (d200)	Astrocyte	14.0133	0.251234	1.34477	-4.26019
BB007_R3_lbanhcko-1	BB007	Young (d200)	Astrocyte	14.2267	0.25506	1.40934	-3.65882
BB007_R3_lbbchflj-1	BB007	Young (d200)	Astrocyte	22.3813	0.401259	1.33863	-2.51573
BB007_R3_lbbdlhij-1	BB007	Young (d200)	Astrocyte	12.2513	0.219645	1.28499	-4.20502
BB007_R3_lbbemmjb-1	BB007	Young (d200)	Astrocyte	11.453	0.205333	1.23456	-4.18602
BB007_R3_lbbepnma-1	BB007	Young (d200)	Astrocyte	12.7994	0.229472	1.16445	-4.2739
BB007_R3_lbbmngnm-1	BB007	Young (d200)	Astrocyte	21.8696	0.392084	1.48137	-0.631579
BB007_R3_lbcggnfm-1	BB007	Young (d200)	Astrocyte	21.8025	0.39088	2.37019	0.289843
BB007_R3_lbcjidfb-1	BB007	Young (d200)	Astrocyte	9.81944	0.176046	1.85763	-4.32995
BB007_R3_lbclacbi-1	BB007	Young (d200)	Astrocyte	17.755	0.318317	0.461541	-2.06183
BB007_R3_lbcocnia-1	BB007	Young (d200)	Astrocyte	21.9792	0.394049	2.15939	-0.333553
BB007_R3_lbcpffdh-1	BB007	Young (d200)	Astrocyte	15.699	0.281456	0.886919	-2.42408
BB007_R3_lbdbbekc-1	BB007	Young (d200)	Astrocyte	12.6702	0.227154	0.901181	-5.68696
BB007_R3_lbfbdpda-1	BB007	Young (d200)	Astrocyte	22.7587	0.408024	3.30558	1.5886
BB007_R3_lbfdocjn-1	BB007	Young (d200)	Astrocyte	11.3522	0.203526	3.44505	-4.10801
BB007_R3_lbfghibo-1	BB007	Young (d200)	Astrocyte	16.7991	0.301178	0.787719	-3.11803
BB007_R3_lbfgjkli-1	BB007	Young (d200)	Astrocyte	17.7832	0.318823	0.754417	-3.25662
BB007_R3_lbfkicji-1	BB007	Young (d200)	Astrocyte	22.1225	0.396618	3.68124	3.58894
BB007_R3_lbgacnba-1	BB007	Young (d200)	Astrocyte	19.0276	0.341132	-0.0431883	-2.62643
BB007_R3_lbgepajd-1	BB007	Young (d200)	Astrocyte	9.99217	0.179142	2.28673	-5.6919
BB007_R3_lbhaiofd-1	BB007	Young (d200)	Astrocyte	18.2285	0.326806	-2.05985	-4.18637
BB007_R3_lbhdjafa-1	BB007	Young (d200)	Astrocyte	16.5079	0.295957	1.11628	-1.75089
BB007_R3_lbheddpg-1	BB007	Young (d200)	Astrocyte	9.43716	0.169192	2.27564	-5.47421
BB007_R3_lbhgaiib-1	BB007	Young (d200)	Astrocyte	23.3198	0.418084	3.08964	-0.59275
BB007_R3_lbhkhlac-1	BB007	Young (d200)	Astrocyte	17.4653	0.313123	-0.24155	-2.74324
BB007_R3_lbjbpjjp-1	BB007	Young (d200)	Astrocyte	23.8064	0.426808	3.20451	1.22654
BB007_R3_lbkdddme-1	BB007	Young (d200)	Astrocyte	7.86269	0.140965	2.16114	-4.99095
BB007_R3_lbkippol-1	BB007	Young (d200)	Astrocyte	15.8991	0.285044	1.11482	-4.2492
BB007_R3_lbkjjekf-1	BB007	Young (d200)	Astrocyte	16.8337	0.301799	-2.24192	-4.66654
BB007_R3_lbkpeddc-1	BB007	Young (d200)	Reactive_Astrocyte	14.8962	0.267064	1.70392	-3.33869
BB007_R3_lblalljn-1	BB007	Young (d200)	Astrocyte	15.3756	0.275657	1.25288	-3.01762
BB007_R3_lblnojnl-1	BB007	Young (d200)	Astrocyte	16.4019	0.294057	-2.33225	1.30516
BB007_R3_lbmdlmpa-1	BB007	Young (d200)	Astrocyte	17.5447	0.314547	-1.27863	-3.3651
BB007_R3_lbmeaiga-1	BB007	Young (d200)	Astrocyte	21.0521	0.377427	-0.897802	1.76782
BB007_R3_lbmhfmol-1	BB007	Young (d200)	Astrocyte	27.0893	0.485664	-1.34263	1.23513
BB007_R3_lbmjninp-1	BB007	Young (d200)	Astrocyte	17.3569	0.31118	-2.11521	-4.51973
BB007_R3_lbmkhpeh-1	BB007	Young (d200)	Astrocyte	17.9059	0.321022	-1.27147	-3.7673
BB007_R3_lbmojfnj-1	BB007	Young (d200)	Astrocyte	17.8981	0.320882	-0.534207	1.00954
BB007_R3_lbmomohh-1	BB007	Young (d200)	Astrocyte	15.9713	0.286338	0.830466	-1.98329
BB007_R3_lbngpcod-1	BB007	Young (d200)	Astrocyte	15.083	0.270412	1.79557	-3.30943
BB007_R3_lbnipmfa-1	BB007	Young (d200)	Astrocyte	13.587	0.243592	1.38428	-4.58738
BB007_R3_lbpamkhd-1	BB007	Young (d200)	Astrocyte	11.6063	0.208081	1.73741	-5.04533
BB007_R3_lcbagpgo-1	BB007	Young (d200)	Astrocyte	18.7809	0.336709	-0.0161459	-1.46362
BB007_R3_lcbapafo-1	BB007	Young (d200)	Astrocyte	16.4448	0.294827	-0.405667	-4.62276
BB007_R3_lcbpefdp-1	BB007	Young (d200)	Astrocyte	14.4092	0.258331	1.78956	-3.77036
BB007_R3_lccaolek-1	BB007	Young (d200)	Astrocyte	21.9145	0.39289	0.724598	-1.78533
BB007_R3_lccbipnc-1	BB007	Young (d200)	Astrocyte	18.032	0.323283	-0.93669	-2.47928
BB007_R3_lccfjkgf-1	BB007	Young (d200)	Astrocyte	11.7395	0.21047	2.52344	-4.81229
BB007_R3_lccfkmpl-1	BB007	Young (d200)	Astrocyte	18.5458	0.332494	-1.21284	-2.28784
BB007_R3_lcchapdp-1	BB007	Young (d200)	Astrocyte	15.6859	0.281222	-0.0758297	-2.90187
BB007_R3_lccjjlnd-1	BB007	Young (d200)	Astrocyte	21.3913	0.383509	0.915656	-1.25804
BB007_R3_lccknnll-1	BB007	Young (d200)	Astrocyte	22.0692	0.395663	1.78835	2.64299
BB007_R3_lcddmoia-1	BB007	Young (d200)	Astrocyte	10.8898	0.195235	3.02501	-3.68247
BB007_R3_lcdfimdp-1	BB007	Young (d200)	Astrocyte	16.683	0.299098	1.46741	-2.33124
BB007_R3_lcdmhlik-1	BB007	Young (d200)	Astrocyte	14.5762	0.261326	2.6131	-3.13542
BB007_R3_lcdnnnnj-1	BB007	Young (d200)	Astrocyte	15.8314	0.283831	-1.30951	-2.88691
BB007_R3_lcedccfp-1	BB007	Young (d200)	Astrocyte	17.0803	0.306221	0.102999	-2.44799
BB007_R3_lcefdmbn-1	BB007	Young (d200)	Astrocyte	17.6038	0.315606	1.11902	-2.28174
BB007_R3_lcejjhgo-1	BB007	Young (d200)	Astrocyte	22.6783	0.406582	2.91963	0.800147
BB007_R3_lcfhmcmk-1	BB007	Young (d200)	Astrocyte	23.4779	0.420918	2.39613	-2.02302
BB007_R3_lcfjabkj-1	BB007	Young (d200)	Astrocyte	16.4849	0.295546	0.631729	-2.57422
BB007_R3_lcfoogeh-1	BB007	Young (d200)	Astrocyte	8.24412	0.147803	3.54367	-4.31002
BB007_R3_lcgalbkd-1	BB007	Young (d200)	Astrocyte	10.2211	0.183247	2.9718	-4.83937
BB007_R3_lcgbbcik-1	BB007	Young (d200)	Astrocyte	14.8539	0.266304	3.11704	-2.44586
BB007_R3_lcginbad-1	BB007	Young (d200)	Astrocyte	15.8343	0.283882	1.27134	-2.8013
BB007_R3_lcgnlbgb-1	BB007	Young (d200)	Astrocyte	17.4987	0.313722	1.1787	-2.47824
BB007_R3_lchaahbc-1	BB007	Young (d200)	Astrocyte	13.8147	0.247674	3.24926	-4.70791
BB007_R3_lcifeeki-1	BB007	Young (d200)	Astrocyte	9.60463	0.172194	1.91176	-4.58833
BB007_R3_lcinniaa-1	BB007	Young (d200)	Astrocyte	16.6118	0.29782	0.120358	-2.65799
BB007_R3_lcjanakn-1	BB007	Young (d200)	Astrocyte	22.8048	0.408851	1.67563	-0.667408
BB007_R3_lcjepkgo-1	BB007	Young (d200)	Astrocyte	16.0751	0.288199	-1.18662	-3.46484
BB007_R3_lcjflfmn-1	BB007	Young (d200)	Astrocyte	16.567	0.297017	1.81265	-1.79094
BB007_R3_lcjpbihl-1	BB007	Young (d200)	Astrocyte	9.98473	0.179009	1.86263	-4.65559
BB007_R3_lckeboio-1	BB007	Young (d200)	Astrocyte	22.4158	0.401876	2.74616	0.758662
BB007_R3_lcmkefpb-1	BB007	Young (d200)	Astrocyte	23.4905	0.421144	2.52452	0.907523
BB007_R3_lcodfldf-1	BB007	Young (d200)	Astrocyte	24.3149	0.435924	2.44566	1.7267
BB007_R3_lcpnfmme-1	BB007	Young (d200)	Reactive_Astrocyte	23.4012	0.419543	2.96159	0.780884
BB007_R3_ldcffknn-1	BB007	Young (d200)	Astrocyte	22.7587	0.408024	3.64932	1.58666
BB007_R3_ldcfhbnl-1	BB007	Young (d200)	Astrocyte	22.4438	0.402378	3.81171	1.91381
BB007_R3_ldciodej-1	BB007	Young (d200)	Astrocyte	13.9603	0.250285	1.786	-3.62025
BB007_R3_lddaakkb-1	BB007	Young (d200)	Astrocyte	17.7099	0.317509	0.512289	-3.4407
BB007_R3_ldedklcp-1	BB007	Young (d200)	Astrocyte	14.4236	0.258591	1.64119	-4.38892
BB007_R3_ldfcggbn-1	BB007	Young (d200)	Astrocyte	22.1631	0.397346	2.14687	-1.10147
BB007_R3_ldfcoaej-1	BB007	Young (d200)	Astrocyte	16.9448	0.30379	-1.20658	-3.80611
BB007_R3_ldgihmbf-1	BB007	Young (d200)	Astrocyte	5.8972	0.105727	1.07853	-5.64641
BB007_R3_ldhbegij-1	BB007	Young (d200)	Astrocyte	22.9413	0.411298	2.69934	2.29841
BB007_R3_ldhdhjii-1	BB007	Young (d200)	Astrocyte	22.8968	0.4105	3.51185	0.797942
BB007_R3_ldibkdnc-1	BB007	Young (d200)	Astrocyte	22.7587	0.408024	3.95282	1.13472
BB007_R3_ldiekbnh-1	BB007	Young (d200)	Astrocyte	24.2632	0.434998	3.89944	-1.04735
BB007_R3_ldijdkai-1	BB007	Young (d200)	Astrocyte	12.3176	0.220834	2.96613	-3.23418
BB007_R3_ldjcbmde-1	BB007	Young (d200)	Astrocyte	16.8337	0.301799	0.94621	-2.47804
BB007_R3_ldjdehoc-1	BB007	Young (d200)	Astrocyte	11.8233	0.211971	2.26745	-3.58853
BB007_R3_ldlgggli-1	BB007	Young (d200)	Astrocyte	7.61707	0.136561	1.27561	-4.74081
BB007_R3_ldlgjfoj-1	BB007	Young (d200)	Astrocyte	22.6514	0.406101	2.86534	0.840005
BB007_R3_ldliggoa-1	BB007	Young (d200)	Astrocyte	13.0434	0.233845	2.42059	-4.16833
BB007_R3_ldlkbmmn-1	BB007	Young (d200)	Astrocyte	23.337	0.418391	3.99782	1.46726
BB007_R3_ldmdapmg-1	BB007	Young (d200)	Astrocyte	12.2794	0.220149	2.96728	-4.14164
BB007_R3_ldmdocgk-1	BB007	Young (d200)	Astrocyte	23.0746	0.413687	2.78684	0.57694
BB007_R3_ldnbjfcb-1	BB007	Young (d200)	Astrocyte	17.8981	0.320882	0.424273	-2.01011
BB007_R3_ldnbmmbg-1	BB007	Young (d200)	Astrocyte	22.1458	0.397035	1.07238	-1.74808
BB007_R3_ldndfnfh-1	BB007	Young (d200)	Astrocyte	18.2285	0.326806	-0.242893	-2.50118
BB007_R3_ldnfmlnl-1	BB007	Young (d200)	Astrocyte	14.1786	0.254198	1.54926	-3.85935
BB007_R3_ldodggaj-1	BB007	Young (d200)	Astrocyte	23.9969	0.430222	2.23496	-2.29914
BB007_R3_ldoeibbc-1	BB007	Young (d200)	Astrocyte	22.8962	0.410489	3.98482	0.766937
BB007_R3_ldofpomp-1	BB007	Young (d200)	Astrocyte	9.28863	0.166529	3.13335	-4.59223
BB007_R3_ldogpmii-1	BB007	Young (d200)	Astrocyte	14.0362	0.251645	2.58067	-3.17094
BB007_R3_ldoikolm-1	BB007	Young (d200)	Astrocyte	24.6328	0.441624	3.69257	-1.58372
BB007_R3_ldokpkgn-1	BB007	Young (d200)	Reactive_Astrocyte	23.3689	0.418965	3.99152	1.34029
BB007_R3_ldpabjoh-1	BB007	Young (d200)	Astrocyte	4.58715	0.0822397	2.24459	-5.2995
BB007_R3_ldpankdj-1	BB007	Young (d200)	Astrocyte	10.3746	0.185999	1.5647	-4.00439
BB007_R3_ldpednfg-1	BB007	Young (d200)	Astrocyte	22.4438	0.402378	2.84079	4.19854
BB007_R3_ldpgpoll-1	BB007	Young (d200)	Astrocyte	13.9065	0.24932	1.8702	-3.05778
BB007_R3_ldplambc-1	BB007	Young (d200)	Astrocyte	16.8645	0.302352	0.342247	-2.4192
BB007_R3_ldppfgal-1	BB007	Young (d200)	Astrocyte	16.1683	0.289869	0.716311	-2.82252
BB007_R3_ldppghii-1	BB007	Young (d200)	Astrocyte	21.2914	0.381718	0.873126	-1.53444
BB007_R3_leabjhji-1	BB007	Young (d200)	Astrocyte	21.8397	0.391549	1.75173	-0.631998
BB007_R3_leaceicn-1	BB007	Young (d200)	Astrocyte	23.7692	0.42614	3.66024	-1.24419
BB007_R3_leafhabi-1	BB007	Young (d200)	Astrocyte	18.6856	0.335	-0.890571	-2.42143
BB007_R3_leagfnma-1	BB007	Young (d200)	Astrocyte	7.7715	0.13933	1.54429	-4.95842
BB007_R3_leakcmaa-1	BB007	Young (d200)	Astrocyte	15.9998	0.28685	-4.28864	2.08946
BB007_R3_leakngil-1	BB007	Young (d200)	Astrocyte	7.26195	0.130194	2.32449	-5.06817
BB007_R3_lebhhdbf-1	BB007	Young (d200)	Astrocyte	14.0735	0.252313	2.99813	-3.11084
BB007_R3_lebmdodc-1	BB007	Young (d200)	Astrocyte	23.0995	0.414134	3.96934	-0.185216
BB007_R3_lecbfijf-1	BB007	Young (d200)	Astrocyte	12.8019	0.229516	1.50056	-3.69422
BB007_R3_leckdkio-1	BB007	Young (d200)	Astrocyte	8.72708	0.156461	3.17991	-4.04515
BB007_R3_ledkencn-1	BB007	Young (d200)	Astrocyte	7.15487	0.128274	2.78624	-5.17177
BB007_R3_ledkmcgp-1	BB007	Young (d200)	Astrocyte	23.2605	0.417021	2.11563	-1.01331
BB007_R3_ledljoij-1	BB007	Young (d200)	Reactive_Astrocyte	14.4102	0.258349	3.19995	-2.88683
BB007_R3_ledmbmfj-1	BB007	Young (d200)	Astrocyte	8.10313	0.145275	2.42412	-5.21824
BB007_R3_lednhceg-1	BB007	Young (d200)	Astrocyte	14.4986	0.259935	2.12465	-3.27962
BB007_R3_lednmhfc-1	BB007	Young (d200)	Astrocyte	11.3457	0.203409	2.37906	-4.98821
BB007_R3_leedfgka-1	BB007	Young (d200)	Astrocyte	22.7587	0.408024	2.72811	-1.6793
BB007_R3_leegldch-1	BB007	Young (d200)	Astrocyte	22.143	0.396985	2.58142	1.16228
BB007_R3_leejifnn-1	BB007	Young (d200)	Astrocyte	23.7855	0.426434	1.36827	2.40362
BB007_R3_leekmmdf-1	BB007	Young (d200)	Astrocyte	16.1019	0.288679	1.15276	-2.52275
BB007_R3_leelaami-1	BB007	Young (d200)	Astrocyte	12.3909	0.222147	3.00327	-4.13678
BB007_R3_leepkokm-1	BB007	Young (d200)	Astrocyte	22.4655	0.402768	1.9807	0.359918
BB007_R3_lefgdigo-1	BB007	Young (d200)	Astrocyte	15.9909	0.28669	0.288898	-2.56633
BB007_R3_lefgigoc-1	BB007	Young (d200)	Astrocyte	17.8981	0.320882	-0.668867	-2.506
BB007_R3_lefhapai-1	BB007	Young (d200)	Astrocyte	21.6691	0.388491	1.31945	-1.63648
BB007_R3_lefjdfao-1	BB007	Young (d200)	Astrocyte	23.0666	0.413545	2.79584	0.606485
BB007_R3_leflnmda-1	BB007	Young (d200)	Astrocyte	8.83943	0.158476	2.24146	-4.34284
BB007_R3_lefnbajg-1	BB007	Young (d200)	Astrocyte	23.1996	0.41593	2.46943	3.07835
BB007_R3_lefnpdpf-1	BB007	Young (d200)	Astrocyte	8.36344	0.149942	2.51175	-5.21413
BB007_R3_legmgkag-1	BB007	Young (d200)	Astrocyte	9.80545	0.175795	3.3489	-4.66411
BB007_R3_lehmhfle-1	BB007	Young (d200)	Astrocyte	25.3543	0.454559	3.93829	-1.81483
BB007_R3_lejbpecj-1	BB007	Young (d200)	Astrocyte	14.1006	0.2528	1.82729	-3.15656
BB007_R3_lejikdjn-1	BB007	Young (d200)	Astrocyte	23.3689	0.418965	2.61527	1.22894
BB007_R3_lemedhdg-1	BB007	Young (d200)	Astrocyte	23.3689	0.418965	4.16773	-1.51512
BB007_R3_leohhoki-1	BB007	Young (d200)	Astrocyte	23.6679	0.424324	3.83133	1.02728
BB007_R3_leojmkmi-1	BB007	Young (d200)	Astrocyte	15.0061	0.269033	3.35728	-1.93135
BB007_R3_lfabjecc-1	BB007	Young (d200)	Astrocyte	11.4104	0.204568	2.15577	-3.91055
BB007_R3_lfakdmia-1	BB007	Young (d200)	Astrocyte	22.6299	0.405714	3.57269	1.9274
BB007_R3_lfbdhkeb-1	BB007	Young (d200)	Astrocyte	9.95793	0.178529	1.98536	-4.37086
BB007_R3_lfbgcmdd-1	BB007	Young (d200)	Astrocyte	14.1006	0.2528	2.77349	-2.84024
BB007_R3_lfbipelk-1	BB007	Young (d200)	Reactive_Astrocyte	14.8252	0.265791	2.42266	-2.87176
BB007_R3_lfblmnkh-1	BB007	Young (d200)	Astrocyte	24.0051	0.43037	2.04148	1.30283
BB007_R3_lfcmmomp-1	BB007	Young (d200)	Astrocyte	21.9578	0.393665	3.02436	0.966566
BB007_R3_lfeddigm-1	BB007	Young (d200)	Astrocyte	23.5854	0.422845	1.92385	-0.959393
BB007_R3_lfeficlf-1	BB007	Young (d200)	Reactive_Astrocyte	24.5143	0.439498	4.12907	-0.0976164
BB007_R3_lfelpkbb-1	BB007	Young (d200)	Astrocyte	23.7671	0.426103	2.62799	-1.34008
BB007_R3_lffhdfck-1	BB007	Young (d200)	Reactive_Astrocyte	23.2251	0.416386	3.65084	0.760257
BB007_R3_lfgljhol-1	BB007	Young (d200)	Astrocyte	8.0621	0.14454	1.96693	-5.27235
BB007_R3_lfhinifn-1	BB007	Young (d200)	Astrocyte	14.124	0.253219	3.75272	-2.82201
BB007_R3_lfigblji-1	BB007	Young (d200)	Astrocyte	11.6539	0.208935	2.02474	-4.20521
BB007_R3_lfigoahf-1	BB007	Young (d200)	Astrocyte	12.5195	0.224452	1.89884	-4.16962
BB007_R3_lfjengmh-1	BB007	Young (d200)	Astrocyte	23.3343	0.418344	3.69896	0.283643
BB007_R3_lfjlfhjk-1	BB007	Young (d200)	Astrocyte	23.7335	0.425501	3.52293	0.796646
BB007_R3_lflaokgl-1	BB007	Young (d200)	Astrocyte	13.9634	0.25034	1.8292	-6.17158
BB007_R3_lflcljal-1	BB007	Young (d200)	Reactive_Astrocyte	23.7024	0.424944	3.95864	-1.78553
BB007_R3_lflmfihl-1	BB007	Young (d200)	Astrocyte	8.9416	0.160307	2.23425	-5.04763
BB007_R3_lfmlaljf-1	BB007	Young (d200)	Astrocyte	23.3689	0.418965	4.3942	1.23751
BB007_R3_lfnhhfph-1	BB007	Young (d200)	Astrocyte	13.9788	0.250615	2.30744	-4.79163
BB007_R3_lfojnmon-1	BB007	Young (d200)	Astrocyte	18.984	0.34035	-0.479106	-2.92142
BB007_R3_lfokmgdf-1	BB007	Young (d200)	Astrocyte	23.3361	0.418376	3.28515	-0.72893
BB007_R3_lfomfncb-1	BB007	Young (d200)	Astrocyte	22.7587	0.408024	3.6265	3.66536
BB007_R3_lfpehjao-1	BB007	Young (d200)	Astrocyte	23.7237	0.425324	3.44649	0.573201
BB007_R3_lgadfilp-1	BB007	Young (d200)	Astrocyte	23.4761	0.420886	2.68088	-0.962609
BB007_R3_lgbiepai-1	BB007	Young (d200)	Astrocyte	24.7725	0.444128	0.858058	-4.8508
BB007_R3_lgbnfiin-1	BB007	Young (d200)	Astrocyte	15.1825	0.272195	0.874909	-4.36003
BB007_R3_lgboploo-1	BB007	Young (d200)	Astrocyte	23.7956	0.426614	2.64123	-0.419129
BB007_R3_lgcfncfk-1	BB007	Young (d200)	Astrocyte	14.9837	0.268633	1.97029	-3.20332
BB007_R3_lgckdndf-1	BB007	Young (d200)	Astrocyte	23.0697	0.413601	3.34201	-0.39686
BB007_R3_lgegiibg-1	BB007	Young (d200)	Astrocyte	22.8529	0.409713	1.11754	3.18938
BB007_R3_lggloboa-1	BB007	Young (d200)	Astrocyte	23.1912	0.415779	3.53025	1.72531
BB007_R3_lgiedogc-1	BB007	Young (d200)	Astrocyte	22.9529	0.411506	2.52609	-0.842405
BB007_R3_lgjeghid-1	BB007	Young (d200)	Astrocyte	15.1624	0.271836	1.06108	-2.5377
BB007_R3_lgjfglla-1	BB007	Young (d200)	Astrocyte	11.8076	0.211689	2.75844	-5.40833
BB007_R3_lglmmnmo-1	BB007	Young (d200)	Astrocyte	23.2047	0.41602	2.9136	2.53072
BB007_R3_lglnlagm-1	BB007	Young (d200)	Reactive_Astrocyte	23.3689	0.418965	4.7556	1.86108
BB007_R3_lgmalfme-1	BB007	Young (d200)	Reactive_Astrocyte	23.3732	0.419042	3.4171	-0.211925
BB007_R3_lgnlgjjh-1	BB007	Young (d200)	Astrocyte	23.1372	0.414811	2.43416	-0.0243957
BB007_R3_lgnocdfk-1	BB007	Young (d200)	Reactive_Astrocyte	23.0666	0.413545	4.00966	2.46436
BB007_R3_lgohidhk-1	BB007	Young (d200)	Astrocyte	14.8331	0.265933	3.51969	-3.31279
BB007_R3_lgomgbai-1	BB007	Young (d200)	Astrocyte	14.3528	0.257321	1.85546	-4.87504
BB007_R3_lgpdgfcb-1	BB007	Young (d200)	Astrocyte	16.4187	0.294358	2.13838	-2.40652
BB007_R3_lgppimcf-1	BB007	Young (d200)	Astrocyte	22.4987	0.403364	2.18787	3.5238
BB007_R3_lhaadane-1	BB007	Young (d200)	Astrocyte	8.52253	0.152794	3.25413	-4.69287
BB007_R3_lhapfmjn-1	BB007	Young (d200)	Astrocyte	22.8021	0.408803	3.529	0.938708
BB007_R3_lhbgkojh-1	BB007	Young (d200)	Astrocyte	17.1997	0.308362	0.481201	-1.72879
BB007_R3_lhbhooee-1	BB007	Young (d200)	Astrocyte	13.0987	0.234838	1.80061	-4.74993
BB007_R3_lhbiibjn-1	BB007	Young (d200)	Astrocyte	23.434	0.420132	3.39965	-0.20835
BB007_R3_lhcmcpcp-1	BB007	Young (d200)	Astrocyte	23.2237	0.416362	3.36285	2.72925
BB007_R3_lhdhkgle-1	BB007	Young (d200)	Astrocyte	23.032	0.412925	3.94105	1.83574
BB007_R3_lhdjhemi-1	BB007	Young (d200)	Astrocyte	24.2632	0.434998	4.06645	-0.861963
BB007_R3_lhfgpaam-1	BB007	Young (d200)	Astrocyte	23.0877	0.413923	3.90055	3.01187
BB007_R3_lhfjajon-1	BB007	Young (d200)	Astrocyte	23.3508	0.418639	4.37388	0.680342
BB007_R3_lhghfhpm-1	BB007	Young (d200)	Astrocyte	22.8108	0.408959	3.18217	2.30986
BB007_R3_lhghfjoh-1	BB007	Young (d200)	Astrocyte	24.2085	0.434017	3.42766	-1.76912
BB007_R3_lhghhmpd-1	BB007	Young (d200)	Reactive_Astrocyte	23.5835	0.422812	3.67739	1.01336
BB007_R3_lhhkbjka-1	BB007	Young (d200)	Astrocyte	17.1006	0.306584	2.05773	-1.85043
BB007_R3_lhjdhoho-1	BB007	Young (d200)	Astrocyte	14.8962	0.267064	2.97132	-2.70023
BB007_R3_lhkhpcno-1	BB007	Young (d200)	Astrocyte	22.6269	0.405661	2.75599	-0.817343
BB007_R3_lhkmbkfn-1	BB007	Young (d200)	Astrocyte	22.7815	0.408433	3.31251	0.0334752
BB007_R3_lhldodfp-1	BB007	Young (d200)	Astrocyte	22.6246	0.40562	2.78922	0.794572
BB007_R3_lhmcjfac-1	BB007	Young (d200)	Astrocyte	22.7576	0.408004	4.04057	0.673095
BB007_R3_lhmfebgk-1	BB007	Young (d200)	Reactive_Astrocyte	23.9398	0.429199	4.06336	1.58528
BB007_R3_lhmhlcdp-1	BB007	Young (d200)	Reactive_Astrocyte	23.5159	0.4216	3.89195	0.193925
BB007_R3_lhmndgbh-1	BB007	Young (d200)	Astrocyte	9.33928	0.167437	0.995479	-5.07
BB007_R3_lhnbhhli-1	BB007	Young (d200)	Astrocyte	23.6359	0.42375	3.65033	1.0644
BB007_R3_lhodpjmp-1	BB007	Young (d200)	Astrocyte	23.5982	0.423075	3.93206	2.45866
BB007_R3_lhohdgic-1	BB007	Young (d200)	Reactive_Astrocyte	23.3689	0.418965	4.05015	0.970119
BB007_R3_lhoofoad-1	BB007	Young (d200)	Astrocyte	23.1215	0.414529	3.6702	1.89539
BB007_R3_lhpbaahm-1	BB007	Young (d200)	Astrocyte	22.4438	0.402378	2.1141	0.358008
BB007_R3_libefiae-1	BB007	Young (d200)	Astrocyte	22.9333	0.411155	2.90719	1.61926
BB007_R3_libkelba-1	BB007	Young (d200)	Astrocyte	23.2325	0.416518	3.0107	1.17406
BB007_R3_licjflna-1	BB007	Young (d200)	Reactive_Astrocyte	23.2071	0.416063	4.08097	2.67902
BB007_R3_lidcjdcg-1	BB007	Young (d200)	Astrocyte	23.3475	0.41858	2.7833	-0.241089
BB007_R3_ligdfjlp-1	BB007	Young (d200)	Astrocyte	14.4986	0.259935	2.00848	-3.57082
BB007_R3_liglficn-1	BB007	Young (d200)	Astrocyte	23.1884	0.415728	3.22862	-1.29552
BB007_R3_liinjdcj-1	BB007	Young (d200)	Astrocyte	23.0666	0.413545	4.0301	2.99475
BB007_R3_lijdbihn-1	BB007	Young (d200)	Astrocyte	23.5943	0.423004	3.27371	1.01179
BB007_R3_lijodlnj-1	BB007	Young (d200)	Astrocyte	23.0666	0.413545	3.29193	1.56086
BB007_R3_likjkcjp-1	BB007	Young (d200)	Astrocyte	23.6679	0.424324	3.38903	0.433179
BB007_R3_lilbjkmb-1	BB007	Young (d200)	Astrocyte	23.6517	0.424034	3.99039	-0.436593
BB007_R3_lilolpjk-1	BB007	Young (d200)	Astrocyte	22.5731	0.404698	2.3463	4.4387
BB007_R3_linelbia-1	BB007	Young (d200)	Reactive_Astrocyte	23.6679	0.424324	4.17319	1.62518
BB007_R3_linmihhm-1	BB007	Young (d200)	Astrocyte	22.7372	0.407639	1.9263	3.58129
BB007_R3_liobnfld-1	BB007	Young (d200)	Astrocyte	23.1112	0.414344	2.864	0.697298
BB007_R3_lioeplkb-1	BB007	Young (d200)	Astrocyte	23.3689	0.418965	4.24494	0.29255
BB007_R3_lipfpojm-1	BB007	Young (d200)	Astrocyte	13.3642	0.239597	1.71183	-4.37166
BB007_R3_ljacmjgn-1	BB007	Young (d200)	Astrocyte	22.6671	0.406383	2.34648	3.49258
BB007_R3_ljagffme-1	BB007	Young (d200)	Astrocyte	23.2988	0.417708	3.52608	1.48405
BB007_R3_ljaoalgk-1	BB007	Young (d200)	Reactive_Astrocyte	23.2902	0.417553	3.97946	2.67883
BB007_R3_ljapbkog-1	BB007	Young (d200)	Astrocyte	23.7248	0.425344	0.808728	2.99212
BB007_R3_ljbagalp-1	BB007	Young (d200)	Astrocyte	23.2332	0.416532	3.49268	3.47459
BB007_R3_ljbebilb-1	BB007	Young (d200)	Astrocyte	23.2937	0.417616	3.65311	3.05868
BB007_R3_ljbibkei-1	BB007	Young (d200)	Astrocyte	15.2235	0.272932	2.92139	-3.03796
BB007_R3_ljchdmmj-1	BB007	Young (d200)	Astrocyte	12.6864	0.227446	2.84984	-3.51749
BB007_R3_ljedmcdl-1	BB007	Young (d200)	Astrocyte	23.6679	0.424324	3.43789	0.356992
BB007_R3_ljeibneb-1	BB007	Young (d200)	Astrocyte	24.0659	0.43146	3.33458	1.08363
BB007_R3_ljfbllnl-1	BB007	Young (d200)	Astrocyte	22.996	0.412278	2.76961	-1.75641
BB007_R3_ljgailce-1	BB007	Young (d200)	Astrocyte	22.6438	0.405964	3.74055	-0.0537758
BB007_R3_ljgdfgci-1	BB007	Young (d200)	Astrocyte	14.3559	0.257377	1.69386	-4.52787
BB007_R3_ljindjfd-1	BB007	Young (d200)	Astrocyte	22.7002	0.406975	3.04532	3.07374
BB007_R3_ljinkoao-1	BB007	Young (d200)	Astrocyte	23.9239	0.428914	2.1838	1.43595
BB007_R3_ljkfnnml-1	BB007	Young (d200)	Astrocyte	23.5455	0.42213	2.24799	4.2153
BB007_R3_ljlfljfc-1	BB007	Young (d200)	Astrocyte	22.9851	0.412083	4.35103	2.29917
BB007_R3_ljlngfje-1	BB007	Young (d200)	Astrocyte	23.712	0.425115	3.63695	1.66789
BB007_R3_ljmfbfje-1	BB007	Young (d200)	Astrocyte	23.9654	0.429659	3.56967	0.365069
BB007_R3_ljmnlbgk-1	BB007	Young (d200)	Astrocyte	11.4608	0.205472	2.42354	-5.10786
BB007_R3_ljmopacj-1	BB007	Young (d200)	Astrocyte	23.6679	0.424324	3.14416	-0.23335
BB007_R3_ljnlibeb-1	BB007	Young (d200)	Astrocyte	23.1138	0.414391	3.30998	0.761904
BB007_R3_ljnmknhk-1	BB007	Young (d200)	Astrocyte	22.6935	0.406855	0.552546	-1.16009
BB007_R3_ljnngggo-1	BB007	Young (d200)	Astrocyte	23.5672	0.42252	2.86259	3.27692
BB007_R3_ljpkkojb-1	BB007	Young (d200)	Astrocyte	22.1225	0.396618	1.33513	2.66989
BB007_R3_lkamoeab-1	BB007	Young (d200)	Reactive_Astrocyte	23.6679	0.424324	4.72244	1.63
BB007_R3_lkapakem-1	BB007	Young (d200)	Astrocyte	23.0173	0.41266	2.61059	0.232424
BB007_R3_lkbjbcfl-1	BB007	Young (d200)	Astrocyte	23.3689	0.418965	4.1424	1.05477
BB007_R3_lkbkpkci-1	BB007	Young (d200)	Reactive_Astrocyte	23.9445	0.429284	4.04085	-0.244101
BB007_R3_lkbmkbhm-1	BB007	Young (d200)	Astrocyte	24.4725	0.43875	3.29178	-0.506752
BB007_R3_lkbolgmc-1	BB007	Young (d200)	Astrocyte	23.7884	0.426486	3.08393	4.0497
BB007_R3_lkbpchia-1	BB007	Young (d200)	Reactive_Astrocyte	23.3689	0.418965	3.77208	2.91774
BB007_R3_lkcnlfci-1	BB007	Young (d200)	Astrocyte	14.2892	0.256181	2.63642	-3.1532
BB007_R3_lkdmcdfl-1	BB007	Young (d200)	Astrocyte	23.178	0.415542	2.92283	-0.118263
BB007_R3_lkdodikl-1	BB007	Young (d200)	Astrocyte	23.0666	0.413545	3.1757	4.06676
BB007_R3_lkempdnd-1	BB007	Young (d200)	Astrocyte	23.9507	0.429395	2.44775	-0.165941
BB007_R3_lkenjgad-1	BB007	Young (d200)	Astrocyte	23.3319	0.4183	2.59533	-1.18016
BB007_R3_lkfcfeed-1	BB007	Young (d200)	Astrocyte	22.6034	0.405241	1.0403	-1.66149
BB007_R3_lkfimlmb-1	BB007	Young (d200)	Astrocyte	23.4702	0.420781	3.14886	3.35925
BB007_R3_lkfjnlca-1	BB007	Young (d200)	Astrocyte	21.6677	0.388465	0.991369	-1.67341
BB007_R3_lkgcjcnm-1	BB007	Young (d200)	Astrocyte	23.1924	0.4158	3.50802	0.836797
BB007_R3_lkghffgf-1	BB007	Young (d200)	Astrocyte	23.0815	0.413812	3.49333	2.79767
BB007_R3_lkhbkgbh-1	BB007	Young (d200)	Astrocyte	23.3689	0.418965	4.27976	1.8311
BB007_R3_lkjfmcpk-1	BB007	Young (d200)	Reactive_Astrocyte	23.6287	0.423622	3.68371	-0.215303
BB007_R3_lklhnjda-1	BB007	Young (d200)	Astrocyte	17.3888	0.311751	-0.755019	-3.11012
BB007_R3_lklnlchk-1	BB007	Young (d200)	Astrocyte	22.675	0.406523	1.15138	-0.767876
BB007_R3_lklpngcd-1	BB007	Young (d200)	Astrocyte	16.7458	0.300223	-0.0181777	-2.48982
BB007_R3_lkoiadii-1	BB007	Young (d200)	Astrocyte	23.0666	0.413545	3.65413	1.12092
BB007_R3_lkojbdgn-1	BB007	Young (d200)	Astrocyte	14.0141	0.251248	1.33299	-2.81628
BB007_R3_lkomnkhf-1	BB007	Young (d200)	Astrocyte	15.7878	0.283047	1.3922	-1.91094
BB007_R3_llcdapjd-1	BB007	Young (d200)	Astrocyte	8.02837	0.143935	1.75881	-6.04825
BB007_R3_llcehccj-1	BB007	Young (d200)	Reactive_Astrocyte	22.4958	0.403311	1.70518	-0.639487
BB007_R3_llcppnpd-1	BB007	Young (d200)	Astrocyte	24.1505	0.432976	2.24836	-0.0430164
BB007_R3_lldhelch-1	BB007	Young (d200)	Astrocyte	22.7587	0.408024	4.18219	0.440622
BB007_R3_lleebaki-1	BB007	Young (d200)	Reactive_Astrocyte	23.5495	0.422201	2.86976	0.731083
BB007_R3_llfplkhn-1	BB007	Young (d200)	Astrocyte	14.1006	0.2528	3.53407	-2.77109
BB007_R3_llgbgkge-1	BB007	Young (d200)	Astrocyte	22.7587	0.408024	2.94086	0.560147
BB007_R3_llggbdgg-1	BB007	Young (d200)	Astrocyte	6.78512	0.121645	2.71502	-5.44253
BB007_R3_llghaeic-1	BB007	Young (d200)	Astrocyte	17.2784	0.309773	-0.991564	-4.42351
BB007_R3_llgnlgga-1	BB007	Young (d200)	Astrocyte	23.2272	0.416423	2.60326	0.625979
BB007_R3_lljoojfd-1	BB007	Young (d200)	Reactive_Astrocyte	23.3689	0.418965	4.13871	1.36271
BB007_R3_lljppbgi-1	BB007	Young (d200)	Astrocyte	13.6825	0.245304	3.43105	-3.4003
BB007_R3_lllfiefd-1	BB007	Young (d200)	Astrocyte	23.546	0.422139	2.54542	-0.300415
BB007_R3_llmfecia-1	BB007	Young (d200)	Reactive_Astrocyte	22.235	0.398636	3.76617	1.68332
BB007_R3_llndmhfa-1	BB007	Young (d200)	Astrocyte	12.9948	0.232975	2.576	-3.56778
BB007_R3_llohajnb-1	BB007	Young (d200)	Astrocyte	23.3689	0.418965	3.97782	1.20432
BB007_R3_llomepih-1	BB007	Young (d200)	Reactive_Astrocyte	25.619	0.459305	3.44969	-2.55023
BB007_R3_llpogafo-1	BB007	Young (d200)	Astrocyte	14.8864	0.266887	2.25785	-3.09987
BB007_R3_lmamjjlb-1	BB007	Young (d200)	Astrocyte	23.1379	0.414823	3.28284	3.57194
BB007_R3_lmbgejcd-1	BB007	Young (d200)	Astrocyte	24.3697	0.436908	4.00188	-0.489948
BB007_R3_lmcfnoec-1	BB007	Young (d200)	Astrocyte	16.1499	0.28954	0.684335	-4.01259
BB007_R3_lmcocpea-1	BB007	Young (d200)	Astrocyte	23.6847	0.424626	3.34231	1.62926
BB007_R3_lmdandjl-1	BB007	Young (d200)	Astrocyte	23.2685	0.417163	3.08206	4.16126
BB007_R3_lmijlkoi-1	BB007	Young (d200)	Astrocyte	23.813	0.426926	1.81975	-0.913551
BB007_R3_lmkhkeak-1	BB007	Young (d200)	Astrocyte	23.3689	0.418965	4.0419	2.74388
BB007_R3_lmkoafak-1	BB007	Young (d200)	Astrocyte	22.6461	0.406006	3.64573	3.58324
BB007_R3_lmlcgpco-1	BB007	Young (d200)	Reactive_Astrocyte	25.1473	0.450849	3.9843	-1.68653
BB007_R3_lmledigg-1	BB007	Young (d200)	Reactive_Astrocyte	23.8801	0.428129	4.03918	1.45378
BB007_R3_lmliofde-1	BB007	Young (d200)	Astrocyte	14.4286	0.258679	2.04579	-4.2032
BB007_R3_lmlncbnh-1	BB007	Young (d200)	Astrocyte	22.2941	0.399696	2.84964	0.735261
BB007_R3_lmpobfnf-1	BB007	Young (d200)	Astrocyte	23.1884	0.415728	2.22472	2.25336
BB007_R3_lncgepfj-1	BB007	Young (d200)	Astrocyte	23.3689	0.418965	3.90136	1.04155
BB007_R3_lndeeadb-1	BB007	Young (d200)	Astrocyte	24.49	0.439063	4.05696	0.929475
BB007_R3_lndfnhgj-1	BB007	Young (d200)	Astrocyte	23.9786	0.429895	2.84208	-0.486451
BB007_R3_lnepnkmk-1	BB007	Young (d200)	Reactive_Astrocyte	24.2843	0.435376	4.3063	0.194351
BB007_R3_lnghngcf-1	BB007	Young (d200)	Astrocyte	23.3689	0.418965	3.986	1.55567
BB007_R3_lnhppkhp-1	BB007	Young (d200)	Reactive_Astrocyte	23.6186	0.423441	4.32507	1.35641
BB007_R3_lnipffog-1	BB007	Young (d200)	Astrocyte	23.824	0.427123	2.65864	0.260295
BB007_R3_lnkadppf-1	BB007	Young (d200)	Astrocyte	10.7451	0.19264	2.64411	-5.37714
BB007_R3_lnkjhcpe-1	BB007	Young (d200)	Astrocyte	22.2545	0.398984	3.65953	2.01356
BB007_R3_lnlakbkn-1	BB007	Young (d200)	Astrocyte	23.7379	0.42558	3.13108	1.51002
BB007_R3_lnlbpnid-1	BB007	Young (d200)	Reactive_Astrocyte	23.847	0.427535	4.2187	-0.681206
BB007_R3_lnlgkhdj-1	BB007	Young (d200)	Astrocyte	22.8844	0.410278	3.73312	2.86576
BB007_R3_lnlnmeda-1	BB007	Young (d200)	Astrocyte	22.2309	0.398562	2.75832	2.39374
BB007_R3_lnmdgglp-1	BB007	Young (d200)	Astrocyte	11.8793	0.212975	3.15583	-3.7974
BB007_R3_lnmeaden-1	BB007	Young (d200)	Astrocyte	13.4302	0.240781	2.58962	-3.8438
BB007_R3_lnmkadnp-1	BB007	Young (d200)	Astrocyte	23.6106	0.423297	4.00131	1.91167
BB007_R3_lnmpfmdp-1	BB007	Young (d200)	Astrocyte	15.0585	0.269973	2.58328	-3.48202
BB007_R3_lnnnandp-1	BB007	Young (d200)	Astrocyte	23.9938	0.430168	2.34601	-1.98239
BB007_R3_lnobaphn-1	BB007	Young (d200)	Astrocyte	23.6679	0.424324	2.07078	1.77917
BB007_R3_loeemlkm-1	BB007	Young (d200)	Astrocyte	23.9654	0.429659	3.07402	-1.33729
BB007_R3_lohjjbpd-1	BB007	Young (d200)	Reactive_Astrocyte	13.9517	0.250129	3.81274	-2.73695
BB007_R3_lohlllmk-1	BB007	Young (d200)	Astrocyte	15.1462	0.271546	3.57764	-2.24048
BB007_R3_lohnkcmd-1	BB007	Young (d200)	Astrocyte	23.3434	0.418507	3.98558	2.01539
BB007_R3_lokkgcmn-1	BB007	Young (d200)	Astrocyte	23.9654	0.429659	3.50219	0.949437
BB007_R3_lolpjfbn-1	BB007	Young (d200)	Astrocyte	23.3689	0.418965	4.34776	1.13363
BB007_R3_lomhfodm-1	BB007	Young (d200)	Astrocyte	23.0666	0.413545	3.27485	1.45222
BB007_R3_loomeimp-1	BB007	Young (d200)	Astrocyte	23.6679	0.424324	3.08176	1.13455
BB007_R3_lopjdlbe-1	BB007	Young (d200)	Astrocyte	23.6679	0.424324	4.24599	1.43224
BB007_R3_lpaldbih-1	BB007	Young (d200)	Astrocyte	23.7703	0.426161	2.98517	0.890755
BB007_R3_lpebhhcp-1	BB007	Young (d200)	Astrocyte	24.2744	0.435198	4.19322	0.601812
BB007_R3_lpgbhjlm-1	BB007	Young (d200)	Astrocyte	24.7724	0.444126	2.80896	1.07858
BB007_R3_lphlpmdf-1	BB007	Young (d200)	Astrocyte	15.3466	0.275138	0.943599	-3.67265
BB007_R3_lpihpjbl-1	BB007	Young (d200)	Astrocyte	23.0666	0.413545	3.6843	1.28574
BB007_R3_lpinjckf-1	BB007	Young (d200)	Astrocyte	23.0388	0.413046	3.59028	2.14625
BB007_R3_lpjcadbf-1	BB007	Young (d200)	Astrocyte	25.2181	0.452118	4.05892	0.00782131
BB007_R3_lpkebeni-1	BB007	Young (d200)	Reactive_Astrocyte	23.2338	0.416542	3.89141	2.47206
BB007_R3_lplddbdc-1	BB007	Young (d200)	Reactive_Astrocyte	23.7049	0.424988	4.38602	-0.172353
BB007_R3_lpnaaocm-1	BB007	Young (d200)	Reactive_Astrocyte	23.6949	0.424808	4.2063	1.96159
BB007_R3_lpoddapf-1	BB007	Young (d200)	Astrocyte	23.5934	0.422988	4.34498	1.57584
BB007_R3_lponlpah-1	BB007	Young (d200)	Reactive_Astrocyte	23.6679	0.424324	4.32151	1.09109
BB007_R3_lpoodcbb-1	BB007	Young (d200)	Reactive_Astrocyte	23.3689	0.418965	4.17274	0.186144
BB007_R3_maacolep-1	BB007	Young (d200)	Astrocyte	25.5846	0.458688	2.06538	-0.0566113
BB007_R3_maadocck-1	BB007	Young (d200)	Astrocyte	23.3689	0.418965	3.40646	1.93029
BB007_R3_mabnjdgc-1	BB007	Young (d200)	Reactive_Astrocyte	23.6679	0.424324	4.54665	0.994562
BB007_R3_mabokgnn-1	BB007	Young (d200)	Astrocyte	25.9116	0.46455	4.17894	-2.11284
BB007_R3_macapaap-1	BB007	Young (d200)	Astrocyte	23.6681	0.424328	3.30503	1.04384
BB007_R3_mafnkhae-1	BB007	Young (d200)	Astrocyte	24.371	0.43693	2.76809	-2.17218
BB007_R3_maimljoj-1	BB007	Young (d200)	Astrocyte	23.7956	0.426613	2.91198	-0.468475
BB007_R3_mainljfg-1	BB007	Young (d200)	Astrocyte	23.3689	0.418965	3.36232	1.64984
BB007_R3_majbjbbd-1	BB007	Young (d200)	Reactive_Astrocyte	23.6679	0.424324	4.38474	1.46448
BB007_R3_makilada-1	BB007	Young (d200)	Astrocyte	22.7587	0.408024	3.00882	0.428732
BB007_R3_maklgjho-1	BB007	Young (d200)	Astrocyte	23.5538	0.42228	3.83188	2.39762
BB007_R3_mallfemj-1	BB007	Young (d200)	Astrocyte	23.0666	0.413545	3.00013	1.9636
BB007_R3_manejbej-1	BB007	Young (d200)	Reactive_Astrocyte	24.2632	0.434998	4.10029	1.83197
BB007_R3_maoidfgk-1	BB007	Young (d200)	Astrocyte	23.5347	0.421937	3.69054	-0.589824
BB007_R3_mbdmgaio-1	BB007	Young (d200)	Reactive_Astrocyte	23.3566	0.418744	3.6992	1.36725
BB007_R3_mbgeaekn-1	BB007	Young (d200)	Astrocyte	23.3689	0.418965	3.72808	1.32674
BB007_R3_mbgjkcfi-1	BB007	Young (d200)	Astrocyte	23.8849	0.428216	4.11927	1.89739
BB007_R3_mbgokjpl-1	BB007	Young (d200)	Astrocyte	14.9017	0.267162	3.39295	-3.19577
BB007_R3_mbikljlc-1	BB007	Young (d200)	Astrocyte	23.0666	0.413545	3.51821	2.57389
BB007_R3_mbkbjooe-1	BB007	Young (d200)	Astrocyte	23.8696	0.427941	2.23212	-1.52005
BB007_R3_mblcdfcm-1	BB007	Young (d200)	Astrocyte	23.0666	0.413545	3.70367	3.30196
BB007_R3_mbmabcdm-1	BB007	Young (d200)	Astrocyte	24.9374	0.447085	0.302256	0.930036
BB007_R3_mbmkkngp-1	BB007	Young (d200)	Reactive_Astrocyte	23.6679	0.424324	4.08169	0.798634
BB007_R3_mbnenomk-1	BB007	Young (d200)	Astrocyte	12.1286	0.217444	3.81073	-2.74589
BB007_R3_mbnofjeo-1	BB007	Young (d200)	Astrocyte	16.4583	0.295069	-1.7004	-3.89555
BB007_R3_mbolppjo-1	BB007	Young (d200)	Astrocyte	9.4538	0.16949	3.6089	-3.45648
BB007_R3_mbppnkfh-1	BB007	Young (d200)	Astrocyte	14.1006	0.2528	2.13088	-4.40744
BB007_R3_mcacmoak-1	BB007	Young (d200)	Astrocyte	24.1569	0.433092	3.8126	-2.0548
BB007_R3_mcbcckmj-1	BB007	Young (d200)	Astrocyte	25.6695	0.46021	2.59233	-0.655381
BB007_R3_mcbdcclk-1	BB007	Young (d200)	Astrocyte	24.2632	0.434998	2.94261	-0.117403
BB007_R3_mcbefnbp-1	BB007	Young (d200)	Astrocyte	26.01	0.466315	0.199276	-0.210761
BB007_R3_mcbggofm-1	BB007	Young (d200)	Astrocyte	22.9064	0.410672	3.88968	0.390583
BB007_R3_mccbodci-1	BB007	Young (d200)	Astrocyte	23.438	0.420203	2.80512	1.03788
BB007_R3_mccdomdh-1	BB007	Young (d200)	Astrocyte	13.6328	0.244412	2.22661	-4.37091
BB007_R3_mccifmbd-1	BB007	Young (d200)	Astrocyte	23.4203	0.419886	3.8846	2.24483
BB007_R3_mcdjodlh-1	BB007	Young (d200)	Reactive_Astrocyte	23.9197	0.428838	3.85581	0.773229
BB007_R3_mcdpoobo-1	BB007	Young (d200)	Astrocyte	22.7587	0.408024	2.49241	-0.10296
BB007_R3_mcehcoag-1	BB007	Young (d200)	Astrocyte	23.3689	0.418965	1.26595	2.81365
BB007_R3_mcfbbcbm-1	BB007	Young (d200)	Astrocyte	23.4152	0.419794	3.84321	1.28105
BB007_R3_mcfdogla-1	BB007	Young (d200)	Astrocyte	15.7166	0.281772	1.40054	-2.34136
BB007_R3_mchdceie-1	BB007	Young (d200)	Astrocyte	23.3689	0.418965	4.25722	0.16117
BB007_R3_mciaklhh-1	BB007	Young (d200)	Astrocyte	23.5571	0.422339	3.80367	1.57911
BB007_R3_mcifofop-1	BB007	Young (d200)	Astrocyte	22.9981	0.412316	2.42348	-0.752598
BB007_R3_mckghedj-1	BB007	Young (d200)	Astrocyte	22.4438	0.402378	3.8517	2.59985
BB007_R3_mcmfflej-1	BB007	Young (d200)	Astrocyte	15.1155	0.270996	1.50801	-4.3406
BB007_R3_mcmjnbjk-1	BB007	Young (d200)	Astrocyte	23.9646	0.429644	1.80879	-0.548325
BB007_R3_mcnamikb-1	BB007	Young (d200)	Astrocyte	23.6679	0.424324	3.95758	-0.0232368
BB007_R3_mcnooild-1	BB007	Young (d200)	Astrocyte	23.569	0.422552	2.18252	2.30372
BB007_R3_mdaefnod-1	BB007	Young (d200)	Astrocyte	23.2704	0.417199	3.85518	2.96071
BB007_R3_mdcjblpl-1	BB007	Young (d200)	Reactive_Astrocyte	23.6679	0.424324	4.0902	1.97754
BB007_R3_mdcodmil-1	BB007	Young (d200)	Astrocyte	22.9509	0.41147	3.08559	0.437942
BB007_R3_mdcompgp-1	BB007	Young (d200)	Astrocyte	23.6243	0.423543	2.56284	2.58006
BB007_R3_mdgmgdfo-1	BB007	Young (d200)	Reactive_Astrocyte	24.1342	0.432684	4.0331	-0.153299
BB007_R3_mdgnabgn-1	BB007	Young (d200)	Astrocyte	23.0666	0.413545	3.7591	2.69297
BB007_R3_mdhkemgo-1	BB007	Young (d200)	Astrocyte	14.8425	0.2661	1.8688	-2.52473
BB007_R3_mdmjlemi-1	BB007	Young (d200)	Reactive_Astrocyte	23.6737	0.424429	4.32506	1.5704
BB007_R3_mdoebpoi-1	BB007	Young (d200)	Astrocyte	23.3157	0.41801	4.27671	1.53861
BB007_R3_mdpoakkc-1	BB007	Young (d200)	Astrocyte	9.25401	0.165909	2.71872	-4.68697
BB007_R3_mdpoppgb-1	BB007	Young (d200)	Astrocyte	23.9654	0.429659	3.10677	1.3859
BB007_R3_meabchme-1	BB007	Young (d200)	Reactive_Astrocyte	23.3689	0.418965	3.22688	3.77315
BB007_R3_mebajfba-1	BB007	Young (d200)	Astrocyte	23.0666	0.413545	3.80526	2.41624
BB007_R3_mebcfofe-1	BB007	Young (d200)	Astrocyte	24.96	0.447489	1.96149	-0.841676
BB007_R3_mebmodfh-1	BB007	Young (d200)	Astrocyte	14.5623	0.261077	1.71869	-2.2545
BB007_R3_mebojhgg-1	BB007	Young (d200)	Astrocyte	23.1727	0.415447	2.9641	2.54292
BB007_R3_mebpmbbc-1	BB007	Young (d200)	Astrocyte	24.8086	0.444776	3.2113	-2.50432
BB007_R3_mecfpepa-1	BB007	Young (d200)	Astrocyte	24.2078	0.434004	3.90464	-0.91044
BB007_R3_mecgjegp-1	BB007	Young (d200)	Reactive_Astrocyte	23.9417	0.429234	4.33749	-0.192783
BB007_R3_mecmgnon-1	BB007	Young (d200)	Astrocyte	9.43247	0.169108	2.53505	-3.84822
BB007_R3_mecnpgic-1	BB007	Young (d200)	Reactive_Astrocyte	12.5195	0.224452	2.74181	-3.51214
BB007_R3_mecpfbkm-1	BB007	Young (d200)	Astrocyte	23.0666	0.413545	3.89411	1.9612
BB007_R3_medfdcjb-1	BB007	Young (d200)	Astrocyte	14.6937	0.263432	3.322	-2.5036
BB007_R3_medkgbdo-1	BB007	Young (d200)	Astrocyte	14.4257	0.258629	2.40377	-3.48623
BB007_R3_medpgjcj-1	BB007	Young (d200)	Astrocyte	23.6409	0.423841	3.03738	-1.81987
BB007_R3_medpocbk-1	BB007	Young (d200)	Astrocyte	15.1065	0.270833	1.61622	-2.88366
BB007_R3_meeedjlj-1	BB007	Young (d200)	Astrocyte	7.97913	0.143052	2.1051	-5.53723
BB007_R3_meghlmin-1	BB007	Young (d200)	Astrocyte	23.2662	0.417124	1.64664	2.02301
BB007_R3_meiibbfa-1	BB007	Young (d200)	Reactive_Astrocyte	23.5308	0.421866	3.37832	2.88695
BB007_R3_mejckgha-1	BB007	Young (d200)	Astrocyte	24.659	0.442093	3.28693	-0.200871
BB007_R3_mekajgim-1	BB007	Young (d200)	Reactive_Astrocyte	25.0275	0.4487	3.00608	-2.22274
BB007_R3_mellgpfj-1	BB007	Young (d200)	Astrocyte	14.864	0.266486	3.86388	-2.61871
BB007_R3_melmamkp-1	BB007	Young (d200)	Astrocyte	14.0906	0.25262	0.851621	-4.80201
BB007_R3_melplnhg-1	BB007	Young (d200)	Reactive_Astrocyte	22.6463	0.406009	2.26511	0.97193
BB007_R3_mempoljp-1	BB007	Young (d200)	Astrocyte	24.0317	0.430847	2.38393	-0.570453
BB007_R3_mengghpp-1	BB007	Young (d200)	Astrocyte	25.071	0.44948	2.88338	0.0832956
BB007_R3_meommole-1	BB007	Young (d200)	Astrocyte	24.2693	0.435107	3.48964	-1.29848
BB007_R3_mfapkiip-1	BB007	Young (d200)	Reactive_Astrocyte	25.8025	0.462595	0.812629	-0.0100463
BB007_R3_mfcagkdc-1	BB007	Young (d200)	Astrocyte	23.3689	0.418965	3.51771	0.578562
BB007_R3_mfccklhb-1	BB007	Young (d200)	Astrocyte	13.3418	0.239196	3.16279	-3.71163
BB007_R3_mfcifadl-1	BB007	Young (d200)	Astrocyte	24.0051	0.430371	2.44752	-0.353589
BB007_R3_mfcollbe-1	BB007	Young (d200)	Astrocyte	23.4754	0.420873	3.09892	-0.116477
BB007_R3_mfddfgml-1	BB007	Young (d200)	Astrocyte	14.7295	0.264074	2.28687	-3.04732
BB007_R3_mfehnife-1	BB007	Young (d200)	Astrocyte	13.7032	0.245674	3.43709	-2.9359
BB007_R3_mfemklpj-1	BB007	Young (d200)	Astrocyte	14.0853	0.252525	2.20334	-4.15787
BB007_R3_mffgkkon-1	BB007	Young (d200)	Astrocyte	14.141	0.253525	2.95825	-3.01579
BB007_R3_mffidene-1	BB007	Young (d200)	Astrocyte	23.0677	0.413565	2.55557	2.93893
BB007_R3_mffjcnjb-1	BB007	Young (d200)	Astrocyte	13.4158	0.240522	2.95027	-3.00517
BB007_R3_mfhbcmjl-1	BB007	Young (d200)	Astrocyte	13.5313	0.242593	2.22777	-3.63831
BB007_R3_mfhhaimg-1	BB007	Young (d200)	Astrocyte	8.34103	0.14954	1.95305	-5.07668
BB007_R3_mfipgbll-1	BB007	Young (d200)	Astrocyte	14.5469	0.260801	3.10623	-2.96602
BB007_R3_mfjldnpj-1	BB007	Young (d200)	Astrocyte	16.0751	0.288199	1.0926	-2.68633
BB007_R3_mfjmpkbh-1	BB007	Young (d200)	Astrocyte	23.5093	0.421482	2.55872	-0.911478
BB007_R3_mfkmdggo-1	BB007	Young (d200)	Astrocyte	17.5549	0.314729	-1.54565	-5.39486
BB007_R3_mfkmnlco-1	BB007	Young (d200)	Astrocyte	13.4068	0.240361	1.00592	-4.99626
BB007_R3_mflfafik-1	BB007	Young (d200)	Astrocyte	16.9015	0.303015	4.00382	-0.317489
BB007_R3_mflheibi-1	BB007	Young (d200)	Astrocyte	23.0666	0.413545	3.28739	-0.148701
BB007_R3_mfliklnj-1	BB007	Young (d200)	Astrocyte	23.9654	0.429659	3.74441	0.494704
BB007_R3_mfloenfn-1	BB007	Young (d200)	Astrocyte	23.8024	0.426735	2.76684	-1.27179
BB007_R3_mfmfajfb-1	BB007	Young (d200)	Astrocyte	23.3379	0.418408	3.66884	0.41375
BB007_R3_mfojledl-1	BB007	Young (d200)	Astrocyte	23.8868	0.42825	2.14511	2.30057
BB007_R3_mgafiijn-1	BB007	Young (d200)	Astrocyte	23.1686	0.415373	1.26027	0.696299
BB007_R3_mgbcmfde-1	BB007	Young (d200)	Astrocyte	15.5582	0.278932	1.72679	-3.15779
BB007_R3_mgdppjdn-1	BB007	Young (d200)	Astrocyte	23.6679	0.424324	4.18842	1.32989
BB007_R3_mgfimkkg-1	BB007	Young (d200)	Astrocyte	23.6679	0.424324	4.19882	2.13293
BB007_R3_mgglmmif-1	BB007	Young (d200)	Astrocyte	23.7445	0.425698	2.62168	-0.312253
BB007_R3_mghmhfej-1	BB007	Young (d200)	Reactive_Astrocyte	22.7646	0.40813	3.08743	3.6841
BB007_R3_mgiaamaa-1	BB007	Young (d200)	Reactive_Astrocyte	23.3689	0.418965	4.11658	2.60163
BB007_R3_mgiionea-1	BB007	Young (d200)	Astrocyte	23.3689	0.418965	3.28829	2.51194
BB007_R3_mgjabbmi-1	BB007	Young (d200)	Reactive_Astrocyte	23.0666	0.413545	4.42381	1.53147
BB007_R3_mgkgjngd-1	BB007	Young (d200)	Astrocyte	25.7066	0.460875	2.32381	-0.431716
BB007_R3_mgkmedjd-1	BB007	Young (d200)	Astrocyte	23.128	0.414646	4.19757	2.76718
BB007_R3_mglojcec-1	BB007	Young (d200)	Astrocyte	23.9489	0.429363	1.78888	2.10282
BB007_R3_mgpcanfa-1	BB007	Young (d200)	Astrocyte	23.6516	0.424033	3.30889	-0.674944
BB007_R3_mhaifjia-1	BB007	Young (d200)	Astrocyte	8.45828	0.151642	3.10042	-4.15805
BB007_R3_mhbbifja-1	BB007	Young (d200)	Reactive_Astrocyte	23.5696	0.422562	3.46041	-1.66171
BB007_R3_mhbijchn-1	BB007	Young (d200)	Astrocyte	23.8565	0.427705	3.71722	-0.359239
BB007_R3_mhcldflh-1	BB007	Young (d200)	Astrocyte	22.4438	0.402378	3.02677	1.21788
BB007_R3_mhcojefo-1	BB007	Young (d200)	Astrocyte	23.9903	0.430105	3.01935	1.62422
BB007_R3_mhdhbhka-1	BB007	Young (d200)	Astrocyte	15.6391	0.280383	0.647256	-3.77365
BB007_R3_mhenomhn-1	BB007	Young (d200)	Astrocyte	23.3689	0.418965	3.33294	0.00347781
BB007_R3_mhfibojo-1	BB007	Young (d200)	Astrocyte	24.6265	0.44151	3.87305	-1.73245
BB007_R3_mhfkmkaj-1	BB007	Young (d200)	Reactive_Astrocyte	23.4959	0.421241	4.478	1.05429
BB007_R3_mhgfapfp-1	BB007	Young (d200)	Reactive_Astrocyte	23.0666	0.413545	2.49121	3.55553
BB007_R3_mhghehjl-1	BB007	Young (d200)	Astrocyte	24.3914	0.437295	3.97245	0.555115
BB007_R3_mhhdlhlm-1	BB007	Young (d200)	Reactive_Astrocyte	26.0752	0.467483	3.81634	-2.23238
BB007_R3_mhhhneka-1	BB007	Young (d200)	Astrocyte	24.6435	0.441815	2.26757	0.526284
BB007_R3_mhjlegbe-1	BB007	Young (d200)	Astrocyte	23.2664	0.417126	2.42832	2.29021
BB007_R3_mhkhkbff-1	BB007	Young (d200)	Astrocyte	23.1881	0.415722	2.70436	0.668729
BB007_R3_mhkkmocc-1	BB007	Young (d200)	Astrocyte	13.9232	0.24962	2.43983	-3.23584
BB007_R3_mhlfdjgp-1	BB007	Young (d200)	Astrocyte	22.7114	0.407176	2.61412	-1.24839
BB007_R3_mhlneknl-1	BB007	Young (d200)	Astrocyte	14.5917	0.261605	2.46563	-2.87065
BB007_R3_mhlpoihn-1	BB007	Young (d200)	Reactive_Astrocyte	23.4765	0.420894	3.90214	1.60297
BB007_R3_mhmccdac-1	BB007	Young (d200)	Astrocyte	23.5975	0.423063	2.42644	-1.94503
BB007_R3_mhoikbja-1	BB007	Young (d200)	Astrocyte	23.754	0.425869	2.09801	1.9806
BB007_R3_mhonjcfh-1	BB007	Young (d200)	Astrocyte	22.0814	0.395881	2.80296	0.939702
BB007_R3_mibiepjk-1	BB007	Young (d200)	Astrocyte	22.9934	0.412232	2.72628	2.02952
BB007_R3_micegojk-1	BB007	Young (d200)	Astrocyte	24.9703	0.447674	2.28379	-0.651763
BB007_R3_middacom-1	BB007	Young (d200)	Astrocyte	24.884	0.446128	3.98473	-1.41369
BB007_R3_midhejlp-1	BB007	Young (d200)	Astrocyte	24.2632	0.434998	3.6948	-0.156456
BB007_R3_mieemamd-1	BB007	Young (d200)	Astrocyte	16.6728	0.298914	1.18897	-2.74773
BB007_R3_migffkcf-1	BB007	Young (d200)	Astrocyte	25.2296	0.452323	3.13709	-2.53128
BB007_R3_mihkjogo-1	BB007	Young (d200)	Astrocyte	25.1646	0.451158	2.01708	-2.25501
BB007_R3_mihkpkfj-1	BB007	Young (d200)	Reactive_Astrocyte	23.3689	0.418965	4.18706	1.93685
BB007_R3_mihmnffn-1	BB007	Young (d200)	Astrocyte	24.1478	0.432929	3.96969	0.63169
BB007_R3_mikokmnb-1	BB007	Young (d200)	Astrocyte	24.2632	0.434998	2.25479	-2.20106
BB007_R3_milmmeia-1	BB007	Young (d200)	Astrocyte	23.6679	0.424324	3.6935	1.66676
BB007_R3_mimdfahk-1	BB007	Young (d200)	Astrocyte	22.7587	0.408024	3.68541	1.96494
BB007_R3_mimpnlln-1	BB007	Young (d200)	Astrocyte	23.3689	0.418965	4.2859	2.23241
BB007_R3_mipjmjbc-1	BB007	Young (d200)	Reactive_Astrocyte	23.3689	0.418965	4.67009	1.50815
BB007_R3_mjfmmigf-1	BB007	Young (d200)	Astrocyte	23.9682	0.429708	3.29501	0.673035
BB007_R3_mjgjdaip-1	BB007	Young (d200)	Astrocyte	23.3938	0.419411	3.79064	0.804109
BB007_R3_mjjgdmle-1	BB007	Young (d200)	Astrocyte	22.244	0.398797	2.77132	0.847314
BB007_R3_mjjifjac-1	BB007	Young (d200)	Astrocyte	23.4487	0.420394	3.30186	-0.287965
BB007_R3_mjlgjged-1	BB007	Young (d200)	Astrocyte	23.412	0.419738	4.17709	0.29066
BB007_R3_mjmfiakd-1	BB007	Young (d200)	Reactive_Astrocyte	24.062	0.43139	3.44116	-1.09297
BB007_R3_mjnippio-1	BB007	Young (d200)	Astrocyte	22.7587	0.408024	3.70946	0.312144
BB007_R3_mjobchif-1	BB007	Young (d200)	Astrocyte	9.60078	0.172125	3.59321	-4.56985
BB007_R3_mkcflfbc-1	BB007	Young (d200)	Astrocyte	23.8931	0.428363	4.29004	0.830443
BB007_R3_mkcpmdki-1	BB007	Young (d200)	Astrocyte	23.5979	0.423069	3.05167	2.66467
BB007_R3_mkdggbjg-1	BB007	Young (d200)	Reactive_Astrocyte	23.3296	0.418259	4.55732	2.0485
BB007_R3_mkedolpo-1	BB007	Young (d200)	Astrocyte	21.3291	0.382395	0.434279	-1.3119
BB007_R3_mkeidmbc-1	BB007	Young (d200)	Reactive_Astrocyte	24.3033	0.435716	4.62699	0.893281
BB007_R3_mkfgedpf-1	BB007	Young (d200)	Astrocyte	23.3359	0.418372	3.19198	0.591184
BB007_R3_mkfjamgc-1	BB007	Young (d200)	Astrocyte	23.7627	0.426024	4.03543	1.55987
BB007_R3_mkfkhkba-1	BB007	Young (d200)	Astrocyte	23.9654	0.429659	3.8017	-1.11603
BB007_R3_mkfocbmg-1	BB007	Young (d200)	Reactive_Astrocyte	23.6679	0.424324	4.00463	0.80271
BB007_R3_mkgccmnb-1	BB007	Young (d200)	Astrocyte	23.8652	0.427862	3.59356	0.154494
BB007_R3_mkggaohg-1	BB007	Young (d200)	Reactive_Astrocyte	24.0751	0.431624	4.3633	0.920871
BB007_R3_mkidmidb-1	BB007	Young (d200)	Astrocyte	23.6679	0.424324	3.76356	0.422495
BB007_R3_mkjcnkan-1	BB007	Young (d200)	Astrocyte	22.8332	0.40936	1.99387	-0.0290551
BB007_R3_mkkhkcnl-1	BB007	Young (d200)	Astrocyte	22.1053	0.39631	3.8399	2.1402
BB007_R3_mklkcfpk-1	BB007	Young (d200)	Astrocyte	23.0712	0.413628	1.8782	-0.859293
BB007_R3_mkmjfdah-1	BB007	Young (d200)	Astrocyte	15.6122	0.279899	1.12276	-3.99195
BB007_R3_mkmobcmb-1	BB007	Young (d200)	Astrocyte	23.0666	0.413545	4.22702	2.53072
BB007_R3_mknbhfnn-1	BB007	Young (d200)	Astrocyte	23.0666	0.413545	3.39463	3.75524
BB007_R3_mkngkijc-1	BB007	Young (d200)	Astrocyte	22.8977	0.410517	2.22882	-0.422157
BB007_R3_mkoeaiin-1	BB007	Young (d200)	Reactive_Astrocyte	24.2565	0.434877	4.15838	-0.411773
BB007_R3_mkofmnpe-1	BB007	Young (d200)	Astrocyte	23.8491	0.427573	4.22129	0.686781
BB007_R3_mkokioig-1	BB007	Young (d200)	Astrocyte	23.6938	0.424789	3.28046	-0.600466
BB007_R3_mkopkaol-1	BB007	Young (d200)	Astrocyte	13.4869	0.241797	1.87246	-5.03318
BB007_R3_mkpaejab-1	BB007	Young (d200)	Astrocyte	22.5179	0.403707	1.25106	-1.58127
BB007_R3_mldgohol-1	BB007	Young (d200)	Reactive_Astrocyte	23.3689	0.418965	4.22926	2.30543
BB007_R3_mldhogcp-1	BB007	Young (d200)	Astrocyte	8.35101	0.149719	1.89357	-4.30532
BB007_R3_mlekhihd-1	BB007	Young (d200)	Astrocyte	15.2998	0.274299	1.86768	-2.59625
BB007_R3_mlfmhdhd-1	BB007	Young (d200)	Astrocyte	10.0159	0.179568	1.76436	-3.93675
BB007_R3_mlfnlema-1	BB007	Young (d200)	Astrocyte	23.3689	0.418965	4.23337	1.29116
BB007_R3_mlhcmbja-1	BB007	Young (d200)	Astrocyte	24.9884	0.448	2.425	-1.30339
BB007_R3_mljffhoa-1	BB007	Young (d200)	Astrocyte	23.0666	0.413545	3.44637	2.53269
BB007_R3_mlkieolo-1	BB007	Young (d200)	Astrocyte	23.5269	0.421796	3.27128	0.753299
BB007_R3_mlmhjlde-1	BB007	Young (d200)	Reactive_Astrocyte	23.2399	0.416651	4.49929	0.968003
BB007_R3_mloekhnl-1	BB007	Young (d200)	Astrocyte	23.9147	0.42875	2.80673	-0.992278
BB007_R3_mlogppcf-1	BB007	Young (d200)	Astrocyte	22.7587	0.408024	3.50662	2.89918
BB007_R3_mmccahjh-1	BB007	Young (d200)	Reactive_Astrocyte	23.6679	0.424324	4.2775	0.710581
BB007_R3_mmdlbmde-1	BB007	Young (d200)	Astrocyte	23.2069	0.416059	4.05479	3.08013
BB007_R3_mmghjfpe-1	BB007	Young (d200)	Astrocyte	24.0243	0.430715	4.04783	1.25648
BB007_R3_mmmbjbcl-1	BB007	Young (d200)	Astrocyte	23.3689	0.418965	3.16085	1.94717
BB007_R3_mmnmpgph-1	BB007	Young (d200)	Reactive_Astrocyte	23.5245	0.421754	4.22584	0.0129876
BB007_R3_mmnpemcp-1	BB007	Young (d200)	Astrocyte	24.9827	0.447896	3.80201	-0.999571
BB007_R3_mndodcja-1	BB007	Young (d200)	Astrocyte	23.3689	0.418965	3.811	0.222456
BB007_R3_mnffdphf-1	BB007	Young (d200)	Reactive_Astrocyte	23.3281	0.418232	2.79824	4.39282
BB007_R3_mnfiighn-1	BB007	Young (d200)	Astrocyte	23.2675	0.417146	3.97697	0.853817
BB007_R3_mnfokpen-1	BB007	Young (d200)	Astrocyte	23.0666	0.413545	3.92201	1.92778
BB007_R3_mnfpidcn-1	BB007	Young (d200)	Astrocyte	23.2008	0.41595	3.77496	0.59891
BB007_R3_mngboonj-1	BB007	Young (d200)	Astrocyte	24.5557	0.440241	3.55087	-1.19138
BB007_R3_mnggjogh-1	BB007	Young (d200)	Astrocyte	11.5089	0.206335	1.83618	-4.03154
BB007_R3_mnhfbghb-1	BB007	Young (d200)	Astrocyte	23.0858	0.413889	2.32478	-1.76974
BB007_R3_mnhjagpd-1	BB007	Young (d200)	Astrocyte	23.0666	0.413545	4.3727	1.4609
BB007_R3_mnjacedn-1	BB007	Young (d200)	Astrocyte	16.7171	0.299708	1.52944	-2.32702
BB007_R3_mnjodapc-1	BB007	Young (d200)	Reactive_Astrocyte	14.6067	0.261873	-1.21117	2.37648
BB007_R3_mnkjndla-1	BB007	Young (d200)	Astrocyte	22.3351	0.40043	4.01668	2.53987
BB007_R3_mnlahile-1	BB007	Young (d200)	Astrocyte	22.6051	0.405271	4.43959	2.20636
BB007_R3_mnlaiiop-1	BB007	Young (d200)	Astrocyte	23.2101	0.416118	2.87297	2.8876
BB007_R3_mnlcndob-1	BB007	Young (d200)	Astrocyte	23.1027	0.414192	1.85721	-1.5133
BB007_R3_mnlefedc-1	BB007	Young (d200)	Astrocyte	23.756	0.425904	2.76303	1.46793
BB007_R3_mnllekgf-1	BB007	Young (d200)	Reactive_Astrocyte	23.0666	0.413545	4.34407	1.54575
BB007_R3_mnogccbf-1	BB007	Young (d200)	Astrocyte	23.3689	0.418965	3.89921	1.02765
BB007_R3_mnpfabgp-1	BB007	Young (d200)	Astrocyte	23.1844	0.415656	2.50941	2.43035
BB007_R3_mnpgaoka-1	BB007	Young (d200)	Astrocyte	23.0666	0.413545	1.92695	-1.56292
BB007_R3_mnphnoce-1	BB007	Young (d200)	Astrocyte	22.5099	0.403563	2.07254	0.774028
BB007_R3_moadfblg-1	BB007	Young (d200)	Astrocyte	23.8382	0.427378	4.00426	1.55025
BB007_R3_moaglodo-1	BB007	Young (d200)	Astrocyte	24.3864	0.437206	2.33924	-1.21236
BB007_R3_moahckkb-1	BB007	Young (d200)	Astrocyte	23.0666	0.413545	3.65231	2.0123
BB007_R3_mobdkfao-1	BB007	Young (d200)	Astrocyte	23.9654	0.429659	4.33528	1.12436
BB007_R3_mobndndg-1	BB007	Young (d200)	Astrocyte	23.1733	0.415457	3.50343	4.19695
BB007_R3_mocegfib-1	BB007	Young (d200)	Astrocyte	22.8191	0.409107	3.7038	2.19695
BB007_R3_modhhklk-1	BB007	Young (d200)	Astrocyte	13.6961	0.245547	3.60696	-3.41983
BB007_R3_modpdgpl-1	BB007	Young (d200)	Astrocyte	23.0666	0.413545	4.12084	2.61082
BB007_R3_moeonend-1	BB007	Young (d200)	Astrocyte	14.3432	0.257149	3.23025	-3.47592
BB007_R3_mofcclno-1	BB007	Young (d200)	Astrocyte	23.0724	0.413648	3.2519	0.675585
BB007_R3_mofifikh-1	BB007	Young (d200)	Reactive_Astrocyte	23.6679	0.424324	4.22102	0.615046
BB007_R3_mofpehka-1	BB007	Young (d200)	Astrocyte	23.2192	0.41628	2.95393	-0.4102
BB007_R3_mogomiem-1	BB007	Young (d200)	Astrocyte	25.0247	0.44865	3.63398	-0.15763
BB007_R3_mogoolld-1	BB007	Young (d200)	Astrocyte	14.4831	0.259656	3.77583	-2.88995
BB007_R3_mohplgkj-1	BB007	Young (d200)	Astrocyte	22.8905	0.410388	2.53739	0.550869
BB007_R3_moiaeimc-1	BB007	Young (d200)	Astrocyte	23.0666	0.413545	2.85462	1.64868
BB007_R3_mojejfbn-1	BB007	Young (d200)	Reactive_Astrocyte	23.897	0.428433	4.1805	1.17001
BB007_R3_mokfpabj-1	BB007	Young (d200)	Astrocyte	23.3689	0.418965	3.51342	0.58848
BB007_R3_mokoplde-1	BB007	Young (d200)	Astrocyte	13.8905	0.249032	2.75824	-5.46433
BB007_R3_molkfaop-1	BB007	Young (d200)	Astrocyte	22.8726	0.410067	3.61917	0.893269
BB007_R3_moofjona-1	BB007	Young (d200)	Astrocyte	23.3886	0.419318	3.90626	1.4254
BB007_R3_moomnema-1	BB007	Young (d200)	Astrocyte	24.1432	0.432845	2.72106	1.30732
BB007_R3_moomokek-1	BB007	Young (d200)	Astrocyte	22.3388	0.400495	2.65031	1.56497
BB007_R3_mopkjmpf-1	BB007	Young (d200)	Reactive_Astrocyte	23.9358	0.429128	2.96764	1.91328
BB007_R3_mopmmhkk-1	BB007	Young (d200)	Astrocyte	22.7587	0.408024	4.09026	2.60242
BB007_R3_mopnkkkn-1	BB007	Young (d200)	Astrocyte	23.3689	0.418965	3.04473	2.20435
BB007_R3_mpaicopa-1	BB007	Young (d200)	Astrocyte	23.4246	0.419963	2.04185	1.35649
BB007_R3_mpailbkn-1	BB007	Young (d200)	Astrocyte	14.4425	0.258929	1.29222	-5.3104
BB007_R3_mpceadcl-1	BB007	Young (d200)	Astrocyte	22.7073	0.407104	0.850752	-1.3749
BB007_R3_mpchjmag-1	BB007	Young (d200)	Reactive_Astrocyte	23.65	0.424003	4.46118	1.56308
BB007_R3_mpcjnffg-1	BB007	Young (d200)	Astrocyte	22.7587	0.408024	3.84046	2.64565
BB007_R3_mpcocbjf-1	BB007	Young (d200)	Astrocyte	8.90665	0.159681	2.0609	-4.24446
BB007_R3_mpcolged-1	BB007	Young (d200)	Astrocyte	23.1418	0.414893	2.50063	2.05465
BB007_R3_mpdffaee-1	BB007	Young (d200)	Astrocyte	23.6511	0.424024	4.23459	1.62373
BB007_R3_mpdfkoli-1	BB007	Young (d200)	Reactive_Astrocyte	10.8561	0.194631	2.53853	-3.99437
BB007_R3_mpdfpigl-1	BB007	Young (d200)	Reactive_Astrocyte	25.2418	0.452541	2.05167	-2.27174
BB007_R3_mpdoncdo-1	BB007	Young (d200)	Astrocyte	24.2471	0.434709	1.46832	2.84616
BB007_R3_mpechido-1	BB007	Young (d200)	Astrocyte	23.3594	0.418794	3.03403	0.568581
BB007_R3_mpeiafbp-1	BB007	Young (d200)	Astrocyte	23.4732	0.420834	2.45048	1.31075
BB007_R3_mpekaolf-1	BB007	Young (d200)	Astrocyte	11.3522	0.203526	2.64695	-4.86755
BB007_R3_mpfmdaad-1	BB007	Young (d200)	Reactive_Astrocyte	23.6679	0.424324	4.57221	1.07134
BB007_R3_mpfpemge-1	BB007	Young (d200)	Astrocyte	5.85996	0.105059	3.12231	-5.10442
BB007_R3_mpfphopm-1	BB007	Young (d200)	Astrocyte	22.1225	0.396618	2.60662	0.445505
BB007_R3_mpgdnndm-1	BB007	Young (d200)	Astrocyte	23.5583	0.422359	3.78891	2.25873
BB007_R3_mpggaapo-1	BB007	Young (d200)	Astrocyte	17.8908	0.320751	-0.491025	-2.60293
BB007_R3_mpgjmhhm-1	BB007	Young (d200)	Astrocyte	23.4375	0.420195	2.68622	1.05641
BB007_R3_mpgknofm-1	BB007	Young (d200)	Astrocyte	17.8981	0.320882	-2.41359	-4.20655
BB007_R3_mphfobbh-1	BB007	Young (d200)	Astrocyte	11.1677	0.200218	2.72469	-4.2424
BB007_R3_mpkooeof-1	BB007	Young (d200)	Astrocyte	14.1675	0.253998	3.34665	-3.39625
BB007_R3_mpkpdkmf-1	BB007	Young (d200)	Astrocyte	23.2789	0.41735	3.58809	1.67762
BB007_R3_mplmcnjo-1	BB007	Young (d200)	Astrocyte	23.9654	0.429659	3.02747	0.849469
BB007_R3_mpmdmbpe-1	BB007	Young (d200)	Astrocyte	20.9646	0.375859	0.50623	-1.54275
BB007_R3_mpmeppod-1	BB007	Young (d200)	Astrocyte	15.2974	0.274257	2.06044	-1.95554
BB007_R3_mpnocnln-1	BB007	Young (d200)	Astrocyte	23.062	0.413462	2.87219	1.20771
BB007_R3_mpnodhgb-1	BB007	Young (d200)	Astrocyte	23.0569	0.41337	3.33373	2.78052
BB007_R3_mpnoplci-1	BB007	Young (d200)	Astrocyte	20.7246	0.371557	1.80709	-0.171786
BB007_R3_mpoenkfi-1	BB007	Young (d200)	Astrocyte	11.0177	0.197528	1.47064	-4.02516
BB007_R3_mpohogmk-1	BB007	Young (d200)	Astrocyte	22.8861	0.410308	1.09169	2.78257
BB007_R3_mpoileek-1	BB007	Young (d200)	Reactive_Astrocyte	22.7587	0.408024	4.18384	2.22847
BB007_R3_mpomijpa-1	BB007	Young (d200)	Astrocyte	23.0656	0.413527	1.92897	2.48067
BB007_R3_mppgpakl-1	BB007	Young (d200)	Astrocyte	13.3952	0.240153	1.36273	-3.61214
BB007_R3_mppmaiae-1	BB007	Young (d200)	Astrocyte	16.9061	0.303098	-2.08872	-2.97374
BB007_R3_naanccpn-1	BB007	Young (d200)	Astrocyte	23.0666	0.413545	3.05859	3.45045
BB007_R3_nabaklce-1	BB007	Young (d200)	Astrocyte	23.3689	0.418965	2.34133	-0.88609
BB007_R3_nabhihic-1	BB007	Young (d200)	Astrocyte	22.7734	0.408287	2.31422	0.491678
BB007_R3_nadlilbp-1	BB007	Young (d200)	Astrocyte	23.7712	0.426176	4.26689	0.756033
BB007_R3_naefhgnn-1	BB007	Young (d200)	Astrocyte	23.1582	0.415186	3.06909	0.560961
BB007_R3_nafakalm-1	BB007	Young (d200)	Astrocyte	22.9575	0.411589	4.1643	2.74467
BB007_R3_nafbcpli-1	BB007	Young (d200)	Astrocyte	23.5766	0.422688	2.6637	0.906241
BB007_R3_nafghjfh-1	BB007	Young (d200)	Astrocyte	22.8516	0.409689	1.33777	4.45986
BB007_R3_nagmopha-1	BB007	Young (d200)	Astrocyte	23.3853	0.419258	3.63716	2.59464
BB007_R3_nakbnfhd-1	BB007	Young (d200)	Astrocyte	23.0666	0.413545	4.16735	1.85432
BB007_R3_nakmkpcl-1	BB007	Young (d200)	Reactive_Astrocyte	14.8046	0.265421	2.23333	-2.79395
BB007_R3_nakondod-1	BB007	Young (d200)	Astrocyte	23.6679	0.424324	3.35831	0.451461
BB007_R3_nalcebfl-1	BB007	Young (d200)	Astrocyte	23.33	0.418268	3.26494	1.39065
BB007_R3_naldigka-1	BB007	Young (d200)	Astrocyte	23.0666	0.413545	2.88056	-0.154434
BB007_R3_nalplgld-1	BB007	Young (d200)	Reactive_Astrocyte	23.5067	0.421435	4.6124	1.51593
BB007_R3_nanehonm-1	BB007	Young (d200)	Astrocyte	23.0666	0.413545	2.64942	1.98619
BB007_R3_nanejfcp-1	BB007	Young (d200)	Astrocyte	23.5373	0.421984	4.36885	1.95329
BB007_R3_nangajgc-1	BB007	Young (d200)	Astrocyte	23.7017	0.424931	3.41129	1.05025
BB007_R3_nanoeodo-1	BB007	Young (d200)	Astrocyte	24.1697	0.433321	2.39227	0.734058
BB007_R3_napbnjae-1	BB007	Young (d200)	Astrocyte	25.0209	0.448582	3.92371	-1.36108
BB007_R3_napjijdd-1	BB007	Young (d200)	Astrocyte	23.5708	0.422583	3.00344	-0.976841
BB007_R3_nbaaacji-1	BB007	Young (d200)	Astrocyte	10.525	0.188696	1.99678	-4.10679
BB007_R3_nbaccgke-1	BB007	Young (d200)	Astrocyte	22.0727	0.395725	2.74153	1.62852
BB007_R3_nbacogeh-1	BB007	Young (d200)	Astrocyte	22.0134	0.394662	3.30377	1.98981
BB007_R3_nbalfgmo-1	BB007	Young (d200)	Astrocyte	23.606	0.423215	4.23111	1.37589
BB007_R3_nbcbdecj-1	BB007	Young (d200)	Reactive_Astrocyte	24.6083	0.441184	3.93155	-1.77846
BB007_R3_nbdgcdme-1	BB007	Young (d200)	Astrocyte	23.495	0.421224	4.07601	1.15746
BB007_R3_nbdjmnae-1	BB007	Young (d200)	Astrocyte	22.7587	0.408024	4.55157	1.75254
BB007_R3_nbeodafd-1	BB007	Young (d200)	Reactive_Astrocyte	23.3689	0.418965	3.49296	1.49896
BB007_R3_nbhbodfh-1	BB007	Young (d200)	Astrocyte	23.3689	0.418965	4.31769	1.00791
BB007_R3_nbjdomgn-1	BB007	Young (d200)	Astrocyte	24.2164	0.434158	3.9348	-0.729775
BB007_R3_nbnjhole-1	BB007	Young (d200)	Astrocyte	23.4609	0.420614	4.06661	2.14353
BB007_R3_nbpejahj-1	BB007	Young (d200)	Astrocyte	23.654	0.424076	4.36199	0.731365
BB007_R3_nbpppebj-1	BB007	Young (d200)	Reactive_Astrocyte	26.3311	0.472071	3.88755	-1.84683
BB007_R3_ncahppic-1	BB007	Young (d200)	Astrocyte	23.3062	0.417841	3.83896	1.32354
BB007_R3_ncbfncog-1	BB007	Young (d200)	Astrocyte	23.2591	0.416995	2.27046	-1.47518
BB007_R3_ncckhpkk-1	BB007	Young (d200)	Astrocyte	14.8582	0.266382	2.97418	-2.56335
BB007_R3_ncdncahi-1	BB007	Young (d200)	Astrocyte	15.2406	0.273238	2.17263	-4.14346
BB007_R3_ncdnojkd-1	BB007	Young (d200)	Astrocyte	9.37414	0.168062	1.73311	-3.86355
BB007_R3_ncebjedm-1	BB007	Young (d200)	Astrocyte	18.0664	0.323899	0.552119	-1.44592
BB007_R3_ncelpodl-1	BB007	Young (d200)	Astrocyte	23.7988	0.426671	3.0291	-1.0734
BB007_R3_ncfeikbc-1	BB007	Young (d200)	Astrocyte	16.0751	0.288199	1.67297	-1.97572
BB007_R3_ncgdnlmn-1	BB007	Young (d200)	Astrocyte	23.6864	0.424656	3.53207	-0.114097
BB007_R3_ncgfggol-1	BB007	Young (d200)	Astrocyte	14.317	0.256678	3.12132	-2.56054
BB007_R3_ncgieekj-1	BB007	Young (d200)	Astrocyte	7.0423	0.126256	1.55528	-5.7467
BB007_R3_ncgplfhb-1	BB007	Young (d200)	Astrocyte	11.0093	0.197378	2.74891	-3.92919
BB007_R3_ncjkpmmf-1	BB007	Young (d200)	Astrocyte	16.1517	0.289572	0.47372	-4.65956
BB007_R3_ncljciim-1	BB007	Young (d200)	Reactive_Astrocyte	23.2867	0.41749	3.13672	1.73946
BB007_R3_ncmbjfjm-1	BB007	Young (d200)	Astrocyte	23.1632	0.415276	4.0685	2.07443
BB007_R3_ncmhdhoa-1	BB007	Young (d200)	Astrocyte	23.1558	0.415144	2.91637	2.42291
BB007_R3_ncmndgma-1	BB007	Young (d200)	Reactive_Astrocyte	23.0666	0.413545	4.34176	0.594581
BB007_R3_ncnppnce-1	BB007	Young (d200)	Astrocyte	13.667	0.245026	1.97743	-4.21792
BB007_R3_ncpenomj-1	BB007	Young (d200)	Astrocyte	23.0666	0.413545	3.70513	3.26713
BB007_R3_ncphhnnj-1	BB007	Young (d200)	Astrocyte	22.9549	0.411542	3.30658	3.96236
BB007_R3_ncpiecfi-1	BB007	Young (d200)	Astrocyte	23.3689	0.418965	2.17696	2.75876
BB007_R3_ncpkkdgm-1	BB007	Young (d200)	Astrocyte	23.4569	0.420543	3.24413	0.316647
BB007_R3_ncpmakmh-1	BB007	Young (d200)	Astrocyte	22.5277	0.403883	3.76283	1.9379
BB007_R3_ndbaffme-1	BB007	Young (d200)	Astrocyte	7.93949	0.142341	3.68544	-4.42381
BB007_R3_ndbbhfie-1	BB007	Young (d200)	Astrocyte	22.2416	0.398754	2.8777	0.442999
BB007_R3_ndblipia-1	BB007	Young (d200)	Astrocyte	22.7587	0.408024	3.85941	2.83327
BB007_R3_ndcajnia-1	BB007	Young (d200)	Astrocyte	23.5882	0.422896	2.38889	0.0506365
BB007_R3_ndcekdoe-1	BB007	Young (d200)	Astrocyte	13.2806	0.238098	1.81705	-3.87975
BB007_R3_ndcknmop-1	BB007	Young (d200)	Astrocyte	12.2753	0.220074	2.22841	-3.8407
BB007_R3_ndcpajnb-1	BB007	Young (d200)	Astrocyte	22.4954	0.403303	3.7253	2.55205
BB007_R3_nddbmkpi-1	BB007	Young (d200)	Astrocyte	23.3689	0.418965	4.13747	1.23045
BB007_R3_ndebpdpm-1	BB007	Young (d200)	Astrocyte	23.6679	0.424324	3.23982	1.26728
BB007_R3_ndeeneif-1	BB007	Young (d200)	Astrocyte	16.3261	0.292699	1.29519	-2.637
BB007_R3_ndefiald-1	BB007	Young (d200)	Astrocyte	24.045	0.431085	2.07706	-2.88065
BB007_R3_ndfkddpn-1	BB007	Young (d200)	Reactive_Astrocyte	23.7537	0.425864	4.07575	2.26956
BB007_R3_ndhaomnn-1	BB007	Young (d200)	Astrocyte	23.3995	0.419513	3.28917	0.884155
BB007_R3_ndmhnmeo-1	BB007	Young (d200)	Astrocyte	23.0666	0.413545	4.1814	2.16091
BB007_R3_ndnafjod-1	BB007	Young (d200)	Reactive_Astrocyte	23.3689	0.418965	4.12982	1.74247
BB007_R3_ndngklhk-1	BB007	Young (d200)	Astrocyte	23.2992	0.417714	3.50228	2.50686
BB007_R3_neabcpeh-1	BB007	Young (d200)	Astrocyte	23.2936	0.417615	2.84184	2.49643
BB007_R3_nebgopdo-1	BB007	Young (d200)	Astrocyte	14.9864	0.26868	1.7046	-3.42088
BB007_R3_nebohkab-1	BB007	Young (d200)	Astrocyte	23.3447	0.41853	4.06115	1.88208
BB007_R3_nefbpmfb-1	BB007	Young (d200)	Astrocyte	23.3689	0.418965	3.51366	1.02224
BB007_R3_nefjejmp-1	BB007	Young (d200)	Astrocyte	22.4438	0.402378	2.7291	1.43518
BB007_R3_nejkgcff-1	BB007	Young (d200)	Astrocyte	23.1837	0.415644	4.52942	2.00387
BB007_R3_neljakmn-1	BB007	Young (d200)	Astrocyte	23.0666	0.413545	4.16173	0.993088
BB007_R3_nenedjek-1	BB007	Young (d200)	Astrocyte	22.6576	0.406212	4.31131	1.34254
BB007_R3_neniihfj-1	BB007	Young (d200)	Reactive_Astrocyte	23.9654	0.429659	3.7735	0.354645
BB007_R3_neobmbcd-1	BB007	Young (d200)	Astrocyte	24.4985	0.439215	2.41089	-1.32628
BB007_R3_nfajhgne-1	BB007	Young (d200)	Astrocyte	13.0382	0.233752	3.06249	-4.84163
BB007_R3_nfamfjjo-1	BB007	Young (d200)	Astrocyte	23.3363	0.418379	1.96667	0.122629
BB007_R3_nfbedmma-1	BB007	Young (d200)	Astrocyte	24.0616	0.431384	2.57419	-1.05722
BB007_R3_nfcfcioa-1	BB007	Young (d200)	Astrocyte	23.6679	0.424324	3.30391	1.19897
BB007_R3_nfdhoalg-1	BB007	Young (d200)	Astrocyte	23.197	0.415883	4.04411	1.45819
BB007_R3_nfejalbe-1	BB007	Young (d200)	Astrocyte	23.3661	0.418914	3.47272	1.21768
BB007_R3_nfemlpem-1	BB007	Young (d200)	Astrocyte	23.4645	0.420678	2.25975	-0.564723
BB007_R3_nffklcje-1	BB007	Young (d200)	Astrocyte	23.4839	0.421025	2.64093	0.206073
BB007_R3_nfgeecjo-1	BB007	Young (d200)	Astrocyte	23.5556	0.422311	2.245	0.662744
BB007_R3_nfglmlkl-1	BB007	Young (d200)	Astrocyte	24.5621	0.440357	3.96909	-0.492528
BB007_R3_nfhlcffd-1	BB007	Young (d200)	Astrocyte	23.3689	0.418965	3.50837	1.47077
BB007_R3_nfhmlade-1	BB007	Young (d200)	Astrocyte	23.0278	0.412848	2.70569	1.02267
BB007_R3_nfhpohnd-1	BB007	Young (d200)	Astrocyte	12.749	0.228568	1.28011	-4.53875
BB007_R3_nfiaahll-1	BB007	Young (d200)	Astrocyte	23.4129	0.419752	1.60155	-1.30485
BB007_R3_nfidkijg-1	BB007	Young (d200)	Astrocyte	23.5619	0.422424	3.6458	3.22461
BB007_R3_nfiehhao-1	BB007	Young (d200)	Astrocyte	23.0871	0.413912	2.84343	0.578993
BB007_R3_nfikodfp-1	BB007	Young (d200)	Astrocyte	23.5258	0.421777	2.22614	1.64036
BB007_R3_nfillkhm-1	BB007	Young (d200)	Astrocyte	21.8271	0.391323	3.11224	2.49139
BB007_R3_nfjaomfd-1	BB007	Young (d200)	Astrocyte	16.7204	0.299768	1.43671	-2.38299
BB007_R3_nfjbkocj-1	BB007	Young (d200)	Astrocyte	13.3944	0.240139	3.5319	-2.78026
BB007_R3_nfjdpmak-1	BB007	Young (d200)	Astrocyte	23.3296	0.41826	4.06226	2.28195
BB007_R3_nfjmiilc-1	BB007	Young (d200)	Astrocyte	17.0716	0.306065	-0.0857932	-1.95349
BB007_R3_nfjojjgh-1	BB007	Young (d200)	Astrocyte	23.5032	0.421371	1.44299	3.13542
BB007_R3_nfkajobd-1	BB007	Young (d200)	Astrocyte	24.9851	0.44794	3.8079	0.105278
BB007_R3_nfknangj-1	BB007	Young (d200)	Astrocyte	22.8253	0.409219	3.63678	1.049
BB007_R3_nfmmibkd-1	BB007	Young (d200)	Astrocyte	23.0835	0.413848	3.59962	1.03016
BB007_R3_nfneecmg-1	BB007	Young (d200)	Astrocyte	23.2909	0.417566	3.64534	-1.72271
BB007_R3_nfodfcgc-1	BB007	Young (d200)	Astrocyte	22.1225	0.396618	2.66478	2.57498
BB007_R3_nfoiabln-1	BB007	Young (d200)	Astrocyte	16.1988	0.290416	2.35045	-2.54486
BB007_R3_nfphgdgb-1	BB007	Young (d200)	Astrocyte	22.4242	0.402028	1.88281	0.32244
BB007_R3_nfpjlmcp-1	BB007	Young (d200)	Reactive_Astrocyte	15.9143	0.285316	2.99437	-1.68888
BB007_R3_ngafemif-1	BB007	Young (d200)	Astrocyte	22.3346	0.400421	2.26253	-1.64021
BB007_R3_ngahmdpf-1	BB007	Young (d200)	Astrocyte	12.0578	0.216176	3.68885	-3.29078
BB007_R3_ngdblejk-1	BB007	Young (d200)	Astrocyte	13.1922	0.236514	3.17753	-3.57528
BB007_R3_ngdfgmno-1	BB007	Young (d200)	Reactive_Astrocyte	22.9258	0.411021	2.5518	3.78127
BB007_R3_ngdgodbb-1	BB007	Young (d200)	Astrocyte	24.7982	0.44459	3.05807	-1.37191
BB007_R3_ngdhifpm-1	BB007	Young (d200)	Astrocyte	14.2889	0.256175	2.77743	-2.96926
BB007_R3_ngdiimnd-1	BB007	Young (d200)	Astrocyte	21.6452	0.388061	-0.488506	-2.16309
BB007_R3_ngfflleg-1	BB007	Young (d200)	Astrocyte	23.6084	0.423259	3.65354	0.337786
BB007_R3_nggjgofc-1	BB007	Young (d200)	Reactive_Astrocyte	23.5047	0.421399	4.67406	0.941301
BB007_R3_nggldeeh-1	BB007	Young (d200)	Astrocyte	23.6679	0.424324	3.71081	2.12092
BB007_R3_nggneloc-1	BB007	Young (d200)	Reactive_Astrocyte	22.3975	0.401549	2.87648	3.13339
BB007_R3_nghbmjnh-1	BB007	Young (d200)	Astrocyte	24.1531	0.433024	2.94028	-0.544335
BB007_R3_nghecbnc-1	BB007	Young (d200)	Reactive_Astrocyte	23.7673	0.426107	3.1063	1.66923
BB007_R3_nghljdpp-1	BB007	Young (d200)	Astrocyte	23.0666	0.413545	3.50449	0.288433
BB007_R3_ngijddho-1	BB007	Young (d200)	Astrocyte	15.7123	0.281694	2.70202	-2.22111
BB007_R3_ngikdhbh-1	BB007	Young (d200)	Astrocyte	14.6228	0.262162	3.58617	-2.82858
BB007_R3_ngjckbjp-1	BB007	Young (d200)	Astrocyte	20.9002	0.374705	-1.47116	-1.5806
BB007_R3_ngjnkgop-1	BB007	Young (d200)	Astrocyte	13.6473	0.244672	3.8974	-2.39443
BB007_R3_ngkldkgg-1	BB007	Young (d200)	Astrocyte	13.9261	0.249671	2.03684	-3.52444
BB007_R3_ngkmkpbo-1	BB007	Young (d200)	Astrocyte	21.964	0.393777	1.26835	3.15315
BB007_R3_nglacija-1	BB007	Young (d200)	Reactive_Astrocyte	23.5316	0.421881	4.11052	1.68324
BB007_R3_nglbllij-1	BB007	Young (d200)	Astrocyte	23.4487	0.420395	3.28811	0.93726
BB007_R3_ngncdnam-1	BB007	Young (d200)	Astrocyte	15.2609	0.273602	2.47634	-3.25275
BB007_R3_ngohhpgj-1	BB007	Young (d200)	Astrocyte	13.9773	0.250589	2.71921	-4.32944
BB007_R3_ngpfdlap-1	BB007	Young (d200)	Astrocyte	16.0838	0.288355	1.94486	-2.03477
BB007_R3_nhbaomcc-1	BB007	Young (d200)	Reactive_Astrocyte	23.5999	0.423106	3.84652	2.02747
BB007_R3_nhefaijm-1	BB007	Young (d200)	Astrocyte	23.6954	0.424818	3.11405	2.79525
BB007_R3_nhenghpg-1	BB007	Young (d200)	Astrocyte	16.194	0.290331	1.0396	-1.87193
BB007_R3_nhfmigem-1	BB007	Young (d200)	Astrocyte	23.0656	0.413526	3.83713	1.61548
BB007_R3_nhinliln-1	BB007	Young (d200)	Astrocyte	23.3689	0.418965	4.29456	2.38768
BB007_R3_nhkigjjf-1	BB007	Young (d200)	Reactive_Astrocyte	25.1696	0.451247	4.14711	-1.04956
BB007_R3_nhlenjoj-1	BB007	Young (d200)	Astrocyte	23.3199	0.418087	4.27204	1.34815
BB007_R3_nhlmmhom-1	BB007	Young (d200)	Astrocyte	23.3868	0.419285	2.66947	-0.301387
BB007_R3_nhoabncf-1	BB007	Young (d200)	Astrocyte	23.4656	0.420698	3.64629	1.86826
BB007_R3_nialjkod-1	BB007	Young (d200)	Reactive_Astrocyte	23.297	0.417676	4.64064	1.69987
BB007_R3_nibbfljm-1	BB007	Young (d200)	Reactive_Astrocyte	23.3741	0.419058	4.53679	1.78631
BB007_R3_nidcjdeg-1	BB007	Young (d200)	Astrocyte	23.3689	0.418965	3.67694	2.10421
BB007_R3_niejjkjn-1	BB007	Young (d200)	Reactive_Astrocyte	23.6679	0.424324	4.5195	1.02444
BB007_R3_niifmddn-1	BB007	Young (d200)	Astrocyte	23.6179	0.423428	3.22793	1.65316
BB007_R3_niihbldj-1	BB007	Young (d200)	Astrocyte	23.3605	0.418814	3.15214	2.30102
BB007_R3_nijohkic-1	BB007	Young (d200)	Astrocyte	23.3689	0.418965	4.19256	1.51378
BB007_R3_nikakndh-1	BB007	Young (d200)	Astrocyte	22.9126	0.410783	3.61771	2.59508
BB007_R3_nikiddgg-1	BB007	Young (d200)	Astrocyte	14.8738	0.266662	4.3012	-3.25567
BB007_R3_niopoebb-1	BB007	Young (d200)	Astrocyte	23.3689	0.418965	4.21153	-0.279969
BB007_R3_njbmnape-1	BB007	Young (d200)	Reactive_Astrocyte	23.5031	0.421371	4.25747	1.26765
BB007_R3_njcdbokg-1	BB007	Young (d200)	Astrocyte	14.021	0.251372	2.71952	-4.25414
BB007_R3_njcgkfck-1	BB007	Young (d200)	Astrocyte	22.4865	0.403144	3.09779	2.50785
BB007_R3_njdmihbg-1	BB007	Young (d200)	Astrocyte	23.2379	0.416615	4.33771	1.91959
BB007_R3_njelllio-1	BB007	Young (d200)	Reactive_Astrocyte	23.7222	0.425298	4.49728	1.50769
BB007_R3_njfbockk-1	BB007	Young (d200)	Astrocyte	16.7027	0.29945	1.33765	-3.0889
BB007_R3_njfhadfn-1	BB007	Young (d200)	Astrocyte	23.9654	0.429659	3.7329	0.126925
BB007_R3_njgleboi-1	BB007	Young (d200)	Astrocyte	23.0674	0.41356	3.59769	1.8935
BB007_R3_njidniek-1	BB007	Young (d200)	Astrocyte	22.3135	0.400042	1.65531	-1.51282
BB007_R3_njjcenfc-1	BB007	Young (d200)	Astrocyte	16.687	0.299169	2.44725	-1.55599
BB007_R3_njjcmlom-1	BB007	Young (d200)	Astrocyte	22.9544	0.411533	3.81533	2.40787
BB007_R3_njjhlinc-1	BB007	Young (d200)	Astrocyte	22.8183	0.409092	2.84601	0.630528
BB007_R3_njmmoiho-1	BB007	Young (d200)	Astrocyte	23.2478	0.416793	3.14075	1.38578
BB007_R3_njnhibde-1	BB007	Young (d200)	Astrocyte	23.5214	0.421699	3.38019	1.41453
BB007_R3_njodoeba-1	BB007	Young (d200)	Astrocyte	23.0666	0.413545	3.26865	1.03448
BB007_R3_njohpbpn-1	BB007	Young (d200)	Astrocyte	23.6143	0.423364	2.30216	1.23737
BB007_R3_njondhco-1	BB007	Young (d200)	Astrocyte	22.4438	0.402378	2.96629	1.82531
BB007_R3_njphopaj-1	BB007	Young (d200)	Astrocyte	5.31013	0.0952015	2.71766	-5.27893
BB007_R3_nkamekdg-1	BB007	Young (d200)	Astrocyte	14.5948	0.26166	1.43045	-3.25982
BB007_R3_nkcnibak-1	BB007	Young (d200)	Astrocyte	22.6798	0.406609	3.35888	1.28948
BB007_R3_nkdjfcfa-1	BB007	Young (d200)	Reactive_Astrocyte	23.4354	0.420156	4.02378	1.09157
BB007_R3_nkeffnga-1	BB007	Young (d200)	Astrocyte	23.4649	0.420685	3.52834	0.728009
BB007_R3_nkekcgmn-1	BB007	Young (d200)	Astrocyte	24.1499	0.432966	2.81436	1.30442
BB007_R3_nkfjpbbi-1	BB007	Young (d200)	Astrocyte	22.8817	0.410229	2.68928	-0.385382
BB007_R3_nkfpleoh-1	BB007	Young (d200)	Astrocyte	13.5122	0.242251	1.1344	-4.34286
BB007_R3_nkgbkgkp-1	BB007	Young (d200)	Astrocyte	22.3239	0.400229	2.88757	3.66163
BB007_R3_nkgpngga-1	BB007	Young (d200)	Astrocyte	23.3689	0.418965	3.39743	1.04772
BB007_R3_nkhlojdo-1	BB007	Young (d200)	Astrocyte	23.7826	0.426381	2.22391	1.6391
BB007_R3_nkkiigaa-1	BB007	Young (d200)	Astrocyte	24.2526	0.434807	4.19639	0.740098
BB007_R3_nklbblao-1	BB007	Young (d200)	Astrocyte	22.7587	0.408024	3.51726	1.51462
BB007_R3_nklbehll-1	BB007	Young (d200)	Astrocyte	25.4655	0.456553	1.52672	-2.26332
BB007_R3_nlabbiaj-1	BB007	Young (d200)	Astrocyte	23.2792	0.417355	2.47636	4.4497
BB007_R3_nlbdbmgb-1	BB007	Young (d200)	Astrocyte	23.2363	0.416586	3.82677	2.66178
BB007_R3_nlbdcbpc-1	BB007	Young (d200)	Astrocyte	18.7637	0.336402	0.353012	-1.31906
BB007_R3_nlbfeioe-1	BB007	Young (d200)	Astrocyte	24.1794	0.433495	2.97572	0.989187
BB007_R3_nlbijfcc-1	BB007	Young (d200)	Astrocyte	23.0666	0.413545	4.03489	1.7008
BB007_R3_nlbmffec-1	BB007	Young (d200)	Astrocyte	23.4106	0.419712	0.865046	-3.3643
BB007_R3_nldhmgoj-1	BB007	Young (d200)	Astrocyte	22.9142	0.410812	3.23158	1.75752
BB007_R3_nldnkabl-1	BB007	Young (d200)	Astrocyte	23.8635	0.427831	3.37199	0.386338
BB007_R3_nleafnfj-1	BB007	Young (d200)	Astrocyte	14.4986	0.259935	2.2576	-3.43677
BB007_R3_nlgceehb-1	BB007	Young (d200)	Astrocyte	23.3551	0.418717	3.70151	3.48105
BB007_R3_nlgcofce-1	BB007	Young (d200)	Astrocyte	24.9104	0.446601	3.55428	-1.06508
BB007_R3_nlhhkkia-1	BB007	Young (d200)	Reactive_Astrocyte	23.6088	0.423264	3.90315	1.01421
BB007_R3_nlliciig-1	BB007	Young (d200)	Reactive_Astrocyte	23.3632	0.418862	3.90121	2.72888
BB007_R3_nmalmlno-1	BB007	Young (d200)	Astrocyte	23.3689	0.418965	4.19266	0.285075
BB007_R3_nmanfcdm-1	BB007	Young (d200)	Astrocyte	8.9434	0.16034	3.34031	-5.05479
BB007_R3_nmbbcjfp-1	BB007	Young (d200)	Astrocyte	22.8436	0.409547	3.52919	1.02596
BB007_R3_nmcghkhp-1	BB007	Young (d200)	Astrocyte	16.7868	0.300958	1.01542	-3.3295
BB007_R3_nmcoalja-1	BB007	Young (d200)	Astrocyte	23.2322	0.416513	3.20867	2.8515
BB007_R3_nmdnclln-1	BB007	Young (d200)	Astrocyte	23.7786	0.426309	2.42122	-2.19817
BB007_R3_nmeanlaj-1	BB007	Young (d200)	Astrocyte	14.6767	0.263128	2.50432	-3.67479
BB007_R3_nmedablj-1	BB007	Young (d200)	Astrocyte	22.5091	0.403549	3.38747	1.12977
BB007_R3_nmelgbpk-1	BB007	Young (d200)	Astrocyte	11.7224	0.210163	4.04933	-2.849
BB007_R3_nmfagled-1	BB007	Young (d200)	Astrocyte	15.7919	0.283121	2.15694	-2.63103
BB007_R3_nmfmfhoc-1	BB007	Young (d200)	Astrocyte	24.5943	0.440934	3.18734	-1.2638
BB007_R3_nmgpelja-1	BB007	Young (d200)	Astrocyte	10.2609	0.183961	2.14618	-5.59805
BB007_R3_nmibkaoi-1	BB007	Young (d200)	Astrocyte	13.8694	0.248654	2.43001	-3.68505
BB007_R3_nmimiiio-1	BB007	Young (d200)	Astrocyte	23.6907	0.424734	3.16249	-0.665702
BB007_R3_nmjnlgfl-1	BB007	Young (d200)	Astrocyte	24.2632	0.434998	4.07273	-0.296081
BB007_R3_nmkmjlck-1	BB007	Young (d200)	Astrocyte	24.8092	0.444787	3.14599	-1.96722
BB007_R3_nmmcinln-1	BB007	Young (d200)	Reactive_Astrocyte	23.083	0.413838	4.61417	1.15917
BB007_R3_nnajknag-1	BB007	Young (d200)	Astrocyte	23.7191	0.425242	4.21116	-0.434684
BB007_R3_nnbnkpmn-1	BB007	Young (d200)	Astrocyte	23.8665	0.427886	2.59625	-1.53009
BB007_R3_nnddioee-1	BB007	Young (d200)	Astrocyte	24.0162	0.430569	2.11139	-0.102494
BB007_R3_nneabnka-1	BB007	Young (d200)	Reactive_Astrocyte	22.6922	0.406832	3.58438	0.590662
BB007_R3_nngjoejg-1	BB007	Young (d200)	Astrocyte	14.1006	0.2528	1.56547	-3.87814
BB007_R3_nngnddnd-1	BB007	Young (d200)	Reactive_Astrocyte	23.2452	0.416746	4.17323	3.33203
BB007_R3_nnhjnnfn-1	BB007	Young (d200)	Astrocyte	22.4438	0.402378	3.05846	2.75475
BB007_R3_nnldmpnl-1	BB007	Young (d200)	Astrocyte	23.4925	0.42118	3.6251	0.894636
BB007_R3_nnmnmmjp-1	BB007	Young (d200)	Reactive_Astrocyte	23.3978	0.419483	3.38817	1.25733
BB007_R3_nnoenokf-1	BB007	Young (d200)	Astrocyte	23.9654	0.429659	4.04354	-0.451358
BB007_R3_nnopppjl-1	BB007	Young (d200)	Astrocyte	17.1828	0.308058	1.30191	-1.64364
BB007_R3_nnpdgmjd-1	BB007	Young (d200)	Astrocyte	23.5135	0.421556	2.55046	-0.758474
BB007_R3_nnpdkjia-1	BB007	Young (d200)	Astrocyte	23.2723	0.417233	0.984484	2.93031
BB007_R3_nnpgkcoi-1	BB007	Young (d200)	Astrocyte	14.4026	0.258213	1.58208	-2.76319
BB007_R3_nnpijebm-1	BB007	Young (d200)	Astrocyte	7.6749	0.137598	1.59781	-5.16645
BB007_R3_nobgdcea-1	BB007	Young (d200)	Astrocyte	23.2763	0.417304	3.53681	2.18375
BB007_R3_nocfocgk-1	BB007	Young (d200)	Astrocyte	23.2081	0.416081	2.98929	1.80723
BB007_R3_nodbiime-1	BB007	Young (d200)	Astrocyte	23.9744	0.42982	2.70979	1.37772
BB007_R3_noeacbdd-1	BB007	Young (d200)	Astrocyte	26.0186	0.466468	3.9382	-1.69402
BB007_R3_nofcdknd-1	BB007	Young (d200)	Astrocyte	22.8086	0.408919	1.6728	3.20945
BB007_R3_nognplfi-1	BB007	Young (d200)	Astrocyte	16.0751	0.288199	2.29222	-2.41127
BB007_R3_nohjdlbj-1	BB007	Young (d200)	Astrocyte	22.5068	0.403509	3.44189	2.82517
BB007_R3_noiellhi-1	BB007	Young (d200)	Astrocyte	23.3689	0.418965	4.39502	1.20502
BB007_R3_noiiokbn-1	BB007	Young (d200)	Astrocyte	23.8238	0.427119	2.92113	2.45919
BB007_R3_nojoneak-1	BB007	Young (d200)	Astrocyte	23.0969	0.414088	2.7601	1.26249
BB007_R3_nolakidn-1	BB007	Young (d200)	Astrocyte	25.1447	0.450801	3.92483	-1.73818
BB007_R3_nomgpgnl-1	BB007	Young (d200)	Astrocyte	12.9138	0.231523	1.67929	-4.23814
BB007_R3_nomomimk-1	BB007	Young (d200)	Astrocyte	22.6812	0.406635	3.27351	1.77373
BB007_R3_npafegcm-1	BB007	Young (d200)	Astrocyte	22.8974	0.41051	2.58559	0.253078
BB007_R3_npapdeai-1	BB007	Young (d200)	Astrocyte	11.2239	0.201225	0.869299	-5.59809
BB007_R3_npbpdkhb-1	BB007	Young (d200)	Astrocyte	15.6859	0.281222	1.03182	-3.20611
BB007_R3_npepalog-1	BB007	Young (d200)	Astrocyte	15.1979	0.272472	3.07286	-2.73389
BB007_R3_npffpceb-1	BB007	Young (d200)	Astrocyte	23.5526	0.422258	3.7621	2.65653
BB007_R3_npflhfhp-1	BB007	Young (d200)	Astrocyte	12.4158	0.222595	3.56775	-3.71113
BB007_R3_npfogffn-1	BB007	Young (d200)	Astrocyte	15.4301	0.276635	1.819	-2.36928
BB007_R3_npgejoki-1	BB007	Young (d200)	Astrocyte	24.1944	0.433764	3.10586	-0.317076
BB007_R3_npghmlem-1	BB007	Young (d200)	Astrocyte	14.667	0.262954	3.37755	-3.72366
BB007_R3_nphpkinf-1	BB007	Young (d200)	Astrocyte	23.3877	0.419302	3.66124	1.67492
BB007_R3_npjcoagc-1	BB007	Young (d200)	Astrocyte	14.9345	0.267749	2.75333	-3.62519
BB007_R3_npjfmfol-1	BB007	Young (d200)	Astrocyte	23.5906	0.422939	2.72493	3.51108
BB007_R3_npjgnkeh-1	BB007	Young (d200)	Astrocyte	22.6797	0.406608	4.013	3.43354
BB007_R3_npkbbfoh-1	BB007	Young (d200)	Astrocyte	16.4039	0.294093	0.201265	-3.08381
BB007_R3_npkfefbm-1	BB007	Young (d200)	Astrocyte	12.2994	0.220508	2.83905	-4.61795
BB007_R3_npldjgin-1	BB007	Young (d200)	Astrocyte	23.3633	0.418865	3.22771	0.414323
BB007_R3_nplfjkkp-1	BB007	Young (d200)	Astrocyte	23.1591	0.415202	2.54497	1.0813
BB007_R3_npmfemhh-1	BB007	Young (d200)	Astrocyte	23.2529	0.416884	3.70167	2.5207
BB007_R3_npocgehp-1	BB007	Young (d200)	Astrocyte	15.4277	0.276592	2.08776	-1.82624
BB007_R3_npofihbk-1	BB007	Young (d200)	Astrocyte	23.0666	0.413545	3.89291	2.29989
BB007_R3_nponcgma-1	BB007	Young (d200)	Astrocyte	15.238	0.273192	1.2263	-2.61687
BB007_R3_npoolmof-1	BB007	Young (d200)	Astrocyte	23.8843	0.428204	2.05053	1.67389
BB007_R3_nppeojfb-1	BB007	Young (d200)	Astrocyte	12.1109	0.217127	2.42784	-3.69499
BB007_R3_oaanamlh-1	BB007	Young (d200)	Astrocyte	16.3996	0.294017	1.11358	-3.45483
BB007_R3_oaanogjf-1	BB007	Young (d200)	Astrocyte	23.8327	0.42728	4.04249	1.21481
BB007_R3_oabflnin-1	BB007	Young (d200)	Astrocyte	22.7587	0.408024	3.0515	-1.27253
BB007_R3_oabmbfbc-1	BB007	Young (d200)	Astrocyte	23.9155	0.428763	2.38353	1.24485
BB007_R3_oaichihh-1	BB007	Young (d200)	Astrocyte	22.9873	0.412123	3.06499	1.34038
BB007_R3_oajbmjom-1	BB007	Young (d200)	Astrocyte	24.3479	0.436516	2.35078	0.536749
BB007_R3_oajgkoal-1	BB007	Young (d200)	Astrocyte	14.2361	0.255229	1.95487	-5.37996
BB007_R3_oangjhmg-1	BB007	Young (d200)	Astrocyte	26.2932	0.471391	3.75528	-2.70794
BB007_R3_oannjkan-1	BB007	Young (d200)	Astrocyte	22.759	0.408029	1.3326	-1.22486
BB007_R3_oaonkcgh-1	BB007	Young (d200)	Astrocyte	22.6635	0.406318	2.16597	0.174476
BB007_R3_oapccdhn-1	BB007	Young (d200)	Reactive_Astrocyte	22.59	0.405	1.08588	2.02966
BB007_R3_oapjngna-1	BB007	Young (d200)	Astrocyte	15.6859	0.281222	3.0316	-2.20985
BB007_R3_obaamlcb-1	BB007	Young (d200)	Astrocyte	23.0639	0.413495	3.98211	3.27787
BB007_R3_obahplbc-1	BB007	Young (d200)	Astrocyte	13.8027	0.247459	2.68426	-3.23404
BB007_R3_obbbpgip-1	BB007	Young (d200)	Astrocyte	14.615	0.262022	2.25265	-3.18168
BB007_R3_obbhkfjk-1	BB007	Young (d200)	Astrocyte	23.5697	0.422564	2.87772	0.308528
BB007_R3_obclhlao-1	BB007	Young (d200)	Astrocyte	14.2025	0.254626	2.03352	-3.48047
BB007_R3_obcmhafj-1	BB007	Young (d200)	Astrocyte	13.4873	0.241805	2.10949	-3.86641
BB007_R3_obdeacac-1	BB007	Young (d200)	Astrocyte	24.0238	0.430705	3.26555	-0.948426
BB007_R3_obdoidbf-1	BB007	Young (d200)	Astrocyte	23.1045	0.414225	4.31922	1.70214
BB007_R3_obdpkbem-1	BB007	Young (d200)	Astrocyte	23.3859	0.419269	3.9609	0.261395
BB007_R3_obefohgo-1	BB007	Young (d200)	Astrocyte	23.3689	0.418965	2.84043	0.73388
BB007_R3_obfdaagb-1	BB007	Young (d200)	Astrocyte	22.6708	0.406448	4.26152	1.82125
BB007_R3_obfhijok-1	BB007	Young (d200)	Astrocyte	22.2881	0.399587	3.67376	1.85171
BB007_R3_obfjkefi-1	BB007	Young (d200)	Astrocyte	22.8227	0.409172	3.22096	1.34968
BB007_R3_obflpnep-1	BB007	Young (d200)	Astrocyte	23.3689	0.418965	3.51268	2.20611
BB007_R3_obhapioo-1	BB007	Young (d200)	Astrocyte	14.4562	0.259175	1.7438	-4.38133
BB007_R3_obhmlmnf-1	BB007	Young (d200)	Astrocyte	23.7184	0.42523	3.03419	-1.33848
BB007_R3_obigcjop-1	BB007	Young (d200)	Astrocyte	27.4416	0.49198	-3.98624	-8.21328
BB007_R3_objfgllc-1	BB007	Young (d200)	Astrocyte	22.1953	0.397924	2.22499	0.0730288
BB007_R3_obkkgion-1	BB007	Young (d200)	Astrocyte	22.7587	0.408024	3.06018	0.477436
BB007_R3_obklhomf-1	BB007	Young (d200)	Astrocyte	23.7334	0.4255	2.39348	1.68214
BB007_R3_obmnkekc-1	BB007	Young (d200)	Astrocyte	23.0386	0.413042	4.18121	2.36219
BB007_R3_ocahcjam-1	BB007	Young (d200)	Reactive_Astrocyte	23.9682	0.429709	3.6751	1.35097
BB007_R3_ocegepdm-1	BB007	Young (d200)	Astrocyte	23.6679	0.424324	3.33262	0.940092
BB007_R3_ocenjikc-1	BB007	Young (d200)	Reactive_Astrocyte	23.9682	0.429709	4.5565	1.27193
BB007_R3_ochnagkl-1	BB007	Young (d200)	Astrocyte	23.1782	0.415546	3.49003	2.05093
BB007_R3_ocjpmhef-1	BB007	Young (d200)	Reactive_Astrocyte	23.6679	0.424324	4.6143	1.2109
BB007_R3_ockeidni-1	BB007	Young (d200)	Astrocyte	23.3165	0.418024	3.32446	1.53764
BB007_R3_oclhacee-1	BB007	Young (d200)	Astrocyte	23.0666	0.413545	3.17613	2.28284
BB007_R3_ocmgoepb-1	BB007	Young (d200)	Astrocyte	23.9141	0.428738	3.9719	0.0618684
BB007_R3_ocmompci-1	BB007	Young (d200)	Astrocyte	23.6212	0.423488	2.07115	-0.0991137
BB007_R3_odcegndi-1	BB007	Young (d200)	Astrocyte	16.4928	0.295688	2.11233	-2.4362
BB007_R3_odeapjbd-1	BB007	Young (d200)	Astrocyte	23.0666	0.413545	2.23318	0.762472
BB007_R3_odefmopg-1	BB007	Young (d200)	Astrocyte	23.0666	0.413545	3.96427	2.44389
BB007_R3_odhoogdg-1	BB007	Young (d200)	Reactive_Astrocyte	22.8202	0.409127	2.45828	-1.08827
BB007_R3_odjcjakg-1	BB007	Young (d200)	Astrocyte	22.4811	0.403047	2.53268	1.14565
BB007_R3_odjpknbo-1	BB007	Young (d200)	Astrocyte	22.2701	0.399265	-0.0995764	-1.78209
BB007_R3_odkjdoia-1	BB007	Young (d200)	Astrocyte	23.3509	0.418641	3.82899	1.88909
BB007_R3_odkkongo-1	BB007	Young (d200)	Astrocyte	23.8775	0.428083	1.97853	-0.533323
BB007_R3_odlolicn-1	BB007	Young (d200)	Astrocyte	12.1286	0.217444	3.66462	-3.52992
BB007_R3_odlopcga-1	BB007	Young (d200)	Astrocyte	23.3689	0.418965	2.87784	0.0329828
BB007_R3_odmkjgni-1	BB007	Young (d200)	Astrocyte	22.9188	0.410895	2.76579	2.44742
BB007_R3_odmpeggg-1	BB007	Young (d200)	Astrocyte	25.2435	0.452573	1.55998	1.42178
BB007_R3_odncmhjm-1	BB007	Young (d200)	Astrocyte	22.1225	0.396618	1.56567	3.37126
BB007_R3_odnggkcj-1	BB007	Young (d200)	Astrocyte	23.911	0.428683	2.55698	-0.441622
BB007_R3_odnllgcl-1	BB007	Young (d200)	Astrocyte	24.2632	0.434998	3.07944	-0.565995
BB007_R3_odocijfc-1	BB007	Young (d200)	Astrocyte	23.0774	0.413738	2.23544	-0.901181
BB007_R3_odoencpe-1	BB007	Young (d200)	Astrocyte	22.9366	0.411214	3.18097	2.48366
BB007_R3_odofnplf-1	BB007	Young (d200)	Astrocyte	15.2524	0.273448	3.07493	-2.9372
BB007_R3_oeadkmik-1	BB007	Young (d200)	Astrocyte	14.5631	0.261091	2.58242	-2.61328
BB007_R3_oeadpmgd-1	BB007	Young (d200)	Astrocyte	23.7109	0.425095	3.76655	-1.69249
BB007_R3_oebajkce-1	BB007	Young (d200)	Astrocyte	15.3918	0.275949	3.01666	-2.51134
BB007_R3_oeccbgll-1	BB007	Young (d200)	Astrocyte	22.8182	0.409091	3.37674	1.74691
BB007_R3_oedaoccj-1	BB007	Young (d200)	Astrocyte	23.3689	0.418965	4.27616	1.28939
BB007_R3_oeedllhl-1	BB007	Young (d200)	Reactive_Astrocyte	23.7053	0.424995	4.58259	1.01079
BB007_R3_oeefcdpj-1	BB007	Young (d200)	Astrocyte	15.6859	0.281222	0.626968	-4.01607
BB007_R3_oeegcjbe-1	BB007	Young (d200)	Astrocyte	23.4613	0.420621	4.18673	2.89549
BB007_R3_oefkhgak-1	BB007	Young (d200)	Astrocyte	15.4276	0.27659	1.65454	-3.02599
BB007_R3_oehahoak-1	BB007	Young (d200)	Astrocyte	22.3849	0.401323	3.3378	3.05791
BB007_R3_oehfmlnp-1	BB007	Young (d200)	Astrocyte	23.5514	0.422237	4.18007	2.50868
BB007_R3_oeifdnlp-1	BB007	Young (d200)	Astrocyte	23.4647	0.420682	4.28162	2.12833
BB007_R3_oeifelcj-1	BB007	Young (d200)	Reactive_Astrocyte	23.9654	0.429659	4.11454	0.610437
BB007_R3_oeiggmfj-1	BB007	Young (d200)	Astrocyte	10.5817	0.189712	2.19265	-4.76681
BB007_R3_oeijoggn-1	BB007	Young (d200)	Astrocyte	25.466	0.456561	2.44398	-2.85993
BB007_R3_oekifhdh-1	BB007	Young (d200)	Astrocyte	13.3294	0.238973	2.74395	-3.44822
BB007_R3_oelbkopb-1	BB007	Young (d200)	Astrocyte	22.8292	0.409289	2.79137	0.924245
BB007_R3_oelbnmio-1	BB007	Young (d200)	Astrocyte	15.9923	0.286714	0.93482	-4.43923
BB007_R3_oeljcfjm-1	BB007	Young (d200)	Astrocyte	15.7874	0.28304	1.23507	-2.41117
BB007_R3_oellmgbh-1	BB007	Young (d200)	Astrocyte	22.5717	0.404672	3.49467	2.76554
BB007_R3_oemnpfjn-1	BB007	Young (d200)	Astrocyte	23.0666	0.413545	2.57286	2.46126
BB007_R3_oenammdi-1	BB007	Young (d200)	Astrocyte	23.0666	0.413545	3.2336	1.4138
BB007_R3_oencnfep-1	BB007	Young (d200)	Astrocyte	16.9182	0.303314	-1.82434	-2.57184
BB007_R3_oendpmeg-1	BB007	Young (d200)	Reactive_Astrocyte	23.751	0.425814	3.54655	-0.702554
BB007_R3_oenjkfkk-1	BB007	Young (d200)	Astrocyte	23.3285	0.418239	3.20293	1.20164
BB007_R3_oeoheplm-1	BB007	Young (d200)	Astrocyte	23.2938	0.417618	3.75056	0.734384
BB007_R3_oeolaekh-1	BB007	Young (d200)	Astrocyte	23.4717	0.420807	-0.652644	4.17186
BB007_R3_oeookkpk-1	BB007	Young (d200)	Astrocyte	24.1019	0.432106	3.9579	1.51462
BB007_R3_ofaifmpd-1	BB007	Young (d200)	Astrocyte	23.0666	0.413545	4.1439	3.12707
BB007_R3_ofbeogbf-1	BB007	Young (d200)	Astrocyte	23.0505	0.413255	4.44015	2.09693
BB007_R3_ofbpoonn-1	BB007	Young (d200)	Astrocyte	24.9054	0.446511	2.44554	1.0714
BB007_R3_ofcefhki-1	BB007	Young (d200)	Reactive_Astrocyte	23.3689	0.418965	4.4093	1.15437
BB007_R3_ofchlbga-1	BB007	Young (d200)	Astrocyte	23.3547	0.41871	3.88538	0.419222
BB007_R3_ofegpgbl-1	BB007	Young (d200)	Astrocyte	17.8134	0.319363	0.182966	-2.25045
BB007_R3_offgkkgh-1	BB007	Young (d200)	Astrocyte	23.6039	0.423178	2.21579	1.92079
BB007_R3_ofgcbenm-1	BB007	Young (d200)	Astrocyte	23.7031	0.424956	2.87085	0.560498
BB007_R3_ofgnfafe-1	BB007	Young (d200)	Astrocyte	18.1218	0.324893	-1.21015	-2.65205
BB007_R3_ofhbccmb-1	BB007	Young (d200)	Astrocyte	23.9654	0.429659	3.32285	-0.246968
BB007_R3_ofinljam-1	BB007	Young (d200)	Astrocyte	23.233	0.416528	3.93357	3.38494
BB007_R3_ofkignib-1	BB007	Young (d200)	Astrocyte	23.9169	0.428789	2.96501	1.00201
BB007_R3_ofldadel-1	BB007	Young (d200)	Astrocyte	23.5641	0.422464	3.77109	1.47914
BB007_R3_ofmpaodg-1	BB007	Young (d200)	Astrocyte	23.2034	0.415996	3.4971	1.98178
BB007_R3_ofnkadcg-1	BB007	Young (d200)	Astrocyte	23.0298	0.412884	4.388	1.01258
BB007_R3_ofnkbkik-1	BB007	Young (d200)	Astrocyte	23.6835	0.424604	3.83817	0.801773
BB007_R3_ofnnliek-1	BB007	Young (d200)	Astrocyte	24.1161	0.432361	3.10331	-1.30411
BB007_R3_ofpbibmm-1	BB007	Young (d200)	Astrocyte	23.4545	0.420499	3.4221	0.259484
BB007_R3_ofplkbhj-1	BB007	Young (d200)	Astrocyte	26.108	0.468071	3.35003	-3.10136
BB007_R3_ogbjajfa-1	BB007	Young (d200)	Astrocyte	15.8185	0.283599	0.156956	-3.94894
BB007_R3_ogcklbdg-1	BB007	Young (d200)	Astrocyte	21.9299	0.393165	2.98474	3.59278
BB007_R3_ogcnohgk-1	BB007	Young (d200)	Astrocyte	11.8063	0.211667	3.40047	-4.15064
BB007_R3_ogdddfem-1	BB007	Young (d200)	Astrocyte	13.7032	0.245674	2.93084	-3.03374
BB007_R3_ogdenjoi-1	BB007	Young (d200)	Astrocyte	15.7045	0.281555	1.9436	-3.27223
BB007_R3_oggahbmf-1	BB007	Young (d200)	Astrocyte	22.6078	0.40532	2.25723	-0.0797178
BB007_R3_oggbkkbk-1	BB007	Young (d200)	Astrocyte	12.3407	0.221248	2.36516	-3.39781
BB007_R3_oghglmge-1	BB007	Young (d200)	Astrocyte	22.7587	0.408024	3.36004	1.4344
BB007_R3_oghokdlk-1	BB007	Young (d200)	Astrocyte	22.6103	0.405363	3.42722	2.68622
BB007_R3_ogieacjn-1	BB007	Young (d200)	Astrocyte	8.81236	0.15799	1.72475	-4.15216
BB007_R3_ogimgdei-1	BB007	Young (d200)	Astrocyte	22.9011	0.410577	3.85025	2.275
BB007_R3_ogjdaola-1	BB007	Young (d200)	Astrocyte	24.032	0.430852	1.22236	-1.98194
BB007_R3_ogjdbklo-1	BB007	Young (d200)	Astrocyte	23.2898	0.417545	3.24992	0.740974
BB007_R3_ogjdiiag-1	BB007	Young (d200)	Astrocyte	23.1757	0.415501	3.50005	0.955408
BB007_R3_ogjibjie-1	BB007	Young (d200)	Astrocyte	22.9704	0.41182	3.61492	1.3423
BB007_R3_ogjkpkcg-1	BB007	Young (d200)	Astrocyte	22.945	0.411364	3.23469	1.34177
BB007_R3_ogklfbam-1	BB007	Young (d200)	Astrocyte	22.7587	0.408024	4.07384	2.39822
BB007_R3_ogkocghn-1	BB007	Young (d200)	Astrocyte	23.6679	0.424324	4.28842	0.710444
BB007_R3_oglaallk-1	BB007	Young (d200)	Reactive_Astrocyte	24.1211	0.432449	3.99774	-0.901237
BB007_R3_oglmibgj-1	BB007	Young (d200)	Astrocyte	22.5929	0.405052	2.1087	2.94719
BB007_R3_ogpgnmdp-1	BB007	Young (d200)	Astrocyte	22.9313	0.411119	3.15761	2.33362
BB007_R3_ohcmbjmj-1	BB007	Young (d200)	Astrocyte	22.9066	0.410676	2.90231	2.23238
BB007_R3_ohdpphdb-1	BB007	Young (d200)	Astrocyte	23.2508	0.416846	3.46289	1.35361
BB007_R3_ohfddjib-1	BB007	Young (d200)	Reactive_Astrocyte	23.0666	0.413545	3.45729	2.28906
BB007_R3_ohfighbd-1	BB007	Young (d200)	Astrocyte	11.1529	0.199952	2.12653	-3.94192
BB007_R3_ohgdkbmg-1	BB007	Young (d200)	Astrocyte	25.1646	0.451158	3.89062	-1.26913
BB007_R3_ohgijjjp-1	BB007	Young (d200)	Astrocyte	21.7973	0.390788	3.53224	2.20303
BB007_R3_ohjpkhel-1	BB007	Young (d200)	Astrocyte	23.4531	0.420474	4.57001	0.58556
BB007_R3_ohkijode-1	BB007	Young (d200)	Astrocyte	23.3081	0.417874	4.1524	1.59115
BB007_R3_ohngeecn-1	BB007	Young (d200)	Astrocyte	22.4438	0.402378	1.43382	2.25413
BB007_R3_ohoahjeo-1	BB007	Young (d200)	Astrocyte	23.2028	0.415987	2.98902	1.98598
BB007_R3_ohobjgmf-1	BB007	Young (d200)	Astrocyte	22.6153	0.405453	2.11285	0.386456
BB007_R3_ohopbpgj-1	BB007	Young (d200)	Astrocyte	12.0354	0.215775	1.86329	-3.76589
BB007_R3_ohpgcofc-1	BB007	Young (d200)	Astrocyte	16.2777	0.291832	1.38982	-2.50337
BB007_R3_ohpjhebn-1	BB007	Young (d200)	Astrocyte	23.0421	0.413104	4.30799	2.47155
BB007_R3_oiadndbc-1	BB007	Young (d200)	Astrocyte	23.3196	0.41808	3.11635	1.86752
BB007_R3_oiafoaod-1	BB007	Young (d200)	Astrocyte	23.0826	0.413832	1.53635	3.09998
BB007_R3_oicdhill-1	BB007	Young (d200)	Astrocyte	23.7898	0.426511	3.68937	-0.936933
BB007_R3_oiclllle-1	BB007	Young (d200)	Astrocyte	26.9038	0.48234	0.415924	-0.0231719
BB007_R3_oieapfle-1	BB007	Young (d200)	Astrocyte	23.3423	0.418488	2.75953	1.47844
BB007_R3_oihcgole-1	BB007	Young (d200)	Astrocyte	23.1238	0.414571	3.94973	2.90488
BB007_R3_oihigjka-1	BB007	Young (d200)	Astrocyte	23.1489	0.41502	2.6222	1.40855
BB007_R3_oijcelmd-1	BB007	Young (d200)	Astrocyte	24.1042	0.432147	3.77859	-0.0359085
BB007_R3_oijmepdo-1	BB007	Young (d200)	Astrocyte	23.1681	0.415364	2.63984	0.505097
BB007_R4_aaadhcdi-1	BB007	Young (d200)	Astrocyte	17.8981	0.320882	-0.895991	-5.24499
BB007_R4_aaaefpmj-1	BB007	Young (d200)	Astrocyte	5.04463	0.0904415	1.83778	-5.31978
BB007_R4_aabaomnl-1	BB007	Young (d200)	Astrocyte	23.7989	0.426673	3.60608	-0.498117
BB007_R4_aabbefbo-1	BB007	Young (d200)	Astrocyte	5.48311	0.0983027	2.71765	-5.90569
BB007_R4_aachfpgf-1	BB007	Young (d200)	Astrocyte	16.8337	0.301799	-0.649247	-4.80958
BB007_R4_aadgnkje-1	BB007	Young (d200)	Astrocyte	8.32936	0.149331	1.61766	-5.35024
BB007_R4_aaeeebki-1	BB007	Young (d200)	Astrocyte	23.7357	0.425541	1.89011	-1.55956
BB007_R4_aafbalho-1	BB007	Young (d200)	Reactive_Astrocyte	23.6679	0.424324	4.26551	0.81984
BB007_R4_aafmlchl-1	BB007	Young (d200)	Astrocyte	15.4489	0.276972	0.60608	-4.41699
BB007_R4_aaghjhfj-1	BB007	Young (d200)	Astrocyte	23.5972	0.423057	3.2773	1.86753
BB007_R4_aagmfkcc-1	BB007	Young (d200)	Astrocyte	17.5549	0.314729	-1.47486	-4.99578
BB007_R4_aagngfpn-1	BB007	Young (d200)	Astrocyte	24.3394	0.436364	1.45371	0.772858
BB007_R4_aahnnimd-1	BB007	Young (d200)	Astrocyte	18.9707	0.340113	-0.51564	-1.78908
BB007_R4_aahpjghg-1	BB007	Young (d200)	Astrocyte	17.8056	0.319224	-0.00255676	-1.73335
BB007_R4_aaifpjck-1	BB007	Young (d200)	Astrocyte	18.7596	0.336327	-0.686918	-1.82545
BB007_R4_aalkbggd-1	BB007	Young (d200)	Astrocyte	17.5549	0.314729	-1.28897	-5.34233
BB007_R4_aallnpnh-1	BB007	Young (d200)	Astrocyte	13.815	0.247679	2.14499	-5.38346
BB007_R4_aamegllj-1	BB007	Young (d200)	Astrocyte	18.8656	0.338228	-0.767323	-2.70225
BB007_R4_aanmichi-1	BB007	Young (d200)	Astrocyte	17.9469	0.321757	-1.04609	-4.4907
BB007_R4_aannoedj-1	BB007	Young (d200)	Astrocyte	25.1646	0.451158	3.15801	-2.61182
BB007_R4_aanocdhc-1	BB007	Young (d200)	Astrocyte	11.9696	0.214595	1.33792	-5.14645
BB007_R4_aanphiem-1	BB007	Young (d200)	Astrocyte	17.8064	0.319239	-1.31503	-4.93558
BB007_R4_abcogcdc-1	BB007	Young (d200)	Astrocyte	8.02353	0.143848	3.06863	-4.97123
BB007_R4_abcpeegj-1	BB007	Young (d200)	Astrocyte	12.5586	0.225154	1.69195	-4.96788
BB007_R4_abemdkkm-1	BB007	Young (d200)	Astrocyte	22.7716	0.408255	2.49282	-0.242643
BB007_R4_abfgiamb-1	BB007	Young (d200)	Astrocyte	8.99397	0.161246	1.63279	-5.48867
BB007_R4_abfhpoph-1	BB007	Young (d200)	Astrocyte	25.2628	0.452919	2.2601	0.758477
BB007_R4_abfmdkmp-1	BB007	Young (d200)	Astrocyte	16.9179	0.30331	-1.97208	-4.71034
BB007_R4_abgaegki-1	BB007	Young (d200)	Astrocyte	24.5621	0.440357	2.56632	1.2246
BB007_R4_abhebhlp-1	BB007	Young (d200)	Astrocyte	14.6789	0.263167	-0.0574071	-5.0642
BB007_R4_abhjdmpp-1	BB007	Young (d200)	Astrocyte	10.6779	0.191436	1.29603	-5.77973
BB007_R4_abifkbph-1	BB007	Young (d200)	Astrocyte	13.6048	0.243911	3.28857	-4.56772
BB007_R4_abjakgdi-1	BB007	Young (d200)	Astrocyte	23.4164	0.419816	3.98376	2.30063
BB007_R4_abjdpbdk-1	BB007	Young (d200)	Astrocyte	24.9092	0.446579	3.80483	-2.07862
BB007_R4_abkmckla-1	BB007	Young (d200)	Astrocyte	23.3391	0.41843	2.70995	1.29677
BB007_R4_abmkhfpl-1	BB007	Young (d200)	Reactive_Astrocyte	23.069	0.413587	4.02534	2.04656
BB007_R4_abmmpcon-1	BB007	Young (d200)	Astrocyte	12.8507	0.230391	4.14102	-2.70669
BB007_R4_abmodpcc-1	BB007	Young (d200)	Astrocyte	23.4006	0.419533	3.53428	-1.437
BB007_R4_abpagfkn-1	BB007	Young (d200)	Astrocyte	23.2972	0.417679	3.5757	-0.995184
BB007_R4_acagljfe-1	BB007	Young (d200)	Astrocyte	18.4577	0.330915	0.504177	-1.21226
BB007_R4_acajffah-1	BB007	Young (d200)	Astrocyte	17.4179	0.312273	-0.891737	-2.94395
BB007_R4_acchbhcj-1	BB007	Young (d200)	Astrocyte	22.9519	0.411488	2.67266	2.77784
BB007_R4_aceenhll-1	BB007	Young (d200)	Reactive_Astrocyte	22.3212	0.400182	2.26038	1.72575
BB007_R4_acelfbhe-1	BB007	Young (d200)	Astrocyte	18.6452	0.334277	-0.380336	-2.0461
BB007_R4_acemmjlo-1	BB007	Young (d200)	Astrocyte	23.5159	0.421599	3.24326	-0.288913
BB007_R4_acfanmpe-1	BB007	Young (d200)	Astrocyte	13.1959	0.23658	3.43547	-3.27859
BB007_R4_acfcpkcj-1	BB007	Young (d200)	Astrocyte	13.8112	0.24761	2.44679	-3.21098
BB007_R4_acggolin-1	BB007	Young (d200)	Reactive_Astrocyte	23.6679	0.424324	2.88628	3.37984
BB007_R4_achcmfil-1	BB007	Young (d200)	Astrocyte	11.5545	0.207152	3.21649	-4.15453
BB007_R4_achmoien-1	BB007	Young (d200)	Astrocyte	17.1311	0.307132	-1.85684	-4.69683
BB007_R4_achnibpe-1	BB007	Young (d200)	Astrocyte	23.6679	0.424324	3.28514	-0.75061
BB007_R4_acijmnln-1	BB007	Young (d200)	Astrocyte	12.5195	0.224452	3.3425	-3.30221
BB007_R4_acjgnmdd-1	BB007	Young (d200)	Astrocyte	16.1403	0.289368	3.2057	-2.17151
BB007_R4_acjnldmb-1	BB007	Young (d200)	Astrocyte	19.2847	0.345741	-0.778363	-1.93777
BB007_R4_acldnnpl-1	BB007	Young (d200)	Astrocyte	24.0468	0.431118	2.61026	-0.979965
BB007_R4_aclgmjpb-1	BB007	Young (d200)	Astrocyte	12.9273	0.231765	3.26755	-3.22406
BB007_R4_acljoiof-1	BB007	Young (d200)	Astrocyte	23.7138	0.425147	4.0322	1.13401
BB007_R4_acmaffmd-1	BB007	Young (d200)	Astrocyte	24.7144	0.443086	3.80856	-1.15931
BB007_R4_acmbpblk-1	BB007	Young (d200)	Astrocyte	23.0995	0.414134	3.56464	1.95695
BB007_R4_acnikdme-1	BB007	Young (d200)	Astrocyte	5.9628	0.106903	1.36137	-5.99665
BB007_R4_acpadjoh-1	BB007	Young (d200)	Astrocyte	13.3883	0.240029	2.28929	-5.07939
BB007_R4_acpjmoii-1	BB007	Young (d200)	Astrocyte	14.6067	0.261874	1.08603	-3.93782
BB007_R4_adcnlgip-1	BB007	Young (d200)	Astrocyte	16.2824	0.291916	1.40075	-3.35788
BB007_R4_adddacmo-1	BB007	Young (d200)	Astrocyte	17.8981	0.320882	-1.36729	-5.10933
BB007_R4_addkhgmb-1	BB007	Young (d200)	Astrocyte	14.5043	0.260036	3.01452	-2.69111
BB007_R4_addlmfdi-1	BB007	Young (d200)	Astrocyte	10.6419	0.190792	2.76281	-5.27829
BB007_R4_adeabhhb-1	BB007	Young (d200)	Astrocyte	16.8337	0.301799	0.0103369	-4.23507
BB007_R4_adebpegk-1	BB007	Young (d200)	Astrocyte	14.3288	0.25689	3.50134	-3.20287
BB007_R4_adeonpnk-1	BB007	Young (d200)	Astrocyte	16.2775	0.291828	2.86326	-2.13988
BB007_R4_adfcbnlo-1	BB007	Young (d200)	Astrocyte	13.6689	0.245059	1.49919	-5.58317
BB007_R4_adfgmimp-1	BB007	Young (d200)	Astrocyte	14.4248	0.258612	2.33986	-4.51956
BB007_R4_adgaahej-1	BB007	Young (d200)	Astrocyte	23.0666	0.413545	3.75337	1.12776
BB007_R4_adgkfnkd-1	BB007	Young (d200)	Astrocyte	12.0552	0.216129	2.87589	-5.23322
BB007_R4_adgoipjn-1	BB007	Young (d200)	Astrocyte	10.0566	0.180297	1.3951	-6.00628
BB007_R4_adheeodl-1	BB007	Young (d200)	Astrocyte	12.5407	0.224833	3.37637	-2.9403
BB007_R4_adiaidkp-1	BB007	Young (d200)	Astrocyte	14.1006	0.2528	2.9453	-2.58219
BB007_R4_adiidano-1	BB007	Young (d200)	Astrocyte	8.72812	0.15648	3.28534	-4.91735
BB007_R4_adjkgcdi-1	BB007	Young (d200)	Reactive_Astrocyte	23.5518	0.422244	4.20857	0.394939
BB007_R4_adlbjjok-1	BB007	Young (d200)	Astrocyte	16.7891	0.301	-1.00292	-4.51117
BB007_R4_adlcblef-1	BB007	Young (d200)	Astrocyte	11.0358	0.197853	3.32272	-3.86705
BB007_R4_adlclmmi-1	BB007	Young (d200)	Astrocyte	23.9496	0.429376	3.84369	0.60041
BB007_R4_adlhonbn-1	BB007	Young (d200)	Reactive_Astrocyte	12.5663	0.225292	3.03299	-3.01506
BB007_R4_admjbkmk-1	BB007	Young (d200)	Astrocyte	13.0789	0.234481	3.22436	-4.05331
BB007_R4_admpciff-1	BB007	Young (d200)	Astrocyte	21.6357	0.387891	-0.500914	-4.11253
BB007_R4_adnghcpn-1	BB007	Young (d200)	Astrocyte	6.52893	0.117052	1.58395	-5.40459
BB007_R4_adoecacp-1	BB007	Young (d200)	Astrocyte	17.5549	0.314729	-1.24127	-5.10171
BB007_R4_adplgabd-1	BB007	Young (d200)	Reactive_Astrocyte	24.8626	0.445744	1.95952	1.43064
BB007_R4_aeaggiab-1	BB007	Young (d200)	Astrocyte	23.1847	0.415662	3.52229	1.19066
BB007_R4_aeakcpcb-1	BB007	Young (d200)	Astrocyte	7.69085	0.137884	2.20961	-6.14998
BB007_R4_aecbfikg-1	BB007	Young (d200)	Astrocyte	23.3689	0.418965	3.4412	-0.361125
BB007_R4_aecjjlka-1	BB007	Young (d200)	Astrocyte	22.9466	0.411392	3.03829	1.44245
BB007_R4_aecmapbg-1	BB007	Young (d200)	Astrocyte	23.003	0.412404	2.65007	0.0908716
BB007_R4_aedkdbhc-1	BB007	Young (d200)	Astrocyte	22.9892	0.412156	0.156986	-3.74818
BB007_R4_aeedcedb-1	BB007	Young (d200)	Astrocyte	23.5782	0.422717	4.06122	0.202097
BB007_R4_aefmhnma-1	BB007	Young (d200)	Astrocyte	24.9385	0.447104	3.7044	-1.17815
BB007_R4_aegablnb-1	BB007	Young (d200)	Astrocyte	23.5859	0.422855	2.57532	0.716769
BB007_R4_aegajdak-1	BB007	Young (d200)	Astrocyte	23.696	0.424829	2.47863	2.36137
BB007_R4_aehcfdlg-1	BB007	Young (d200)	Reactive_Astrocyte	23.6719	0.424396	4.65225	1.74062
BB007_R4_aehgdlnm-1	BB007	Young (d200)	Astrocyte	23.2502	0.416836	3.89652	2.16882
BB007_R4_aeinecle-1	BB007	Young (d200)	Astrocyte	11.5039	0.206246	1.96433	-5.74583
BB007_R4_aekpidme-1	BB007	Young (d200)	Astrocyte	4.18953	0.0751111	2.29592	-6.03075
BB007_R4_aelbfcpn-1	BB007	Young (d200)	Astrocyte	17.3282	0.310664	-1.31221	-5.16865
BB007_R4_aeoaohab-1	BB007	Young (d200)	Astrocyte	22.7587	0.408024	2.51095	-0.214784
BB007_R4_afajmomo-1	BB007	Young (d200)	Astrocyte	17.1997	0.308362	0.390615	-1.53104
BB007_R4_afakejea-1	BB007	Young (d200)	Astrocyte	22.4524	0.402534	0.656909	-1.20029
BB007_R4_afbgppli-1	BB007	Young (d200)	Astrocyte	22.8405	0.409491	0.990004	-2.213
BB007_R4_afbjbcjn-1	BB007	Young (d200)	Astrocyte	18.4726	0.331182	-0.445574	-2.01326
BB007_R4_afbkjcea-1	BB007	Young (d200)	Astrocyte	23.6679	0.424324	4.31656	1.56147
BB007_R4_afbkofmg-1	BB007	Young (d200)	Astrocyte	18.5691	0.332912	-0.557216	-1.83796
BB007_R4_afblebip-1	BB007	Young (d200)	Astrocyte	24.5198	0.439597	2.69056	-0.727509
BB007_R4_afbnjdcm-1	BB007	Young (d200)	Astrocyte	17.8981	0.320882	-0.454937	-2.34502
BB007_R4_afbpipck-1	BB007	Young (d200)	Astrocyte	10.5212	0.188626	2.47862	-4.59884
BB007_R4_afclpmca-1	BB007	Young (d200)	Astrocyte	22.606	0.405287	-0.658621	-2.72719
BB007_R4_afcmgaib-1	BB007	Young (d200)	Astrocyte	18.2285	0.326806	-0.912117	-2.93288
BB007_R4_afdpmcjl-1	BB007	Young (d200)	Astrocyte	18.1557	0.325501	-0.4427	-2.23347
BB007_R4_affcmljc-1	BB007	Young (d200)	Astrocyte	17.5549	0.314729	-1.06463	-5.38286
BB007_R4_affhafcm-1	BB007	Young (d200)	Astrocyte	11.242	0.20155	3.58827	-4.22829
BB007_R4_affopjfi-1	BB007	Young (d200)	Astrocyte	7.15053	0.128197	2.13639	-4.78161
BB007_R4_afhchoif-1	BB007	Young (d200)	Astrocyte	22.7587	0.408024	3.02649	2.66015
BB007_R4_afhpfoij-1	BB007	Young (d200)	Reactive_Astrocyte	10.5809	0.189698	3.58201	-3.40097
BB007_R4_afimepfe-1	BB007	Young (d200)	Astrocyte	18.2285	0.326806	-0.883681	-3.68933
BB007_R4_afjepemn-1	BB007	Young (d200)	Astrocyte	22.7587	0.408024	3.39597	2.1746
BB007_R4_afjhgbff-1	BB007	Young (d200)	Astrocyte	14.4107	0.25836	2.64272	-2.89707
BB007_R4_afjiiaff-1	BB007	Young (d200)	Astrocyte	17.8936	0.320801	-1.14983	-4.26417
BB007_R4_aflhjidm-1	BB007	Young (d200)	Astrocyte	18.8496	0.337941	-1.01469	-3.42556
BB007_R4_aflooanl-1	BB007	Young (d200)	Astrocyte	9.34343	0.167512	2.54383	-4.73511
BB007_R4_afmiodbg-1	BB007	Young (d200)	Astrocyte	14.7543	0.26452	2.91117	-2.93694
BB007_R4_afmjgdak-1	BB007	Young (d200)	Astrocyte	15.0638	0.270067	2.96995	-2.71493
BB007_R4_afojmglm-1	BB007	Young (d200)	Astrocyte	16.7594	0.300467	0.352617	-3.47228
BB007_R4_afopalpa-1	BB007	Young (d200)	Astrocyte	16.165	0.28981	0.75453	-2.98959
BB007_R4_agafhegm-1	BB007	Young (d200)	Astrocyte	12.0696	0.216387	2.15428	-5.18859
BB007_R4_agalhajk-1	BB007	Young (d200)	Astrocyte	17.8981	0.320882	-0.413266	-2.23317
BB007_R4_agapjbnk-1	BB007	Young (d200)	Astrocyte	17.6997	0.317325	0.452719	-2.31343
BB007_R4_agbdgdfl-1	BB007	Young (d200)	Astrocyte	14.7967	0.265279	1.4225	-5.02586
BB007_R4_agbighdo-1	BB007	Young (d200)	Astrocyte	16.7419	0.300153	-1.15814	-5.13155
BB007_R4_agcmfnjl-1	BB007	Young (d200)	Astrocyte	21.0898	0.378104	0.041483	-1.30219
BB007_R4_agdnhjnd-1	BB007	Young (d200)	Astrocyte	15.5313	0.27845	0.67172	-2.28419
BB007_R4_agdopimp-1	BB007	Young (d200)	Astrocyte	17.4022	0.311991	0.705758	-1.91889
BB007_R4_agdpmdkd-1	BB007	Young (d200)	Astrocyte	23.6111	0.423307	4.19065	0.129402
BB007_R4_agebelpb-1	BB007	Young (d200)	Astrocyte	12.0744	0.216473	1.92584	-3.65945
BB007_R4_ageedcan-1	BB007	Young (d200)	Astrocyte	23.6679	0.424324	2.6876	1.98256
BB007_R4_aggakihm-1	BB007	Young (d200)	Astrocyte	18.4479	0.33074	-0.835168	-2.94621
BB007_R4_agghgdcl-1	BB007	Young (d200)	Astrocyte	21.3216	0.38226	-0.0423216	-1.76151
BB007_R4_aghdmneh-1	BB007	Young (d200)	Astrocyte	15.6412	0.280419	2.1252	-2.63957
BB007_R4_aghhfekm-1	BB007	Young (d200)	Astrocyte	20.859	0.373966	-0.285112	-1.47807
BB007_R4_aghhknpb-1	BB007	Young (d200)	Astrocyte	18.8496	0.337941	-0.475305	-1.8739
BB007_R4_aghiallh-1	BB007	Young (d200)	Astrocyte	12.0436	0.215921	1.48576	-5.01502
BB007_R4_aghpkdjj-1	BB007	Young (d200)	Astrocyte	18.2285	0.326806	-0.342449	-1.71436
BB007_R4_agiapjpo-1	BB007	Young (d200)	Astrocyte	10.4951	0.18816	1.42605	-4.99691
BB007_R4_agjiopao-1	BB007	Young (d200)	Astrocyte	22.6946	0.406875	0.915596	-1.83584
BB007_R4_agkfcbog-1	BB007	Young (d200)	Astrocyte	7.33157	0.131442	1.81579	-4.79892
BB007_R4_aglakpfc-1	BB007	Young (d200)	Astrocyte	16.6219	0.298002	0.395777	-2.04874
BB007_R4_aglcalnh-1	BB007	Young (d200)	Astrocyte	16.3226	0.292637	0.488365	-2.21481
BB007_R4_agmacjmm-1	BB007	Young (d200)	Astrocyte	22.8411	0.409502	1.52615	-1.37534
BB007_R4_agmdiopj-1	BB007	Young (d200)	Astrocyte	20.7973	0.372859	-0.65354	-1.81651
BB007_R4_agmifcag-1	BB007	Young (d200)	Astrocyte	20.3989	0.365717	-0.070903	-1.31973
BB007_R4_agoinfop-1	BB007	Young (d200)	Astrocyte	21.2299	0.380615	-0.741512	-2.64875
BB007_R4_agpdgjfh-1	BB007	Young (d200)	Astrocyte	16.7873	0.300967	0.695576	-1.39391
BB007_R4_agpdpnbp-1	BB007	Young (d200)	Astrocyte	19.4694	0.349052	-0.454393	-1.62669
BB007_R4_ahacgjch-1	BB007	Young (d200)	Astrocyte	18.9989	0.340617	0.00325922	-1.53029
BB007_R4_ahafahah-1	BB007	Young (d200)	Astrocyte	21.2695	0.381326	0.0257059	-1.25147
BB007_R4_ahagbipj-1	BB007	Young (d200)	Astrocyte	20.2422	0.362907	-0.0839374	-1.21041
BB007_R4_ahajndcj-1	BB007	Young (d200)	Astrocyte	16.4766	0.295397	0.336429	-2.5219
BB007_R4_ahanfpea-1	BB007	Young (d200)	Astrocyte	22.9068	0.410679	4.03442	1.97476
BB007_R4_ahbplhlf-1	BB007	Young (d200)	Astrocyte	17.5549	0.314729	-0.142155	-4.20024
BB007_R4_ahclgcgm-1	BB007	Young (d200)	Astrocyte	17.1997	0.308362	1.45315	-2.28112
BB007_R4_ahcmcjoa-1	BB007	Young (d200)	Astrocyte	12.1902	0.21855	3.07976	-4.69247
BB007_R4_ahdaklpo-1	BB007	Young (d200)	Astrocyte	15.3363	0.274954	0.529475	-4.10519
BB007_R4_ahdhmpgn-1	BB007	Young (d200)	Astrocyte	22.9037	0.410624	3.40206	2.10585
BB007_R4_ahdhoknb-1	BB007	Young (d200)	Astrocyte	12.327	0.221002	3.55418	-4.03995
BB007_R4_ahdlglnn-1	BB007	Young (d200)	Astrocyte	14.5274	0.260451	2.77546	-5.14719
BB007_R4_ahdnfmbm-1	BB007	Young (d200)	Astrocyte	17.5549	0.314729	-1.39919	-5.50324
BB007_R4_ahejobda-1	BB007	Young (d200)	Astrocyte	16.8337	0.301799	-1.12984	-5.20695
BB007_R4_ahepbjko-1	BB007	Young (d200)	Astrocyte	11.5274	0.206666	3.68514	-4.05091
BB007_R4_ahflkmnn-1	BB007	Young (d200)	Astrocyte	13.4447	0.24104	2.74287	-4.48982
BB007_R4_ahfobenc-1	BB007	Young (d200)	Astrocyte	4.73969	0.0849745	1.2106	-5.94406
BB007_R4_ahgfokmb-1	BB007	Young (d200)	Astrocyte	16.9805	0.304431	0.955949	-2.97607
BB007_R4_ahhbdaco-1	BB007	Young (d200)	Astrocyte	17.5549	0.314729	-1.14364	-4.93862
BB007_R4_ahhnhgfi-1	BB007	Young (d200)	Astrocyte	16.0751	0.288199	0.369965	-4.32845
BB007_R4_ahhnhlod-1	BB007	Young (d200)	Astrocyte	10.8758	0.194985	2.59409	-5.25042
BB007_R4_ahiebedd-1	BB007	Young (d200)	Astrocyte	6.74171	0.120867	2.6189	-5.4217
BB007_R4_ahjfkamo-1	BB007	Young (d200)	Astrocyte	23.7812	0.426355	4.19789	0.158685
BB007_R4_ahlahfff-1	BB007	Young (d200)	Astrocyte	23.3554	0.418722	3.1409	2.63438
BB007_R4_ahlgadek-1	BB007	Young (d200)	Astrocyte	9.19368	0.164827	2.44144	-6.05955
BB007_R4_ahmafpdm-1	BB007	Young (d200)	Astrocyte	22.88	0.410198	3.3306	2.41349
BB007_R4_ahmbhklb-1	BB007	Young (d200)	Astrocyte	17.4914	0.31359	-5.98615	-1.21123
BB007_R4_ahmcoiga-1	BB007	Young (d200)	Astrocyte	14.3017	0.256404	2.85011	-5.40332
BB007_R4_ahmjmeck-1	BB007	Young (d200)	Astrocyte	16.1791	0.290063	2.31558	-2.07655
BB007_R4_ahmoapmb-1	BB007	Young (d200)	Astrocyte	23.0846	0.413867	1.85978	-2.07031
BB007_R4_ahndlejm-1	BB007	Young (d200)	Astrocyte	21.6878	0.388825	0.587379	-3.28695
BB007_R4_ahnjkhbi-1	BB007	Young (d200)	Astrocyte	5.4696	0.0980604	3.76513	-4.41916
BB007_R4_ahpnoknh-1	BB007	Young (d200)	Astrocyte	9.21492	0.165208	2.24222	-5.92996
BB007_R4_aibndpop-1	BB007	Young (d200)	Reactive_Astrocyte	23.7706	0.426167	4.08356	0.184457
BB007_R4_aibojmhc-1	BB007	Young (d200)	Astrocyte	16.0507	0.287762	-1.53088	-5.60208
BB007_R4_aicaodhk-1	BB007	Young (d200)	Astrocyte	23.0666	0.413545	3.35439	3.61293
BB007_R4_aichmoic-1	BB007	Young (d200)	Astrocyte	16.0751	0.288199	1.01527	-3.55686
BB007_R4_aicnbclb-1	BB007	Young (d200)	Astrocyte	15.4318	0.276666	0.732362	-3.53564
BB007_R4_aiellaoi-1	BB007	Young (d200)	Astrocyte	17.5549	0.314729	-1.19938	-5.16567
BB007_R4_aifigjoi-1	BB007	Young (d200)	Reactive_Astrocyte	22.975	0.411902	4.41747	1.36337
BB007_R4_aifnmlej-1	BB007	Young (d200)	Astrocyte	15.5744	0.279222	2.62268	-2.4199
BB007_R4_aiglfpic-1	BB007	Young (d200)	Astrocyte	15.7603	0.282556	0.587961	-5.10717
BB007_R4_aiglhfal-1	BB007	Young (d200)	Astrocyte	16.3545	0.293208	0.655111	-3.7704
BB007_R4_aihpacpa-1	BB007	Young (d200)	Astrocyte	24.4299	0.437987	1.88481	3.22884
BB007_R4_aiichdco-1	BB007	Young (d200)	Astrocyte	8.24673	0.14785	2.50613	-5.73506
BB007_R4_aijofgpa-1	BB007	Young (d200)	Astrocyte	24.2927	0.435527	2.58972	-2.1824
BB007_R4_aikekiib-1	BB007	Young (d200)	Astrocyte	22.9826	0.412038	3.6016	1.97308
BB007_R4_aikpfdep-1	BB007	Young (d200)	Astrocyte	16.1637	0.289788	0.467825	-4.45224
BB007_R4_ailnibdj-1	BB007	Young (d200)	Astrocyte	23.2605	0.417021	4.19848	0.367748
BB007_R4_aimlpnoe-1	BB007	Young (d200)	Astrocyte	11.3664	0.20378	2.24955	-5.01775
BB007_R4_ainhbghi-1	BB007	Young (d200)	Astrocyte	9.02701	0.161839	1.80074	-5.08949
BB007_R4_aionmohe-1	BB007	Young (d200)	Astrocyte	17.0574	0.30581	1.12786	-2.46341
BB007_R4_aippnagf-1	BB007	Young (d200)	Astrocyte	9.17627	0.164515	2.80755	-5.77606
BB007_R4_ajajokep-1	BB007	Young (d200)	Astrocyte	26.2192	0.470066	2.67071	-2.43175
BB007_R4_ajbblklh-1	BB007	Young (d200)	Astrocyte	15.1088	0.270874	1.11079	-5.14014
BB007_R4_ajbbphli-1	BB007	Young (d200)	Astrocyte	24.4178	0.437769	2.64223	-0.142869
BB007_R4_ajdbeihh-1	BB007	Young (d200)	Astrocyte	11.7602	0.21084	1.71168	-5.08108
BB007_R4_ajdgoicl-1	BB007	Young (d200)	Astrocyte	23.9904	0.430107	3.50602	0.910953
BB007_R4_ajdihbhf-1	BB007	Young (d200)	Astrocyte	11.1692	0.200244	1.79134	-5.26018
BB007_R4_ajemamlh-1	BB007	Young (d200)	Astrocyte	6.8622	0.123027	2.4069	-5.3503
BB007_R4_ajeplcnp-1	BB007	Young (d200)	Astrocyte	16.1546	0.289624	0.394358	-4.17158
BB007_R4_ajfcocpe-1	BB007	Young (d200)	Astrocyte	22.2744	0.399342	2.89163	1.34488
BB007_R4_ajggnmmn-1	BB007	Young (d200)	Astrocyte	16.3063	0.292344	0.405733	-5.00797
BB007_R4_ajicgfpc-1	BB007	Young (d200)	Astrocyte	16.929	0.303508	-0.568637	-4.85783
BB007_R4_ajjhnkfd-1	BB007	Young (d200)	Astrocyte	17.5549	0.314729	-0.213287	-4.83837
BB007_R4_ajkdijed-1	BB007	Young (d200)	Astrocyte	16.8741	0.302523	-1.68975	-5.40055
BB007_R4_ajkghjdb-1	BB007	Young (d200)	Astrocyte	11.7885	0.211348	2.63439	-5.3253
BB007_R4_ajkjenap-1	BB007	Young (d200)	Astrocyte	15.1879	0.272292	0.544098	-4.37024
BB007_R4_ajkndeia-1	BB007	Young (d200)	Astrocyte	23.4904	0.421143	2.34129	-2.10702
BB007_R4_ajkphomd-1	BB007	Young (d200)	Astrocyte	14.7542	0.264518	3.42736	-2.65108
BB007_R4_ajlclhnm-1	BB007	Young (d200)	Astrocyte	25.5272	0.457659	3.94039	-2.35552
BB007_R4_ajoeeeak-1	BB007	Young (d200)	Astrocyte	16.0751	0.288199	-1.42184	-5.64151
BB007_R4_ajooioeg-1	BB007	Young (d200)	Astrocyte	18.2285	0.326806	-1.47835	-5.1187
BB007_R4_akcneaio-1	BB007	Young (d200)	Astrocyte	15.3944	0.275995	0.283847	-4.64468
BB007_R4_akdibfia-1	BB007	Young (d200)	Astrocyte	15.3138	0.274549	1.08905	-4.50872
BB007_R4_akdigdmj-1	BB007	Young (d200)	Astrocyte	22.7587	0.408024	2.57719	2.76214
BB007_R4_akdnomlk-1	BB007	Young (d200)	Astrocyte	9.28491	0.166462	2.62164	-4.85795
BB007_R4_akedjkbf-1	BB007	Young (d200)	Astrocyte	23.9654	0.429659	3.18586	0.416254
BB007_R4_akepkopc-1	BB007	Young (d200)	Astrocyte	11.0006	0.197222	3.34181	-4.75818
BB007_R4_akfkompm-1	BB007	Young (d200)	Astrocyte	12.0209	0.215513	1.25622	-5.84303
BB007_R4_akhjgdam-1	BB007	Young (d200)	Astrocyte	16.0917	0.288497	0.164279	-4.52153
BB007_R4_akhpkbfo-1	BB007	Young (d200)	Astrocyte	16.6749	0.298952	0.15437	-4.48811
BB007_R4_akmdcahn-1	BB007	Young (d200)	Astrocyte	13.1907	0.236487	3.51568	-4.03205
BB007_R4_aknbbemi-1	BB007	Young (d200)	Astrocyte	12.5041	0.224177	3.65008	-3.793
BB007_R4_aknmfknc-1	BB007	Young (d200)	Astrocyte	7.53813	0.135146	2.3053	-5.49039
BB007_R4_akojnmhc-1	BB007	Young (d200)	Astrocyte	23.3079	0.417871	2.94621	4.06608
BB007_R4_akpadofe-1	BB007	Young (d200)	Astrocyte	26.7835	0.480182	3.9913	-2.32549
BB007_R4_akpjknih-1	BB007	Young (d200)	Astrocyte	17.5549	0.314729	-1.63961	-5.40259
BB007_R4_akpkkipe-1	BB007	Young (d200)	Astrocyte	6.22234	0.111556	1.6522	-5.88805
BB007_R4_alghhmog-1	BB007	Young (d200)	Astrocyte	13.1636	0.236001	2.62903	-5.61959
BB007_R4_alindhdi-1	BB007	Young (d200)	Astrocyte	16.4377	0.2947	-1.43246	-5.02588
BB007_R4_aljadfce-1	BB007	Young (d200)	Astrocyte	5.18232	0.09291	2.56346	-6.04191
BB007_R4_aljjahhe-1	BB007	Young (d200)	Astrocyte	16.5472	0.296663	-0.458783	-5.09132
BB007_R4_aljmefbn-1	BB007	Young (d200)	Astrocyte	14.3809	0.257825	1.69543	-5.13568
BB007_R4_alkeikbb-1	BB007	Young (d200)	Astrocyte	13.9667	0.250398	3.21337	-3.0586
BB007_R4_alkiomok-1	BB007	Young (d200)	Astrocyte	16.9616	0.304092	-1.04603	-5.49131
BB007_R4_alkmijmk-1	BB007	Young (d200)	Astrocyte	14.9513	0.268051	2.95787	-3.856
BB007_R4_allighgk-1	BB007	Young (d200)	Astrocyte	22.3012	0.399822	1.40477	-1.17265
BB007_R4_almcnihj-1	BB007	Young (d200)	Astrocyte	4.89901	0.0878309	1.78113	-6.05614
BB007_R4_almdgacj-1	BB007	Young (d200)	Astrocyte	12.5749	0.225447	2.50386	-5.32651
BB007_R4_almofbdi-1	BB007	Young (d200)	Astrocyte	15.2543	0.273484	0.750718	-5.06475
BB007_R4_alnfdcca-1	BB007	Young (d200)	Astrocyte	16.7835	0.300899	1.28561	-2.72237
BB007_R4_alnimgfn-1	BB007	Young (d200)	Astrocyte	6.16153	0.110466	2.45651	-5.20529
BB007_R4_alodedld-1	BB007	Young (d200)	Astrocyte	16.7075	0.299537	-1.68895	-5.43369
BB007_R4_aloenikd-1	BB007	Young (d200)	Astrocyte	11.3932	0.204261	3.56016	-4.36669
BB007_R4_amabgkhe-1	BB007	Young (d200)	Astrocyte	16.8337	0.301799	-1.38937	-5.4773
BB007_R4_amamllno-1	BB007	Young (d200)	Astrocyte	23.0332	0.412946	2.62836	2.41835
BB007_R4_ambafegk-1	BB007	Young (d200)	Astrocyte	14.2354	0.255216	1.58723	-4.05666
BB007_R4_ambciifc-1	BB007	Young (d200)	Reactive_Astrocyte	24.3294	0.436183	4.05027	-0.469381
BB007_R4_amgkbolo-1	BB007	Young (d200)	Astrocyte	11.9274	0.213838	1.90351	-5.41865
BB007_R4_amhfkfjo-1	BB007	Young (d200)	Astrocyte	26.5643	0.476252	-1.18315	-0.289098
BB007_R4_amichdel-1	BB007	Young (d200)	Astrocyte	23.9654	0.429659	3.83762	-0.42794
BB007_R4_amngcmcn-1	BB007	Young (d200)	Astrocyte	7.13125	0.127851	2.22552	-5.53221
BB007_R4_anfbiojn-1	BB007	Young (d200)	Astrocyte	10.7125	0.192057	1.991	-5.26962
BB007_R4_anigohcm-1	BB007	Young (d200)	Astrocyte	9.74668	0.174741	-2.73269	0.132794
BB007_R4_anihddcl-1	BB007	Young (d200)	Astrocyte	12.8636	0.230621	2.75136	-5.71323
BB007_R4_anijgjim-1	BB007	Young (d200)	Astrocyte	15.9448	0.285863	0.316588	-4.70535
BB007_R4_aniohnde-1	BB007	Young (d200)	Astrocyte	14.6962	0.263477	2.73845	-3.00483
BB007_R4_ankdmbik-1	BB007	Young (d200)	Astrocyte	14.7874	0.265113	-0.52285	-5.25039
BB007_R4_anmbfdmo-1	BB007	Young (d200)	Astrocyte	17.5549	0.314729	-1.14292	-5.10131
BB007_R4_anninahk-1	BB007	Young (d200)	Astrocyte	14.5213	0.260342	1.89529	-5.14155
BB007_R4_anohfmfp-1	BB007	Young (d200)	Astrocyte	23.5987	0.423084	4.19819	1.44444
BB007_R4_anppklpn-1	BB007	Young (d200)	Astrocyte	4.16946	0.0747512	2.41348	-5.95237
BB007_R4_aobbjfla-1	BB007	Young (d200)	Astrocyte	17.5549	0.314729	-1.66599	-5.37894
BB007_R4_aobfcokc-1	BB007	Young (d200)	Astrocyte	14.7071	0.263673	2.98199	-3.95446
BB007_R4_aoblbodl-1	BB007	Young (d200)	Astrocyte	23.3689	0.418965	2.73606	1.90153
BB007_R4_aocheedg-1	BB007	Young (d200)	Astrocyte	15.7324	0.282054	2.22719	-4.07781
BB007_R4_aocmenkc-1	BB007	Young (d200)	Astrocyte	15.0177	0.269241	-0.366493	-5.18942
BB007_R4_aofbadhc-1	BB007	Young (d200)	Astrocyte	6.78668	0.121673	1.33325	-6.00626
BB007_R4_aohnabpd-1	BB007	Young (d200)	Astrocyte	14.4243	0.258603	1.15711	-4.77852
BB007_R4_aoibjmoa-1	BB007	Young (d200)	Astrocyte	14.5155	0.260237	0.863959	-4.82888
BB007_R4_aoijaplm-1	BB007	Young (d200)	Astrocyte	24.0261	0.430747	2.63211	0.655186
BB007_R4_aolebmaj-1	BB007	Young (d200)	Astrocyte	15.2925	0.274167	0.878171	-3.98098
BB007_R4_aolfikim-1	BB007	Young (d200)	Astrocyte	3.50844	0.0629003	1.74114	-6.02452
BB007_R4_aolonepb-1	BB007	Young (d200)	Astrocyte	15.0477	0.26978	-0.247441	-5.09028
BB007_R4_aomcgjkf-1	BB007	Young (d200)	Astrocyte	12.6488	0.226772	2.30589	-5.77138
BB007_R4_aompemie-1	BB007	Young (d200)	Astrocyte	23.5681	0.422535	2.40518	0.744438
BB007_R4_aononjde-1	BB007	Young (d200)	Astrocyte	23.9466	0.429321	2.2579	-1.35083
BB007_R4_aopdahbb-1	BB007	Young (d200)	Astrocyte	13.743	0.246387	3.9045	-3.00788
BB007_R4_aopddfdc-1	BB007	Young (d200)	Astrocyte	9.69387	0.173794	2.28709	-5.11599
BB007_R4_aopmblap-1	BB007	Young (d200)	Astrocyte	21.7833	0.390537	0.78028	-1.11856
BB007_R4_apbeegoa-1	BB007	Young (d200)	Astrocyte	12.37	0.221773	2.57211	-4.45048
BB007_R4_apbflbpe-1	BB007	Young (d200)	Astrocyte	20.87	0.374163	-6.60141	-1.71394
BB007_R4_apdhadeg-1	BB007	Young (d200)	Astrocyte	11.7708	0.211031	3.42887	-3.97454
BB007_R4_apfbbpha-1	BB007	Young (d200)	Astrocyte	18.0246	0.323149	-0.281262	-1.71342
BB007_R4_apfkaiaj-1	BB007	Young (d200)	Astrocyte	22.5139	0.403635	2.65214	-1.42289
BB007_R4_apgoiifa-1	BB007	Young (d200)	Astrocyte	8.78354	0.157474	3.68494	-4.33125
BB007_R4_apiemnlm-1	BB007	Young (d200)	Astrocyte	11.7993	0.211542	2.26579	-4.8243
BB007_R4_apildanp-1	BB007	Young (d200)	Astrocyte	10.54	0.188964	2.03627	-4.17084
BB007_R4_apkekjnb-1	BB007	Young (d200)	Astrocyte	8.8864	0.159318	3.58514	-4.57749
BB007_R4_apkjicgb-1	BB007	Young (d200)	Astrocyte	16.6531	0.298561	-0.487406	-3.91938
BB007_R4_aplbikoi-1	BB007	Young (d200)	Astrocyte	15.8757	0.284625	0.829441	-3.69591
BB007_R4_aplmidpc-1	BB007	Young (d200)	Astrocyte	14.5823	0.261436	0.792073	-4.38491
BB007_R4_apmlkcnl-1	BB007	Young (d200)	Astrocyte	20.9751	0.376048	0.85237	-1.36181
BB007_R4_apnaijmm-1	BB007	Young (d200)	Astrocyte	15.257	0.273531	1.09674	-2.41683
BB007_R4_apodagan-1	BB007	Young (d200)	Astrocyte	13.5383	0.242718	3.41303	-2.91588
BB007_R4_apolfaln-1	BB007	Young (d200)	Astrocyte	14.4986	0.259935	1.24667	-3.32803
BB007_R4_apomljoh-1	BB007	Young (d200)	Astrocyte	17.4106	0.312143	0.543209	-1.70308
BB007_R4_baaapaap-1	BB007	Young (d200)	Astrocyte	22.2809	0.399458	0.119079	-1.48376
BB007_R4_baalkbea-1	BB007	Young (d200)	Astrocyte	17.5549	0.314729	-0.694872	-2.95415
BB007_R4_baammiad-1	BB007	Young (d200)	Astrocyte	13.7179	0.245939	1.92961	-3.41776
BB007_R4_babahpad-1	BB007	Young (d200)	Astrocyte	18.6142	0.33372	-0.121287	-1.78211
BB007_R4_babehapl-1	BB007	Young (d200)	Astrocyte	10.2626	0.183991	2.36816	-4.18706
BB007_R4_bacmfpgh-1	BB007	Young (d200)	Astrocyte	23.2652	0.417105	3.67879	-0.809527
BB007_R4_baejhkhi-1	BB007	Young (d200)	Astrocyte	15.587	0.279447	-1.2725	-5.47247
BB007_R4_baemhedg-1	BB007	Young (d200)	Astrocyte	9.99061	0.179115	2.02101	-5.49838
BB007_R4_baflapha-1	BB007	Young (d200)	Astrocyte	3.86106	0.0692222	1.27257	-5.84685
BB007_R4_baijmdfj-1	BB007	Young (d200)	Astrocyte	14.8706	0.266604	0.548147	-5.12197
BB007_R4_bajciapi-1	BB007	Young (d200)	Astrocyte	23.7683	0.426125	3.95131	2.27627
BB007_R4_bakjddhg-1	BB007	Young (d200)	Astrocyte	15.2147	0.272773	0.65507	-5.24126
BB007_R4_bakmldbi-1	BB007	Young (d200)	Astrocyte	23.269	0.417173	3.62988	2.61379
BB007_R4_bamddckk-1	BB007	Young (d200)	Astrocyte	8.20922	0.147177	1.67224	-6.03414
BB007_R4_bamkolca-1	BB007	Young (d200)	Astrocyte	21.588	0.387036	0.929367	-1.39967
BB007_R4_bamleedn-1	BB007	Young (d200)	Astrocyte	14.2974	0.256328	-2.93282	1.70606
BB007_R4_banbfgpn-1	BB007	Young (d200)	Astrocyte	18.8496	0.337941	-0.911413	-3.81617
BB007_R4_banhlfhn-1	BB007	Young (d200)	Astrocyte	13.634	0.244435	1.33416	-3.86003
BB007_R4_banmbeko-1	BB007	Young (d200)	Astrocyte	22.8733	0.410079	1.65578	-0.909764
BB007_R4_baoolpln-1	BB007	Young (d200)	Astrocyte	14.9901	0.268746	2.21214	-5.62606
BB007_R4_bapknnce-1	BB007	Young (d200)	Astrocyte	24.552	0.440176	2.89681	-2.06726
BB007_R4_baplfgag-1	BB007	Young (d200)	Astrocyte	17.5549	0.314729	-0.285334	-3.10615
BB007_R4_bbbcgdlh-1	BB007	Young (d200)	Astrocyte	10.5681	0.189469	2.35209	-4.81461
BB007_R4_bbbhfogj-1	BB007	Young (d200)	Astrocyte	17.4973	0.313697	0.658072	-1.78502
BB007_R4_bbccmmcm-1	BB007	Young (d200)	Astrocyte	23.1305	0.41469	3.83262	2.78598
BB007_R4_bbchddgh-1	BB007	Young (d200)	Astrocyte	10.9664	0.196608	3.44826	-4.16172
BB007_R4_bbdidfda-1	BB007	Young (d200)	Astrocyte	3.4793	0.0623779	1.98265	-5.74064
BB007_R4_bbffpgbh-1	BB007	Young (d200)	Astrocyte	16.8337	0.301799	0.00877003	-3.80077
BB007_R4_bbflaonk-1	BB007	Young (d200)	Astrocyte	3.53013	0.0632892	1.86866	-5.50663
BB007_R4_bbghfifm-1	BB007	Young (d200)	Astrocyte	24.7526	0.443772	2.76101	0.669588
BB007_R4_bbgjmdkl-1	BB007	Young (d200)	Astrocyte	23.3689	0.418965	4.00889	1.81851
BB007_R4_bbhpahej-1	BB007	Young (d200)	Astrocyte	4.15398	0.0744737	1.62377	-5.8005
BB007_R4_bbigndao-1	BB007	Young (d200)	Astrocyte	16.4583	0.295069	-0.112845	-4.74103
BB007_R4_bbjjjbhn-1	BB007	Young (d200)	Astrocyte	5.04541	0.0904556	1.10232	-5.58291
BB007_R4_bbkbapif-1	BB007	Young (d200)	Astrocyte	9.94933	0.178374	2.44835	-5.55812
BB007_R4_bbklfhfd-1	BB007	Young (d200)	Astrocyte	18.7887	0.336849	0.426039	-1.67694
BB007_R4_bbkloibl-1	BB007	Young (d200)	Astrocyte	17.8981	0.320882	-1.2941	-4.67732
BB007_R4_bbliennf-1	BB007	Young (d200)	Astrocyte	17.8981	0.320882	-0.991825	-3.84417
BB007_R4_bbljdmnb-1	BB007	Young (d200)	Astrocyte	11.8455	0.212369	3.14127	-4.44228
BB007_R4_bbmleojd-1	BB007	Young (d200)	Astrocyte	22.0184	0.394752	0.107063	-1.46242
BB007_R4_bbnbajab-1	BB007	Young (d200)	Astrocyte	23.8454	0.427507	2.90307	-0.411195
BB007_R4_bbnkcghd-1	BB007	Young (d200)	Astrocyte	21.7124	0.389267	0.833964	-1.40949
BB007_R4_bboihefk-1	BB007	Young (d200)	Astrocyte	19.8266	0.355457	-0.278151	-1.33117
BB007_R4_bbokcgpg-1	BB007	Young (d200)	Astrocyte	19.3968	0.34775	-0.40934	-1.36042
BB007_R4_bbokfiji-1	BB007	Young (d200)	Astrocyte	18.8206	0.33742	-0.467017	-1.56259
BB007_R4_bbokjjia-1	BB007	Young (d200)	Astrocyte	18.8496	0.337941	-0.158647	-1.47591
BB007_R4_bboofkln-1	BB007	Young (d200)	Astrocyte	23.0927	0.414012	3.63004	1.01948
BB007_R4_bcaicjei-1	BB007	Young (d200)	Astrocyte	23.8358	0.427334	3.16911	-0.155975
BB007_R4_bcbcffhb-1	BB007	Young (d200)	Astrocyte	23.8144	0.426951	2.8437	0.536807
BB007_R4_bcbehnmf-1	BB007	Young (d200)	Astrocyte	25.7807	0.462204	2.25172	-0.118984
BB007_R4_bccaddok-1	BB007	Young (d200)	Astrocyte	17.4075	0.312087	-0.232315	-2.13768
BB007_R4_bcedbbjh-1	BB007	Young (d200)	Astrocyte	23.8253	0.427147	4.12763	0.291075
BB007_R4_bchgkjkn-1	BB007	Young (d200)	Astrocyte	23.0666	0.413545	2.87995	4.70784
BB007_R4_bcijhchh-1	BB007	Young (d200)	Reactive_Astrocyte	23.5856	0.422849	4.29859	1.32935
BB007_R4_bcjfdibj-1	BB007	Young (d200)	Astrocyte	18.2285	0.326806	-1.21574	-4.6049
BB007_R4_bckdomdg-1	BB007	Young (d200)	Astrocyte	23.0536	0.413311	3.61978	1.11279
BB007_R4_bcmbhahc-1	BB007	Young (d200)	Reactive_Astrocyte	10.107	0.181201	2.48576	-5.40051
BB007_R4_bcmfdnma-1	BB007	Young (d200)	Astrocyte	23.8128	0.426923	2.41025	-1.85146
BB007_R4_bcmihgkg-1	BB007	Young (d200)	Astrocyte	17.1997	0.308362	-0.883587	-4.98531
BB007_R4_bcnaocho-1	BB007	Young (d200)	Astrocyte	13.5341	0.242643	2.4413	-5.16281
BB007_R4_bcnejklf-1	BB007	Young (d200)	Astrocyte	12.6618	0.227005	-0.854201	-5.41718
BB007_R4_bcofkpnc-1	BB007	Young (d200)	Astrocyte	22.5074	0.403519	3.94759	1.63547
BB007_R4_bcojolmj-1	BB007	Young (d200)	Reactive_Astrocyte	24.1469	0.432913	2.9457	1.36765
BB007_R4_bdcpbinh-1	BB007	Young (d200)	Reactive_Astrocyte	23.1329	0.414732	2.60578	1.25589
BB007_R4_bdekgemh-1	BB007	Young (d200)	Astrocyte	23.4001	0.419524	3.19799	2.19535
BB007_R4_bdgmiffi-1	BB007	Young (d200)	Reactive_Astrocyte	23.9783	0.429889	4.65556	1.15688
BB007_R4_bdhjmbjj-1	BB007	Young (d200)	Astrocyte	23.5702	0.422573	3.84716	2.859
BB007_R4_bdhnpbje-1	BB007	Young (d200)	Astrocyte	22.4	0.401594	3.89521	3.85109
BB007_R4_bdinlcha-1	BB007	Young (d200)	Astrocyte	23.3273	0.418218	4.23698	2.65992
BB007_R4_bdkcjakh-1	BB007	Young (d200)	Astrocyte	23.412	0.419737	3.25658	-0.217684
BB007_R4_bdlddaia-1	BB007	Young (d200)	Astrocyte	5.04247	0.0904029	1.78766	-5.29049
BB007_R4_bdleflkj-1	BB007	Young (d200)	Astrocyte	17.5549	0.314729	-0.376598	-4.79972
BB007_R4_bdpeeali-1	BB007	Young (d200)	Astrocyte	14.7159	0.263831	1.20793	-3.75166
BB007_R4_beaffake-1	BB007	Young (d200)	Reactive_Astrocyte	23.9973	0.43023	3.82415	0.599246
BB007_R4_beedplbo-1	BB007	Young (d200)	Astrocyte	7.02719	0.125985	2.28022	-5.26492
BB007_R4_begfilng-1	BB007	Young (d200)	Astrocyte	24.1131	0.432306	4.06473	-1.82244
BB007_R4_beiognja-1	BB007	Young (d200)	Astrocyte	9.16424	0.164299	1.99602	-5.59069
BB007_R4_beipblkh-1	BB007	Young (d200)	Astrocyte	8.88843	0.159354	2.05116	-5.70345
BB007_R4_belkclkb-1	BB007	Young (d200)	Astrocyte	15.6397	0.280393	1.17104	-2.64204
BB007_R4_bendccgm-1	BB007	Young (d200)	Astrocyte	22.8817	0.41023	3.48268	1.27792
BB007_R4_beobmndo-1	BB007	Young (d200)	Astrocyte	8.64523	0.154994	2.00596	-5.20823
BB007_R4_beohgapd-1	BB007	Young (d200)	Astrocyte	14.5332	0.260554	2.5176	-3.4683
BB007_R4_bfamhmeh-1	BB007	Young (d200)	Astrocyte	9.86825	0.176921	2.38337	-4.98412
BB007_R4_bfapphfj-1	BB007	Young (d200)	Astrocyte	16.0751	0.288199	-0.906593	-5.32487
BB007_R4_bfbeboib-1	BB007	Young (d200)	Astrocyte	17.3484	0.311028	-0.670937	-4.94727
BB007_R4_bfcaaojo-1	BB007	Young (d200)	Astrocyte	22.7826	0.408454	2.86129	1.70487
BB007_R4_bfcpomgd-1	BB007	Young (d200)	Astrocyte	14.5678	0.261176	2.26842	-4.10233
BB007_R4_bfdchcfj-1	BB007	Young (d200)	Astrocyte	23.0666	0.413545	4.14225	0.121367
BB007_R4_bfdefjkk-1	BB007	Young (d200)	Astrocyte	9.84789	0.176556	2.5462	-4.65825
BB007_R4_bfdhmbln-1	BB007	Young (d200)	Astrocyte	24.1777	0.433465	3.57229	-0.163088
BB007_R4_bfeapnji-1	BB007	Young (d200)	Astrocyte	23.2879	0.417511	2.72803	1.57247
BB007_R4_bfeijfog-1	BB007	Young (d200)	Astrocyte	12.5195	0.224452	1.92558	-3.74344
BB007_R4_bfeokbon-1	BB007	Young (d200)	Astrocyte	16.8337	0.301799	-0.158857	-4.11789
BB007_R4_bfgmeehb-1	BB007	Young (d200)	Astrocyte	23.1573	0.41517	3.85711	1.98832
BB007_R4_bfhepkjg-1	BB007	Young (d200)	Astrocyte	12.3283	0.221025	3.04397	-3.9721
BB007_R4_bfhgijni-1	BB007	Young (d200)	Astrocyte	13.4776	0.241629	1.8952	-5.7612
BB007_R4_bfhkfjoc-1	BB007	Young (d200)	Astrocyte	12.101	0.21695	2.81651	-5.75611
BB007_R4_bfhkomdm-1	BB007	Young (d200)	Astrocyte	24.6142	0.44129	3.98173	-1.25718
BB007_R4_bfikekcf-1	BB007	Young (d200)	Astrocyte	15.054	0.269893	0.826361	-5.46007
BB007_R4_bfimihbh-1	BB007	Young (d200)	Astrocyte	18.7002	0.335263	-1.04974	-2.59597
BB007_R4_bfioecao-1	BB007	Young (d200)	Astrocyte	13.2588	0.237707	1.98927	-5.70083
BB007_R4_bfjbeocb-1	BB007	Young (d200)	Astrocyte	4.06458	0.0728708	2.38318	-5.84362
BB007_R4_bfkjlefk-1	BB007	Young (d200)	Astrocyte	23.3689	0.418965	3.61673	2.21227
BB007_R4_bflfkhha-1	BB007	Young (d200)	Astrocyte	17.6148	0.315803	0.327196	-3.73802
BB007_R4_bfljakca-1	BB007	Young (d200)	Astrocyte	23.3689	0.418965	4.38637	2.13315
BB007_R4_bfpalaci-1	BB007	Young (d200)	Astrocyte	15.217	0.272815	1.05858	-3.82474
BB007_R4_bgcbeicm-1	BB007	Young (d200)	Astrocyte	23.9654	0.429659	4.15951	-0.267701
BB007_R4_bgcffpdl-1	BB007	Young (d200)	Astrocyte	9.45079	0.169436	2.46618	-5.30831
BB007_R4_bgdpeobm-1	BB007	Young (d200)	Astrocyte	24.3647	0.436817	2.97675	1.28425
BB007_R4_bggfedca-1	BB007	Young (d200)	Astrocyte	23.6679	0.424324	2.27762	0.996198
BB007_R4_bgidinhg-1	BB007	Young (d200)	Astrocyte	24.352	0.43659	2.29089	1.2349
BB007_R4_bgknfffg-1	BB007	Young (d200)	Astrocyte	23.9654	0.429659	3.87832	0.114767
BB007_R4_bglnhihk-1	BB007	Young (d200)	Astrocyte	15.9987	0.286828	2.10874	-1.58823
BB007_R4_bgmmajcg-1	BB007	Young (d200)	Astrocyte	16.3178	0.292549	1.25307	-1.90726
BB007_R4_bgpmmkoi-1	BB007	Young (d200)	Astrocyte	24.3463	0.436488	1.72501	-1.54899
BB007_R4_bgpnkchp-1	BB007	Young (d200)	Astrocyte	23.1268	0.414624	3.5006	1.60188
BB007_R4_bhbjhaji-1	BB007	Young (d200)	Reactive_Astrocyte	24.0641	0.431428	4.15508	-0.780348
BB007_R4_bhemnljk-1	BB007	Young (d200)	Astrocyte	10.8714	0.194906	3.20698	-5.37804
BB007_R4_bhkdjidm-1	BB007	Young (d200)	Astrocyte	23.746	0.425725	4.18862	1.20352
BB007_R4_bhmnjogg-1	BB007	Young (d200)	Astrocyte	30.0446	0.538648	-1.29993	0.256688
BB007_R4_bhobfceh-1	BB007	Young (d200)	Reactive_Astrocyte	23.6466	0.423942	4.36344	1.27799
BB007_R4_biabbbpg-1	BB007	Young (d200)	Reactive_Astrocyte	23.8398	0.427407	4.43917	2.01775
BB007_R4_bibfkkec-1	BB007	Young (d200)	Astrocyte	17.5549	0.314729	-1.54578	-5.33811
BB007_R4_bigocfle-1	BB007	Young (d200)	Astrocyte	9.13298	0.163739	2.04903	-6.08721
BB007_R4_bihfokod-1	BB007	Young (d200)	Astrocyte	22.5942	0.405075	3.53803	3.90291
BB007_R4_bijblibn-1	BB007	Young (d200)	Astrocyte	17.1997	0.308362	-1.63621	-4.85895
BB007_R4_bijcjame-1	BB007	Young (d200)	Astrocyte	26.0752	0.467483	-1.16125	0.784712
BB007_R4_bilngbng-1	BB007	Young (d200)	Astrocyte	23.4905	0.421145	1.74319	2.0177
BB007_R4_biongfjc-1	BB007	Young (d200)	Astrocyte	23.6297	0.423639	2.77811	-0.336728
BB007_R4_biphghad-1	BB007	Young (d200)	Astrocyte	23.9654	0.429659	4.15642	0.0485809
BB007_R4_bjalkdjk-1	BB007	Young (d200)	Reactive_Astrocyte	23.9654	0.429659	3.87005	1.19107
BB007_R4_bjccjnlg-1	BB007	Young (d200)	Reactive_Astrocyte	24.6333	0.441632	4.16756	-0.464171
BB007_R4_bjfkpnpb-1	BB007	Young (d200)	Reactive_Astrocyte	24.7725	0.444128	4.09643	0.530154
BB007_R4_bjgekfip-1	BB007	Young (d200)	Astrocyte	23.2826	0.417416	2.85466	2.06991
BB007_R4_bjhacdab-1	BB007	Young (d200)	Astrocyte	22.9455	0.411373	3.13379	2.53896
BB007_R4_bjhlhleh-1	BB007	Young (d200)	Astrocyte	17.2305	0.308913	-1.69219	-5.14514
BB007_R4_bjkfhkob-1	BB007	Young (d200)	Reactive_Astrocyte	25.0097	0.44838	3.80428	-1.16648
BB007_R4_bjndfaoc-1	BB007	Young (d200)	Astrocyte	23.8385	0.427383	3.15459	0.767224
BB007_R4_bjpmapjn-1	BB007	Young (d200)	Reactive_Astrocyte	23.0742	0.41368	3.71641	3.28216
BB007_R4_bkbngckc-1	BB007	Young (d200)	Astrocyte	24.2302	0.434406	3.67459	0.0847287
BB007_R4_bkdddken-1	BB007	Young (d200)	Astrocyte	23.9749	0.429828	3.06706	1.13463
BB007_R4_bkeodafa-1	BB007	Young (d200)	Astrocyte	17.1997	0.308362	-1.49056	-5.30204
BB007_R4_bkfealih-1	BB007	Young (d200)	Astrocyte	15.8721	0.28456	1.27682	-5.14214
BB007_R4_bkhdklge-1	BB007	Young (d200)	Astrocyte	24.2632	0.434998	4.08515	1.28659
BB007_R4_bkhllemh-1	BB007	Young (d200)	Reactive_Astrocyte	23.6679	0.424324	2.74969	1.93079
BB007_R4_bkhlpkgp-1	BB007	Young (d200)	Astrocyte	16.8337	0.301799	-0.359805	-4.33252
BB007_R4_bkkaighl-1	BB007	Young (d200)	Astrocyte	23.3254	0.418185	3.02115	1.17521
BB007_R4_bknjcdon-1	BB007	Young (d200)	Reactive_Astrocyte	24.263	0.434993	4.17018	-0.392971
BB007_R4_blapgoka-1	BB007	Young (d200)	Astrocyte	16.5932	0.297488	-1.46467	-5.40957
BB007_R4_bldipeim-1	BB007	Young (d200)	Reactive_Astrocyte	23.1865	0.415695	4.34919	1.85862
BB007_R4_bleelodm-1	BB007	Young (d200)	Astrocyte	16.0751	0.288199	0.403661	-3.09266
BB007_R4_bljcopnk-1	BB007	Young (d200)	Astrocyte	23.3689	0.418965	4.17349	1.13042
BB007_R4_bllbplgd-1	BB007	Young (d200)	Astrocyte	26.2622	0.470837	3.93545	-1.6435
BB007_R4_blmhbmmc-1	BB007	Young (d200)	Astrocyte	23.3563	0.418738	2.88041	1.5493
BB007_R4_blnbkcmd-1	BB007	Young (d200)	Astrocyte	17.3843	0.31167	-0.516918	-3.63562
BB007_R4_blpiogoh-1	BB007	Young (d200)	Astrocyte	24.1211	0.432451	4.03991	0.841258
BB007_R4_bmegejoj-1	BB007	Young (d200)	Astrocyte	23.5272	0.421802	3.53756	1.8982
BB007_R4_bmfbanao-1	BB007	Young (d200)	Astrocyte	23.1192	0.414487	2.84173	0.0905013
BB007_R4_bmfkhaoo-1	BB007	Young (d200)	Astrocyte	17.5549	0.314729	-1.29696	-4.93991
BB007_R4_bmgeobmp-1	BB007	Young (d200)	Reactive_Astrocyte	15.3619	0.275412	0.943544	-4.45793
BB007_R4_bmmjjakc-1	BB007	Young (d200)	Astrocyte	23.0666	0.413545	2.99552	2.3853
BB007_R4_bnamfono-1	BB007	Young (d200)	Reactive_Astrocyte	23.3689	0.418965	4.5208	1.69278
BB007_R4_bnchfgkh-1	BB007	Young (d200)	Astrocyte	16.0751	0.288199	-1.18152	-5.20605
BB007_R4_bneplmgp-1	BB007	Young (d200)	Astrocyte	22.9087	0.410714	3.45702	2.61508
BB007_R4_bnfghobg-1	BB007	Young (d200)	Astrocyte	5.62276	0.100806	2.36235	-6.08362
BB007_R4_bnkmciph-1	BB007	Young (d200)	Astrocyte	23.6679	0.424324	4.12751	1.07631
BB007_R4_bnlmdehg-1	BB007	Young (d200)	Astrocyte	23.0766	0.413723	3.08613	1.06906
BB007_R4_bnmgaeph-1	BB007	Young (d200)	Astrocyte	15.6483	0.280547	0.873547	-4.2995
BB007_R4_bnnacagl-1	BB007	Young (d200)	Astrocyte	16.4583	0.295069	-0.678925	-4.72855
BB007_R4_bnnfiinc-1	BB007	Young (d200)	Astrocyte	7.62709	0.136741	1.84332	-5.80434
BB007_R4_bnojhccl-1	BB007	Young (d200)	Astrocyte	16.0751	0.288199	0.527093	-3.79926
BB007_R4_bochhmci-1	BB007	Young (d200)	Astrocyte	14.5894	0.261563	1.34655	-4.54657
BB007_R4_bocmgeef-1	BB007	Young (d200)	Astrocyte	16.02	0.287211	1.20663	-5.29796
BB007_R4_bodgpkdm-1	BB007	Young (d200)	Astrocyte	9.96039	0.178573	1.97768	-5.95888
BB007_R4_boejnjgd-1	BB007	Young (d200)	Astrocyte	15.6859	0.281222	-0.221096	-4.98966
BB007_R4_bofadhik-1	BB007	Young (d200)	Astrocyte	16.6247	0.298052	-0.360405	-3.76549
BB007_R4_bofchobc-1	BB007	Young (d200)	Astrocyte	17.5561	0.314751	0.105504	-3.10614
BB007_R4_bofghmmd-1	BB007	Young (d200)	Astrocyte	12.1901	0.218548	2.63711	-5.1363
BB007_R4_bofobpci-1	BB007	Young (d200)	Astrocyte	15.847	0.28411	-1.28636	-5.48304
BB007_R4_bogcocgp-1	BB007	Young (d200)	Astrocyte	14.654	0.262722	2.0796	-4.2599
BB007_R4_bogdipfl-1	BB007	Young (d200)	Astrocyte	22.9732	0.41187	3.98957	-0.826199
BB007_R4_bogibhkf-1	BB007	Young (d200)	Astrocyte	21.6895	0.388856	1.68214	-1.98364
BB007_R4_boiamdfe-1	BB007	Young (d200)	Astrocyte	17.5549	0.314729	-0.40643	-4.47602
BB007_R4_boicfgld-1	BB007	Young (d200)	Astrocyte	21.2788	0.381491	1.96652	-0.0941433
BB007_R4_bojfccpp-1	BB007	Young (d200)	Astrocyte	7.04066	0.126227	2.40684	-5.9064
BB007_R4_bojjkgci-1	BB007	Young (d200)	Astrocyte	17.1997	0.308362	0.062866	-4.41784
BB007_R4_bokmdocf-1	BB007	Young (d200)	Astrocyte	23.3689	0.418965	3.46498	1.07252
BB007_R4_bopldieo-1	BB007	Young (d200)	Astrocyte	23.281	0.417388	2.75385	3.67034
BB007_R4_bpaeofni-1	BB007	Young (d200)	Astrocyte	12.822	0.229876	3.56177	-4.46937
BB007_R4_bpbjband-1	BB007	Young (d200)	Astrocyte	6.81139	0.122116	3.20993	-5.63246
BB007_R4_bpbmhknc-1	BB007	Young (d200)	Astrocyte	23.3218	0.41812	3.94031	2.91885
BB007_R4_bpboacaj-1	BB007	Young (d200)	Astrocyte	4.93646	0.0885023	1.90828	-6.00193
BB007_R4_bphapenp-1	BB007	Young (d200)	Astrocyte	16.0751	0.288199	-1.45183	-4.46615
BB007_R4_bphdnnpm-1	BB007	Young (d200)	Astrocyte	14.2775	0.255971	1.72323	-5.68691
BB007_R4_bpidhogn-1	BB007	Young (d200)	Astrocyte	10.2365	0.183524	2.32357	-5.17462
BB007_R4_bpkcnnad-1	BB007	Young (d200)	Astrocyte	23.6322	0.423685	4.0441	1.77817
BB007_R4_bpmbhkpe-1	BB007	Young (d200)	Astrocyte	11.0091	0.197374	2.43867	-5.46652
BB007_R4_bpmgeclf-1	BB007	Young (d200)	Astrocyte	15.6561	0.280687	1.54271	-3.55924
BB007_R4_bpmkccgg-1	BB007	Young (d200)	Astrocyte	17.2212	0.308746	-0.784947	-5.07343
BB007_R4_bpmofdph-1	BB007	Young (d200)	Astrocyte	23.1748	0.415485	2.99898	0.993917
BB007_R4_bpnihlhm-1	BB007	Young (d200)	Astrocyte	23.4098	0.419697	2.73344	2.18318
BB007_R4_bpnlhcfh-1	BB007	Young (d200)	Astrocyte	16.0751	0.288199	-0.504699	-4.84864
BB007_R4_bpohcnae-1	BB007	Young (d200)	Astrocyte	8.99477	0.161261	2.68029	-5.64311
BB007_R4_bpohjnbc-1	BB007	Young (d200)	Astrocyte	16.4583	0.295069	-1.49856	-5.6072
BB007_R4_bppgokke-1	BB007	Young (d200)	Astrocyte	5.74039	0.102915	3.14169	-5.23282
BB007_R4_cafeigpm-1	BB007	Young (d200)	Astrocyte	16.124	0.289076	1.07911	-3.13661
BB007_R4_caffkhog-1	BB007	Young (d200)	Astrocyte	9.20707	0.165067	1.41175	-5.52713
BB007_R4_caffodbl-1	BB007	Young (d200)	Astrocyte	15.9052	0.285153	-1.28782	-5.35469
BB007_R4_cagflkbp-1	BB007	Young (d200)	Astrocyte	14.3565	0.257388	1.72485	-5.16761
BB007_R4_cagkgdao-1	BB007	Young (d200)	Astrocyte	23.6872	0.424671	1.51615	2.24135
BB007_R4_cajflojh-1	BB007	Young (d200)	Reactive_Astrocyte	23.0062	0.412461	3.45219	2.96487
BB007_R4_calkoocg-1	BB007	Young (d200)	Astrocyte	10.3191	0.185003	2.94807	-5.74429
BB007_R4_caloomje-1	BB007	Young (d200)	Astrocyte	22.1214	0.396598	4.0918	1.87257
BB007_R4_caminjmj-1	BB007	Young (d200)	Astrocyte	4.82262	0.0864613	2.48006	-6.05712
BB007_R4_camkgjme-1	BB007	Young (d200)	Astrocyte	23.213	0.416168	0.810041	-3.53234
BB007_R4_canilclc-1	BB007	Young (d200)	Astrocyte	22.8172	0.409072	3.41665	3.02154
BB007_R4_canodhma-1	BB007	Young (d200)	Astrocyte	22.4438	0.402378	3.14731	2.62296
BB007_R4_caocaici-1	BB007	Young (d200)	Reactive_Astrocyte	24.3892	0.437257	-0.846822	3.91911
BB007_R4_caofkolc-1	BB007	Young (d200)	Astrocyte	19.4203	0.348172	0.340237	-1.27625
BB007_R4_cbadhmbi-1	BB007	Young (d200)	Astrocyte	18.144	0.325291	0.491259	-1.30884
BB007_R4_cbambnoe-1	BB007	Young (d200)	Astrocyte	23.2619	0.417045	3.94275	3.19815
BB007_R4_cbccpdog-1	BB007	Young (d200)	Astrocyte	17.0056	0.304881	-1.46705	-0.233514
BB007_R4_cbcddacg-1	BB007	Young (d200)	Astrocyte	22.8485	0.409635	2.31224	0.394266
BB007_R4_cbcmlkfj-1	BB007	Young (d200)	Astrocyte	22.289	0.399604	0.0877049	-1.50126
BB007_R4_cbdifhgf-1	BB007	Young (d200)	Astrocyte	21.723	0.389456	0.0796514	-1.6396
BB007_R4_cbdijofc-1	BB007	Young (d200)	Astrocyte	19.4203	0.348172	-0.317255	-1.66179
BB007_R4_cbdinbmb-1	BB007	Young (d200)	Astrocyte	22.3844	0.401314	1.81552	-1.08607
BB007_R4_cbfdeofa-1	BB007	Young (d200)	Astrocyte	18.8496	0.337941	-0.64579	-1.98326
BB007_R4_cbgfkjjd-1	BB007	Young (d200)	Astrocyte	16.5968	0.297553	0.977425	-2.00254
BB007_R4_cbgmiedp-1	BB007	Young (d200)	Astrocyte	19.0901	0.342252	-0.154989	-1.50129
BB007_R4_cbhkilia-1	BB007	Young (d200)	Astrocyte	23.9654	0.429659	3.05902	0.323061
BB007_R4_cbikoppe-1	BB007	Young (d200)	Astrocyte	5.08093	0.0910924	2.53424	-5.42664
BB007_R4_cbiooemg-1	BB007	Young (d200)	Astrocyte	14.7905	0.265167	-0.69742	-4.7212
BB007_R4_cblddljk-1	BB007	Young (d200)	Astrocyte	18.2359	0.326939	-0.626575	-2.24355
BB007_R4_cblefaab-1	BB007	Young (d200)	Astrocyte	7.38477	0.132396	1.57796	-5.11009
BB007_R4_cblindbp-1	BB007	Young (d200)	Astrocyte	7.03929	0.126202	1.95807	-5.28469
BB007_R4_cbnbjlmk-1	BB007	Young (d200)	Astrocyte	17.4343	0.312567	0.599329	-1.56661
BB007_R4_cbnfkhfl-1	BB007	Young (d200)	Astrocyte	22.6249	0.405625	2.49206	0.229341
BB007_R4_cbnhhhil-1	BB007	Young (d200)	Astrocyte	15.957	0.286082	0.399275	-3.2807
BB007_R4_cbodndhm-1	BB007	Young (d200)	Astrocyte	23.0412	0.413089	3.56998	0.030055
BB007_R4_cbogggoe-1	BB007	Young (d200)	Reactive_Astrocyte	23.6679	0.424324	2.68425	0.794993
BB007_R4_cbohjinm-1	BB007	Young (d200)	Astrocyte	23.6113	0.423309	3.43899	-0.502743
BB007_R4_cboifkim-1	BB007	Young (d200)	Reactive_Astrocyte	23.5107	0.421507	2.82426	1.74079
BB007_R4_cbokiinm-1	BB007	Young (d200)	Astrocyte	19.1405	0.343156	-0.527791	-2.05164
BB007_R4_cbpngoej-1	BB007	Young (d200)	Astrocyte	17.5549	0.314729	-0.586339	-4.72344
BB007_R4_ccaaimhd-1	BB007	Young (d200)	Astrocyte	15.7287	0.281988	2.31005	-2.39517
BB007_R4_ccbhplaj-1	BB007	Young (d200)	Astrocyte	17.1997	0.308362	-0.413593	-4.16477
BB007_R4_ccbnoigg-1	BB007	Young (d200)	Astrocyte	22.6217	0.405568	3.15171	2.08054
BB007_R4_ccccfkdk-1	BB007	Young (d200)	Astrocyte	18.0834	0.324205	-0.940262	-4.93594
BB007_R4_cccjebej-1	BB007	Young (d200)	Astrocyte	17.0681	0.306003	-1.52552	-5.10592
BB007_R4_ccdgfjod-1	BB007	Young (d200)	Astrocyte	22.2757	0.399366	-0.93845	-3.22388
BB007_R4_ccfgganb-1	BB007	Young (d200)	Astrocyte	18.9852	0.340372	-0.33111	-1.75515
BB007_R4_ccfhnpck-1	BB007	Young (d200)	Astrocyte	13.0345	0.233686	2.47932	-3.82336
BB007_R4_ccgdhmao-1	BB007	Young (d200)	Astrocyte	16.245	0.291244	1.8884	-2.31821
BB007_R4_ccgolegg-1	BB007	Young (d200)	Astrocyte	10.7734	0.193148	2.32031	-5.30143
BB007_R4_ccjbglfd-1	BB007	Young (d200)	Astrocyte	23.3797	0.419157	2.22248	0.0501475
BB007_R4_cckjocco-1	BB007	Young (d200)	Astrocyte	11.0384	0.197899	3.59736	-4.44524
BB007_R4_cclgbkfl-1	BB007	Young (d200)	Astrocyte	13.9675	0.250413	2.70243	-5.33212
BB007_R4_ccofepho-1	BB007	Young (d200)	Astrocyte	24.4313	0.438011	3.38223	-0.685888
BB007_R4_ccplknkc-1	BB007	Young (d200)	Astrocyte	13.3264	0.23892	3.52965	-2.69654
BB007_R4_cdaojioc-1	BB007	Young (d200)	Astrocyte	23.2468	0.416776	3.57901	2.24796
BB007_R4_cdbbbjic-1	BB007	Young (d200)	Astrocyte	11.2168	0.201097	3.59385	-4.09627
BB007_R4_cdbdnedb-1	BB007	Young (d200)	Astrocyte	13.7032	0.245674	1.25413	-2.93616
BB007_R4_cdbfhgfc-1	BB007	Young (d200)	Astrocyte	21.2436	0.38086	-0.194405	-1.43768
BB007_R4_cdchlcjd-1	BB007	Young (d200)	Astrocyte	4.94406	0.0886385	1.63029	-5.23317
BB007_R4_cdddgpfk-1	BB007	Young (d200)	Astrocyte	11.9406	0.214074	3.77867	-3.69428
BB007_R4_cddglndn-1	BB007	Young (d200)	Astrocyte	23.5844	0.422828	2.36493	-1.60739
BB007_R4_cdencjjh-1	BB007	Young (d200)	Astrocyte	16.8965	0.302925	-1.19432	-5.16176
BB007_R4_cdffmjkd-1	BB007	Young (d200)	Astrocyte	23.5947	0.423012	3.44052	1.23082
BB007_R4_cdgdfgom-1	BB007	Young (d200)	Astrocyte	17.3709	0.31143	-1.14139	-4.95684
BB007_R4_cdhlimao-1	BB007	Young (d200)	Astrocyte	14.6893	0.263353	2.63868	-3.20178
BB007_R4_cdibpfnc-1	BB007	Young (d200)	Astrocyte	16.4583	0.295069	-0.0416336	-2.34387
BB007_R4_cdijcgjl-1	BB007	Young (d200)	Astrocyte	17.9217	0.321306	-0.93189	-3.61299
BB007_R4_cdlagopj-1	BB007	Young (d200)	Astrocyte	23.3689	0.418965	4.07861	0.578833
BB007_R4_cdlekeak-1	BB007	Young (d200)	Astrocyte	16.9658	0.304168	0.158128	-1.92335
BB007_R4_cdlionhh-1	BB007	Young (d200)	Astrocyte	17.3174	0.31047	0.961532	-1.53126
BB007_R4_cdlnigeh-1	BB007	Young (d200)	Astrocyte	5.40183	0.0968455	1.61252	-5.03541
BB007_R4_cdlpjmdd-1	BB007	Young (d200)	Astrocyte	12.2824	0.220202	0.879391	-5.3025
BB007_R4_cdmabcan-1	BB007	Young (d200)	Astrocyte	16.7503	0.300304	0.691459	-2.34139
BB007_R4_cdnipjlc-1	BB007	Young (d200)	Astrocyte	17.5549	0.314729	0.127084	-2.15591
BB007_R4_cdoddgej-1	BB007	Young (d200)	Astrocyte	15.0918	0.270571	-0.203345	-3.9879
BB007_R4_cdpeffml-1	BB007	Young (d200)	Reactive_Astrocyte	24.6817	0.442501	3.86556	-1.9807
BB007_R4_cdpicibm-1	BB007	Young (d200)	Astrocyte	23.0177	0.412667	1.57719	2.98256
BB007_R4_ceapgfnp-1	BB007	Young (d200)	Astrocyte	16.7981	0.301161	0.128946	-1.88036
BB007_R4_ceapnonf-1	BB007	Young (d200)	Astrocyte	8.2996	0.148798	1.62069	-4.7426
BB007_R4_cebcoiio-1	BB007	Young (d200)	Astrocyte	21.7792	0.390464	0.225992	-1.12952
BB007_R4_cebhchai-1	BB007	Young (d200)	Reactive_Astrocyte	24.6475	0.441888	4.00471	-2.87975
BB007_R4_cechbkgh-1	BB007	Young (d200)	Astrocyte	20.972	0.375993	0.0623656	-1.26645
BB007_R4_ceciejbn-1	BB007	Young (d200)	Astrocyte	20.3863	0.365491	-0.120535	-1.52711
BB007_R4_cecoiabm-1	BB007	Young (d200)	Astrocyte	23.1984	0.415907	3.27355	3.65222
BB007_R4_cecpddnd-1	BB007	Young (d200)	Astrocyte	22.81	0.408945	3.20604	1.3316
BB007_R4_ceemdddb-1	BB007	Young (d200)	Astrocyte	17.8979	0.320879	-0.372934	-2.51852
BB007_R4_ceeniahg-1	BB007	Young (d200)	Astrocyte	15.3779	0.275699	1.08043	-1.93016
BB007_R4_ceffpkfl-1	BB007	Young (d200)	Astrocyte	17.8181	0.319447	-0.273252	-2.38416
BB007_R4_cefiopkm-1	BB007	Young (d200)	Astrocyte	23.3689	0.418965	2.6549	2.49849
BB007_R4_cefpolcc-1	BB007	Young (d200)	Astrocyte	2.7005	0.0484153	2.21353	-6.10132
BB007_R4_cegmngli-1	BB007	Young (d200)	Astrocyte	22.8797	0.410194	3.1255	3.34332
BB007_R4_cehbhicm-1	BB007	Young (d200)	Reactive_Astrocyte	12.4412	0.22305	3.54821	-4.21004
BB007_R4_cehkbmgf-1	BB007	Young (d200)	Reactive_Astrocyte	24.2098	0.434039	3.57568	-1.05036
BB007_R4_cejapnah-1	BB007	Young (d200)	Astrocyte	11.3522	0.203526	2.76145	-5.08635
BB007_R4_cejkpmjd-1	BB007	Young (d200)	Astrocyte	15.0881	0.270504	0.852949	-5.15357
BB007_R4_cekclpaj-1	BB007	Young (d200)	Astrocyte	8.5809	0.153841	2.10093	-5.43413
BB007_R4_celdgapb-1	BB007	Young (d200)	Astrocyte	16.8337	0.301799	-1.3429	-5.61737
BB007_R4_celdnkgc-1	BB007	Young (d200)	Astrocyte	15.9225	0.285464	0.560265	-4.17065
BB007_R4_cemiappi-1	BB007	Young (d200)	Astrocyte	17.4661	0.313137	-0.658448	-2.83783
BB007_R4_cempbljm-1	BB007	Young (d200)	Astrocyte	23.0666	0.413545	3.16433	1.38954
BB007_R4_cenjkjne-1	BB007	Young (d200)	Astrocyte	22.4053	0.401689	2.64091	0.796859
BB007_R4_cenkcida-1	BB007	Young (d200)	Astrocyte	7.19681	0.129026	2.28001	-5.11214
BB007_R4_ceomlknk-1	BB007	Young (d200)	Astrocyte	17.4271	0.312438	-0.772095	-4.72169
BB007_R4_ceoodpcl-1	BB007	Young (d200)	Astrocyte	12.3609	0.22161	3.06547	-4.15164
BB007_R4_ceoogamb-1	BB007	Young (d200)	Astrocyte	17.3194	0.310508	-0.349121	-4.70978
BB007_R4_cepeoccf-1	BB007	Young (d200)	Astrocyte	17.1997	0.308362	-1.37269	-5.2672
BB007_R4_cepngbpp-1	BB007	Young (d200)	Astrocyte	14.2724	0.25588	0.475667	-5.15949
BB007_R4_cfadiknd-1	BB007	Young (d200)	Astrocyte	16.0751	0.288199	0.200861	-4.40918
BB007_R4_cfafogmn-1	BB007	Young (d200)	Astrocyte	9.01666	0.161653	1.7123	-5.22955
BB007_R4_cfanpokc-1	BB007	Young (d200)	Astrocyte	14.411	0.258364	1.25376	-4.17119
BB007_R4_cfcdgoca-1	BB007	Young (d200)	Astrocyte	23.9087	0.428642	2.79579	-1.96099
BB007_R4_cfdlbgeg-1	BB007	Young (d200)	Astrocyte	7.17499	0.128635	1.88911	-5.98658
BB007_R4_cfdllhaf-1	BB007	Young (d200)	Astrocyte	16.8058	0.301299	-0.5144	-4.90398
BB007_R4_cfebdnkb-1	BB007	Young (d200)	Astrocyte	7.93684	0.142294	2.74632	-5.38669
BB007_R4_cfeopaga-1	BB007	Young (d200)	Astrocyte	11.5359	0.206818	2.44155	-5.88678
BB007_R4_cfhakkjl-1	BB007	Young (d200)	Astrocyte	18.573	0.332983	-1.18373	-4.97188
BB007_R4_cfhkbdbb-1	BB007	Young (d200)	Astrocyte	16.7196	0.299754	-1.35062	-5.25142
BB007_R4_cficmmbf-1	BB007	Young (d200)	Astrocyte	14.1785	0.254196	2.70868	-3.6165
BB007_R4_cfkdcogn-1	BB007	Young (d200)	Astrocyte	24.331	0.436214	2.15596	1.95539
BB007_R4_cflafnei-1	BB007	Young (d200)	Astrocyte	10.469	0.187692	2.92115	-5.24017
BB007_R4_cflfaodo-1	BB007	Young (d200)	Astrocyte	16.3178	0.292551	-1.11926	-5.47255
BB007_R4_cflffdch-1	BB007	Young (d200)	Astrocyte	17.5549	0.314729	-1.01274	-5.25726
BB007_R4_cfmijdle-1	BB007	Young (d200)	Astrocyte	17.5344	0.314362	-1.69496	-5.14883
BB007_R4_cfnabfge-1	BB007	Young (d200)	Astrocyte	25.2956	0.453507	2.58807	-2.38236
BB007_R4_cfnenedn-1	BB007	Young (d200)	Astrocyte	8.17218	0.146513	2.74963	-5.55543
BB007_R4_cfoakbdj-1	BB007	Young (d200)	Astrocyte	23.3689	0.418965	4.0792	1.33697
BB007_R4_cfolffcd-1	BB007	Young (d200)	Astrocyte	16.1419	0.289396	2.27036	-4.92213
BB007_R4_cfoomfem-1	BB007	Young (d200)	Astrocyte	23.1545	0.41512	3.10319	-0.861773
BB007_R4_cfpepegd-1	BB007	Young (d200)	Astrocyte	23.0716	0.413633	2.29907	-0.237928
BB007_R4_cfpofnpl-1	BB007	Young (d200)	Astrocyte	16.4583	0.295069	-1.50756	-5.48004
BB007_R4_cgbmfdfc-1	BB007	Young (d200)	Astrocyte	11.8916	0.213196	1.88406	-4.1867
BB007_R4_cgbmkaji-1	BB007	Young (d200)	Astrocyte	23.6679	0.424324	2.61527	0.971964
BB007_R4_cgcagnhe-1	BB007	Young (d200)	Astrocyte	23.1442	0.414935	3.64687	2.03502
BB007_R4_cgdioeio-1	BB007	Young (d200)	Reactive_Astrocyte	23.4561	0.420527	3.86981	2.7621
BB007_R4_cgdpidjg-1	BB007	Young (d200)	Astrocyte	13.7022	0.245658	2.1392	-5.09264
BB007_R4_cggapgcm-1	BB007	Young (d200)	Astrocyte	17.6229	0.315948	-0.82947	-5.23723
BB007_R4_cggcjmdb-1	BB007	Young (d200)	Astrocyte	14.4835	0.259664	1.07793	-4.77365
BB007_R4_cghfedni-1	BB007	Young (d200)	Astrocyte	18.9664	0.340034	-4.94335	0.0600698
BB007_R4_cgijhgmd-1	BB007	Young (d200)	Reactive_Astrocyte	25.8813	0.464007	0.238891	0.694624
BB007_R4_cgleepgp-1	BB007	Young (d200)	Astrocyte	8.10698	0.145344	2.6483	-5.82739
BB007_R4_cglngheb-1	BB007	Young (d200)	Astrocyte	23.7347	0.425523	1.76229	-2.004
BB007_R4_cgmhfmpe-1	BB007	Young (d200)	Astrocyte	8.3464	0.149637	2.51642	-5.82094
BB007_R4_chfbamif-1	BB007	Young (d200)	Astrocyte	25.9781	0.465743	3.07049	-3.17242
BB007_R4_chfjgepp-1	BB007	Young (d200)	Astrocyte	17.5549	0.314729	-1.42818	-5.57612
BB007_R4_chglnnlk-1	BB007	Young (d200)	Astrocyte	23.1809	0.415594	2.66574	0.607288
BB007_R4_chkaaboc-1	BB007	Young (d200)	Astrocyte	17.3115	0.310365	0.144075	-4.37364
BB007_R4_chkadaed-1	BB007	Young (d200)	Astrocyte	22.8303	0.409309	3.33666	1.43033
BB007_R4_chkaholo-1	BB007	Young (d200)	Astrocyte	23.6679	0.424324	3.08577	-2.12599
BB007_R4_chlilpcf-1	BB007	Young (d200)	Astrocyte	23.8772	0.428077	4.07715	1.44991
BB007_R4_chllmjld-1	BB007	Young (d200)	Astrocyte	23.9654	0.429659	2.51764	1.71831
BB007_R4_chnmpgop-1	BB007	Young (d200)	Astrocyte	13.8505	0.248315	2.08211	-5.02574
BB007_R4_chnncecg-1	BB007	Young (d200)	Astrocyte	14.7459	0.264368	1.23673	-5.39465
BB007_R4_cholbale-1	BB007	Young (d200)	Astrocyte	23.6679	0.424324	3.92763	-1.29064
BB007_R4_chpffjef-1	BB007	Young (d200)	Astrocyte	13.5621	0.243144	3.30469	-3.70207
BB007_R4_ciaimmih-1	BB007	Young (d200)	Astrocyte	24.7548	0.44381	1.16563	1.00618
BB007_R4_ciajaibj-1	BB007	Young (d200)	Astrocyte	9.38747	0.168301	1.99747	-5.44511
BB007_R4_ciajkddh-1	BB007	Young (d200)	Astrocyte	14.4778	0.259561	1.75309	-5.28742
BB007_R4_cibjlccn-1	BB007	Young (d200)	Reactive_Astrocyte	15.1662	0.271904	3.42724	-3.47323
BB007_R4_ciblillf-1	BB007	Young (d200)	Astrocyte	5.89994	0.105776	1.96916	-6.08522
BB007_R4_ciegfcme-1	BB007	Young (d200)	Astrocyte	22.872	0.410056	1.67206	-1.34555
BB007_R4_cieglgen-1	BB007	Young (d200)	Astrocyte	18.403	0.329934	-0.656251	-2.49133
BB007_R4_cifhfnpm-1	BB007	Young (d200)	Astrocyte	16.7568	0.300421	-0.100077	-2.69141
BB007_R4_cifkjpge-1	BB007	Young (d200)	Astrocyte	18.6607	0.334555	-0.109047	-1.34686
BB007_R4_cifnbifk-1	BB007	Young (d200)	Astrocyte	21.4364	0.384318	-0.0922718	-1.03956
BB007_R4_cigbhkel-1	BB007	Young (d200)	Astrocyte	18.2782	0.327696	-0.336704	-2.05552
BB007_R4_cigdnjpl-1	BB007	Young (d200)	Astrocyte	18.4851	0.331406	-0.362774	-1.62631
BB007_R4_cihjaokk-1	BB007	Young (d200)	Astrocyte	16.5924	0.297472	0.225343	-1.92912
BB007_R4_cihjjdpb-1	BB007	Young (d200)	Astrocyte	11.0877	0.198783	2.14947	-3.82967
BB007_R4_ciihplag-1	BB007	Young (d200)	Astrocyte	12.6274	0.226387	3.65741	-3.01854
BB007_R4_ciijnfcd-1	BB007	Young (d200)	Astrocyte	17.5549	0.314729	-0.603348	-2.83014
BB007_R4_ciikabik-1	BB007	Young (d200)	Astrocyte	17.2592	0.309427	-0.445818	-2.09106
BB007_R4_cijbnpbd-1	BB007	Young (d200)	Astrocyte	12.6263	0.226368	2.83748	-3.78809
BB007_R4_cijdalpg-1	BB007	Young (d200)	Astrocyte	16.2072	0.290566	-0.638964	-2.72977
BB007_R4_cijoldml-1	BB007	Young (d200)	Astrocyte	9.88746	0.177265	2.68515	-4.0215
BB007_R4_cikbngfk-1	BB007	Young (d200)	Astrocyte	22.3797	0.401229	1.8519	-0.0517716
BB007_R4_cikgelcn-1	BB007	Young (d200)	Astrocyte	10.0991	0.181059	2.74877	-4.40257
BB007_R4_ciklpmko-1	BB007	Young (d200)	Astrocyte	8.73556	0.156614	2.47235	-4.64093
BB007_R4_cilemeea-1	BB007	Young (d200)	Astrocyte	14.0971	0.252737	1.97495	-3.55667
BB007_R4_cilhbpgm-1	BB007	Young (d200)	Astrocyte	8.49987	0.152388	2.65034	-5.28021
BB007_R4_ciljljod-1	BB007	Young (d200)	Astrocyte	10.7349	0.192458	2.2563	-4.92457
BB007_R4_cillilcl-1	BB007	Young (d200)	Astrocyte	16.5149	0.296084	0.715531	-2.1221
BB007_R4_cinchkag-1	BB007	Young (d200)	Astrocyte	12.7342	0.228303	2.28688	-4.60544
BB007_R4_cinnidjh-1	BB007	Young (d200)	Astrocyte	12.2308	0.219277	2.77361	-5.13105
BB007_R4_cjacmjif-1	BB007	Young (d200)	Astrocyte	10.2393	0.183572	1.79862	-4.89321
BB007_R4_cjadoopk-1	BB007	Young (d200)	Astrocyte	18.0877	0.324281	-1.49725	-4.07511
BB007_R4_cjaehhlh-1	BB007	Young (d200)	Astrocyte	18.8247	0.337494	-0.77063	-2.51525
BB007_R4_cjbajcph-1	BB007	Young (d200)	Astrocyte	17.3635	0.311298	-1.17742	-4.31524
BB007_R4_cjceblap-1	BB007	Young (d200)	Astrocyte	13.7968	0.247353	3.00563	-3.74521
BB007_R4_cjcgbeii-1	BB007	Young (d200)	Astrocyte	8.38163	0.150268	2.78367	-4.30001
BB007_R4_cjedfank-1	BB007	Young (d200)	Astrocyte	11.9087	0.213503	2.12877	-4.27602
BB007_R4_cjemhfai-1	BB007	Young (d200)	Astrocyte	18.652	0.334399	-0.407603	-1.57553
BB007_R4_cjfcjlih-1	BB007	Young (d200)	Astrocyte	22.772	0.408263	1.10234	-1.18944
BB007_R4_cjfghele-1	BB007	Young (d200)	Astrocyte	14.3948	0.258073	2.48069	-2.98466
BB007_R4_cjfghohp-1	BB007	Young (d200)	Astrocyte	22.3978	0.401553	0.75255	-1.33343
BB007_R4_cjgbdkob-1	BB007	Young (d200)	Astrocyte	22.5952	0.405094	2.47983	2.37269
BB007_R4_cjgblifi-1	BB007	Young (d200)	Astrocyte	18.9531	0.339796	-0.662356	-2.04316
BB007_R4_cjgdpgll-1	BB007	Young (d200)	Astrocyte	18.2878	0.327869	-0.29462	-1.96662
BB007_R4_cjgmhnjf-1	BB007	Young (d200)	Astrocyte	5.28097	0.0946786	3.16301	-4.84416
BB007_R4_cjhchial-1	BB007	Young (d200)	Astrocyte	16.7676	0.300614	0.257154	-2.18704
BB007_R4_cjhlckea-1	BB007	Young (d200)	Astrocyte	22.49	0.403207	2.28693	-0.319277
BB007_R4_cjibnpcg-1	BB007	Young (d200)	Astrocyte	23.1212	0.414523	1.02963	3.12049
BB007_R4_cjidgmhd-1	BB007	Young (d200)	Astrocyte	22.2743	0.39934	0.602867	-1.23927
BB007_R4_cjikmkpm-1	BB007	Young (d200)	Astrocyte	14.4986	0.259935	1.83855	-3.97549
BB007_R4_cjipbdoh-1	BB007	Young (d200)	Astrocyte	17.2454	0.309181	0.13703	-3.01857
BB007_R4_cjjllklo-1	BB007	Young (d200)	Astrocyte	22.7587	0.408024	3.2155	3.01041
BB007_R4_cjjmijpn-1	BB007	Young (d200)	Astrocyte	17.383	0.311647	-0.156378	-1.75533
BB007_R4_cjjnmaik-1	BB007	Young (d200)	Astrocyte	20.2485	0.36302	-0.353958	-1.50192
BB007_R4_cjjphblh-1	BB007	Young (d200)	Astrocyte	15.3242	0.274736	0.37039	-2.25125
BB007_R4_cjkbnhce-1	BB007	Young (d200)	Astrocyte	18.4625	0.331001	-0.501348	-2.20276
BB007_R4_cjkjpfmc-1	BB007	Young (d200)	Astrocyte	19.0376	0.341311	-0.194483	-1.5642
BB007_R4_cjklhchg-1	BB007	Young (d200)	Astrocyte	18.2285	0.326806	-0.411993	-1.88402
BB007_R4_cjlfihbf-1	BB007	Young (d200)	Astrocyte	17.8981	0.320882	-0.58673	-2.35249
BB007_R4_cjlhhdpi-1	BB007	Young (d200)	Astrocyte	23.1776	0.415535	2.13646	-1.12937
BB007_R4_cjndabmj-1	BB007	Young (d200)	Astrocyte	22.0132	0.394658	-1.17041	-4.18391
BB007_R4_cjngidnb-1	BB007	Young (d200)	Astrocyte	18.2863	0.327842	-0.572748	-2.82125
BB007_R4_cjogdhdb-1	BB007	Young (d200)	Astrocyte	15.9597	0.286131	1.20888	-2.45142
BB007_R4_cjolbhca-1	BB007	Young (d200)	Astrocyte	15.6859	0.281222	0.408521	-4.47617
BB007_R4_cjoldajo-1	BB007	Young (d200)	Astrocyte	9.85911	0.176757	2.42144	-6.03655
BB007_R4_cjpcfcii-1	BB007	Young (d200)	Astrocyte	11.427	0.204866	3.49816	-4.43618
BB007_R4_ckaigklh-1	BB007	Young (d200)	Reactive_Astrocyte	14.3337	0.256978	3.64926	-2.25706
BB007_R4_ckbcobgi-1	BB007	Young (d200)	Astrocyte	7.28228	0.130559	1.16842	-5.70311
BB007_R4_ckcccifi-1	BB007	Young (d200)	Astrocyte	16.4478	0.294881	0.422997	-3.38115
BB007_R4_ckcpemcn-1	BB007	Young (d200)	Astrocyte	15.7971	0.283215	-0.353241	-4.89026
BB007_R4_ckdeipfd-1	BB007	Young (d200)	Astrocyte	17.8981	0.320882	-0.961931	-5.35911
BB007_R4_ckehlipn-1	BB007	Young (d200)	Astrocyte	13.6778	0.245219	3.12141	-2.85748
BB007_R4_ckfpimfn-1	BB007	Young (d200)	Astrocyte	15.1661	0.271901	3.2525	-2.41507
BB007_R4_ckgdoedl-1	BB007	Young (d200)	Astrocyte	15.8089	0.283426	2.53707	-2.42225
BB007_R4_ckglnfpg-1	BB007	Young (d200)	Astrocyte	18.718	0.335581	0.0244434	-1.32684
BB007_R4_ckhfkgcm-1	BB007	Young (d200)	Astrocyte	18.6103	0.333651	-0.0179781	-1.64058
BB007_R4_ckhfpihf-1	BB007	Young (d200)	Astrocyte	9.34894	0.16761	1.57781	-4.70924
BB007_R4_ckhhgjaf-1	BB007	Young (d200)	Astrocyte	11.6945	0.209662	0.970185	-5.1476
BB007_R4_ckhmgeeb-1	BB007	Young (d200)	Astrocyte	22.1225	0.396618	0.61076	-1.36139
BB007_R4_ckidjnad-1	BB007	Young (d200)	Astrocyte	22.8246	0.409206	1.70455	-0.333934
BB007_R4_ckieodkp-1	BB007	Young (d200)	Astrocyte	14.2825	0.25606	1.76042	-4.44462
BB007_R4_ckihdmmp-1	BB007	Young (d200)	Astrocyte	19.0989	0.342411	-0.375689	-1.76836
BB007_R4_ckijadbe-1	BB007	Young (d200)	Astrocyte	10.8512	0.194543	2.37139	-4.35782
BB007_R4_ckjaenah-1	BB007	Young (d200)	Astrocyte	22.7992	0.408751	0.677313	-0.933235
BB007_R4_ckmjdolj-1	BB007	Young (d200)	Astrocyte	17.5071	0.313873	-0.874143	-5.15335
BB007_R4_cknpplkk-1	BB007	Young (d200)	Astrocyte	11.1893	0.200605	2.84572	-3.79044
BB007_R4_ckodnpmd-1	BB007	Young (d200)	Astrocyte	17.3938	0.31184	0.184212	-1.90906
BB007_R4_clbinbpc-1	BB007	Young (d200)	Astrocyte	17.4226	0.312358	0.118047	-2.7546
BB007_R4_clclebhm-1	BB007	Young (d200)	Astrocyte	23.5943	0.423004	4.42122	2.20824
BB007_R4_cliennpj-1	BB007	Young (d200)	Astrocyte	22.5618	0.404495	2.61293	1.84708
BB007_R4_clillban-1	BB007	Young (d200)	Reactive_Astrocyte	24.6289	0.441553	3.78873	-0.150195
BB007_R4_cljbfgih-1	BB007	Young (d200)	Reactive_Astrocyte	8.54519	0.153201	3.32249	-5.34309
BB007_R4_cllbfhej-1	BB007	Young (d200)	Astrocyte	12.7344	0.228306	1.91033	-6.16146
BB007_R4_clliekpk-1	BB007	Young (d200)	Astrocyte	5.39731	0.0967644	2.49053	-5.41861
BB007_R4_cllkhdno-1	BB007	Young (d200)	Astrocyte	16.5329	0.296407	-1.10913	-5.39692
BB007_R4_clmfeojl-1	BB007	Young (d200)	Astrocyte	9.84815	0.17656	3.71953	-3.94976
BB007_R4_clmljbgb-1	BB007	Young (d200)	Astrocyte	23.1508	0.415054	2.49593	0.627226
BB007_R4_clmooecj-1	BB007	Young (d200)	Astrocyte	6.60328	0.118385	2.61258	-5.66165
BB007_R4_clnpbhjl-1	BB007	Young (d200)	Astrocyte	10.3265	0.185137	2.18014	-4.59398
BB007_R4_clolidam-1	BB007	Young (d200)	Astrocyte	15.0347	0.269546	0.381048	-4.40464
BB007_R4_clpmipfl-1	BB007	Young (d200)	Astrocyte	1.62008	0.0290452	2.46784	-6.13546
BB007_R4_cmahlijj-1	BB007	Young (d200)	Astrocyte	15.8142	0.283522	0.613102	-4.22583
BB007_R4_cmaimgjp-1	BB007	Young (d200)	Astrocyte	23.1556	0.415141	4.24688	0.0164978
BB007_R4_cmalpfea-1	BB007	Young (d200)	Astrocyte	13.3954	0.240156	2.66031	-5.66545
BB007_R4_cmbagokc-1	BB007	Young (d200)	Astrocyte	21.9061	0.392739	1.21499	-2.17824
BB007_R4_cmbamlam-1	BB007	Young (d200)	Astrocyte	15.3081	0.274448	1.7921	-5.57751
BB007_R4_cmbdepnn-1	BB007	Young (d200)	Astrocyte	14.8962	0.267064	2.30438	-3.53061
BB007_R4_cmcbnaih-1	BB007	Young (d200)	Astrocyte	24.1816	0.433534	3.23319	0.347618
BB007_R4_cmchfcia-1	BB007	Young (d200)	Astrocyte	23.6679	0.424324	4.31637	0.779825
BB007_R4_cmchghdk-1	BB007	Young (d200)	Astrocyte	15.1127	0.270944	2.70541	-3.18763
BB007_R4_cmchlbjc-1	BB007	Young (d200)	Astrocyte	15.1569	0.271737	0.757276	-4.4007
BB007_R4_cmcinifn-1	BB007	Young (d200)	Astrocyte	21.9309	0.393182	2.19702	-0.0534933
BB007_R4_cmcjncde-1	BB007	Young (d200)	Astrocyte	15.6357	0.280321	3.24429	-2.26699
BB007_R4_cmebinfn-1	BB007	Young (d200)	Astrocyte	9.78029	0.175344	3.52708	-4.51173
BB007_R4_cmenhkfm-1	BB007	Young (d200)	Astrocyte	9.95982	0.178562	2.12345	-5.49585
BB007_R4_cmfcgamj-1	BB007	Young (d200)	Astrocyte	13.8052	0.247503	1.98192	-3.89277
BB007_R4_cmfiohbg-1	BB007	Young (d200)	Astrocyte	15.5438	0.278674	1.59896	-3.08286
BB007_R4_cmfnoabo-1	BB007	Young (d200)	Astrocyte	12.2287	0.219239	1.38179	-6.00093
BB007_R4_cmfpkbgo-1	BB007	Young (d200)	Astrocyte	11.9182	0.213673	2.93654	-5.42815
BB007_R4_cmgfnllk-1	BB007	Young (d200)	Astrocyte	7.75168	0.138974	2.2015	-5.99129
BB007_R4_cmhmdeil-1	BB007	Young (d200)	Astrocyte	5.95744	0.106807	2.65236	-5.61399
BB007_R4_cmiefnbj-1	BB007	Young (d200)	Astrocyte	27.2787	0.489061	3.55334	-2.74017
BB007_R4_cmifcach-1	BB007	Young (d200)	Astrocyte	11.207	0.200922	2.40637	-4.5523
BB007_R4_cmilibjb-1	BB007	Young (d200)	Astrocyte	15.6859	0.281222	0.328775	-4.23318
BB007_R4_cmkigdoc-1	BB007	Young (d200)	Astrocyte	22.4438	0.402378	3.1458	1.70464
BB007_R4_cmkjognj-1	BB007	Young (d200)	Astrocyte	8.09414	0.145114	1.76191	-6.10907
BB007_R4_cmlfdcga-1	BB007	Young (d200)	Astrocyte	23.3689	0.418965	4.1934	1.13713
BB007_R4_cmloobkl-1	BB007	Young (d200)	Astrocyte	16.1817	0.29011	0.313563	-2.88684
BB007_R4_cmmombgc-1	BB007	Young (d200)	Astrocyte	23.2481	0.416798	2.50789	2.04421
BB007_R4_cmnadnaa-1	BB007	Young (d200)	Astrocyte	12.0641	0.216289	2.22528	-6.11302
BB007_R4_cmnbokic-1	BB007	Young (d200)	Astrocyte	15.4154	0.276371	1.53162	-2.3229
BB007_R4_cmnohjfd-1	BB007	Young (d200)	Astrocyte	11.9149	0.213613	3.31719	-4.9114
BB007_R4_cmokeedk-1	BB007	Young (d200)	Astrocyte	24.0685	0.431508	3.64068	-0.155556
BB007_R4_cmolpbcm-1	BB007	Young (d200)	Astrocyte	6.18607	0.110906	2.10876	-6.06429
BB007_R4_cmpbnnkm-1	BB007	Young (d200)	Astrocyte	8.45127	0.151517	2.14076	-5.87071
BB007_R4_cmpmjikn-1	BB007	Young (d200)	Astrocyte	3.47512	0.062303	1.8919	-5.60606
BB007_R4_cnamojnh-1	BB007	Young (d200)	Astrocyte	5.72712	0.102677	1.80883	-5.90704
BB007_R4_cnbhclpm-1	BB007	Young (d200)	Reactive_Astrocyte	16.0729	0.28816	3.16725	-2.53965
BB007_R4_cncaglki-1	BB007	Young (d200)	Astrocyte	8.30031	0.14881	3.67128	-4.62878
BB007_R4_cnccgdoa-1	BB007	Young (d200)	Astrocyte	24.8428	0.445389	2.93318	-0.333723
BB007_R4_cndmbljg-1	BB007	Young (d200)	Astrocyte	17.1408	0.307305	-0.948957	-5.45241
BB007_R4_cnegcgbo-1	BB007	Young (d200)	Astrocyte	17.1997	0.308362	-0.650638	-4.9658
BB007_R4_cnffonjh-1	BB007	Young (d200)	Reactive_Astrocyte	13.1617	0.235967	3.77292	-2.71516
BB007_R4_cnfigmjh-1	BB007	Young (d200)	Astrocyte	23.8108	0.426887	1.92265	-2.21247
BB007_R4_cnflojao-1	BB007	Young (d200)	Astrocyte	13.0665	0.234259	3.41353	-4.47349
BB007_R4_cnfpigok-1	BB007	Young (d200)	Astrocyte	24.5621	0.440357	3.07363	0.784444
BB007_R4_cnggokki-1	BB007	Young (d200)	Astrocyte	13.149	0.235739	0.549058	-5.45001
BB007_R4_cngkbkpk-1	BB007	Young (d200)	Astrocyte	13.1417	0.235608	2.23506	-5.67893
BB007_R4_cnhdgcaj-1	BB007	Young (d200)	Astrocyte	16.0056	0.286952	2.13128	-3.0054
BB007_R4_cnieafbl-1	BB007	Young (d200)	Astrocyte	12.7469	0.228531	2.49886	-4.67502
BB007_R4_cniegikm-1	BB007	Young (d200)	Reactive_Astrocyte	14.4986	0.259935	3.76427	-2.20523
BB007_R4_cnjchihn-1	BB007	Young (d200)	Astrocyte	7.25115	0.130001	2.8885	-5.84785
BB007_R4_cnjflphd-1	BB007	Young (d200)	Astrocyte	14.0976	0.252745	2.90302	-4.25428
BB007_R4_cnlnbfml-1	BB007	Young (d200)	Astrocyte	12.6814	0.227356	3.06858	-5.37905
BB007_R4_cnnojiae-1	BB007	Young (d200)	Astrocyte	22.9356	0.411195	3.14653	3.09345
BB007_R4_cnpkhnll-1	BB007	Young (d200)	Astrocyte	12.9123	0.231495	1.58245	-4.53887
BB007_R4_cnpncokb-1	BB007	Young (d200)	Astrocyte	17.8714	0.320403	0.415581	-1.32032
BB007_R4_cnppnljh-1	BB007	Young (d200)	Astrocyte	16.5764	0.297187	0.407198	-1.94742
BB007_R4_cobekhdk-1	BB007	Young (d200)	Astrocyte	18.7258	0.335722	0.0537503	-3.74383
BB007_R4_coblgfdi-1	BB007	Young (d200)	Astrocyte	10.5855	0.18978	2.66317	-4.01286
BB007_R4_coblioll-1	BB007	Young (d200)	Astrocyte	14.7961	0.265268	2.15868	-3.06627
BB007_R4_cobpefdg-1	BB007	Young (d200)	Astrocyte	9.74003	0.174622	1.40042	-5.0946
BB007_R4_cocnabmg-1	BB007	Young (d200)	Astrocyte	19.693	0.353062	-0.577717	-1.4111
BB007_R4_codkeplg-1	BB007	Young (d200)	Astrocyte	16.2818	0.291904	0.849495	-3.44387
BB007_R4_coedboep-1	BB007	Young (d200)	Astrocyte	14.3384	0.257063	1.95212	-3.46115
BB007_R4_coeondlk-1	BB007	Young (d200)	Astrocyte	11.3769	0.203969	2.81808	-4.06762
BB007_R4_cofhgimd-1	BB007	Young (d200)	Astrocyte	24.2956	0.435579	2.29758	-1.97382
BB007_R4_cofmppog-1	BB007	Young (d200)	Astrocyte	9.12101	0.163524	2.16604	-3.96986
BB007_R4_cogghied-1	BB007	Young (d200)	Astrocyte	17.8981	0.320882	-0.654319	-2.55568
BB007_R4_coghfhpf-1	BB007	Young (d200)	Astrocyte	15.2418	0.27326	0.711351	-2.69113
BB007_R4_cogoifna-1	BB007	Young (d200)	Astrocyte	22.8558	0.409766	2.12049	0.969558
BB007_R4_cohebcak-1	BB007	Young (d200)	Astrocyte	18.2285	0.326806	-0.391184	-1.79793
BB007_R4_cohiklge-1	BB007	Young (d200)	Astrocyte	20.9809	0.376152	0.532994	-1.36412
BB007_R4_coibppoh-1	BB007	Young (d200)	Astrocyte	22.9446	0.411357	2.85018	2.54093
BB007_R4_coidbfph-1	BB007	Young (d200)	Astrocyte	7.07071	0.126766	2.25613	-4.57831
BB007_R4_coihoaeo-1	BB007	Young (d200)	Astrocyte	22.9025	0.410602	2.94487	3.04192
BB007_R4_coipoaee-1	BB007	Young (d200)	Astrocyte	16.9758	0.304347	0.0253997	-2.65985
BB007_R4_cokdjnjh-1	BB007	Young (d200)	Astrocyte	12.2313	0.219286	2.37252	-3.75131
BB007_R4_cokgpaka-1	BB007	Young (d200)	Astrocyte	10.875	0.19497	3.13894	-4.03773
BB007_R4_coknacaa-1	BB007	Young (d200)	Astrocyte	15.9105	0.285248	0.425413	-2.43786
BB007_R4_colnkanj-1	BB007	Young (d200)	Reactive_Astrocyte	21.8593	0.391899	0.22818	-1.448
BB007_R4_colpfdmg-1	BB007	Young (d200)	Astrocyte	17.7912	0.318965	-0.666498	-2.6284
BB007_R4_commbaoc-1	BB007	Young (d200)	Astrocyte	24.1064	0.432186	3.15296	0.0290761
BB007_R4_cooabnpp-1	BB007	Young (d200)	Astrocyte	18.1794	0.325925	-1.25219	-5.01953
BB007_R4_coolpfom-1	BB007	Young (d200)	Astrocyte	23.9654	0.429659	3.4125	-0.610148
BB007_R4_coopnndo-1	BB007	Young (d200)	Astrocyte	17.7482	0.318195	0.204931	-3.58657
BB007_R4_copcnoid-1	BB007	Young (d200)	Astrocyte	6.1796	0.11079	0.603562	-5.81319
BB007_R4_coplhgon-1	BB007	Young (d200)	Astrocyte	14.4986	0.259935	2.43618	-3.80834
BB007_R4_cpagmamb-1	BB007	Young (d200)	Astrocyte	17.1817	0.308038	0.491893	-3.41613
BB007_R4_cpahjnji-1	BB007	Young (d200)	Astrocyte	14.8816	0.266801	2.86072	-2.56166
BB007_R4_cpanmahk-1	BB007	Young (d200)	Astrocyte	13.7659	0.246798	3.49561	-3.66804
BB007_R4_cpbeddoc-1	BB007	Young (d200)	Reactive_Astrocyte	23.9321	0.429062	3.77506	-2.07267
BB007_R4_cpblimca-1	BB007	Young (d200)	Astrocyte	17.5414	0.314486	0.368934	-2.50454
BB007_R4_cpbngedo-1	BB007	Young (d200)	Astrocyte	23.2263	0.416408	3.37405	3.51132
BB007_R4_cpcbdfmi-1	BB007	Young (d200)	Astrocyte	24.6467	0.441874	2.50482	-1.56959
BB007_R4_cpcfgedd-1	BB007	Young (d200)	Astrocyte	18.4297	0.330412	-1.21172	-4.48097
BB007_R4_cpcimhpj-1	BB007	Young (d200)	Astrocyte	14.4788	0.259581	2.39621	-5.28071
BB007_R4_cpckkpmk-1	BB007	Young (d200)	Astrocyte	13.1707	0.236128	2.43054	-3.92948
BB007_R4_cpcpeoid-1	BB007	Young (d200)	Astrocyte	9.19731	0.164892	2.62111	-3.98256
BB007_R4_cpdabaoj-1	BB007	Young (d200)	Astrocyte	15.4024	0.276139	2.38109	-2.74356
BB007_R4_cpdfheof-1	BB007	Young (d200)	Astrocyte	16.8155	0.301473	0.799874	-1.94
BB007_R4_cpfbbnjd-1	BB007	Young (d200)	Astrocyte	17.51	0.313924	-1.69407	-5.02303
BB007_R4_cpfcnahl-1	BB007	Young (d200)	Astrocyte	15.3543	0.275276	0.820104	-4.40148
BB007_R4_cpfifeda-1	BB007	Young (d200)	Astrocyte	16.8497	0.302085	0.585728	-3.03848
BB007_R4_cphefgim-1	BB007	Young (d200)	Astrocyte	13.6174	0.244137	1.08845	-5.41394
BB007_R4_cphiogej-1	BB007	Young (d200)	Astrocyte	16.8337	0.301799	-0.785415	-5.06353
BB007_R4_cphookmd-1	BB007	Young (d200)	Astrocyte	16.0751	0.288199	0.231241	-4.80971
BB007_R4_cpicmocl-1	BB007	Young (d200)	Astrocyte	24.3611	0.436753	4.06376	-2.65875
BB007_R4_cpjfpbll-1	BB007	Young (d200)	Reactive_Astrocyte	23.0508	0.413261	3.21985	2.23759
BB007_R4_cpkdogeg-1	BB007	Young (d200)	Astrocyte	13.4289	0.240757	2.6518	-4.99958
BB007_R4_cpkhfhgj-1	BB007	Young (d200)	Astrocyte	24.1648	0.433233	2.60596	1.57593
BB007_R4_cpkhlkan-1	BB007	Young (d200)	Astrocyte	23.8231	0.427107	3.66082	0.495975
BB007_R4_cpknjneo-1	BB007	Young (d200)	Astrocyte	23.8356	0.427331	2.51321	-1.01538
BB007_R4_cplbaifo-1	BB007	Young (d200)	Astrocyte	23.831	0.427249	1.44675	-1.02691
BB007_R4_cpldebnh-1	BB007	Young (d200)	Astrocyte	16.8337	0.301799	-0.444144	-4.87291
BB007_R4_cplelabo-1	BB007	Young (d200)	Astrocyte	25.8228	0.462958	4.45103	-2.41247
BB007_R4_cpndihfk-1	BB007	Young (d200)	Astrocyte	11.9844	0.214859	2.59838	-5.51153
BB007_R4_cpngddje-1	BB007	Young (d200)	Astrocyte	13.6734	0.245141	3.21033	-3.91182
BB007_R4_cpnpnilm-1	BB007	Young (d200)	Astrocyte	6.9686	0.124935	2.60075	-5.3137
BB007_R4_cpodpojg-1	BB007	Young (d200)	Astrocyte	13.1041	0.234934	-1.47692	0.103518
BB007_R4_cppfanod-1	BB007	Young (d200)	Astrocyte	22.7587	0.408024	3.37359	1.25881
BB007_R4_cppnojaf-1	BB007	Young (d200)	Astrocyte	23.0666	0.413545	3.56157	1.61647
BB007_R4_daabnhbf-1	BB007	Young (d200)	Astrocyte	23.0666	0.413545	4.02621	-0.191405
BB007_R4_dacflmba-1	BB007	Young (d200)	Reactive_Astrocyte	24.4816	0.438913	1.79874	1.07512
BB007_R4_dackdimd-1	BB007	Young (d200)	Astrocyte	14.2644	0.255736	2.1907	-4.41501
BB007_R4_dadombgl-1	BB007	Young (d200)	Astrocyte	23.6699	0.42436	3.96088	2.41297
BB007_R4_dafcnejc-1	BB007	Young (d200)	Astrocyte	10.5401	0.188966	2.67941	-5.51489
BB007_R4_daflcdik-1	BB007	Young (d200)	Astrocyte	23.3689	0.418965	3.15808	-0.895032
BB007_R4_daggbjgf-1	BB007	Young (d200)	Astrocyte	11.9195	0.213696	1.99025	-5.62601
BB007_R4_dakmdknl-1	BB007	Young (d200)	Astrocyte	16.0128	0.287083	0.635413	-4.13904
BB007_R4_dakogifg-1	BB007	Young (d200)	Astrocyte	12.2758	0.220084	1.93259	-4.98453
BB007_R4_dapmdjki-1	BB007	Young (d200)	Astrocyte	4.22605	0.0757658	1.6087	-5.96387
BB007_R4_dbakaojb-1	BB007	Young (d200)	Astrocyte	15.8519	0.284198	0.786762	-3.97923
BB007_R4_dbbiebde-1	BB007	Young (d200)	Astrocyte	9.31945	0.167082	2.43198	-5.89189
BB007_R4_dbbkjeeb-1	BB007	Young (d200)	Astrocyte	12.0219	0.215531	1.92905	-5.64378
BB007_R4_dbeaanfb-1	BB007	Young (d200)	Astrocyte	13.0984	0.234833	1.49904	-4.83607
BB007_R4_dbejebhf-1	BB007	Young (d200)	Astrocyte	22.7587	0.408024	3.3566	2.5029
BB007_R4_dbfcepdg-1	BB007	Young (d200)	Astrocyte	23.3689	0.418965	4.21569	2.12681
BB007_R4_dbgecifj-1	BB007	Young (d200)	Astrocyte	22.9011	0.410577	3.28822	2.54217
BB007_R4_dbhgnmjp-1	BB007	Young (d200)	Astrocyte	24.4581	0.438491	2.47716	1.27924
BB007_R4_dbljghpd-1	BB007	Young (d200)	Astrocyte	16.6882	0.299191	0.911424	-2.3311
BB007_R4_dbllhpfp-1	BB007	Young (d200)	Astrocyte	23.2225	0.41634	4.06386	2.44957
BB007_R4_dbmnljld-1	BB007	Young (d200)	Astrocyte	21.7327	0.38963	1.42774	-1.35451
BB007_R4_dbnameon-1	BB007	Young (d200)	Astrocyte	13.3069	0.23857	1.98134	-3.86894
BB007_R4_dbodppog-1	BB007	Young (d200)	Reactive_Astrocyte	25.1182	0.450326	2.73168	-1.33535
BB007_R4_dbogniee-1	BB007	Young (d200)	Astrocyte	23.0666	0.413545	3.65134	1.59353
BB007_R4_dbpgdmoj-1	BB007	Young (d200)	Astrocyte	23.268	0.417155	4.26541	1.30935
BB007_R4_dccbjkhi-1	BB007	Young (d200)	Astrocyte	24.6279	0.441536	3.36033	-0.147472
BB007_R4_dcdjpckj-1	BB007	Young (d200)	Astrocyte	12.9593	0.232339	2.57903	-4.53753
BB007_R4_dcekcljc-1	BB007	Young (d200)	Reactive_Astrocyte	24.2125	0.434089	2.98463	1.41296
BB007_R4_dchgimmb-1	BB007	Young (d200)	Astrocyte	7.85112	0.140757	2.06912	-6.15172
BB007_R4_dciemohf-1	BB007	Young (d200)	Astrocyte	23.3689	0.418965	2.41713	0.417339
BB007_R4_dcilnnnf-1	BB007	Young (d200)	Astrocyte	18.031	0.323265	-0.420919	-4.45088
BB007_R4_dcjppdeg-1	BB007	Young (d200)	Astrocyte	17.2557	0.309364	0.287059	-4.10128
BB007_R4_dckmbhjd-1	BB007	Young (d200)	Astrocyte	14.2851	0.256107	2.45227	-3.55952
BB007_R4_dclkejlo-1	BB007	Young (d200)	Astrocyte	23.2459	0.416758	3.11064	2.35991
BB007_R4_dclkikfl-1	BB007	Young (d200)	Astrocyte	12.2849	0.220247	2.31149	-5.67646
BB007_R4_dcmchfdf-1	BB007	Young (d200)	Astrocyte	23.6346	0.423727	3.28731	2.14236
BB007_R4_dcmncdmb-1	BB007	Young (d200)	Astrocyte	23.9754	0.429837	4.23681	-1.05068
BB007_R4_dcndompo-1	BB007	Young (d200)	Astrocyte	24.0054	0.430375	1.94444	-1.03431
BB007_R4_dcnidclb-1	BB007	Young (d200)	Astrocyte	16.5312	0.296376	-1.0735	-5.39327
BB007_R4_dcokoema-1	BB007	Young (d200)	Astrocyte	23.0666	0.413545	3.04105	1.71564
BB007_R4_dcopfaph-1	BB007	Young (d200)	Astrocyte	23.5408	0.422046	2.33619	-0.092913
BB007_R4_dcpfjggc-1	BB007	Young (d200)	Astrocyte	13.6413	0.244565	2.15223	-5.92841
BB007_R4_dcpijnml-1	BB007	Young (d200)	Astrocyte	23.0666	0.413545	3.68118	2.10211
BB007_R4_dcpopnoc-1	BB007	Young (d200)	Reactive_Astrocyte	24.0953	0.431988	4.3409	1.00454
BB007_R4_ddacendf-1	BB007	Young (d200)	Astrocyte	16.8304	0.30174	0.388346	-3.98619
BB007_R4_ddafgfnn-1	BB007	Young (d200)	Astrocyte	14.7199	0.263903	4.30984	-2.34348
BB007_R4_ddalhhnk-1	BB007	Young (d200)	Reactive_Astrocyte	23.5121	0.421532	4.46786	1.34655
BB007_R4_dddkoehf-1	BB007	Young (d200)	Astrocyte	9.99886	0.179262	2.34942	-5.93087
BB007_R4_ddeieame-1	BB007	Young (d200)	Reactive_Astrocyte	14.0682	0.252218	4.13279	-2.2626
BB007_R4_ddnglbdm-1	BB007	Young (d200)	Reactive_Astrocyte	24.5144	0.439501	3.85463	-0.472628
BB007_R4_ddnjkdnj-1	BB007	Young (d200)	Astrocyte	23.8046	0.426775	4.39759	0.523571
BB007_R4_ddofodgl-1	BB007	Young (d200)	Astrocyte	22.7587	0.408024	3.39332	0.425375
BB007_R4_debkbdme-1	BB007	Young (d200)	Astrocyte	12.3172	0.220826	2.87696	-5.43591
BB007_R4_deboofad-1	BB007	Young (d200)	Astrocyte	23.3689	0.418965	4.15058	2.82421
BB007_R4_deffmfmh-1	BB007	Young (d200)	Reactive_Astrocyte	23.5646	0.422472	3.84748	-1.05123
BB007_R4_deiiiffh-1	BB007	Young (d200)	Astrocyte	15.2545	0.273486	1.90901	-4.55447
BB007_R4_dejalijh-1	BB007	Young (d200)	Astrocyte	24.3322	0.436234	3.7743	-1.20633
BB007_R4_dekhnpcl-1	BB007	Young (d200)	Astrocyte	17.5149	0.314012	0.567379	-3.47263
BB007_R4_demglakj-1	BB007	Young (d200)	Astrocyte	23.6679	0.424324	4.18843	0.738765
BB007_R4_denaihed-1	BB007	Young (d200)	Astrocyte	23.9654	0.429659	4.20913	-0.65046
BB007_R4_denbpcfc-1	BB007	Young (d200)	Reactive_Astrocyte	23.2738	0.417259	4.43522	1.79357
BB007_R4_dfbnjofm-1	BB007	Young (d200)	Astrocyte	15.2925	0.274167	0.388911	-4.77999
BB007_R4_dfcaijnh-1	BB007	Young (d200)	Astrocyte	23.3689	0.418965	3.56757	2.59122
BB007_R4_dfipbbhi-1	BB007	Young (d200)	Astrocyte	8.06637	0.144616	2.43139	-5.51896
BB007_R4_dfipdppo-1	BB007	Young (d200)	Astrocyte	16.4583	0.295069	-1.3611	-5.23798
BB007_R4_dfjnandk-1	BB007	Young (d200)	Astrocyte	15.7249	0.281921	-0.626514	2.33145
BB007_R4_dfkapflh-1	BB007	Young (d200)	Astrocyte	25.0522	0.449143	3.60992	-1.20068
BB007_R4_dgaaaemd-1	BB007	Young (d200)	Astrocyte	14.5902	0.261578	0.933569	-5.40796
BB007_R4_dgbbhahe-1	BB007	Young (d200)	Astrocyte	24.6961	0.442758	3.49003	-0.189756
BB007_R4_dgbigbcn-1	BB007	Young (d200)	Astrocyte	23.1497	0.415034	3.9334	2.39172
BB007_R4_dgdokeon-1	BB007	Young (d200)	Astrocyte	12.8438	0.230267	1.77978	-5.12454
BB007_R4_dghfkpfh-1	BB007	Young (d200)	Astrocyte	16.4951	0.295729	0.581041	-3.21131
BB007_R4_dgjbmlcj-1	BB007	Young (d200)	Astrocyte	25.5273	0.457661	3.9301	-2.26687
BB007_R4_dgjjdkmj-1	BB007	Young (d200)	Astrocyte	23.794	0.426585	4.3604	1.64137
BB007_R4_dgoboaim-1	BB007	Young (d200)	Astrocyte	10.7	0.191833	2.29391	-6.14599
BB007_R4_dhbeaodc-1	BB007	Young (d200)	Astrocyte	14.4523	0.259105	2.36434	-4.39418
BB007_R4_dhbpfdnf-1	BB007	Young (d200)	Astrocyte	23.4406	0.42025	2.0136	-1.00294
BB007_R4_dhdgiipk-1	BB007	Young (d200)	Astrocyte	5.10023	0.0914384	2.80785	-5.82397
BB007_R4_dhdoebei-1	BB007	Young (d200)	Astrocyte	23.4056	0.419622	1.88876	-0.311206
BB007_R4_dhgoapbp-1	BB007	Young (d200)	Astrocyte	12.3846	0.222035	2.18718	-4.81423
BB007_R4_dhiicbkn-1	BB007	Young (d200)	Astrocyte	6.4774	0.116129	1.55716	-6.15273
BB007_R4_dhioobea-1	BB007	Young (d200)	Astrocyte	15.5102	0.278072	2.93948	-3.5443
BB007_R4_didgmdmj-1	BB007	Young (d200)	Astrocyte	17.1997	0.308362	0.0237997	-4.40477
BB007_R4_diedkman-1	BB007	Young (d200)	Astrocyte	14.1006	0.2528	2.41893	-4.25584
BB007_R4_dieemane-1	BB007	Young (d200)	Astrocyte	17.0706	0.306046	0.5273	-3.0592
BB007_R4_dieokkcf-1	BB007	Young (d200)	Astrocyte	21.9074	0.392762	0.68822	-2.38972
BB007_R4_difdbhdi-1	BB007	Young (d200)	Astrocyte	14.393	0.258043	2.25695	-3.09129
BB007_R4_difdfmac-1	BB007	Young (d200)	Astrocyte	17.6421	0.316293	-1.42068	-5.34191
BB007_R4_difpioff-1	BB007	Young (d200)	Astrocyte	16.5908	0.297445	2.12623	-2.76114
BB007_R4_digdccoo-1	BB007	Young (d200)	Astrocyte	16.6794	0.299033	0.92467	-3.43033
BB007_R4_dighgbgm-1	BB007	Young (d200)	Astrocyte	12.6072	0.226025	3.07113	-3.94918
BB007_R4_dihldcai-1	BB007	Young (d200)	Astrocyte	15.456	0.2771	1.28501	-5.07137
BB007_R4_dihookkh-1	BB007	Young (d200)	Astrocyte	24.0646	0.431437	3.9808	0.608648
BB007_R4_diilikne-1	BB007	Young (d200)	Astrocyte	23.9654	0.429659	3.46352	-1.17659
BB007_R4_dikkeden-1	BB007	Young (d200)	Astrocyte	23.0666	0.413545	4.21634	1.07162
BB007_R4_dilbipja-1	BB007	Young (d200)	Astrocyte	17.3349	0.310784	-1.45531	-5.2962
BB007_R4_dinagbap-1	BB007	Young (d200)	Astrocyte	23.5612	0.422411	3.72951	1.06174
BB007_R4_dipejcle-1	BB007	Young (d200)	Astrocyte	26.1369	0.468589	-0.0807116	-0.474428
BB007_R4_dipmhplh-1	BB007	Young (d200)	Astrocyte	11.7692	0.211001	2.21645	-5.55786
BB007_R4_djclomeb-1	BB007	Young (d200)	Astrocyte	17.1997	0.308362	-1.1035	-5.01747
BB007_R4_djdfconm-1	BB007	Young (d200)	Astrocyte	18.1618	0.325611	-1.17285	-4.80622
BB007_R4_djeleinn-1	BB007	Young (d200)	Astrocyte	17.4355	0.312589	-1.73269	-5.40308
BB007_R4_djelpolm-1	BB007	Young (d200)	Astrocyte	8.06425	0.144578	2.14881	-5.55511
BB007_R4_djfdejij-1	BB007	Young (d200)	Astrocyte	16.4583	0.295069	-0.597672	-5.16471
BB007_R4_djgaoiie-1	BB007	Young (d200)	Astrocyte	15.8542	0.284238	2.92816	-2.80116
BB007_R4_djhklbkl-1	BB007	Young (d200)	Astrocyte	14.1138	0.253036	2.67556	-5.57724
BB007_R4_djihbfbo-1	BB007	Young (d200)	Astrocyte	13.3069	0.23857	3.30896	-3.17248
BB007_R4_djimfbad-1	BB007	Young (d200)	Astrocyte	18.2285	0.326806	-0.613133	-4.89229
BB007_R4_djjbeaee-1	BB007	Young (d200)	Astrocyte	14.7145	0.263806	2.22623	-2.97276
BB007_R4_djjdidpf-1	BB007	Young (d200)	Astrocyte	12.1689	0.218167	1.62237	-5.02546
BB007_R4_djjhdibf-1	BB007	Young (d200)	Astrocyte	16.5046	0.295899	-1.15838	-5.38881
BB007_R4_djkdipac-1	BB007	Young (d200)	Astrocyte	6.54839	0.117401	0.992736	-5.92169
BB007_R4_djldmcfd-1	BB007	Young (d200)	Astrocyte	23.532	0.421888	2.56746	-2.17974
BB007_R4_djlfkhga-1	BB007	Young (d200)	Astrocyte	14.8962	0.267064	3.36778	-2.55202
BB007_R4_djmambgc-1	BB007	Young (d200)	Astrocyte	16.6491	0.29849	0.712071	-3.36878
BB007_R4_djmnciec-1	BB007	Young (d200)	Astrocyte	14.7259	0.26401	3.7763	-2.66483
BB007_R4_djnaeong-1	BB007	Young (d200)	Astrocyte	16.5661	0.297001	1.57436	-2.53447
BB007_R4_djnddcmi-1	BB007	Young (d200)	Astrocyte	14.3496	0.257264	3.47921	-2.70465
BB007_R4_djobpbpa-1	BB007	Young (d200)	Astrocyte	17.8981	0.320882	-0.992902	-5.07256
BB007_R4_djoeemdg-1	BB007	Young (d200)	Astrocyte	9.7264	0.174378	1.97295	-5.38386
BB007_R4_djogeaah-1	BB007	Young (d200)	Astrocyte	23.3689	0.418965	2.76212	-0.512193
BB007_R4_djombhpn-1	BB007	Young (d200)	Astrocyte	17.5549	0.314729	-1.11416	-5.18116
BB007_R4_djphpdeb-1	BB007	Young (d200)	Astrocyte	14.3418	0.257124	2.19359	-3.89103
BB007_R4_djppehpk-1	BB007	Young (d200)	Astrocyte	12.2686	0.219954	3.68321	-3.58866
BB007_R4_dkafagnh-1	BB007	Young (d200)	Astrocyte	14.2249	0.255027	1.20337	-5.7301
BB007_R4_dkakbmnh-1	BB007	Young (d200)	Astrocyte	17.5118	0.313956	0.66099	-3.17394
BB007_R4_dkbhlpgi-1	BB007	Young (d200)	Astrocyte	12.0341	0.215751	0.795058	-5.53854
BB007_R4_dkbionjn-1	BB007	Young (d200)	Astrocyte	5.78937	0.103793	2.08581	-5.44088
BB007_R4_dkckedod-1	BB007	Young (d200)	Astrocyte	17.1047	0.306658	-0.402329	-4.80335
BB007_R4_dkffnpfc-1	BB007	Young (d200)	Astrocyte	17.8981	0.320882	-1.3231	-5.21191
BB007_R4_dkghaadh-1	BB007	Young (d200)	Astrocyte	4.90336	0.0879089	2.22375	-5.94338
BB007_R4_dkhaeebl-1	BB007	Young (d200)	Astrocyte	9.05352	0.162314	2.44354	-5.16973
BB007_R4_dkheekdd-1	BB007	Young (d200)	Astrocyte	16.0751	0.288199	0.125397	-4.85058
BB007_R4_dkhijdga-1	BB007	Young (d200)	Astrocyte	14.625	0.262201	1.27718	-4.49813
BB007_R4_dkikolhl-1	BB007	Young (d200)	Astrocyte	22.2212	0.398388	0.0754836	-3.96185
BB007_R4_dkjbjgek-1	BB007	Young (d200)	Astrocyte	17.9887	0.322506	-0.635158	-5.28151
BB007_R4_dkkjnbja-1	BB007	Young (d200)	Astrocyte	12.9554	0.232269	1.96954	-5.21752
BB007_R4_dkkofkke-1	BB007	Young (d200)	Astrocyte	23.2291	0.416459	1.67579	-0.288182
BB007_R4_dknghekl-1	BB007	Young (d200)	Astrocyte	22.7587	0.408024	3.77786	3.12871
BB007_R4_dkoaimin-1	BB007	Young (d200)	Astrocyte	14.8962	0.267064	2.86642	-2.7987
BB007_R4_dkodfjhb-1	BB007	Young (d200)	Astrocyte	11.8111	0.211753	1.68685	-5.7164
BB007_R4_dkpbnpgo-1	BB007	Young (d200)	Astrocyte	8.04782	0.144284	2.14697	-5.41442
BB007_R4_dlbjmdbd-1	BB007	Young (d200)	Astrocyte	13.4145	0.240499	3.66521	-3.15507
BB007_R4_dlbpgpae-1	BB007	Young (d200)	Astrocyte	17.1997	0.308362	-1.45105	-4.82862
BB007_R4_dldlnlnd-1	BB007	Young (d200)	Astrocyte	24.7439	0.443616	1.87853	-0.111206
BB007_R4_dleephkn-1	BB007	Young (d200)	Astrocyte	17.8981	0.320882	0.237555	-4.18394
BB007_R4_dlegibdk-1	BB007	Young (d200)	Astrocyte	12.4441	0.223102	3.58052	-3.54075
BB007_R4_dlegpflo-1	BB007	Young (d200)	Astrocyte	17.5549	0.314729	-1.2858	-5.4459
BB007_R4_dlelbipf-1	BB007	Young (d200)	Astrocyte	18.2285	0.326806	-1.35804	-4.84757
BB007_R4_dlgdbdmc-1	BB007	Young (d200)	Astrocyte	14.3616	0.25748	3.91461	-4.17275
BB007_R4_dlghealo-1	BB007	Young (d200)	Astrocyte	18.3375	0.32876	-1.42784	-4.72382
BB007_R4_dlgngiih-1	BB007	Young (d200)	Astrocyte	7.24303	0.129855	2.44385	-5.79322
BB007_R4_dlhaejoh-1	BB007	Young (d200)	Astrocyte	17.8981	0.320882	-1.66287	-5.32698
BB007_R4_dlhffoap-1	BB007	Young (d200)	Astrocyte	11.0464	0.198043	3.6202	-4.59996
BB007_R4_dlhfjhcp-1	BB007	Young (d200)	Astrocyte	14.1006	0.2528	3.6662	-3.09032
BB007_R4_dlhggkec-1	BB007	Young (d200)	Astrocyte	16.8606	0.302282	-0.672477	-4.99817
BB007_R4_dlhkblfl-1	BB007	Young (d200)	Astrocyte	5.71706	0.102497	3.27184	-5.2764
BB007_R4_dliddbcd-1	BB007	Young (d200)	Astrocyte	24.0582	0.431322	3.71609	-1.27643
BB007_R4_dljkfihl-1	BB007	Young (d200)	Astrocyte	8.74747	0.156827	3.22133	-4.73529
BB007_R4_dlngndko-1	BB007	Young (d200)	Astrocyte	8.07583	0.144786	2.15887	-4.34796
BB007_R4_dlnigiai-1	BB007	Young (d200)	Astrocyte	15.1172	0.271026	0.593797	-2.403
BB007_R4_dlochpop-1	BB007	Young (d200)	Astrocyte	17.887	0.320683	-0.723034	-4.06279
BB007_R4_dlodidhk-1	BB007	Young (d200)	Astrocyte	15.0549	0.269909	2.89031	-3.88906
BB007_R4_dlongdcm-1	BB007	Young (d200)	Astrocyte	7.00565	0.125599	2.31073	-4.89685
BB007_R4_dlpnmemj-1	BB007	Young (d200)	Astrocyte	19.2102	0.344406	-0.234396	-1.72502
BB007_R4_dlpohnbn-1	BB007	Young (d200)	Astrocyte	18.9726	0.340145	-0.292498	-1.57376
BB007_R4_dmahbcdj-1	BB007	Young (d200)	Astrocyte	20.1565	0.361371	0.0595742	-1.3049
BB007_R4_dmajfgck-1	BB007	Young (d200)	Astrocyte	18.8884	0.338637	0.161227	-1.32854
BB007_R4_dmbomipe-1	BB007	Young (d200)	Astrocyte	17.5325	0.314327	0.293811	-1.55931
BB007_R4_dmcacbdc-1	BB007	Young (d200)	Astrocyte	16.6515	0.298533	-0.278203	-2.1048
BB007_R4_dmcehkip-1	BB007	Young (d200)	Astrocyte	17.1819	0.308042	0.483561	-1.89578
BB007_R4_dmcicinn-1	BB007	Young (d200)	Astrocyte	12.5814	0.225563	2.21059	-4.61075
BB007_R4_dmdaalnk-1	BB007	Young (d200)	Astrocyte	17.9415	0.321661	0.309993	-1.55222
BB007_R4_dmdecdmk-1	BB007	Young (d200)	Astrocyte	19.1515	0.343354	-0.123363	-1.41575
BB007_R4_dmdpafhl-1	BB007	Young (d200)	Astrocyte	13.6792	0.245244	1.95688	-3.57706
BB007_R4_dmdpcjnn-1	BB007	Young (d200)	Astrocyte	18.5342	0.332286	-0.479258	-1.85073
BB007_R4_dmekfnek-1	BB007	Young (d200)	Astrocyte	12.1286	0.217444	2.46839	-4.75056
BB007_R4_dmelfddn-1	BB007	Young (d200)	Astrocyte	18.5458	0.332494	-0.358138	-1.80377
BB007_R4_dmfadfpk-1	BB007	Young (d200)	Astrocyte	22.1711	0.397489	0.394457	-1.34878
BB007_R4_dmfdjgoj-1	BB007	Young (d200)	Astrocyte	16.3478	0.293088	0.229544	-2.2382
BB007_R4_dmfhgabo-1	BB007	Young (d200)	Astrocyte	9.79379	0.175586	3.09671	-4.81098
BB007_R4_dmfjdoeb-1	BB007	Young (d200)	Astrocyte	22.6511	0.406095	0.892717	-1.41018
BB007_R4_dmgohaca-1	BB007	Young (d200)	Astrocyte	12.8545	0.230459	1.56041	-3.26712
BB007_R4_dmhchfkh-1	BB007	Young (d200)	Astrocyte	15.9043	0.285137	0.729167	-2.11813
BB007_R4_dmhddjij-1	BB007	Young (d200)	Astrocyte	10.1839	0.18258	3.65909	-4.29146
BB007_R4_dmijnghg-1	BB007	Young (d200)	Astrocyte	17.8981	0.320882	-0.310897	-2.07966
BB007_R4_dmikapll-1	BB007	Young (d200)	Astrocyte	17.5498	0.314637	-0.54689	-2.1861
BB007_R4_dmilglmb-1	BB007	Young (d200)	Astrocyte	22.9229	0.410969	2.61472	0.735991
BB007_R4_dmiomiaj-1	BB007	Young (d200)	Astrocyte	19.1752	0.343779	-0.364227	-1.45917
BB007_R4_dmjcblcd-1	BB007	Young (d200)	Astrocyte	16.1212	0.289025	0.661412	-1.83847
BB007_R4_dmjjbhjb-1	BB007	Young (d200)	Astrocyte	17.3425	0.310921	-0.35221	-1.99303
BB007_R4_dmkdbagb-1	BB007	Young (d200)	Astrocyte	14.8962	0.267064	1.01763	-2.62711
BB007_R4_dmkmjjkl-1	BB007	Young (d200)	Astrocyte	11.2805	0.20224	2.09201	-3.87144
BB007_R4_dmlacclf-1	BB007	Young (d200)	Astrocyte	19.4203	0.348172	-0.657277	-1.4983
BB007_R4_dmljjdid-1	BB007	Young (d200)	Astrocyte	10.6747	0.191379	3.15631	-4.20299
BB007_R4_dmllcdph-1	BB007	Young (d200)	Astrocyte	11.6461	0.208794	2.1821	-4.12763
BB007_R4_dmnaenlo-1	BB007	Young (d200)	Astrocyte	23.0666	0.413545	2.07035	3.34403
BB007_R4_dmneeckf-1	BB007	Young (d200)	Astrocyte	18.1174	0.324813	0.15373	-1.67784
BB007_R4_dmnjncdn-1	BB007	Young (d200)	Astrocyte	21.9383	0.393317	0.850232	-1.28881
BB007_R4_dmnmifbp-1	BB007	Young (d200)	Astrocyte	18.8604	0.338135	-0.470999	-2.03661
BB007_R4_dmolpkjf-1	BB007	Young (d200)	Astrocyte	24.0008	0.430293	3.53546	-0.836541
BB007_R4_dnaihnfb-1	BB007	Young (d200)	Astrocyte	18.8496	0.337941	-0.652359	-1.73456
BB007_R4_dnbgioei-1	BB007	Young (d200)	Astrocyte	7.50269	0.13451	3.03064	-4.72101
BB007_R4_dnbjcngh-1	BB007	Young (d200)	Astrocyte	14.6954	0.263463	2.02384	-2.94307
BB007_R4_dnbnaenl-1	BB007	Young (d200)	Astrocyte	19.0541	0.341608	-0.405486	-1.69811
BB007_R4_dncamkhd-1	BB007	Young (d200)	Astrocyte	21.7465	0.389877	0.533213	-1.09743
BB007_R4_dnccahcm-1	BB007	Young (d200)	Reactive_Astrocyte	23.0666	0.413545	3.27839	2.38953
BB007_R4_dncjkfcm-1	BB007	Young (d200)	Astrocyte	19.378	0.347414	-0.435354	-1.65828
BB007_R4_dnckeoap-1	BB007	Young (d200)	Astrocyte	18.7403	0.335982	-0.17005	-1.53524
BB007_R4_dncmomej-1	BB007	Young (d200)	Astrocyte	18.382	0.329559	0.190005	-1.63421
BB007_R4_dncpnbac-1	BB007	Young (d200)	Astrocyte	11.9732	0.214658	2.15321	-4.2226
BB007_R4_dndadnlm-1	BB007	Young (d200)	Astrocyte	17.0108	0.304974	-0.676287	-2.68388
BB007_R4_dndddjem-1	BB007	Young (d200)	Astrocyte	3.81132	0.0683305	1.61	-5.51347
BB007_R4_dneikcib-1	BB007	Young (d200)	Astrocyte	25.929	0.464863	3.24463	-1.34026
BB007_R4_dneoefbn-1	BB007	Young (d200)	Astrocyte	17.7801	0.318767	0.151863	-2.20796
BB007_R4_dnepclhj-1	BB007	Young (d200)	Astrocyte	24.4745	0.438786	3.35205	-1.50124
BB007_R4_dnfipcnm-1	BB007	Young (d200)	Astrocyte	16.8337	0.301799	3.08739	-2.04691
BB007_R4_dngafele-1	BB007	Young (d200)	Astrocyte	17.8936	0.320801	-0.605217	-2.68956
BB007_R4_dnghecle-1	BB007	Young (d200)	Astrocyte	18.928	0.339346	0.591551	-1.38937
BB007_R4_dnglicol-1	BB007	Young (d200)	Astrocyte	22.8652	0.409933	3.42774	2.12242
BB007_R4_dngnhiop-1	BB007	Young (d200)	Astrocyte	15.295	0.274213	2.43696	-3.38283
BB007_R4_dnibapil-1	BB007	Young (d200)	Astrocyte	14.8223	0.265739	1.51202	-3.5426
BB007_R4_dniealgh-1	BB007	Young (d200)	Astrocyte	17.0112	0.304981	0.248497	-1.84149
BB007_R4_dniechhd-1	BB007	Young (d200)	Astrocyte	15.0448	0.269727	1.21342	-2.60526
BB007_R4_dninpcco-1	BB007	Young (d200)	Astrocyte	4.53796	0.0813578	1.56257	-5.45987
BB007_R4_dnjbacgg-1	BB007	Young (d200)	Astrocyte	10.2352	0.183499	2.18798	-4.01528
BB007_R4_dnkgboll-1	BB007	Young (d200)	Astrocyte	7.695	0.137958	4.0043	-3.4208
BB007_R4_dnkiibob-1	BB007	Young (d200)	Astrocyte	23.682	0.424577	2.15611	-1.82729
BB007_R4_dnliibmg-1	BB007	Young (d200)	Astrocyte	12.5158	0.224387	3.42915	-3.0647
BB007_R4_dnmmnjbb-1	BB007	Young (d200)	Astrocyte	16.0115	0.287058	1.32639	-1.86065
BB007_R4_dnnbcbbo-1	BB007	Young (d200)	Astrocyte	12.0099	0.215316	2.35126	-4.56677
BB007_R4_dnnbfgki-1	BB007	Young (d200)	Astrocyte	13.5482	0.242895	0.897759	-2.98283
BB007_R4_dnneohee-1	BB007	Young (d200)	Astrocyte	8.57683	0.153768	2.95258	-4.86455
BB007_R4_dnnfngbm-1	BB007	Young (d200)	Astrocyte	23.5555	0.422309	2.91377	-0.576828
BB007_R4_dnnpfdpj-1	BB007	Young (d200)	Astrocyte	19.1786	0.343838	0.124987	-1.50138
BB007_R4_dnofgaho-1	BB007	Young (d200)	Astrocyte	18.6889	0.335059	-0.525606	-1.89956
BB007_R4_dnojifoj-1	BB007	Young (d200)	Astrocyte	17.179	0.30799	-0.711629	-3.75225
BB007_R4_dnojoiob-1	BB007	Young (d200)	Astrocyte	17.4334	0.312551	-0.387161	-2.20992
BB007_R4_dnoofcfe-1	BB007	Young (d200)	Astrocyte	14.4077	0.258305	1.96153	-3.0114
BB007_R4_dnpcoipp-1	BB007	Young (d200)	Astrocyte	22.3114	0.400005	0.879353	-1.24161
BB007_R4_dnpemmbe-1	BB007	Young (d200)	Astrocyte	9.05111	0.162271	2.50077	-5.69848
BB007_R4_dnponnbd-1	BB007	Young (d200)	Astrocyte	8.93566	0.160201	1.84062	-4.79504
BB007_R4_dobnnhff-1	BB007	Young (d200)	Astrocyte	20.9754	0.376054	3.37514	-1.07026
BB007_R4_docejdko-1	BB007	Young (d200)	Astrocyte	18.3328	0.328676	-1.4738	-5.29988
BB007_R4_docfabao-1	BB007	Young (d200)	Astrocyte	16.593	0.297484	3.27859	-2.33568
BB007_R4_docfonmb-1	BB007	Young (d200)	Astrocyte	11.7591	0.210821	3.17607	-3.92699
BB007_R4_dodaookh-1	BB007	Young (d200)	Astrocyte	18.2285	0.326806	-1.44466	-5.13427
BB007_R4_dodbfcmf-1	BB007	Young (d200)	Astrocyte	13.1275	0.235353	1.96645	-4.22148
BB007_R4_dodeldck-1	BB007	Young (d200)	Astrocyte	17.2352	0.308998	-1.28311	-4.81094
BB007_R4_dodfanhn-1	BB007	Young (d200)	Astrocyte	23.7418	0.42565	3.23874	-1.35261
BB007_R4_dodkpcee-1	BB007	Young (d200)	Astrocyte	7.90369	0.1417	4.05159	-3.54817
BB007_R4_doeblmig-1	BB007	Young (d200)	Astrocyte	15.67	0.280936	0.63184	-4.45012
BB007_R4_doebmjlh-1	BB007	Young (d200)	Astrocyte	16.7687	0.300635	-1.55721	-5.29632
BB007_R4_doeffkkj-1	BB007	Young (d200)	Astrocyte	16.8337	0.301799	-1.28251	-5.45757
BB007_R4_dofepofh-1	BB007	Young (d200)	Astrocyte	13.8275	0.247904	1.34666	-5.59222
BB007_R4_doflhgnl-1	BB007	Young (d200)	Astrocyte	13.9305	0.24975	2.58206	-4.61981
BB007_R4_dojbajin-1	BB007	Young (d200)	Astrocyte	12.6398	0.22661	3.21392	-3.34448
BB007_R4_dojcajfg-1	BB007	Young (d200)	Astrocyte	16.7781	0.300802	0.708971	-2.05008
BB007_R4_dokbobgk-1	BB007	Young (d200)	Astrocyte	4.7593	0.0853261	1.68416	-6.096
BB007_R4_domfeina-1	BB007	Young (d200)	Astrocyte	18.8496	0.337941	-0.643889	-3.17816
BB007_R4_domkgkoc-1	BB007	Young (d200)	Astrocyte	20.6797	0.370751	-0.683581	-4.16274
BB007_R4_dommobab-1	BB007	Young (d200)	Astrocyte	18.214	0.326546	-0.614043	-4.34935
BB007_R4_dompgkld-1	BB007	Young (d200)	Astrocyte	22.8997	0.410552	1.8239	-1.20193
BB007_R4_doncpdcj-1	BB007	Young (d200)	Astrocyte	17.4462	0.31278	-0.596695	-4.62102
BB007_R4_donidbij-1	BB007	Young (d200)	Astrocyte	7.62002	0.136614	1.04998	-5.33301
BB007_R4_dononbld-1	BB007	Young (d200)	Reactive_Astrocyte	24.1854	0.433602	4.03616	-0.106262
BB007_R4_dooidbim-1	BB007	Young (d200)	Astrocyte	9.06841	0.162581	2.75324	-5.90064
BB007_R4_dpbajimc-1	BB007	Young (d200)	Astrocyte	14.8962	0.267064	1.9432	-3.04965
BB007_R4_dpcajjbh-1	BB007	Young (d200)	Astrocyte	17.8981	0.320882	0.170667	-4.04843
BB007_R4_dpcmjaib-1	BB007	Young (d200)	Astrocyte	17.5549	0.314729	-1.51871	-5.40356
BB007_R4_dpcpepgg-1	BB007	Young (d200)	Astrocyte	23.9654	0.429659	2.38674	2.66139
BB007_R4_dpdjkifg-1	BB007	Young (d200)	Astrocyte	16.0751	0.288199	1.12335	-3.17271
BB007_R4_dpdodgol-1	BB007	Young (d200)	Astrocyte	7.86806	0.141061	3.29382	-5.08218
BB007_R4_dpdpmaka-1	BB007	Young (d200)	Astrocyte	12.0759	0.2165	2.90711	-4.34769
BB007_R4_dpfbiiia-1	BB007	Young (d200)	Astrocyte	8.0276	0.143921	1.42224	-5.74573
BB007_R4_dpghfbai-1	BB007	Young (d200)	Astrocyte	14.6457	0.262572	0.0634726	-5.12347
BB007_R4_dpkchkga-1	BB007	Young (d200)	Astrocyte	16.6432	0.298383	2.14087	-2.02189
BB007_R4_dpknbppc-1	BB007	Young (d200)	Reactive_Astrocyte	23.7871	0.426462	4.34299	0.314676
BB007_R4_dpmncdbj-1	BB007	Young (d200)	Astrocyte	21.0698	0.377745	-0.369304	-2.04831
BB007_R4_dpobnhhd-1	BB007	Young (d200)	Astrocyte	17.5549	0.314729	-1.0164	-4.63294
BB007_R4_dpokpaaf-1	BB007	Young (d200)	Astrocyte	7.59953	0.136247	3.035	-4.36272
BB007_R4_dpopdkko-1	BB007	Young (d200)	Astrocyte	17.5947	0.315443	-1.48797	-5.46488
BB007_R4_eaagikil-1	BB007	Young (d200)	Astrocyte	11.3084	0.202741	2.1865	-5.91508
BB007_R4_eaahbpoj-1	BB007	Young (d200)	Astrocyte	16.8337	0.301799	0.757013	-2.48668
BB007_R4_eaakgdme-1	BB007	Young (d200)	Astrocyte	15.8197	0.28362	-1.52715	-5.02624
BB007_R4_eabdcoip-1	BB007	Young (d200)	Astrocyte	14.3973	0.258119	3.54687	-3.23247
BB007_R4_eabkaggd-1	BB007	Young (d200)	Astrocyte	14.1901	0.254405	2.5804	-2.73721
BB007_R4_eabomejk-1	BB007	Young (d200)	Astrocyte	16.0884	0.288437	0.442027	-3.47847
BB007_R4_eaceeaeh-1	BB007	Young (d200)	Astrocyte	15.3863	0.275849	3.13872	-2.78972
BB007_R4_eacgokga-1	BB007	Young (d200)	Astrocyte	17.3371	0.310825	-1.55944	-5.1029
BB007_R4_eacjdlbo-1	BB007	Young (d200)	Astrocyte	23.7375	0.425573	3.62513	0.264361
BB007_R4_eaddkhag-1	BB007	Young (d200)	Astrocyte	15.6859	0.281222	0.389418	-4.70273
BB007_R4_eadgnihb-1	BB007	Young (d200)	Astrocyte	16.1621	0.289758	0.425552	-3.97768
BB007_R4_eaegfacl-1	BB007	Young (d200)	Astrocyte	17.8981	0.320882	-0.447555	-4.72165
BB007_R4_eaegkocl-1	BB007	Young (d200)	Astrocyte	14.6684	0.262979	1.84438	-3.20936
BB007_R4_eaehepmi-1	BB007	Young (d200)	Astrocyte	16.8323	0.301774	-0.671543	-5.01058
BB007_R4_eaeldomh-1	BB007	Young (d200)	Astrocyte	11.3869	0.204147	3.11017	-5.1857
BB007_R4_eafcfmeg-1	BB007	Young (d200)	Astrocyte	16.1682	0.289868	-1.35453	-5.50321
BB007_R4_eafggkgo-1	BB007	Young (d200)	Astrocyte	14.5716	0.261243	0.348213	-4.92974
BB007_R4_eafglclc-1	BB007	Young (d200)	Astrocyte	14.9989	0.268904	2.06982	-5.0236
BB007_R4_eaikiiel-1	BB007	Young (d200)	Astrocyte	14.2266	0.255059	3.18933	-3.52319
BB007_R4_eakdcjdi-1	BB007	Young (d200)	Astrocyte	17.621	0.315914	-0.573858	-5.17896
BB007_R4_eaklhnkh-1	BB007	Young (d200)	Astrocyte	16.4022	0.294062	2.98787	-2.42676
BB007_R4_eamnnifd-1	BB007	Young (d200)	Astrocyte	19.5038	0.34967	-0.458972	-2.71309
BB007_R4_eapeanka-1	BB007	Young (d200)	Astrocyte	16.6829	0.299096	0.708835	-2.79087
BB007_R4_eapidlck-1	BB007	Young (d200)	Astrocyte	23.5495	0.422202	2.48698	0.937047
BB007_R4_eapplmgo-1	BB007	Young (d200)	Astrocyte	14.2281	0.255086	2.52906	-5.06526
BB007_R4_ebaanpag-1	BB007	Young (d200)	Astrocyte	17.3188	0.310495	-0.957592	-5.22083
BB007_R4_ebamomno-1	BB007	Young (d200)	Astrocyte	11.1958	0.200722	3.69173	-3.62134
BB007_R4_ebbkgbab-1	BB007	Young (d200)	Astrocyte	14.2067	0.254702	0.465362	-4.60424
BB007_R4_ebcbddao-1	BB007	Young (d200)	Astrocyte	7.13124	0.127851	3.47684	-4.84236
BB007_R4_ebdbhhac-1	BB007	Young (d200)	Astrocyte	15.4662	0.277283	3.10975	-2.48196
BB007_R4_ebdbjdbg-1	BB007	Young (d200)	Astrocyte	14.4109	0.258363	3.08153	-3.97411
BB007_R4_ebdmiele-1	BB007	Young (d200)	Astrocyte	8.28424	0.148522	3.40881	-4.67622
BB007_R4_ebfkfnlc-1	BB007	Young (d200)	Astrocyte	17.5549	0.314729	-1.32996	-5.24523
BB007_R4_ebgajkgi-1	BB007	Young (d200)	Astrocyte	15.0157	0.269206	1.78743	-5.55347
BB007_R4_ebgmghmp-1	BB007	Young (d200)	Astrocyte	3.59237	0.064405	2.31459	-6.1463
BB007_R4_ebgpfobg-1	BB007	Young (d200)	Astrocyte	13.8671	0.248614	2.02444	-4.82925
BB007_R4_ebhapddj-1	BB007	Young (d200)	Astrocyte	6.30734	0.11308	1.95525	-5.6715
BB007_R4_ebibflma-1	BB007	Young (d200)	Astrocyte	10.8544	0.1946	2.95281	-5.36045
BB007_R4_ebjnhldn-1	BB007	Young (d200)	Astrocyte	7.87021	0.141099	2.10169	-4.88249
BB007_R4_ebjoeahn-1	BB007	Young (d200)	Astrocyte	16.6598	0.298682	0.725602	-1.76679
BB007_R4_ebldnlak-1	BB007	Young (d200)	Astrocyte	23.6538	0.424072	1.72502	1.66988
BB007_R4_eblffpdn-1	BB007	Young (d200)	Astrocyte	14.5477	0.260815	2.47573	-3.29469
BB007_R4_ebmgkpjm-1	BB007	Young (d200)	Astrocyte	22.1878	0.397788	1.64617	-0.0144439
BB007_R4_ebmjpgea-1	BB007	Young (d200)	Astrocyte	19.4914	0.349448	0.0649651	-1.32155
BB007_R4_ebnefiga-1	BB007	Young (d200)	Astrocyte	19.5006	0.349611	-0.55903	-1.78265
BB007_R4_eboalpjp-1	BB007	Young (d200)	Astrocyte	11.4512	0.205301	4.26151	-3.48555
BB007_R4_ebopbmfh-1	BB007	Young (d200)	Astrocyte	13.861	0.248504	2.90373	-4.55185
BB007_R4_ebpblkha-1	BB007	Young (d200)	Astrocyte	18.34	0.328805	-0.700125	-2.78062
BB007_R4_ebpnihdb-1	BB007	Young (d200)	Astrocyte	18.8496	0.337941	-0.196873	-1.73182
BB007_R4_ecafodhc-1	BB007	Young (d200)	Astrocyte	17.0256	0.30524	-0.177877	-3.47028
BB007_R4_ecahffib-1	BB007	Young (d200)	Astrocyte	22.4862	0.403139	0.746274	-1.35269
BB007_R4_ecakckoe-1	BB007	Young (d200)	Astrocyte	19.2072	0.344353	-0.0775373	-1.81263
BB007_R4_ecalbbcp-1	BB007	Young (d200)	Astrocyte	20.534	0.368139	-0.329819	-1.24675
BB007_R4_ecbjjjbf-1	BB007	Young (d200)	Astrocyte	17.2812	0.309823	0.821863	-1.7469
BB007_R4_eccaihcd-1	BB007	Young (d200)	Astrocyte	11.6306	0.208517	2.87461	-3.72354
BB007_R4_eccgbhom-1	BB007	Young (d200)	Astrocyte	17.2258	0.308829	0.370077	-2.15392
BB007_R4_eccihcgk-1	BB007	Young (d200)	Astrocyte	18.5581	0.332715	-0.724465	-2.40411
BB007_R4_ecdbbcan-1	BB007	Young (d200)	Astrocyte	17.1997	0.308362	-0.549855	-4.45273
BB007_R4_ecdkondd-1	BB007	Young (d200)	Astrocyte	6.40958	0.114913	3.37791	-3.9514
BB007_R4_ecedammb-1	BB007	Young (d200)	Astrocyte	9.91257	0.177715	3.26757	-3.93231
BB007_R4_eceejpan-1	BB007	Young (d200)	Astrocyte	17.5934	0.315419	-0.744151	-5.14748
BB007_R4_ecekncjj-1	BB007	Young (d200)	Astrocyte	14.1922	0.254442	2.36009	-3.34071
BB007_R4_ecenppga-1	BB007	Young (d200)	Astrocyte	17.4384	0.31264	1.46342	-1.58267
BB007_R4_ecfbmmjh-1	BB007	Young (d200)	Astrocyte	10.2864	0.184417	2.27758	-5.08931
BB007_R4_ecgcaafh-1	BB007	Young (d200)	Astrocyte	14.3922	0.258027	3.87191	-4.23778
BB007_R4_ecgeokic-1	BB007	Young (d200)	Astrocyte	14.8962	0.267064	3.34086	-2.12707
BB007_R4_ecghnocb-1	BB007	Young (d200)	Astrocyte	14.5203	0.260324	3.53643	-3.79087
BB007_R4_ecgjbhma-1	BB007	Young (d200)	Astrocyte	17.5549	0.314729	-0.760505	-5.05953
BB007_R4_ecgoblkc-1	BB007	Young (d200)	Reactive_Astrocyte	23.2427	0.416702	4.69467	1.16519
BB007_R4_echmgdfc-1	BB007	Young (d200)	Astrocyte	17.2213	0.308748	-1.74185	-5.23152
BB007_R4_ecihmnmb-1	BB007	Young (d200)	Astrocyte	15.0479	0.269783	2.38188	-3.08015
BB007_R4_ecijoejo-1	BB007	Young (d200)	Astrocyte	14.6427	0.262519	0.457594	-4.39287
BB007_R4_eclgldmo-1	BB007	Young (d200)	Astrocyte	16.2328	0.291025	-0.184538	-4.23485
BB007_R4_ecniideg-1	BB007	Young (d200)	Astrocyte	9.46349	0.169664	3.92723	-3.9469
BB007_R4_ecoaiagl-1	BB007	Young (d200)	Astrocyte	7.88075	0.141288	2.24265	-5.38818
BB007_R4_ecoeffdn-1	BB007	Young (d200)	Astrocyte	14.2408	0.255312	1.99763	-3.51467
BB007_R4_ecokkgmn-1	BB007	Young (d200)	Astrocyte	17.5744	0.315078	0.166508	-1.92556
BB007_R4_ecpadagh-1	BB007	Young (d200)	Astrocyte	14.8962	0.267064	2.70902	-2.52904
BB007_R4_ecpaddpi-1	BB007	Young (d200)	Astrocyte	15.5408	0.27862	1.56485	-2.89314
BB007_R4_ecpeicfp-1	BB007	Young (d200)	Astrocyte	13.6923	0.24548	2.74799	-3.39034
BB007_R4_edaadjnj-1	BB007	Young (d200)	Astrocyte	17.5549	0.314729	-0.47328	-4.56074
BB007_R4_edalhcif-1	BB007	Young (d200)	Astrocyte	17.5549	0.314729	-0.00174542	-3.51965
BB007_R4_edalhkhm-1	BB007	Young (d200)	Astrocyte	11.7227	0.210167	2.63862	-4.35123
BB007_R4_edanfhkn-1	BB007	Young (d200)	Astrocyte	18.7041	0.335332	-0.767944	-2.39383
BB007_R4_edbblcko-1	BB007	Young (d200)	Astrocyte	14.9318	0.267701	3.05097	-3.10932
BB007_R4_edbfgjaf-1	BB007	Young (d200)	Astrocyte	25.669	0.460201	3.9835	-1.53748
BB007_R4_eddhbgei-1	BB007	Young (d200)	Astrocyte	15.6859	0.281222	2.11668	-2.17327
BB007_R4_edeiniil-1	BB007	Young (d200)	Astrocyte	14.4986	0.259935	3.23358	-2.86744
BB007_R4_edfappgc-1	BB007	Young (d200)	Astrocyte	14.4986	0.259935	1.09756	-4.22598
BB007_R4_edfcddfi-1	BB007	Young (d200)	Astrocyte	16.8337	0.301799	0.698805	-2.4616
BB007_R4_edfdndcl-1	BB007	Young (d200)	Astrocyte	16.6989	0.299383	0.865815	-5.46518
BB007_R4_edfpmifm-1	BB007	Young (d200)	Astrocyte	19.693	0.353062	-0.562732	-1.38046
BB007_R4_edgaopjb-1	BB007	Young (d200)	Astrocyte	19.6307	0.351944	-0.53192	-1.36994
BB007_R4_edghdcnm-1	BB007	Young (d200)	Astrocyte	18.9169	0.339148	-0.465334	-1.70653
BB007_R4_edhachjp-1	BB007	Young (d200)	Astrocyte	17.5549	0.314729	-0.197331	-1.97877
BB007_R4_edildcid-1	BB007	Young (d200)	Astrocyte	14.9218	0.267522	2.74668	-3.13306
BB007_R4_edipclig-1	BB007	Young (d200)	Astrocyte	18.7426	0.336022	-0.631439	-1.77232
BB007_R4_edjdemio-1	BB007	Young (d200)	Astrocyte	12.2394	0.219432	1.91081	-4.37289
BB007_R4_edkgmfmp-1	BB007	Young (d200)	Astrocyte	13.1542	0.235832	2.27417	-3.10425
BB007_R4_ednpfdlj-1	BB007	Young (d200)	Astrocyte	18.6662	0.334653	-0.589123	-2.28126
BB007_R4_edoaahon-1	BB007	Young (d200)	Astrocyte	14.8325	0.265921	2.93136	-3.15211
BB007_R4_edoiggak-1	BB007	Young (d200)	Astrocyte	12.9123	0.231495	2.02611	-4.58426
BB007_R4_eedakmpa-1	BB007	Young (d200)	Astrocyte	12.45	0.223206	2.4241	-3.71921
BB007_R4_eedcjjjg-1	BB007	Young (d200)	Astrocyte	17.1997	0.308362	-1.1129	-5.00362
BB007_R4_eeddimpl-1	BB007	Young (d200)	Astrocyte	10.332	0.185235	2.36482	-4.33164
BB007_R4_eedkcenl-1	BB007	Young (d200)	Astrocyte	17.5549	0.314729	-1.49364	-4.80137
BB007_R4_eefhoogd-1	BB007	Young (d200)	Astrocyte	25.1024	0.450044	3.94262	-2.48018
BB007_R4_eegmkegj-1	BB007	Young (d200)	Astrocyte	23.7278	0.425399	0.549048	-3.44701
BB007_R4_eehhaejp-1	BB007	Young (d200)	Astrocyte	13.7032	0.245674	3.14595	-3.08631
BB007_R4_eehjlebe-1	BB007	Young (d200)	Astrocyte	15.7355	0.282111	1.36548	-3.95836
BB007_R4_eeifkcmj-1	BB007	Young (d200)	Astrocyte	21.8652	0.392006	1.02999	-2.23203
BB007_R4_eeignacj-1	BB007	Young (d200)	Astrocyte	23.4299	0.420058	2.15113	-0.756509
BB007_R4_eeimcojh-1	BB007	Young (d200)	Astrocyte	17.3774	0.311547	0.887611	-1.86723
BB007_R4_eejgedca-1	BB007	Young (d200)	Astrocyte	18.0939	0.324392	-0.174772	-1.71552
BB007_R4_eejjdohb-1	BB007	Young (d200)	Astrocyte	12.4359	0.222955	2.48105	-3.71134
BB007_R4_eejoopae-1	BB007	Young (d200)	Astrocyte	21.1503	0.379188	0.0523584	-1.609
BB007_R4_eejpngmp-1	BB007	Young (d200)	Astrocyte	14.9554	0.268125	0.887262	-2.11269
BB007_R4_eekhijkc-1	BB007	Young (d200)	Astrocyte	24.5457	0.440063	2.87983	-0.188075
BB007_R4_eekkadgh-1	BB007	Young (d200)	Astrocyte	18.2563	0.327304	-0.619843	-2.0765
BB007_R4_eeklnchl-1	BB007	Young (d200)	Astrocyte	14.6342	0.262366	1.83301	-2.76491
BB007_R4_eeldojah-1	BB007	Young (d200)	Astrocyte	18.9548	0.339828	-0.183217	-1.66627
BB007_R4_eemfkilb-1	BB007	Young (d200)	Astrocyte	22.8761	0.41013	1.12414	-1.11606
BB007_R4_eemhocof-1	BB007	Young (d200)	Astrocyte	16.8303	0.301738	0.514847	-1.66659
BB007_R4_eenpdckk-1	BB007	Young (d200)	Astrocyte	23.3689	0.418965	3.31921	3.39807
BB007_R4_eeoihfpl-1	BB007	Young (d200)	Astrocyte	18.0691	0.323948	0.540963	-1.36843
BB007_R4_eeonijfe-1	BB007	Young (d200)	Astrocyte	22.0616	0.395526	0.740213	-1.12677
BB007_R4_eepegbod-1	BB007	Young (d200)	Astrocyte	20.8793	0.374329	0.360646	-1.4186
BB007_R4_efbiaang-1	BB007	Young (d200)	Astrocyte	17.7979	0.319086	-0.327588	-1.79861
BB007_R4_efcdndij-1	BB007	Young (d200)	Astrocyte	19.3969	0.347754	-0.615854	-1.58218
BB007_R4_efchlnhe-1	BB007	Young (d200)	Astrocyte	17.762	0.318442	0.616972	-1.67138
BB007_R4_efenlenc-1	BB007	Young (d200)	Astrocyte	16.3328	0.292819	0.335023	-3.76198
BB007_R4_effcnklh-1	BB007	Young (d200)	Astrocyte	23.418	0.419845	3.92803	0.656639
BB007_R4_effggjep-1	BB007	Young (d200)	Astrocyte	19.5152	0.349875	-0.477199	-1.35561
BB007_R4_effgkffc-1	BB007	Young (d200)	Astrocyte	19.3281	0.34652	-0.409602	-1.55858
BB007_R4_effjeeki-1	BB007	Young (d200)	Astrocyte	19.0579	0.341675	-0.666766	-1.62593
BB007_R4_effmgome-1	BB007	Young (d200)	Astrocyte	11.2356	0.201435	2.80354	-4.05287
BB007_R4_efibkbkj-1	BB007	Young (d200)	Astrocyte	19.3468	0.346856	-0.311601	-1.75593
BB007_R4_efioedcj-1	BB007	Young (d200)	Astrocyte	18.0121	0.322927	-0.250335	-2.23171
BB007_R4_efjdjbgg-1	BB007	Young (d200)	Astrocyte	19.1614	0.343531	-0.222906	-1.73147
BB007_R4_efjfpbad-1	BB007	Young (d200)	Astrocyte	14.3399	0.25709	0.878068	-1.96616
BB007_R4_efjgpfib-1	BB007	Young (d200)	Astrocyte	18.5057	0.331775	-0.494963	-1.53628
BB007_R4_efjjlepi-1	BB007	Young (d200)	Astrocyte	19.8905	0.356602	-0.0996449	-1.32026
BB007_R4_efleocko-1	BB007	Young (d200)	Astrocyte	16.5793	0.297239	0.349207	-3.14598
BB007_R4_eflhbeag-1	BB007	Young (d200)	Astrocyte	18.5458	0.332494	-0.608302	-2.26852
BB007_R4_efllipac-1	BB007	Young (d200)	Astrocyte	16.1159	0.288929	0.268819	-2.71246
BB007_R4_efmaibhg-1	BB007	Young (d200)	Astrocyte	13.0905	0.234691	3.22159	-3.35828
BB007_R4_efmjnodg-1	BB007	Young (d200)	Astrocyte	24.9351	0.447044	3.84	-1.80072
BB007_R4_efmmcojg-1	BB007	Young (d200)	Astrocyte	10.9146	0.19568	2.83768	-4.04272
BB007_R4_efpccpmg-1	BB007	Young (d200)	Astrocyte	16.5456	0.296633	-0.107218	-4.5204
BB007_R4_efpdfnhi-1	BB007	Young (d200)	Astrocyte	4.38739	0.0786584	2.21254	-6.19724
BB007_R4_efpjheep-1	BB007	Young (d200)	Astrocyte	23.4804	0.420963	1.91062	0.500982
BB007_R4_efpopmch-1	BB007	Young (d200)	Astrocyte	16.2533	0.291395	0.855339	-3.38025
BB007_R4_efppbihc-1	BB007	Young (d200)	Astrocyte	14.9946	0.268827	0.761053	-4.97989
BB007_R4_egabjncc-1	BB007	Young (d200)	Astrocyte	25.2854	0.453324	2.70221	-1.63628
BB007_R4_egaidhje-1	BB007	Young (d200)	Astrocyte	17.2675	0.309576	-1.63973	-5.2911
BB007_R4_egaockbi-1	BB007	Young (d200)	Astrocyte	16.3911	0.293865	0.461654	-4.95163
BB007_R4_egblmflk-1	BB007	Young (d200)	Astrocyte	10.7992	0.193612	1.98645	-5.77259
BB007_R4_egbmjnaa-1	BB007	Young (d200)	Astrocyte	12.2652	0.219893	-2.65929	-1.62324
BB007_R4_egcpbdkh-1	BB007	Young (d200)	Astrocyte	25.2982	0.453553	3.0376	-2.00478
BB007_R4_egdbelni-1	BB007	Young (d200)	Astrocyte	23.4628	0.420647	3.48308	0.0568697
BB007_R4_egdijlgl-1	BB007	Young (d200)	Astrocyte	24.0367	0.430936	-0.276205	3.80383
BB007_R4_egfibgon-1	BB007	Young (d200)	Astrocyte	22.0692	0.395664	2.21546	0.339065
BB007_R4_egglonpj-1	BB007	Young (d200)	Astrocyte	17.0502	0.305681	-1.44614	-5.49395
BB007_R4_eggnjfof-1	BB007	Young (d200)	Astrocyte	11.3876	0.20416	2.39688	-4.46152
BB007_R4_eghbedob-1	BB007	Young (d200)	Astrocyte	23.3213	0.41811	4.12256	1.16136
BB007_R4_egheapgb-1	BB007	Young (d200)	Astrocyte	23.1425	0.414905	2.39042	0.380611
BB007_R4_egileidj-1	BB007	Young (d200)	Astrocyte	23.6478	0.423965	2.37222	3.34215
BB007_R4_egjlkbjl-1	BB007	Young (d200)	Astrocyte	24.281	0.435317	2.80394	-1.16209
BB007_R4_egklpgmi-1	BB007	Young (d200)	Astrocyte	15.2526	0.273452	0.478771	-4.76002
BB007_R4_egkpjhkd-1	BB007	Young (d200)	Astrocyte	23.6789	0.424522	3.17295	1.51652
BB007_R4_eglabclo-1	BB007	Young (d200)	Astrocyte	17.1997	0.308362	0.350992	-3.34843
BB007_R4_egllncmn-1	BB007	Young (d200)	Astrocyte	24.5621	0.440357	2.59568	0.769549
BB007_R4_egmfjnnh-1	BB007	Young (d200)	Astrocyte	26.1076	0.468064	4.00998	-2.20417
BB007_R4_egomlhpk-1	BB007	Young (d200)	Astrocyte	11.7857	0.211298	1.5406	-4.75741
BB007_R4_ehagfjmk-1	BB007	Young (d200)	Astrocyte	23.2737	0.417258	3.03516	0.485915
BB007_R4_ehajembe-1	BB007	Young (d200)	Astrocyte	14.6373	0.262422	0.784118	-4.66709
BB007_R4_ehamjoll-1	BB007	Young (d200)	Astrocyte	15.9396	0.285769	2.54243	-4.19685
BB007_R4_ehaobeij-1	BB007	Young (d200)	Astrocyte	23.0666	0.413545	3.22325	1.03831
BB007_R4_ehblhmbg-1	BB007	Young (d200)	Astrocyte	6.86244	0.123032	1.65375	-5.97569
BB007_R4_ehdlehmi-1	BB007	Young (d200)	Reactive_Astrocyte	23.5309	0.421869	3.26557	1.96673
BB007_R4_ehgdecpb-1	BB007	Young (d200)	Astrocyte	12.472	0.223601	2.57192	-4.05345
BB007_R4_ehgpeank-1	BB007	Young (d200)	Astrocyte	23.0666	0.413545	3.91591	1.79238
BB007_R4_ehicfplm-1	BB007	Young (d200)	Astrocyte	25.4135	0.45562	1.54844	-0.33255
BB007_R4_ehjkjemj-1	BB007	Young (d200)	Astrocyte	23.8008	0.426707	2.12902	0.250193
BB007_R4_ehklkmcc-1	BB007	Young (d200)	Astrocyte	16.36	0.293307	0.254764	-4.49982
BB007_R4_ehmapegm-1	BB007	Young (d200)	Astrocyte	16.6055	0.297709	-0.970143	-5.3552
BB007_R4_ehmgajmp-1	BB007	Young (d200)	Astrocyte	8.67708	0.155565	2.63555	-5.9016
BB007_R4_ehmgiepn-1	BB007	Young (d200)	Astrocyte	14.707	0.263671	0.0899473	-5.01903
BB007_R4_ehmpocof-1	BB007	Young (d200)	Astrocyte	13.6778	0.245219	1.83618	-5.20591
BB007_R4_ehnjndfi-1	BB007	Young (d200)	Astrocyte	22.5147	0.40365	2.43394	-0.521292
BB007_R4_eibifldh-1	BB007	Young (d200)	Astrocyte	5.17017	0.0926922	2.12132	-6.04459
BB007_R4_eicmcfhl-1	BB007	Young (d200)	Astrocyte	23.8227	0.4271	2.63463	0.283278
BB007_R4_eidjfpia-1	BB007	Young (d200)	Astrocyte	13.4619	0.241349	3.60317	-3.36062
BB007_R4_eiepcekd-1	BB007	Young (d200)	Astrocyte	14.7871	0.265107	1.10277	-3.86169
BB007_R4_eifljjja-1	BB007	Young (d200)	Astrocyte	17.8981	0.320882	-0.813604	-5.27049
BB007_R4_eihpbpma-1	BB007	Young (d200)	Astrocyte	23.9244	0.428924	3.23911	0.85407
BB007_R4_eikfmgai-1	BB007	Young (d200)	Astrocyte	15.2925	0.274167	-0.21517	-4.98484
BB007_R4_eiklppjp-1	BB007	Young (d200)	Astrocyte	14.4439	0.258954	1.92752	-3.54302
BB007_R4_eikmloeh-1	BB007	Young (d200)	Astrocyte	17.2455	0.309181	0.316725	-3.27251
BB007_R4_eimcodfm-1	BB007	Young (d200)	Astrocyte	17.1997	0.308362	-1.09244	-5.05896
BB007_R4_eimdbofa-1	BB007	Young (d200)	Astrocyte	8.59818	0.154151	1.75866	-5.82736
BB007_R4_eioajadl-1	BB007	Young (d200)	Astrocyte	14.2971	0.256323	1.84364	-5.58516
BB007_R4_eiomppkj-1	BB007	Young (d200)	Astrocyte	7.67149	0.137537	3.45174	-5.01167
BB007_R4_eionmdgg-1	BB007	Young (d200)	Astrocyte	16.4862	0.295569	3.21306	-0.979765
BB007_R4_eipbndco-1	BB007	Young (d200)	Astrocyte	23.0666	0.413545	3.23966	2.33361
BB007_R4_ejaalfic-1	BB007	Young (d200)	Reactive_Astrocyte	9.87294	0.177005	3.49348	-4.89613
BB007_R4_ejaamokf-1	BB007	Young (d200)	Astrocyte	26.5088	0.475258	0.231484	-0.497131
BB007_R4_ejbbpdpm-1	BB007	Young (d200)	Astrocyte	11.9442	0.214138	2.28203	-5.63969
BB007_R4_ejbiebdm-1	BB007	Young (d200)	Astrocyte	15.2443	0.273304	1.82976	-4.99951
BB007_R4_ejbpfeeb-1	BB007	Young (d200)	Astrocyte	17.4472	0.312798	0.93996	-2.92801
BB007_R4_ejdbofkg-1	BB007	Young (d200)	Astrocyte	16.0751	0.288199	0.366328	-4.12471
BB007_R4_ejfcelpd-1	BB007	Young (d200)	Reactive_Astrocyte	7.06719	0.126702	3.64666	-4.52702
BB007_R4_ejfkdkka-1	BB007	Young (d200)	Astrocyte	16.6712	0.298886	-1.05648	-5.39814
BB007_R4_ejgndaee-1	BB007	Young (d200)	Astrocyte	17.1997	0.308362	-1.23453	-5.44578
BB007_R4_ejkbbfdn-1	BB007	Young (d200)	Astrocyte	14.0363	0.251647	3.79705	-3.06026
BB007_R4_ejlofcoh-1	BB007	Young (d200)	Astrocyte	17.2173	0.308677	-0.962745	-5.33482
BB007_R4_ejmhaicd-1	BB007	Young (d200)	Astrocyte	18.5484	0.332541	0.0257225	-4.05025
BB007_R4_ejnhnkdf-1	BB007	Young (d200)	Astrocyte	24.0065	0.430395	2.95796	-0.790173
BB007_R4_ejoemhlb-1	BB007	Young (d200)	Astrocyte	24.9851	0.44794	4.39226	-2.29437
BB007_R4_ejojaafj-1	BB007	Young (d200)	Reactive_Astrocyte	10.5019	0.188281	2.87096	-5.06493
BB007_R4_ejpdplnk-1	BB007	Young (d200)	Astrocyte	9.22141	0.165324	1.18544	-5.77802
BB007_R4_ejplbgae-1	BB007	Young (d200)	Astrocyte	4.07131	0.0729915	2.42571	-6.16389
BB007_R4_ejpppgmm-1	BB007	Young (d200)	Astrocyte	23.5629	0.422442	4.00517	0.244957
BB007_R4_ekagfjcn-1	BB007	Young (d200)	Astrocyte	16.4868	0.295579	-1.07152	-5.20991
BB007_R4_ekdhanpb-1	BB007	Young (d200)	Astrocyte	28.455	0.51015	-0.407587	-0.794963
BB007_R4_ekdoghlo-1	BB007	Young (d200)	Astrocyte	7.73363	0.138651	3.22348	-5.17283
BB007_R4_ekdonfbn-1	BB007	Young (d200)	Astrocyte	15.454	0.277063	0.719948	-4.39222
BB007_R4_ekelbieh-1	BB007	Young (d200)	Astrocyte	3.32324	0.05958	2.00409	-5.90072
BB007_R4_ekgbfglh-1	BB007	Young (d200)	Astrocyte	4.42416	0.0793176	2.15823	-5.66843
BB007_R4_ekgboppo-1	BB007	Young (d200)	Astrocyte	24.0741	0.431608	3.44069	-0.659232
BB007_R4_ekjkdnjc-1	BB007	Young (d200)	Astrocyte	17.8981	0.320882	0.200045	-4.32765
BB007_R4_ekjmcioo-1	BB007	Young (d200)	Astrocyte	17.5549	0.314729	-1.3336	-5.27426
BB007_R4_ekmdimjk-1	BB007	Young (d200)	Astrocyte	24.8791	0.44604	2.24446	-1.28305
BB007_R4_ekmfcpbe-1	BB007	Young (d200)	Astrocyte	16.8915	0.302836	-0.559802	-4.52381
BB007_R4_ekmfgfnm-1	BB007	Young (d200)	Astrocyte	17.7473	0.318179	1.96168	-2.55265
BB007_R4_ekmiemoo-1	BB007	Young (d200)	Astrocyte	17.0075	0.304914	0.375807	-2.37268
BB007_R4_ekmkdldd-1	BB007	Young (d200)	Astrocyte	12.4375	0.222983	1.91056	-4.54433
BB007_R4_ekoaoche-1	BB007	Young (d200)	Astrocyte	14.5424	0.260721	2.19235	-5.40924
BB007_R4_ekopijke-1	BB007	Young (d200)	Astrocyte	18.2285	0.326806	-0.600909	-2.12791
BB007_R4_ekpbncah-1	BB007	Young (d200)	Astrocyte	19.1028	0.34248	-0.264811	-1.50929
BB007_R4_ekpjbimm-1	BB007	Young (d200)	Astrocyte	20.0085	0.358717	-0.396936	-1.40439
BB007_R4_ekpjocic-1	BB007	Young (d200)	Astrocyte	18.917	0.339149	-0.569785	-2.23162
BB007_R4_ekpklchp-1	BB007	Young (d200)	Astrocyte	5.51445	0.0988646	1.78896	-5.51013
BB007_R4_elajjfdi-1	BB007	Young (d200)	Astrocyte	12.5195	0.224452	2.34492	-3.69611
BB007_R4_elbgaonn-1	BB007	Young (d200)	Astrocyte	4.51428	0.0809333	1.43941	-5.4071
BB007_R4_elbkcbap-1	BB007	Young (d200)	Astrocyte	18.901	0.338862	-0.761794	-2.66716
BB007_R4_elenhooi-1	BB007	Young (d200)	Astrocyte	13.223	0.237065	3.422	-3.43795
BB007_R4_elepdgmc-1	BB007	Young (d200)	Astrocyte	11.5744	0.207509	0.918318	-4.98229
BB007_R4_elfnkbhe-1	BB007	Young (d200)	Astrocyte	13.9799	0.250635	2.7841	-3.35691
BB007_R4_elghikjp-1	BB007	Young (d200)	Astrocyte	22.8952	0.410471	3.3244	1.87803
BB007_R4_elgjpgan-1	BB007	Young (d200)	Astrocyte	6.19716	0.111104	2.0569	-5.41764
BB007_R4_elgpfkmc-1	BB007	Young (d200)	Astrocyte	11.0355	0.197847	3.35814	-4.30964
BB007_R4_elindljf-1	BB007	Young (d200)	Astrocyte	5.74162	0.102937	2.97628	-5.6114
BB007_R4_elioebae-1	BB007	Young (d200)	Astrocyte	16.7037	0.299468	0.585175	-3.97023
BB007_R4_eljdipbm-1	BB007	Young (d200)	Astrocyte	9.65082	0.173023	2.17379	-5.37338
BB007_R4_eljjggoe-1	BB007	Young (d200)	Astrocyte	16.1212	0.289026	1.52154	-1.28836
BB007_R4_eljpfiom-1	BB007	Young (d200)	Astrocyte	17.8981	0.320882	-0.642602	-4.94204
BB007_R4_elkcgppf-1	BB007	Young (d200)	Astrocyte	7.77035	0.139309	2.88393	-5.53975
BB007_R4_elkhccki-1	BB007	Young (d200)	Astrocyte	6.15693	0.110383	3.28779	-4.82422
BB007_R4_elkhhiap-1	BB007	Young (d200)	Astrocyte	12.6238	0.226324	1.13021	-5.85544
BB007_R4_elklaoea-1	BB007	Young (d200)	Astrocyte	6.23486	0.11178	3.30794	-4.55423
BB007_R4_ellhilnp-1	BB007	Young (d200)	Astrocyte	14.4986	0.259935	3.09348	-3.94507
BB007_R4_elmhcnpn-1	BB007	Young (d200)	Astrocyte	15.1344	0.271334	2.48835	-2.98007
BB007_R4_elmocppp-1	BB007	Young (d200)	Astrocyte	7.05905	0.126557	2.59567	-5.73293
BB007_R4_elpmahim-1	BB007	Young (d200)	Astrocyte	3.08993	0.0553971	3.19885	-5.50674
BB007_R4_elppgpfl-1	BB007	Young (d200)	Astrocyte	10.031	0.179839	2.5733	-5.90895
BB007_R4_emacggbp-1	BB007	Young (d200)	Astrocyte	8.44137	0.151339	2.96141	-5.34695
BB007_R4_embmflfj-1	BB007	Young (d200)	Astrocyte	17.7045	0.317412	-0.880494	-3.96688
BB007_R4_emcacflb-1	BB007	Young (d200)	Astrocyte	15.5636	0.279028	0.743717	-4.10886
BB007_R4_emcaobbm-1	BB007	Young (d200)	Astrocyte	12.3995	0.222303	2.69159	-4.53509
BB007_R4_emchkkbo-1	BB007	Young (d200)	Astrocyte	15.5482	0.278752	0.438096	-4.4043
BB007_R4_emdjabcj-1	BB007	Young (d200)	Astrocyte	16.4583	0.295069	1.77277	-2.15674
BB007_R4_emedmcfm-1	BB007	Young (d200)	Astrocyte	23.5604	0.422397	3.15885	1.70729
BB007_R4_emejabji-1	BB007	Young (d200)	Astrocyte	23.6679	0.424324	4.20567	-0.252742
BB007_R4_emekllge-1	BB007	Young (d200)	Astrocyte	17.1997	0.308362	-1.48358	-5.54431
BB007_R4_emenmdan-1	BB007	Young (d200)	Astrocyte	14.9608	0.268221	0.566399	-5.28563
BB007_R4_emfckmon-1	BB007	Young (d200)	Astrocyte	14.2631	0.255713	1.18016	-5.20816
BB007_R4_emgjphkj-1	BB007	Young (d200)	Astrocyte	11.8131	0.211789	3.418	-4.2296
BB007_R4_emgkiido-1	BB007	Young (d200)	Astrocyte	15.4369	0.276756	2.7406	-2.43399
BB007_R4_emglfaih-1	BB007	Young (d200)	Astrocyte	16.8337	0.301799	-0.160555	-4.54352
BB007_R4_emgofpjl-1	BB007	Young (d200)	Astrocyte	24.3978	0.437411	3.26491	-1.19446
BB007_R4_emhpebjc-1	BB007	Young (d200)	Astrocyte	15.2841	0.274018	0.767456	-5.14357
BB007_R4_emilooci-1	BB007	Young (d200)	Astrocyte	24.0001	0.430281	2.76832	-0.158923
BB007_R4_emjhhopm-1	BB007	Young (d200)	Astrocyte	16.8337	0.301799	-0.582537	-5.25282
BB007_R4_emkafgkj-1	BB007	Young (d200)	Astrocyte	10.3288	0.185177	3.06106	-5.1894
BB007_R4_emkghaad-1	BB007	Young (d200)	Reactive_Astrocyte	23.8378	0.427371	4.37682	1.00203
BB007_R4_emkmoaog-1	BB007	Young (d200)	Astrocyte	16.0686	0.288083	0.40184	-4.56536
BB007_R4_emngoidi-1	BB007	Young (d200)	Astrocyte	17.1997	0.308362	-1.56088	-5.42489
BB007_R4_emninalj-1	BB007	Young (d200)	Astrocyte	24.2682	0.435087	2.738	-0.106601
BB007_R4_emoadlkc-1	BB007	Young (d200)	Astrocyte	8.26336	0.148148	2.98466	-4.3067
BB007_R4_emojnkee-1	BB007	Young (d200)	Astrocyte	19.1999	0.344221	-0.361869	-1.48523
BB007_R4_emonnkpn-1	BB007	Young (d200)	Astrocyte	19.7929	0.354852	-0.730601	-1.73611
BB007_R4_enbjhcno-1	BB007	Young (d200)	Astrocyte	9.86348	0.176835	2.59416	-5.2708
BB007_R4_enbnldpc-1	BB007	Young (d200)	Astrocyte	17.5382	0.31443	-1.10374	-4.88178
BB007_R4_encchogl-1	BB007	Young (d200)	Astrocyte	16.1908	0.290274	0.916818	-1.89469
BB007_R4_encjgajm-1	BB007	Young (d200)	Astrocyte	16.6975	0.299357	-0.092453	-2.97052
BB007_R4_endbpfgc-1	BB007	Young (d200)	Astrocyte	12.0744	0.216473	2.03752	-3.39409
BB007_R4_enddffak-1	BB007	Young (d200)	Astrocyte	16.4355	0.294661	1.91277	-2.19531
BB007_R4_endgbfco-1	BB007	Young (d200)	Astrocyte	14.1006	0.2528	3.33103	-2.54047
BB007_R4_enehgpif-1	BB007	Young (d200)	Astrocyte	15.7684	0.282701	-0.577844	-5.28267
BB007_R4_engeicib-1	BB007	Young (d200)	Astrocyte	17.1997	0.308362	-0.827505	-5.23304
BB007_R4_englebag-1	BB007	Young (d200)	Astrocyte	14.7402	0.264266	2.52914	-3.47629
BB007_R4_enhgdgok-1	BB007	Young (d200)	Astrocyte	11.2938	0.202478	2.61115	-4.81795
BB007_R4_enhgpohp-1	BB007	Young (d200)	Astrocyte	8.52985	0.152926	3.72655	-4.35096
BB007_R4_enhlhnpp-1	BB007	Young (d200)	Astrocyte	14.5616	0.261064	0.673254	-3.99615
BB007_R4_enibppbn-1	BB007	Young (d200)	Astrocyte	11.2813	0.202254	3.08973	-3.62352
BB007_R4_eniplpme-1	BB007	Young (d200)	Astrocyte	16.0751	0.288199	0.556141	-3.88221
BB007_R4_enjjcnfe-1	BB007	Young (d200)	Astrocyte	22.8177	0.409083	3.1003	3.61499
BB007_R4_enjmomdj-1	BB007	Young (d200)	Astrocyte	18.0799	0.324142	-0.363161	-2.95686
BB007_R4_enkeinnn-1	BB007	Young (d200)	Astrocyte	15.9836	0.286558	1.09893	-5.22235
BB007_R4_enlkhnbe-1	BB007	Young (d200)	Astrocyte	15.881	0.284718	0.475406	-5.02758
BB007_R4_enllalco-1	BB007	Young (d200)	Astrocyte	5.93993	0.106493	1.73046	-5.73352
BB007_R4_enmponje-1	BB007	Young (d200)	Astrocyte	17.1997	0.308362	-0.129884	-3.83583
BB007_R4_enoadbnn-1	BB007	Young (d200)	Astrocyte	15.2196	0.27286	0.996798	-5.09647
BB007_R4_enonbdam-1	BB007	Young (d200)	Astrocyte	15.4237	0.276521	2.74046	-2.14436
BB007_R4_eoaakcmo-1	BB007	Young (d200)	Astrocyte	15.8412	0.284005	1.7372	-2.77611
BB007_R4_eoamiebc-1	BB007	Young (d200)	Astrocyte	15.2383	0.273197	-0.812998	-5.405
BB007_R4_eoapmedb-1	BB007	Young (d200)	Astrocyte	16.5471	0.296661	-0.695983	-5.3011
BB007_R4_eobkhjoj-1	BB007	Young (d200)	Astrocyte	12.7435	0.228469	3.26378	-4.16403
BB007_R4_eobpfmjk-1	BB007	Young (d200)	Astrocyte	17.7211	0.317709	0.261624	-3.89159
BB007_R4_eocejhjk-1	BB007	Young (d200)	Astrocyte	14.5496	0.260849	2.66817	-3.01382
BB007_R4_eodebgbi-1	BB007	Young (d200)	Astrocyte	17.6083	0.315687	-1.60336	-4.99333
BB007_R4_eoejbeho-1	BB007	Young (d200)	Astrocyte	21.7689	0.390279	1.02248	-1.03204
BB007_R4_eofdhjac-1	BB007	Young (d200)	Astrocyte	17.8637	0.320266	0.127891	-1.63923
BB007_R4_eofiaoam-1	BB007	Young (d200)	Astrocyte	18.2698	0.327546	0.0539661	-1.43863
BB007_R4_eofijhbm-1	BB007	Young (d200)	Astrocyte	19.2228	0.344632	-0.510339	-1.54503
BB007_R4_eogdacci-1	BB007	Young (d200)	Astrocyte	9.90315	0.177546	1.75976	-3.89941
BB007_R4_eogkbdae-1	BB007	Young (d200)	Astrocyte	16.4969	0.295762	-0.281758	-2.66439
BB007_R4_eoglhclf-1	BB007	Young (d200)	Astrocyte	14.4986	0.259935	1.16088	-2.57872
BB007_R4_eohamiog-1	BB007	Young (d200)	Astrocyte	9.42643	0.169	3.00494	-4.0617
BB007_R4_eohghmgk-1	BB007	Young (d200)	Astrocyte	18.5458	0.332494	-1.03487	-3.41475
BB007_R4_eohllhjp-1	BB007	Young (d200)	Astrocyte	9.93516	0.17812	3.28333	-4.10697
BB007_R4_eokapmil-1	BB007	Young (d200)	Astrocyte	9.29477	0.166639	3.32078	-4.18087
BB007_R4_eokfahkm-1	BB007	Young (d200)	Reactive_Astrocyte	11.7395	0.21047	3.91031	-3.02157
BB007_R4_eollmmoo-1	BB007	Young (d200)	Astrocyte	18.4448	0.330683	-0.967031	-3.41634
BB007_R4_eommmjko-1	BB007	Young (d200)	Astrocyte	17.6526	0.316481	-0.077635	-1.81608
BB007_R4_eonecgnd-1	BB007	Young (d200)	Astrocyte	23.0666	0.413545	2.12494	-0.0884805
BB007_R4_eonnfojf-1	BB007	Young (d200)	Astrocyte	14.0614	0.252096	0.91232	-2.86086
BB007_R4_eonnlgbm-1	BB007	Young (d200)	Astrocyte	15.6859	0.281222	0.459448	-2.28634
BB007_R4_eoonmapf-1	BB007	Young (d200)	Astrocyte	23.3689	0.418965	4.20394	2.78665
BB007_R4_eopimima-1	BB007	Young (d200)	Astrocyte	13.6047	0.24391	3.4243	-3.04325
BB007_R4_epbhjjba-1	BB007	Young (d200)	Astrocyte	23.6211	0.423485	2.73865	-1.70875
BB007_R4_epbjjglh-1	BB007	Young (d200)	Astrocyte	22.8293	0.40929	1.48199	3.93847
BB007_R4_epcdaeal-1	BB007	Young (d200)	Astrocyte	24.4319	0.438022	2.4423	1.21348
BB007_R4_epcjkhjc-1	BB007	Young (d200)	Reactive_Astrocyte	13.359	0.239503	3.14811	-4.11179
BB007_R4_epcljkpi-1	BB007	Young (d200)	Astrocyte	15.0571	0.269948	2.40163	-3.17394
BB007_R4_epcnpaae-1	BB007	Young (d200)	Astrocyte	17.0782	0.306183	0.354819	-3.96704
BB007_R4_epdcbode-1	BB007	Young (d200)	Astrocyte	9.0502	0.162254	3.75734	-3.7796
BB007_R4_epdfmmbn-1	BB007	Young (d200)	Astrocyte	22.5273	0.403876	1.28449	-1.37279
BB007_R4_epdojffg-1	BB007	Young (d200)	Astrocyte	7.59746	0.136209	2.08977	-5.00802
BB007_R4_epeeehjc-1	BB007	Young (d200)	Astrocyte	23.3124	0.417951	2.91681	-0.181196
BB007_R4_epfbmmjh-1	BB007	Young (d200)	Astrocyte	10.5817	0.189712	2.83126	-4.85393
BB007_R4_epfhgnhh-1	BB007	Young (d200)	Astrocyte	22.7587	0.408024	4.07351	-0.0133894
BB007_R4_epgafaej-1	BB007	Young (d200)	Astrocyte	10.6506	0.190948	2.1953	-4.51779
BB007_R4_epgkmffd-1	BB007	Young (d200)	Astrocyte	17.8981	0.320882	-0.403052	-2.07621
BB007_R4_ephfmgbc-1	BB007	Young (d200)	Reactive_Astrocyte	13.7536	0.246578	1.89771	-3.76872
BB007_R4_ephgobab-1	BB007	Young (d200)	Astrocyte	14.0278	0.251495	2.24055	-2.90078
BB007_R4_epickkeh-1	BB007	Young (d200)	Astrocyte	15.8037	0.283333	0.764719	-2.35218
BB007_R4_epkckkel-1	BB007	Young (d200)	Astrocyte	21.675	0.388596	-0.3663	-1.75966
BB007_R4_epkokekj-1	BB007	Young (d200)	Astrocyte	19.7637	0.354329	-0.437719	-1.27404
BB007_R4_epkomaem-1	BB007	Young (d200)	Astrocyte	18.5862	0.333218	-0.122282	-1.4326
BB007_R4_eplgoegm-1	BB007	Young (d200)	Astrocyte	21.6527	0.388196	-0.095011	-2.62361
BB007_R4_epljdhpe-1	BB007	Young (d200)	Astrocyte	17.7097	0.317505	-0.379228	-2.36163
BB007_R4_eplkpmcl-1	BB007	Young (d200)	Astrocyte	16.8704	0.302457	0.363236	-2.0005
BB007_R4_eplmajhl-1	BB007	Young (d200)	Astrocyte	7.70182	0.13808	2.06176	-5.43844
BB007_R4_epmdidad-1	BB007	Young (d200)	Astrocyte	23.8117	0.426902	2.02332	-0.453665
BB007_R4_epnccmbj-1	BB007	Young (d200)	Astrocyte	11.7395	0.21047	3.3396	-4.6284
BB007_R4_epnohfcf-1	BB007	Young (d200)	Astrocyte	16.1862	0.290192	0.664738	-4.17385
BB007_R4_eppbefll-1	BB007	Young (d200)	Astrocyte	23.5201	0.421675	1.70984	-2.21328
BB007_R4_faaaaalk-1	BB007	Young (d200)	Reactive_Astrocyte	12.7444	0.228485	2.73113	-4.93768
BB007_R4_faabaobn-1	BB007	Young (d200)	Astrocyte	5.88387	0.105488	2.91235	-5.19696
BB007_R4_faancaah-1	BB007	Young (d200)	Astrocyte	16.7376	0.300077	1.46755	-2.03512
BB007_R4_faapkdgi-1	BB007	Young (d200)	Astrocyte	17.3121	0.310377	2.38662	-1.66573
BB007_R4_fababdki-1	BB007	Young (d200)	Astrocyte	10.3943	0.186351	3.40249	-3.38758
BB007_R4_fabalkcm-1	BB007	Young (d200)	Astrocyte	13.7399	0.246332	1.89649	-4.6395
BB007_R4_fabbhnnl-1	BB007	Young (d200)	Astrocyte	7.16115	0.128387	2.47977	-5.81597
BB007_R4_fabgommc-1	BB007	Young (d200)	Astrocyte	6.50114	0.116554	1.01569	-5.77482
BB007_R4_facaecmo-1	BB007	Young (d200)	Astrocyte	15.9361	0.285706	0.527552	-4.82239
BB007_R4_facddeah-1	BB007	Young (d200)	Astrocyte	16.419	0.294365	-1.24778	-5.58773
BB007_R4_faehjjof-1	BB007	Young (d200)	Astrocyte	15.4698	0.277347	1.32915	-5.26679
BB007_R4_faehkdfp-1	BB007	Young (d200)	Astrocyte	13.8689	0.248645	1.01614	-5.37373
BB007_R4_fafaffgh-1	BB007	Young (d200)	Astrocyte	16.6234	0.298029	0.463486	-3.78292
BB007_R4_fagghejn-1	BB007	Young (d200)	Astrocyte	13.5271	0.242517	3.37203	-3.25585
BB007_R4_faghnbfe-1	BB007	Young (d200)	Reactive_Astrocyte	7.442	0.133422	2.49951	-5.94711
BB007_R4_fagphamg-1	BB007	Young (d200)	Astrocyte	9.28165	0.166404	3.44026	-3.87266
BB007_R4_faicpgbj-1	BB007	Young (d200)	Astrocyte	17.8903	0.320743	-1.41384	-5.10639
BB007_R4_fajbfffg-1	BB007	Young (d200)	Astrocyte	8.95178	0.16049	3.49098	-4.35214
BB007_R4_fajlleie-1	BB007	Young (d200)	Astrocyte	8.32431	0.149241	3.24842	-5.3527
BB007_R4_faldggei-1	BB007	Young (d200)	Astrocyte	4.76454	0.0854201	2.85181	-5.83159
BB007_R4_falmgenn-1	BB007	Young (d200)	Astrocyte	16.0751	0.288199	1.75906	-2.86001
BB007_R4_falmmlci-1	BB007	Young (d200)	Astrocyte	8.21584	0.147296	2.92682	-5.28172
BB007_R4_famffadn-1	BB007	Young (d200)	Astrocyte	23.5028	0.421364	3.03368	1.14469
BB007_R4_fammpepb-1	BB007	Young (d200)	Reactive_Astrocyte	24.0833	0.431771	4.10655	0.785358
BB007_R4_famojbpk-1	BB007	Young (d200)	Astrocyte	13.248	0.237514	2.93679	-5.27315
BB007_R4_fapaoele-1	BB007	Young (d200)	Astrocyte	16.6211	0.297988	-0.799085	-5.33438
BB007_R4_fbenolff-1	BB007	Young (d200)	Astrocyte	16.1293	0.289171	-1.26535	-5.43777
BB007_R4_fbfbakno-1	BB007	Young (d200)	Astrocyte	23.9681	0.429706	3.46007	0.494994
BB007_R4_fbgfikeg-1	BB007	Young (d200)	Astrocyte	23.7468	0.42574	0.663691	-3.20997
BB007_R4_fbgkoiee-1	BB007	Young (d200)	Astrocyte	28.66	0.513825	-1.74454	-4.0122
BB007_R4_fbilogeg-1	BB007	Young (d200)	Astrocyte	23.3705	0.418993	2.72537	0.776724
BB007_R4_fbjjnenn-1	BB007	Young (d200)	Astrocyte	20.7996	0.3729	-0.0501635	-1.70484
BB007_R4_fbkagnan-1	BB007	Young (d200)	Astrocyte	22.7204	0.407337	3.57421	2.26538
BB007_R4_fbmegnfk-1	BB007	Young (d200)	Astrocyte	16.6531	0.298561	-0.827471	-5.35882
BB007_R4_fbmmnocb-1	BB007	Young (d200)	Astrocyte	23.3925	0.419388	2.71862	-0.334223
BB007_R4_fbnbchjm-1	BB007	Young (d200)	Astrocyte	15.7213	0.281856	0.836638	-4.45945
BB007_R4_fbnjeffk-1	BB007	Young (d200)	Astrocyte	23.9608	0.429575	4.1086	1.80261
BB007_R4_fboocjcb-1	BB007	Young (d200)	Astrocyte	9.57602	0.171681	3.06338	-4.95267
BB007_R4_fbpblffe-1	BB007	Young (d200)	Astrocyte	18.2285	0.326806	-1.42796	-4.89622
BB007_R4_fbphldbf-1	BB007	Young (d200)	Astrocyte	16.5376	0.29649	0.0869737	-4.57502
BB007_R4_fbpllfnc-1	BB007	Young (d200)	Astrocyte	23.8158	0.426976	1.74822	-2.04561
BB007_R4_fcajddfp-1	BB007	Young (d200)	Astrocyte	23.3689	0.418965	2.75921	1.45002
BB007_R4_fcajioni-1	BB007	Young (d200)	Astrocyte	23.3689	0.418965	3.78007	2.26358
BB007_R4_fcamdobi-1	BB007	Young (d200)	Astrocyte	9.59798	0.172075	2.30319	-5.08612
BB007_R4_fcchdpjb-1	BB007	Young (d200)	Astrocyte	8.18879	0.146811	2.35579	-5.07946
BB007_R4_fcchjcjg-1	BB007	Young (d200)	Astrocyte	13.3871	0.240008	2.18196	-5.16253
BB007_R4_fccikbce-1	BB007	Young (d200)	Astrocyte	7.21957	0.129434	2.51973	-5.85256
BB007_R4_fccnkong-1	BB007	Young (d200)	Astrocyte	23.7438	0.425685	2.12696	0.853102
BB007_R4_fcfbdbgf-1	BB007	Young (d200)	Astrocyte	15.2192	0.272854	3.59454	-2.92553
BB007_R4_fcggejli-1	BB007	Young (d200)	Astrocyte	23.3161	0.418018	2.32028	-1.36615
BB007_R4_fcghlahd-1	BB007	Young (d200)	Astrocyte	24.2994	0.435646	2.64462	0.365777
BB007_R4_fchepaol-1	BB007	Young (d200)	Astrocyte	4.41883	0.0792221	1.1153	-6.10623
BB007_R4_fchidibo-1	BB007	Young (d200)	Astrocyte	23.0106	0.412541	3.8817	3.51029
BB007_R4_fciejgnk-1	BB007	Young (d200)	Astrocyte	23.2636	0.417077	2.28703	0.313679
BB007_R4_fcjhcpdn-1	BB007	Young (d200)	Astrocyte	23.0924	0.414007	4.00388	0.988664
BB007_R4_fcjihegk-1	BB007	Young (d200)	Astrocyte	12.927	0.23176	3.86086	-3.48484
BB007_R4_fcjppppm-1	BB007	Young (d200)	Astrocyte	14.8784	0.266744	2.26918	-4.96624
BB007_R4_fcljcdag-1	BB007	Young (d200)	Astrocyte	12.4479	0.22317	3.02784	-5.27926
BB007_R4_fcmgkjap-1	BB007	Young (d200)	Astrocyte	10.2765	0.18424	2.65732	-5.79569
BB007_R4_fcnooiej-1	BB007	Young (d200)	Astrocyte	23.6964	0.424835	3.32743	0.881456
BB007_R4_fcpaecgj-1	BB007	Young (d200)	Astrocyte	16.2353	0.29107	-0.619117	-5.38159
BB007_R4_fcpjjhpi-1	BB007	Young (d200)	Astrocyte	15.6058	0.279786	4.26432	-2.30968
BB007_R4_fcpnjbof-1	BB007	Young (d200)	Astrocyte	26.1087	0.468084	0.0433269	1.11382
BB007_R4_fdabdlpm-1	BB007	Young (d200)	Reactive_Astrocyte	17.5549	0.314729	-1.79118	-4.54436
BB007_R4_fdbliklg-1	BB007	Young (d200)	Astrocyte	13.1814	0.23632	1.13888	-5.58768
BB007_R4_fdcbakep-1	BB007	Young (d200)	Astrocyte	4.03197	0.0722863	2.50213	-6.02501
BB007_R4_fddbogjd-1	BB007	Young (d200)	Astrocyte	23.0666	0.413545	3.76333	2.43158
BB007_R4_fddffpmo-1	BB007	Young (d200)	Astrocyte	23.4275	0.420014	3.28569	1.10475
BB007_R4_fdebpagf-1	BB007	Young (d200)	Astrocyte	11.6378	0.208646	2.4865	-5.52539
BB007_R4_fdefinjo-1	BB007	Young (d200)	Astrocyte	6.64952	0.119214	2.23614	-5.95814
BB007_R4_fdelchmk-1	BB007	Young (d200)	Astrocyte	17.5263	0.314216	0.748535	-2.62335
BB007_R4_fdfolaca-1	BB007	Young (d200)	Astrocyte	12.8389	0.23018	1.73791	-5.77478
BB007_R4_fdhdcplh-1	BB007	Young (d200)	Astrocyte	11.9853	0.214875	3.41997	-3.99933
BB007_R4_fdhfnhei-1	BB007	Young (d200)	Astrocyte	11.4876	0.205953	2.35685	-5.74625
BB007_R4_fdhgghml-1	BB007	Young (d200)	Astrocyte	24.008	0.430422	1.78611	0.652663
BB007_R4_fdhjadel-1	BB007	Young (d200)	Astrocyte	13.2404	0.237377	3.5374	-3.60927
BB007_R4_fdhjnpgc-1	BB007	Young (d200)	Astrocyte	16.9245	0.303428	-1.05726	-5.58416
BB007_R4_fdieemdk-1	BB007	Young (d200)	Astrocyte	16.748	0.300263	-1.03868	-5.44654
BB007_R4_fdjokhjo-1	BB007	Young (d200)	Astrocyte	13.6715	0.245107	0.672644	-5.10908
BB007_R4_fdlkmpcj-1	BB007	Young (d200)	Astrocyte	17.8981	0.320882	-1.20141	-5.32586
BB007_R4_fdnnmoel-1	BB007	Young (d200)	Astrocyte	8.55938	0.153455	2.32805	-6.1164
BB007_R4_fdohbgaf-1	BB007	Young (d200)	Astrocyte	10.2612	0.183965	2.57735	-5.35352
BB007_R4_feaeehik-1	BB007	Young (d200)	Astrocyte	23.2118	0.416147	3.98982	2.24628
BB007_R4_feapjchd-1	BB007	Young (d200)	Astrocyte	23.0401	0.41307	3.24103	3.49577
BB007_R4_febdbdnm-1	BB007	Young (d200)	Astrocyte	17.1997	0.308362	0.662992	-2.54918
BB007_R4_febdikem-1	BB007	Young (d200)	Astrocyte	7.74575	0.138868	2.07821	-6.00495
BB007_R4_fefabaap-1	BB007	Young (d200)	Astrocyte	17.5549	0.314729	-1.39399	-5.15307
BB007_R4_fefeikco-1	BB007	Young (d200)	Astrocyte	16.8337	0.301799	-1.4604	-5.51504
BB007_R4_fefkgneh-1	BB007	Young (d200)	Astrocyte	17.3048	0.310246	-1.62902	-5.18202
BB007_R4_fefkmfch-1	BB007	Young (d200)	Astrocyte	17.1997	0.308362	-0.302762	-4.66757
BB007_R4_fegcfmij-1	BB007	Young (d200)	Astrocyte	25.6422	0.459721	2.79958	-2.1806
BB007_R4_fegeaebk-1	BB007	Young (d200)	Astrocyte	16.1887	0.290236	0.684587	-4.34076
BB007_R4_fegighip-1	BB007	Young (d200)	Astrocyte	8.17729	0.146605	2.50434	-5.86836
BB007_R4_fehhflbb-1	BB007	Young (d200)	Astrocyte	23.7323	0.425479	3.20702	0.450093
BB007_R4_feifmfle-1	BB007	Young (d200)	Astrocyte	17.0662	0.305968	-1.00827	-5.48411
BB007_R4_fejdjcnj-1	BB007	Young (d200)	Astrocyte	23.5908	0.422942	0.911302	-4.28687
BB007_R4_fejfppih-1	BB007	Young (d200)	Astrocyte	23.8091	0.426856	1.13351	1.8087
BB007_R4_fejkaonp-1	BB007	Young (d200)	Astrocyte	16.2598	0.29151	0.235835	-5.02087
BB007_R4_fejljpip-1	BB007	Young (d200)	Astrocyte	23.6679	0.424324	3.52422	2.01391
BB007_R4_fekanloh-1	BB007	Young (d200)	Astrocyte	14.0399	0.251711	2.111	-4.18497
BB007_R4_fekpomep-1	BB007	Young (d200)	Astrocyte	23.2974	0.417683	3.37893	2.51631
BB007_R4_felddabc-1	BB007	Young (d200)	Astrocyte	11.5017	0.206206	1.59459	-4.88109
BB007_R4_feloaihf-1	BB007	Young (d200)	Astrocyte	10.2682	0.184091	1.87333	-5.85198
BB007_R4_femdkjdf-1	BB007	Young (d200)	Astrocyte	15.6164	0.279975	-1.26774	-5.50007
BB007_R4_fenmpdmj-1	BB007	Young (d200)	Astrocyte	22.7587	0.408024	2.97154	1.9409
BB007_R4_feodeflj-1	BB007	Young (d200)	Reactive_Astrocyte	13.7736	0.246937	2.25046	-5.82745
BB007_R4_fepfldja-1	BB007	Young (d200)	Astrocyte	14.9135	0.267374	1.17413	-4.93666
BB007_R4_feppakaa-1	BB007	Young (d200)	Astrocyte	1.53731	0.0275613	2.20556	-5.93663
BB007_R4_feppenhm-1	BB007	Young (d200)	Astrocyte	17.7115	0.317537	-0.45677	-4.16875
BB007_R4_ffaahpbh-1	BB007	Young (d200)	Astrocyte	24.801	0.444639	-0.444241	-3.7752
BB007_R4_ffaefdli-1	BB007	Young (d200)	Astrocyte	10.4621	0.187568	2.49456	-4.98569
BB007_R4_ffaihhnn-1	BB007	Young (d200)	Astrocyte	15.0301	0.269464	3.66515	-2.49829
BB007_R4_ffbclaeg-1	BB007	Young (d200)	Astrocyte	17.5549	0.314729	-1.2334	-4.83727
BB007_R4_ffchbkfi-1	BB007	Young (d200)	Astrocyte	22.2149	0.398275	1.56111	-1.52062
BB007_R4_ffclebcl-1	BB007	Young (d200)	Astrocyte	23.443	0.420293	3.69813	3.0443
BB007_R4_ffdmpbcn-1	BB007	Young (d200)	Astrocyte	25.303	0.453639	2.22289	-2.66717
BB007_R4_ffefbcih-1	BB007	Young (d200)	Reactive_Astrocyte	23.1875	0.415712	4.64173	1.92289
BB007_R4_ffeheepo-1	BB007	Young (d200)	Astrocyte	23.3178	0.418048	1.29917	-2.01884
BB007_R4_fffajhbo-1	BB007	Young (d200)	Astrocyte	16.9871	0.304549	0.0973614	-4.36817
BB007_R4_fffnfmmk-1	BB007	Young (d200)	Astrocyte	7.90079	0.141648	2.56361	-5.49498
BB007_R4_ffgphnhh-1	BB007	Young (d200)	Astrocyte	13.5281	0.242536	1.9258	-5.07608
BB007_R4_ffhcpomh-1	BB007	Young (d200)	Astrocyte	23.3987	0.419499	2.44619	-0.0425866
BB007_R4_ffhickck-1	BB007	Young (d200)	Astrocyte	5.48379	0.098315	1.73251	-5.96187
BB007_R4_ffjkaiao-1	BB007	Young (d200)	Astrocyte	17.8981	0.320882	-1.48059	-5.04369
BB007_R4_ffjoemda-1	BB007	Young (d200)	Astrocyte	17.1717	0.307859	-0.14967	-4.90725
BB007_R4_ffjpmefp-1	BB007	Young (d200)	Astrocyte	12.865	0.230647	2.29346	-5.36955
BB007_R4_fflmgboo-1	BB007	Young (d200)	Astrocyte	5.80843	0.104135	1.68197	-6.07141
BB007_R4_fflmpkno-1	BB007	Young (d200)	Astrocyte	19.5203	0.349966	-1.85373	-4.7113
BB007_R4_ffnepmod-1	BB007	Young (d200)	Astrocyte	5.66782	0.101614	2.21817	-5.36486
BB007_R4_ffooefod-1	BB007	Young (d200)	Astrocyte	16.182	0.290115	2.20499	-2.24677
BB007_R4_ffpgpnle-1	BB007	Young (d200)	Astrocyte	24.1308	0.432624	3.27719	0.0160365
BB007_R4_ffpjecda-1	BB007	Young (d200)	Astrocyte	24.1045	0.432152	2.71186	-0.118711
BB007_R4_fgahlgkk-1	BB007	Young (d200)	Astrocyte	14.2855	0.256115	3.8206	-3.36011
BB007_R4_fgcopgme-1	BB007	Young (d200)	Astrocyte	17.8981	0.320882	-1.53299	-5.30973
BB007_R4_fgdkhhoh-1	BB007	Young (d200)	Astrocyte	18.2285	0.326806	-1.35788	-5.17235
BB007_R4_fgeehehi-1	BB007	Young (d200)	Astrocyte	17.757	0.318353	-0.666052	-2.60832
BB007_R4_fgehhjpo-1	BB007	Young (d200)	Astrocyte	16.7687	0.300635	0.578934	-2.0132
BB007_R4_fggpifim-1	BB007	Young (d200)	Astrocyte	19.2908	0.34585	-0.137951	-1.40473
BB007_R4_fghdmife-1	BB007	Young (d200)	Astrocyte	21.5883	0.387041	0.579577	-1.36463
BB007_R4_fghfiohi-1	BB007	Young (d200)	Astrocyte	10.7859	0.193372	2.17612	-3.76756
BB007_R4_fghjpdaf-1	BB007	Young (d200)	Astrocyte	15.3673	0.275509	0.32765	-3.01177
BB007_R4_fghmhgnl-1	BB007	Young (d200)	Astrocyte	11.6018	0.208	0.97777	-5.62927
BB007_R4_fginpfhe-1	BB007	Young (d200)	Astrocyte	17.1997	0.308362	-0.887389	-3.82687
BB007_R4_fgjenfoi-1	BB007	Young (d200)	Reactive_Astrocyte	14.3575	0.257405	2.50588	-4.2406
BB007_R4_fgjhogpc-1	BB007	Young (d200)	Astrocyte	17.262	0.309478	0.274411	-2.09302
BB007_R4_fgjlbigb-1	BB007	Young (d200)	Astrocyte	15.9366	0.285716	1.40644	-2.12752
BB007_R4_fgkcdfnl-1	BB007	Young (d200)	Astrocyte	18.7231	0.335672	-0.255549	-1.69722
BB007_R4_fgmikbcj-1	BB007	Young (d200)	Astrocyte	23.296	0.417658	2.99538	-1.10708
BB007_R4_fgmogbck-1	BB007	Young (d200)	Astrocyte	23.6679	0.424324	2.7255	-1.92316
BB007_R4_fgmpljep-1	BB007	Young (d200)	Astrocyte	9.16748	0.164357	2.93859	-5.21964
BB007_R4_fgnchlle-1	BB007	Young (d200)	Astrocyte	22.4885	0.40318	1.56138	-1.10161
BB007_R4_fgnjlpcc-1	BB007	Young (d200)	Astrocyte	8.72203	0.156371	2.83223	-5.37976
BB007_R4_fgnnbell-1	BB007	Young (d200)	Astrocyte	5.15036	0.0923371	3.16999	-5.35535
BB007_R4_fgodccke-1	BB007	Young (d200)	Astrocyte	16.0751	0.288199	0.649174	-2.57109
BB007_R4_fgogbehp-1	BB007	Young (d200)	Astrocyte	8.54501	0.153197	2.97541	-5.21742
BB007_R4_fgpfenmb-1	BB007	Young (d200)	Astrocyte	9.15983	0.16422	3.55086	-4.45304
BB007_R4_fgpmkfng-1	BB007	Young (d200)	Astrocyte	12.2557	0.219724	1.42381	-5.40132
BB007_R4_fhajfbki-1	BB007	Young (d200)	Astrocyte	13.9069	0.249328	2.38291	-4.65614
BB007_R4_fhakikbf-1	BB007	Young (d200)	Astrocyte	17.1997	0.308362	-1.13219	-4.9324
BB007_R4_fhbdgmno-1	BB007	Young (d200)	Astrocyte	4.04549	0.0725287	3.01904	-5.65199
BB007_R4_fhbheijl-1	BB007	Young (d200)	Astrocyte	11.3522	0.203526	3.46042	-3.37457
BB007_R4_fhcbkkgg-1	BB007	Young (d200)	Astrocyte	12.3709	0.221788	2.51495	-4.63254
BB007_R4_fhcikpie-1	BB007	Young (d200)	Astrocyte	13.8637	0.248553	2.64797	-5.70944
BB007_R4_fhcjkfgi-1	BB007	Young (d200)	Astrocyte	16.8337	0.301799	-1.01831	-5.44042
BB007_R4_fhclbbgk-1	BB007	Young (d200)	Astrocyte	17.5549	0.314729	-1.18145	-5.44767
BB007_R4_fhcploki-1	BB007	Young (d200)	Astrocyte	13.8297	0.247943	2.52582	-5.33342
BB007_R4_fhehlebl-1	BB007	Young (d200)	Astrocyte	7.93364	0.142236	2.28531	-5.79021
BB007_R4_fhenmjkl-1	BB007	Young (d200)	Astrocyte	9.85032	0.176599	3.63119	-4.02396
BB007_R4_fhepnpcb-1	BB007	Young (d200)	Astrocyte	24.4746	0.438788	3.23321	-2.24429
BB007_R4_fhfamgkd-1	BB007	Young (d200)	Astrocyte	23.4179	0.419843	2.48199	-1.06787
BB007_R4_fhfmhlgg-1	BB007	Young (d200)	Astrocyte	16.0751	0.288199	-0.358864	-4.96419
BB007_R4_fhgidikk-1	BB007	Young (d200)	Astrocyte	14.6908	0.26338	2.03624	-5.39191
BB007_R4_fhgmkffl-1	BB007	Young (d200)	Reactive_Astrocyte	14.9621	0.268245	1.79694	-5.52151
BB007_R4_fhjdccjn-1	BB007	Young (d200)	Astrocyte	10.0687	0.180515	3.47256	-4.64737
BB007_R4_fhjockho-1	BB007	Young (d200)	Astrocyte	23.8606	0.42778	1.94987	-2.24907
BB007_R4_fhkafjna-1	BB007	Young (d200)	Astrocyte	16.4683	0.295248	1.65697	-2.8692
BB007_R4_fhkghepm-1	BB007	Young (d200)	Astrocyte	2.49705	0.0447677	2.39716	-6.01753
BB007_R4_fhlgnhnk-1	BB007	Young (d200)	Astrocyte	11.7395	0.21047	2.61105	-5.09355
BB007_R4_fhlncgpk-1	BB007	Young (d200)	Astrocyte	22.9157	0.410839	3.3685	0.570989
BB007_R4_fhlpbbln-1	BB007	Young (d200)	Astrocyte	16.8337	0.301799	-1.28267	-5.45752
BB007_R4_fhmdnilf-1	BB007	Young (d200)	Astrocyte	4.02706	0.0721983	2.15423	-6.12158
BB007_R4_fhofcjol-1	BB007	Young (d200)	Astrocyte	13.0456	0.233884	2.29879	-5.18471
BB007_R4_fhpagcnm-1	BB007	Young (d200)	Astrocyte	14.5781	0.261361	2.89896	-3.46156
BB007_R4_fhpgcccc-1	BB007	Young (d200)	Astrocyte	15.349	0.27518	0.898029	-3.7073
BB007_R4_fiahmepn-1	BB007	Young (d200)	Astrocyte	9.54725	0.171166	2.57781	-5.47423
BB007_R4_fialomma-1	BB007	Young (d200)	Astrocyte	16.283	0.291927	1.46316	-4.89884
BB007_R4_fianjdig-1	BB007	Young (d200)	Astrocyte	6.20488	0.111243	3.43084	-5.00196
BB007_R4_fidfikbj-1	BB007	Young (d200)	Astrocyte	15.6859	0.281222	-0.369642	-4.80347
BB007_R4_fidiogfi-1	BB007	Young (d200)	Astrocyte	16.2865	0.291988	0.653997	-3.56142
BB007_R4_fidlbjhi-1	BB007	Young (d200)	Astrocyte	7.34161	0.131623	1.68418	-5.33814
BB007_R4_fifhpccm-1	BB007	Young (d200)	Astrocyte	23.272	0.417226	1.78485	-1.9644
BB007_R4_figpnopd-1	BB007	Young (d200)	Astrocyte	21.9156	0.392909	0.200064	-3.64881
BB007_R4_fiiegehp-1	BB007	Young (d200)	Astrocyte	16.8337	0.301799	-1.65943	-5.40155
BB007_R4_fiifffeh-1	BB007	Young (d200)	Astrocyte	17.1997	0.308362	-0.840291	-5.19223
BB007_R4_fiikcdlo-1	BB007	Young (d200)	Astrocyte	16.4583	0.295069	-1.06666	-5.47379
BB007_R4_fijdnkba-1	BB007	Young (d200)	Astrocyte	15.3561	0.275309	2.99349	-2.39483
BB007_R4_fijpklcg-1	BB007	Young (d200)	Astrocyte	17.3539	0.311126	0.177216	-3.87244
BB007_R4_fikahmdm-1	BB007	Young (d200)	Astrocyte	8.21177	0.147223	2.65402	-5.60725
BB007_R4_fikmfjop-1	BB007	Young (d200)	Astrocyte	4.69655	0.0842011	3.32066	-5.13365
BB007_R4_filigpmp-1	BB007	Young (d200)	Reactive_Astrocyte	9.55629	0.171328	3.70773	-3.61749
BB007_R4_filogdnj-1	BB007	Young (d200)	Astrocyte	14.4986	0.259935	2.61037	-3.55496
BB007_R4_fimiadpg-1	BB007	Young (d200)	Astrocyte	24.5621	0.440357	3.39653	-0.00635553
BB007_R4_findbhda-1	BB007	Young (d200)	Astrocyte	25.586	0.458712	3.42029	-2.61233
BB007_R4_finhdlic-1	BB007	Young (d200)	Astrocyte	17.8981	0.320882	0.014931	-4.14658
BB007_R4_finknmda-1	BB007	Young (d200)	Reactive_Astrocyte	24.0072	0.430407	3.64016	1.48737
BB007_R4_finondhh-1	BB007	Young (d200)	Astrocyte	24.3713	0.436936	2.30446	-1.24035
BB007_R4_fipbmcmb-1	BB007	Young (d200)	Astrocyte	3.45758	0.0619885	3.34543	-5.17493
BB007_R4_fiphania-1	BB007	Young (d200)	Astrocyte	13.9807	0.25065	3.4103	-3.47653
BB007_R4_fjabpchm-1	BB007	Young (d200)	Astrocyte	13.378	0.239845	1.9754	-5.77428
BB007_R4_fjaecbfm-1	BB007	Young (d200)	Astrocyte	9.99725	0.179233	3.18969	-5.0634
BB007_R4_fjagmgmm-1	BB007	Young (d200)	Astrocyte	12.0413	0.21588	2.79917	-5.58252
BB007_R4_fjajllgg-1	BB007	Young (d200)	Astrocyte	5.13161	0.0920009	2.39854	-5.77637
BB007_R4_fjccahdj-1	BB007	Young (d200)	Astrocyte	8.62619	0.154653	3.19331	-5.35892
BB007_R4_fjcdefjg-1	BB007	Young (d200)	Astrocyte	15.2095	0.272681	2.86848	-3.79718
BB007_R4_fjcoafhh-1	BB007	Young (d200)	Astrocyte	13.4732	0.241552	1.69074	-4.61995
BB007_R4_fjdigflm-1	BB007	Young (d200)	Astrocyte	5.10317	0.091491	1.92563	-6.01357
BB007_R4_fjegklhk-1	BB007	Young (d200)	Astrocyte	5.90687	0.1059	2.77693	-5.10643
BB007_R4_fjenemcp-1	BB007	Young (d200)	Astrocyte	10.2736	0.184188	3.54132	-4.46559
BB007_R4_fjfjhbna-1	BB007	Young (d200)	Astrocyte	9.67534	0.173462	3.11069	-5.21032
BB007_R4_fjfmhpkf-1	BB007	Young (d200)	Astrocyte	25.2606	0.452879	3.28415	-1.90572
BB007_R4_fjiefael-1	BB007	Young (d200)	Astrocyte	11.6967	0.209702	3.01087	-4.55864
BB007_R4_fjiogphj-1	BB007	Young (d200)	Astrocyte	23.6432	0.423882	3.79895	-0.394855
BB007_R4_fjiopgde-1	BB007	Young (d200)	Astrocyte	12.6669	0.227095	1.23354	-5.34032
BB007_R4_fjioppnm-1	BB007	Young (d200)	Astrocyte	5.63652	0.101053	2.10306	-5.84687
BB007_R4_fjipnefn-1	BB007	Young (d200)	Astrocyte	23.0666	0.413545	2.62894	2.47547
BB007_R4_fjjbmcab-1	BB007	Young (d200)	Astrocyte	15.321	0.274679	3.38335	-2.33857
BB007_R4_fjkeiben-1	BB007	Young (d200)	Astrocyte	16.8337	0.301799	-0.239712	-2.92615
BB007_R4_fjkofaha-1	BB007	Young (d200)	Astrocyte	8.59293	0.154056	2.50575	-5.53524
BB007_R4_fjkpnjof-1	BB007	Young (d200)	Astrocyte	17.8981	0.320882	-1.20884	-5.13762
BB007_R4_fjlicimp-1	BB007	Young (d200)	Astrocyte	18.5694	0.332917	-1.51444	-5.46584
BB007_R4_fjmpmmed-1	BB007	Young (d200)	Astrocyte	16.4583	0.295069	-0.286037	-2.88594
BB007_R4_fjngkmhh-1	BB007	Young (d200)	Astrocyte	17.8981	0.320882	-0.662119	-2.36342
BB007_R4_fjnjligp-1	BB007	Young (d200)	Astrocyte	16.264	0.291586	0.45848	-3.56058
BB007_R4_fjocfejm-1	BB007	Young (d200)	Astrocyte	17.1997	0.308362	-0.617392	-2.87857
BB007_R4_fjocijep-1	BB007	Young (d200)	Astrocyte	15.457	0.277118	1.37501	-2.05586
BB007_R4_fjoojkgh-1	BB007	Young (d200)	Astrocyte	24.2632	0.434998	3.3404	-1.13721
BB007_R4_fjpkgnmj-1	BB007	Young (d200)	Astrocyte	18.3095	0.328258	-0.48689	-2.23688
BB007_R4_fkbcknpi-1	BB007	Young (d200)	Astrocyte	16.4583	0.295069	0.737727	-1.50669
BB007_R4_fkbggffb-1	BB007	Young (d200)	Astrocyte	21.2476	0.380933	-0.0251097	-1.42892
BB007_R4_fkcnjmfi-1	BB007	Young (d200)	Astrocyte	20.7019	0.371149	0.158669	-1.23757
BB007_R4_fkddbcjn-1	BB007	Young (d200)	Astrocyte	17.326	0.310625	-0.27198	-2.85874
BB007_R4_fkdhmgih-1	BB007	Young (d200)	Astrocyte	21.1871	0.379849	-0.337442	3.42961
BB007_R4_fkdhojeg-1	BB007	Young (d200)	Astrocyte	17.945	0.321723	-0.357912	-1.95932
BB007_R4_fkdmpfpg-1	BB007	Young (d200)	Astrocyte	16.8574	0.302223	0.176518	-1.70994
BB007_R4_fkegnebp-1	BB007	Young (d200)	Astrocyte	18.2285	0.326806	-0.187789	-1.89409
BB007_R4_fkgijgic-1	BB007	Young (d200)	Reactive_Astrocyte	10.352	0.185593	2.65721	-4.3633
BB007_R4_fkgobhbm-1	BB007	Young (d200)	Astrocyte	18.0561	0.323715	0.577437	-1.36207
BB007_R4_fkgobjnf-1	BB007	Young (d200)	Astrocyte	17.4427	0.312718	0.428551	-1.41315
BB007_R4_fkgpbpld-1	BB007	Young (d200)	Astrocyte	12.8835	0.23098	2.02791	-3.69458
BB007_R4_fkhbngpn-1	BB007	Young (d200)	Astrocyte	14.8227	0.265746	1.07188	-2.4591
BB007_R4_fkhdgooj-1	BB007	Young (d200)	Astrocyte	18.7875	0.336827	-0.189752	-1.62419
BB007_R4_fkhempec-1	BB007	Young (d200)	Astrocyte	9.83297	0.176288	1.9347	-4.08344
BB007_R4_fkhgpnop-1	BB007	Young (d200)	Astrocyte	17.3094	0.310328	-0.269091	-2.29118
BB007_R4_fkhhehkg-1	BB007	Young (d200)	Astrocyte	19.1956	0.344145	-0.356684	-1.54447
BB007_R4_fkhocadb-1	BB007	Young (d200)	Astrocyte	12.1209	0.217306	2.26972	-3.88027
BB007_R4_fkjhdibd-1	BB007	Young (d200)	Astrocyte	11.1058	0.199108	2.13494	-3.60438
BB007_R4_fkjmmhnm-1	BB007	Young (d200)	Astrocyte	20.8982	0.374669	-0.161954	-1.75312
BB007_R4_fkkooigo-1	BB007	Young (d200)	Astrocyte	23.5702	0.422574	2.31984	0.43285
BB007_R4_fklclnlm-1	BB007	Young (d200)	Astrocyte	18.4074	0.330014	-0.456967	-2.26507
BB007_R4_fkmffnho-1	BB007	Young (d200)	Astrocyte	17.0405	0.305507	1.94119	-2.31932
BB007_R4_fkmjeghk-1	BB007	Young (d200)	Astrocyte	17.7253	0.317783	-0.380809	-3.37276
BB007_R4_fkmlcefe-1	BB007	Young (d200)	Astrocyte	10.198	0.182833	2.12673	-5.10031
BB007_R4_fkmokgcc-1	BB007	Young (d200)	Astrocyte	18.307	0.328213	-0.22731	-1.84247
BB007_R4_fknlknnc-1	BB007	Young (d200)	Astrocyte	5.91589	0.106062	2.94361	-4.68044
BB007_R4_fknnkdjf-1	BB007	Young (d200)	Astrocyte	4.20365	0.0753643	2.03721	-5.8516
BB007_R4_fkohkncg-1	BB007	Young (d200)	Astrocyte	23.5162	0.421605	3.90491	0.655583
BB007_R4_fkoikpmi-1	BB007	Young (d200)	Astrocyte	10.5214	0.18863	3.53269	-3.59005
BB007_R4_fkollolo-1	BB007	Young (d200)	Astrocyte	18.4205	0.330248	1.86411	-1.55098
BB007_R4_fkpeplmg-1	BB007	Young (d200)	Astrocyte	17.0904	0.306401	-0.798795	-3.30174
BB007_R4_flbgophc-1	BB007	Young (d200)	Astrocyte	16.6491	0.29849	0.818487	-1.81531
BB007_R4_flboildh-1	BB007	Young (d200)	Astrocyte	21.3197	0.382225	-0.0495281	-1.42216
BB007_R4_flcboeka-1	BB007	Young (d200)	Astrocyte	19.2753	0.345573	-0.606416	-2.19713
BB007_R4_flcemgdf-1	BB007	Young (d200)	Astrocyte	18.8091	0.337216	-0.619973	-2.54605
BB007_R4_flcmacpo-1	BB007	Young (d200)	Astrocyte	11.026	0.197676	2.37125	-4.02121
BB007_R4_flcndeeg-1	BB007	Young (d200)	Astrocyte	7.61024	0.136438	3.03689	-4.63742
BB007_R4_fldodgfk-1	BB007	Young (d200)	Astrocyte	16.8156	0.301475	0.560783	-2.25067
BB007_R4_fldppnjl-1	BB007	Young (d200)	Astrocyte	18.4849	0.331402	0.151808	-2.43357
BB007_R4_fleeejkc-1	BB007	Young (d200)	Astrocyte	7.31275	0.131105	2.49066	-4.89965
BB007_R4_flepgcnb-1	BB007	Young (d200)	Astrocyte	22.5538	0.40435	1.22393	-0.518875
BB007_R4_flfekded-1	BB007	Young (d200)	Astrocyte	15.378	0.275702	1.61907	-2.3684
BB007_R4_flfmjcjc-1	BB007	Young (d200)	Astrocyte	18.2285	0.326806	-0.658369	-2.37077
BB007_R4_flgpfecl-1	BB007	Young (d200)	Astrocyte	13.9053	0.249298	2.2449	-5.2275
BB007_R4_fljacobd-1	BB007	Young (d200)	Reactive_Astrocyte	23.439	0.420221	3.81441	2.30941
BB007_R4_fljefflp-1	BB007	Young (d200)	Astrocyte	15.2925	0.274167	1.18181	-3.91111
BB007_R4_flkkplmg-1	BB007	Young (d200)	Astrocyte	23.0666	0.413545	4.16377	2.19311
BB007_R4_flkolhcp-1	BB007	Young (d200)	Astrocyte	14.3037	0.256441	1.65619	-5.89635
BB007_R4_fllopenl-1	BB007	Young (d200)	Astrocyte	23.8821	0.428166	1.79392	-0.385033
BB007_R4_flnnkjgf-1	BB007	Young (d200)	Astrocyte	14.4293	0.258693	3.38851	-2.86007
BB007_R4_flogoepc-1	BB007	Young (d200)	Astrocyte	9.53948	0.171026	1.80231	-5.61744
BB007_R4_flpbabkl-1	BB007	Young (d200)	Astrocyte	22.9257	0.411019	3.27222	0.995921
BB007_R4_flpikdap-1	BB007	Young (d200)	Astrocyte	13.5519	0.242962	1.4589	-5.62256
BB007_R4_flplkenh-1	BB007	Young (d200)	Astrocyte	15.3848	0.275824	0.10861	-4.98126
BB007_R4_fmaflgim-1	BB007	Young (d200)	Astrocyte	23.6679	0.424324	3.04676	0.859765
BB007_R4_fmceonel-1	BB007	Young (d200)	Astrocyte	23.6679	0.424324	3.66885	1.92536
BB007_R4_fmchoojk-1	BB007	Young (d200)	Astrocyte	12.6977	0.227649	3.01065	-3.58898
BB007_R4_fmcobjli-1	BB007	Young (d200)	Astrocyte	9.2874	0.166507	2.55701	-5.5145
BB007_R4_fmdofpfc-1	BB007	Young (d200)	Astrocyte	15.8853	0.284797	2.52279	-1.04621
BB007_R4_fmedkeoa-1	BB007	Young (d200)	Astrocyte	23.9541	0.429455	1.73249	2.05984
BB007_R4_fmeldbdc-1	BB007	Young (d200)	Astrocyte	11.4518	0.205311	2.47572	-5.622
BB007_R4_fmgoojcl-1	BB007	Young (d200)	Astrocyte	24.2632	0.434998	3.91934	-1.4401
BB007_R4_fmhcjoni-1	BB007	Young (d200)	Astrocyte	23.9006	0.428496	3.6446	-1.19955
BB007_R4_fmhgjbon-1	BB007	Young (d200)	Astrocyte	23.3689	0.418965	4.24541	1.06046
BB007_R4_fmhngoek-1	BB007	Young (d200)	Astrocyte	13.9785	0.25061	2.8318	-4.49698
BB007_R4_fmieinah-1	BB007	Young (d200)	Astrocyte	14.5998	0.261749	1.77828	-6.05185
BB007_R4_fmigjhkl-1	BB007	Young (d200)	Astrocyte	15.9808	0.286509	0.381556	-4.46477
BB007_R4_fmionhlh-1	BB007	Young (d200)	Astrocyte	17.5233	0.314163	-0.223855	-2.88812
BB007_R4_fmjikfal-1	BB007	Young (d200)	Astrocyte	9.58492	0.171841	1.93063	-5.56993
BB007_R4_fmkaifdn-1	BB007	Young (d200)	Astrocyte	23.0666	0.413545	4.27122	3.21988
BB007_R4_fmlpoinn-1	BB007	Young (d200)	Astrocyte	11.3824	0.204067	2.69378	-4.90105
BB007_R4_fmmgknih-1	BB007	Young (d200)	Astrocyte	15.676	0.281044	-0.348196	-4.83902
BB007_R4_fmmjkcnn-1	BB007	Young (d200)	Astrocyte	12.8722	0.230777	2.74279	-5.28161
BB007_R4_fmmonfhf-1	BB007	Young (d200)	Astrocyte	15.0043	0.269001	0.610998	-4.87877
BB007_R4_fmnaldio-1	BB007	Young (d200)	Astrocyte	17.3396	0.31087	-1.54472	-5.36722
BB007_R4_fmncaigf-1	BB007	Young (d200)	Astrocyte	15.4293	0.276622	2.847	-3.7258
BB007_R4_fmnjlalm-1	BB007	Young (d200)	Astrocyte	23.4892	0.421121	3.55905	2.72172
BB007_R4_fmnnacej-1	BB007	Young (d200)	Astrocyte	10.9053	0.195512	2.22907	-4.12334
BB007_R4_fmoingpi-1	BB007	Young (d200)	Astrocyte	18.7106	0.33545	-0.0861158	-2.34133
BB007_R4_fmonpgme-1	BB007	Young (d200)	Astrocyte	15.8858	0.284805	-0.0383107	-5.22677
BB007_R4_fmplehjj-1	BB007	Young (d200)	Astrocyte	18.144	0.325291	0.241895	-2.83649
BB007_R4_fnaoiomn-1	BB007	Young (d200)	Astrocyte	23.9654	0.429659	2.79215	-1.48959
BB007_R4_fnbcobba-1	BB007	Young (d200)	Astrocyte	23.8755	0.428046	2.43935	-0.0939795
BB007_R4_fnbfflca-1	BB007	Young (d200)	Astrocyte	12.1226	0.217337	3.42276	-3.34812
BB007_R4_fnbklpmd-1	BB007	Young (d200)	Astrocyte	17.1997	0.308362	-0.633445	-4.98168
BB007_R4_fncbajob-1	BB007	Young (d200)	Astrocyte	16.759	0.300459	-1.29223	-5.49042
BB007_R4_fncipcjo-1	BB007	Young (d200)	Astrocyte	23.6679	0.424324	3.43601	1.55161
BB007_R4_fncmbcif-1	BB007	Young (d200)	Astrocyte	22.8513	0.409684	3.43479	3.04501
BB007_R4_fndkbnkj-1	BB007	Young (d200)	Astrocyte	12.0917	0.216784	4.10477	-2.58973
BB007_R4_fneiaoee-1	BB007	Young (d200)	Astrocyte	18.9183	0.339172	0.181569	-2.75795
BB007_R4_fneopinf-1	BB007	Young (d200)	Astrocyte	17.2287	0.308881	0.170077	-4.30751
BB007_R4_fnfeaenc-1	BB007	Young (d200)	Astrocyte	7.8093	0.140007	1.91702	-5.25739
BB007_R4_fnfghoao-1	BB007	Young (d200)	Astrocyte	15.1783	0.272121	2.625	-5.17623
BB007_R4_fnfmkbpk-1	BB007	Young (d200)	Astrocyte	23.7528	0.425846	2.10697	0.457726
BB007_R4_fnhnpgpg-1	BB007	Young (d200)	Astrocyte	25.1465	0.450833	2.86096	-0.440653
BB007_R4_fnipeihj-1	BB007	Young (d200)	Astrocyte	18.5458	0.332494	-0.997629	-3.86978
BB007_R4_fnkijnmg-1	BB007	Young (d200)	Astrocyte	23.0469	0.413191	3.40945	1.56807
BB007_R4_fnlhenob-1	BB007	Young (d200)	Astrocyte	4.28914	0.0768969	1.47117	-6.11838
BB007_R4_fnlliedg-1	BB007	Young (d200)	Astrocyte	9.98486	0.179011	2.89878	-5.06049
BB007_R4_fnllpekl-1	BB007	Young (d200)	Reactive_Astrocyte	24.4481	0.438313	4.19561	0.673333
BB007_R4_fnmiehhk-1	BB007	Young (d200)	Astrocyte	14.4463	0.258998	0.662613	-4.70648
BB007_R4_fobbjccj-1	BB007	Young (d200)	Astrocyte	16.8337	0.301799	-0.45331	-2.96176
BB007_R4_fobclnam-1	BB007	Young (d200)	Astrocyte	17.6216	0.315925	-1.18633	-4.49808
BB007_R4_fobldccl-1	BB007	Young (d200)	Astrocyte	13.8951	0.249115	2.55174	-3.27812
BB007_R4_fobmilnh-1	BB007	Young (d200)	Astrocyte	18.2285	0.326806	-0.641232	-2.53612
BB007_R4_fobnejge-1	BB007	Young (d200)	Astrocyte	16.9459	0.303811	-0.0874567	-1.80277
BB007_R4_focacdml-1	BB007	Young (d200)	Astrocyte	19.0612	0.341734	-0.42569	-1.95953
BB007_R4_focedecn-1	BB007	Young (d200)	Astrocyte	23.1776	0.415534	1.9814	0.6133
BB007_R4_fockfjjj-1	BB007	Young (d200)	Astrocyte	23.7351	0.42553	2.84571	0.880805
BB007_R4_fodecekk-1	BB007	Young (d200)	Astrocyte	6.65497	0.119312	1.40161	-5.01925
BB007_R4_foeoiifd-1	BB007	Young (d200)	Astrocyte	11.4875	0.205951	2.45197	-4.34346
BB007_R4_foeonapi-1	BB007	Young (d200)	Astrocyte	13.9701	0.250459	1.59883	-3.97328
BB007_R4_fofepjka-1	BB007	Young (d200)	Astrocyte	16.3943	0.293922	-0.424297	-4.46848
BB007_R4_fofiokfl-1	BB007	Young (d200)	Astrocyte	24.3217	0.436046	2.84106	-1.88055
BB007_R4_foglhdcl-1	BB007	Young (d200)	Astrocyte	18.0375	0.323381	-0.536999	-2.48733
BB007_R4_fohfimhp-1	BB007	Young (d200)	Astrocyte	14.1955	0.254502	1.59944	-3.36103
BB007_R4_foighbem-1	BB007	Young (d200)	Astrocyte	23.3689	0.418965	3.76863	0.377535
BB007_R4_fojdbpco-1	BB007	Young (d200)	Astrocyte	12.6488	0.226771	3.51114	-3.66609
BB007_R4_fojmdeei-1	BB007	Young (d200)	Astrocyte	14.1775	0.254179	2.4817	-3.1917
BB007_R4_fojmgbkn-1	BB007	Young (d200)	Astrocyte	17.5162	0.314035	-0.123171	-2.69075
BB007_R4_fojodcek-1	BB007	Young (d200)	Astrocyte	7.9993	0.143414	3.1833	-4.61884
BB007_R4_fojooknf-1	BB007	Young (d200)	Astrocyte	20.3767	0.36532	-0.137934	-1.28073
BB007_R4_fokcccmm-1	BB007	Young (d200)	Astrocyte	21.5582	0.386502	-0.1218	-1.67378
BB007_R4_fomgajbg-1	BB007	Young (d200)	Astrocyte	21.8904	0.392457	0.866532	-0.5364
BB007_R4_fomkajbf-1	BB007	Young (d200)	Astrocyte	12.3891	0.222116	2.33423	-3.77447
BB007_R4_fommlknc-1	BB007	Young (d200)	Astrocyte	13.6754	0.245176	2.26701	-3.67924
BB007_R4_fonbaphm-1	BB007	Young (d200)	Astrocyte	17.8532	0.320078	-1.40079	-4.92082
BB007_R4_fonjgcmg-1	BB007	Young (d200)	Astrocyte	14.504	0.260031	0.358737	-4.5946
BB007_R4_fonlllca-1	BB007	Young (d200)	Astrocyte	16.9885	0.304574	-0.67974	-5.07409
BB007_R4_fonpdlbe-1	BB007	Young (d200)	Astrocyte	10.646	0.190864	3.29848	-4.70165
BB007_R4_foofmcaf-1	BB007	Young (d200)	Astrocyte	13.3548	0.239428	2.82091	-3.89343
BB007_R4_fooieelc-1	BB007	Young (d200)	Astrocyte	16.4583	0.295069	-0.562078	-5.06553
BB007_R4_foopifja-1	BB007	Young (d200)	Astrocyte	11.3522	0.203526	2.758	-3.90417
BB007_R4_fopgpghn-1	BB007	Young (d200)	Astrocyte	13.5517	0.242958	2.54669	-4.44788
BB007_R4_foplilng-1	BB007	Young (d200)	Astrocyte	15.0449	0.269729	1.76254	-2.28254
BB007_R4_foppjmeg-1	BB007	Young (d200)	Astrocyte	16.9026	0.303034	-0.00990387	-4.35209
BB007_R4_fpbjjdep-1	BB007	Young (d200)	Astrocyte	9.76166	0.17501	3.4849	-3.95036
BB007_R4_fpcfdjfd-1	BB007	Young (d200)	Astrocyte	7.3191	0.131219	0.990709	-5.55954
BB007_R4_fpcgabpp-1	BB007	Young (d200)	Astrocyte	14.6273	0.262243	3.20154	-4.80152
BB007_R4_fpcpejne-1	BB007	Young (d200)	Astrocyte	22.7269	0.407454	3.78108	3.29053
BB007_R4_fpdkbeom-1	BB007	Young (d200)	Astrocyte	11.7156	0.21004	2.49474	-3.87387
BB007_R4_fpgbldgj-1	BB007	Young (d200)	Astrocyte	5.29485	0.0949275	1.92205	-5.15525
BB007_R4_fpgckfgd-1	BB007	Young (d200)	Astrocyte	18.0784	0.324115	0.280391	-1.54508
BB007_R4_fpgcoggj-1	BB007	Young (d200)	Astrocyte	20.1465	0.361192	-0.225081	-1.35595
BB007_R4_fpgddlcm-1	BB007	Young (d200)	Astrocyte	22.7587	0.408024	3.70881	3.46105
BB007_R4_fpgiminc-1	BB007	Young (d200)	Astrocyte	23.0666	0.413545	4.37523	2.86405
BB007_R4_fphgkpai-1	BB007	Young (d200)	Astrocyte	18.3132	0.328324	-0.213734	-1.63379
BB007_R4_fphhepgf-1	BB007	Young (d200)	Astrocyte	18.0925	0.324368	0.563409	-1.49217
BB007_R4_fphicakc-1	BB007	Young (d200)	Astrocyte	16.8337	0.301799	0.540299	-1.61229
BB007_R4_fphnimep-1	BB007	Young (d200)	Astrocyte	17.0893	0.306382	0.774408	-1.91364
BB007_R4_fpicfmfd-1	BB007	Young (d200)	Astrocyte	16.2022	0.290478	1.23323	-2.12043
BB007_R4_fpighbfb-1	BB007	Young (d200)	Astrocyte	14.1051	0.25288	2.64118	-3.68177
BB007_R4_fpiinage-1	BB007	Young (d200)	Astrocyte	13.6736	0.245144	2.39695	-3.42683
BB007_R4_fpikacef-1	BB007	Young (d200)	Astrocyte	21.9634	0.393765	-0.390579	-1.99611
BB007_R4_fpikmcen-1	BB007	Young (d200)	Astrocyte	8.66421	0.155334	2.50245	-4.16026
BB007_R4_fpjldgpg-1	BB007	Young (d200)	Astrocyte	14.1667	0.253985	2.06466	-3.18023
BB007_R4_fpjloknp-1	BB007	Young (d200)	Astrocyte	16.8148	0.30146	0.911731	-2.24446
BB007_R4_fpjonamf-1	BB007	Young (d200)	Astrocyte	23.0769	0.413729	4.08533	2.53579
BB007_R4_fpkahloj-1	BB007	Young (d200)	Astrocyte	22.5723	0.404682	0.779973	-0.975277
BB007_R4_fpkgbahl-1	BB007	Young (d200)	Astrocyte	14.183	0.254277	3.05675	-4.11014
BB007_R4_fpkoeial-1	BB007	Young (d200)	Astrocyte	23.283	0.417423	1.78974	-2.04995
BB007_R4_fpllbnie-1	BB007	Young (d200)	Reactive_Astrocyte	8.86419	0.15892	3.90272	-3.76408
BB007_R4_fpmnpmdb-1	BB007	Young (d200)	Astrocyte	16.8337	0.301799	-1.33371	-5.4419
BB007_R4_fpnihndm-1	BB007	Young (d200)	Astrocyte	17.5549	0.314729	-0.905739	-5.11314
BB007_R4_fpoghbjf-1	BB007	Young (d200)	Astrocyte	17.1081	0.306719	2.80778	-2.38278
BB007_R4_fppeabmf-1	BB007	Young (d200)	Astrocyte	13.8294	0.247938	3.30658	-3.47477
BB007_R4_fppngmnn-1	BB007	Young (d200)	Astrocyte	18.0282	0.323215	0.379943	-3.20621
BB007_R4_gaafmekl-1	BB007	Young (d200)	Astrocyte	16.4109	0.294219	1.87371	-2.28759
BB007_R4_gaammjfe-1	BB007	Young (d200)	Astrocyte	16.7489	0.300279	0.377728	-3.13493
BB007_R4_gaaphmml-1	BB007	Young (d200)	Astrocyte	17.5112	0.313946	-1.21964	-5.10243
BB007_R4_gacfopnm-1	BB007	Young (d200)	Astrocyte	12.3149	0.220785	3.46142	-4.62791
BB007_R4_gacfpaef-1	BB007	Young (d200)	Astrocyte	8.07546	0.144779	3.04248	-5.34746
BB007_R4_gacmcpni-1	BB007	Young (d200)	Astrocyte	17.2966	0.310098	-0.492806	-4.39763
BB007_R4_gacncboj-1	BB007	Young (d200)	Astrocyte	17.0228	0.30519	-0.00794025	-4.24453
BB007_R4_gadbnbld-1	BB007	Young (d200)	Astrocyte	16.0117	0.287063	2.23514	-2.16246
BB007_R4_gadlijji-1	BB007	Young (d200)	Astrocyte	7.61714	0.136562	3.0773	-4.8627
BB007_R4_gaeopidf-1	BB007	Young (d200)	Astrocyte	23.2266	0.416412	2.10583	-0.97552
BB007_R4_gaffjcch-1	BB007	Young (d200)	Astrocyte	14.8962	0.267064	2.63668	-2.62511
BB007_R4_gafkdjcm-1	BB007	Young (d200)	Astrocyte	16.0195	0.287203	0.471404	-2.60227
BB007_R4_gafkhjbl-1	BB007	Young (d200)	Reactive_Astrocyte	13.4288	0.240755	3.59669	-3.22428
BB007_R4_gagdpkhk-1	BB007	Young (d200)	Astrocyte	3.08119	0.0552405	2.27175	-5.42277
BB007_R4_gaglflgj-1	BB007	Young (d200)	Reactive_Astrocyte	23.4262	0.419991	1.97314	-1.84322
BB007_R4_gaglipgp-1	BB007	Young (d200)	Astrocyte	17.7558	0.318331	-0.644995	-5.06609
BB007_R4_gagnlcdm-1	BB007	Young (d200)	Astrocyte	16.2721	0.291731	-0.391585	-5.21699
BB007_R4_gagnpfce-1	BB007	Young (d200)	Astrocyte	14.4898	0.259777	0.0383592	-4.98509
BB007_R4_gagoebnm-1	BB007	Young (d200)	Astrocyte	17.1068	0.306696	-0.940388	-5.06342
BB007_R4_gajiplao-1	BB007	Young (d200)	Astrocyte	22.7889	0.408565	1.46528	-1.09048
BB007_R4_galnceie-1	BB007	Young (d200)	Astrocyte	13.0758	0.234427	1.29192	-5.82903
BB007_R4_galnfijm-1	BB007	Young (d200)	Astrocyte	13.3506	0.239354	2.63282	-4.85877
BB007_R4_galpnobl-1	BB007	Young (d200)	Astrocyte	10.5817	0.189712	3.43749	-3.95552
BB007_R4_gamfdemb-1	BB007	Young (d200)	Astrocyte	16.8337	0.301799	-1.07407	-5.34644
BB007_R4_gamgnepc-1	BB007	Young (d200)	Astrocyte	24.2464	0.434697	2.90614	-0.989327
BB007_R4_gamhnkpg-1	BB007	Young (d200)	Astrocyte	12.136	0.217577	3.61174	-3.27714
BB007_R4_gampfild-1	BB007	Young (d200)	Astrocyte	8.83368	0.158373	2.45127	-5.44492
BB007_R4_ganofgjd-1	BB007	Young (d200)	Astrocyte	11.6525	0.208909	3.1154	-4.93253
BB007_R4_gaoeekba-1	BB007	Young (d200)	Astrocyte	11.284	0.202303	3.16028	-4.90318
BB007_R4_gaoeenli-1	BB007	Young (d200)	Astrocyte	17.1997	0.308362	0.2295	-4.12682
BB007_R4_gaofgpna-1	BB007	Young (d200)	Astrocyte	17.7923	0.318985	-1.50983	-5.49748
BB007_R4_gaogckal-1	BB007	Young (d200)	Astrocyte	17.6212	0.315917	0.0725692	-4.14631
BB007_R4_gaojjgde-1	BB007	Young (d200)	Astrocyte	17.5549	0.314729	0.31413	-4.01466
BB007_R4_gapepjda-1	BB007	Young (d200)	Astrocyte	9.0502	0.162254	3.14495	-4.73777
BB007_R4_gbabcdpj-1	BB007	Young (d200)	Astrocyte	12.3224	0.220919	1.88502	-5.152
BB007_R4_gbajafkh-1	BB007	Young (d200)	Astrocyte	15.6272	0.280169	-1.64857	-4.91177
BB007_R4_gbcohphb-1	BB007	Young (d200)	Astrocyte	17.1997	0.308362	-0.327474	-4.65922
BB007_R4_gbdbdddo-1	BB007	Young (d200)	Astrocyte	15.4179	0.276416	0.614663	-4.01183
BB007_R4_gbdcanla-1	BB007	Young (d200)	Astrocyte	11.9535	0.214305	0.669111	-5.81916
BB007_R4_gbddfekk-1	BB007	Young (d200)	Astrocyte	15.0048	0.26901	1.86185	-5.21218
BB007_R4_gbdgipje-1	BB007	Young (d200)	Astrocyte	15.726	0.28194	0.134918	-4.98711
BB007_R4_gbdinglp-1	BB007	Young (d200)	Astrocyte	14.5142	0.260214	1.97237	-5.49645
BB007_R4_gbdmhbjh-1	BB007	Young (d200)	Astrocyte	6.10198	0.109398	2.92043	-5.61673
BB007_R4_gbdmibdo-1	BB007	Young (d200)	Astrocyte	8.16067	0.146307	1.24234	-5.83937
BB007_R4_gbdopmap-1	BB007	Young (d200)	Astrocyte	3.83917	0.0688297	1.28757	-5.78011
BB007_R4_gbegbegh-1	BB007	Young (d200)	Astrocyte	17.1997	0.308362	-1.20821	-5.28707
BB007_R4_gbfenmbe-1	BB007	Young (d200)	Astrocyte	10.7667	0.193028	3.27431	-4.8034
BB007_R4_gbgceipf-1	BB007	Young (d200)	Astrocyte	12.9123	0.231495	3.34915	-3.6513
BB007_R4_gbgjjldj-1	BB007	Young (d200)	Astrocyte	12.7698	0.22894	2.26749	-5.89901
BB007_R4_gbhfchdg-1	BB007	Young (d200)	Astrocyte	24.0896	0.431885	3.53895	-1.09576
BB007_R4_gbhiphjf-1	BB007	Young (d200)	Astrocyte	20.9503	0.375603	-0.00743027	-2.28962
BB007_R4_gbhmhgmf-1	BB007	Young (d200)	Astrocyte	14.3096	0.256547	3.16598	-2.66578
BB007_R4_gbkaldco-1	BB007	Young (d200)	Astrocyte	11.6986	0.209736	1.97383	-4.2052
BB007_R4_gblkihhc-1	BB007	Young (d200)	Astrocyte	16.7437	0.300186	-0.784951	-4.13015
BB007_R4_gblmence-1	BB007	Young (d200)	Astrocyte	8.63222	0.154761	2.73696	-5.66599
BB007_R4_gbmijjak-1	BB007	Young (d200)	Astrocyte	17.8981	0.320882	-1.34271	-4.81771
BB007_R4_gbmonpfp-1	BB007	Young (d200)	Astrocyte	16.3794	0.293655	-1.33173	-5.30594
BB007_R4_gbpbkkdk-1	BB007	Young (d200)	Astrocyte	23.1224	0.414544	4.28718	2.07677
BB007_R4_gcabhfmk-1	BB007	Young (d200)	Astrocyte	18.2285	0.326806	-1.13931	-4.96813
BB007_R4_gcagobnb-1	BB007	Young (d200)	Astrocyte	4.90229	0.0878897	2.2966	-5.85139
BB007_R4_gcahhbka-1	BB007	Young (d200)	Astrocyte	16.4583	0.295069	-0.598521	-4.9284
BB007_R4_gcajjgkj-1	BB007	Young (d200)	Astrocyte	11.0654	0.198384	1.95006	-4.80387
BB007_R4_gcbdkgkj-1	BB007	Young (d200)	Astrocyte	11.3522	0.203526	2.60844	-4.39614
BB007_R4_gcbkpmfo-1	BB007	Young (d200)	Astrocyte	17.0012	0.304803	-0.556856	-4.02478
BB007_R4_gcbncoek-1	BB007	Young (d200)	Astrocyte	17.5217	0.314134	-0.360811	-2.95038
BB007_R4_gccaimff-1	BB007	Young (d200)	Astrocyte	17.3258	0.310621	-1.65105	-5.11356
BB007_R4_gccgojfb-1	BB007	Young (d200)	Astrocyte	17.8981	0.320882	-0.852256	-2.9797
BB007_R4_gcckeljn-1	BB007	Young (d200)	Astrocyte	15.7202	0.281836	2.36806	-3.10717
BB007_R4_gccokofo-1	BB007	Young (d200)	Astrocyte	17.1997	0.308362	-0.69723	-4.44234
BB007_R4_gcdnhign-1	BB007	Young (d200)	Astrocyte	14.7221	0.263942	0.888415	-3.77922
BB007_R4_gcdpaofo-1	BB007	Young (d200)	Astrocyte	17.1043	0.306652	-0.968179	-5.07333
BB007_R4_gcepgcdg-1	BB007	Young (d200)	Astrocyte	4.76448	0.0854188	1.62329	-5.77019
BB007_R4_gcfijmfo-1	BB007	Young (d200)	Astrocyte	17.5549	0.314729	-1.15925	-4.60584
BB007_R4_gcgdcmmm-1	BB007	Young (d200)	Astrocyte	10.305	0.18475	3.25296	-5.02986
BB007_R4_gcgdohhk-1	BB007	Young (d200)	Astrocyte	16.4319	0.294595	1.17591	-2.86058
BB007_R4_gcgeecma-1	BB007	Young (d200)	Astrocyte	23.2401	0.416656	1.23405	-2.57953
BB007_R4_gchbolag-1	BB007	Young (d200)	Astrocyte	7.47734	0.134056	2.89053	-5.51287
BB007_R4_gcicibkd-1	BB007	Young (d200)	Astrocyte	9.92258	0.177895	2.35049	-5.62766
BB007_R4_gciekcif-1	BB007	Young (d200)	Astrocyte	9.36255	0.167854	2.40554	-5.99413
BB007_R4_gcifoido-1	BB007	Young (d200)	Astrocyte	16.9838	0.30449	0.709828	-3.44444
BB007_R4_gcilcghh-1	BB007	Young (d200)	Astrocyte	10.3918	0.186307	2.76263	-5.28473
BB007_R4_gcildbjl-1	BB007	Young (d200)	Astrocyte	17.5031	0.3138	0.0795629	-4.24032
BB007_R4_gcioigel-1	BB007	Young (d200)	Astrocyte	17.5549	0.314729	-1.31183	-5.32016
BB007_R4_gcipeklf-1	BB007	Young (d200)	Astrocyte	23.8964	0.428422	0.616754	-3.75415
BB007_R4_gckdefnd-1	BB007	Young (d200)	Astrocyte	15.6226	0.280086	0.756646	-3.67736
BB007_R4_gckdeloa-1	BB007	Young (d200)	Astrocyte	16.6597	0.298679	0.92981	-3.09155
BB007_R4_gckmdcfh-1	BB007	Young (d200)	Astrocyte	14.6793	0.263175	1.5713	-4.93755
BB007_R4_gclcefii-1	BB007	Young (d200)	Astrocyte	23.9799	0.429919	4.34202	1.45872
BB007_R4_gclgmpja-1	BB007	Young (d200)	Astrocyte	17.5549	0.314729	-0.741953	-4.42479
BB007_R4_gclhmmae-1	BB007	Young (d200)	Astrocyte	23.6679	0.424324	3.18233	1.21679
BB007_R4_gcmkmcmc-1	BB007	Young (d200)	Astrocyte	15.9648	0.286221	1.77508	-3.54139
BB007_R4_gcncofjo-1	BB007	Young (d200)	Astrocyte	23.0184	0.41268	3.16603	2.09382
BB007_R4_gcnnjfkb-1	BB007	Young (d200)	Reactive_Astrocyte	11.0486	0.198083	1.89879	-5.19183
BB007_R4_gcnoiffm-1	BB007	Young (d200)	Astrocyte	17.4683	0.313177	0.487742	-3.2758
BB007_R4_gcpialgn-1	BB007	Young (d200)	Astrocyte	16.946	0.303813	0.282938	-4.06743
BB007_R4_gdanhgdb-1	BB007	Young (d200)	Astrocyte	17.1997	0.308362	-1.54906	-4.796
BB007_R4_gdbndiop-1	BB007	Young (d200)	Astrocyte	10.3329	0.185252	2.86919	-5.06132
BB007_R4_gdcjjcli-1	BB007	Young (d200)	Astrocyte	17.6271	0.316023	-1.65994	-4.74056
BB007_R4_gddcbfpb-1	BB007	Young (d200)	Astrocyte	16.4583	0.295069	-0.452637	-4.92893
BB007_R4_gdeoaakh-1	BB007	Young (d200)	Astrocyte	16.071	0.288126	0.641078	-3.7845
BB007_R4_gdffnnhk-1	BB007	Young (d200)	Astrocyte	10.8882	0.195206	2.4529	-5.68776
BB007_R4_gdfhbdfk-1	BB007	Young (d200)	Astrocyte	13.4982	0.242	3.17988	-4.22584
BB007_R4_gdfhccjg-1	BB007	Young (d200)	Astrocyte	15.4488	0.276971	2.40156	-2.32535
BB007_R4_gdgahafh-1	BB007	Young (d200)	Astrocyte	17.1997	0.308362	-1.26225	-4.93765
BB007_R4_gdgbefbl-1	BB007	Young (d200)	Astrocyte	16.6727	0.298913	0.137191	-4.15676
BB007_R4_gdgfgcnf-1	BB007	Young (d200)	Astrocyte	5.37405	0.0963476	2.44082	-6.00018
BB007_R4_gdicpfko-1	BB007	Young (d200)	Astrocyte	24.7383	0.443515	3.15295	-0.374881
BB007_R4_gdjeplpa-1	BB007	Young (d200)	Astrocyte	14.7604	0.264628	3.58868	-2.31533
BB007_R4_gdjheaca-1	BB007	Young (d200)	Astrocyte	23.2363	0.416586	1.85959	-1.75841
BB007_R4_gdjickbm-1	BB007	Young (d200)	Astrocyte	11.8448	0.212357	2.88747	-4.82665
BB007_R4_gdkaplbj-1	BB007	Young (d200)	Astrocyte	12.6023	0.225937	2.369	-5.40487
BB007_R4_gdlkocco-1	BB007	Young (d200)	Astrocyte	13.6083	0.243974	3.52509	-3.63579
BB007_R4_gdmcfhmh-1	BB007	Young (d200)	Astrocyte	23.9394	0.429192	2.79564	1.138
BB007_R4_gdmhkofn-1	BB007	Young (d200)	Astrocyte	23.6679	0.424324	3.96708	1.05737
BB007_R4_gdnfnfob-1	BB007	Young (d200)	Astrocyte	16.9188	0.303324	-1.38893	-5.47221
BB007_R4_gdnjmebl-1	BB007	Young (d200)	Astrocyte	18.2473	0.327142	-0.016308	-3.89618
BB007_R4_gdooocln-1	BB007	Young (d200)	Astrocyte	16.2492	0.291321	0.572973	-4.37658
BB007_R4_gdpefcbp-1	BB007	Young (d200)	Astrocyte	22.7786	0.408382	3.12861	2.73402
BB007_R4_gecdmodn-1	BB007	Young (d200)	Astrocyte	23.6378	0.423786	4.1133	0.902982
BB007_R4_geddahih-1	BB007	Young (d200)	Astrocyte	18.5145	0.331933	-1.09618	-3.96198
BB007_R4_gedpibgc-1	BB007	Young (d200)	Astrocyte	23.6679	0.424324	2.91522	0.789414
BB007_R4_geengpco-1	BB007	Young (d200)	Astrocyte	16.2966	0.292169	3.31133	-2.12507
BB007_R4_geepdogd-1	BB007	Young (d200)	Astrocyte	23.6387	0.423801	2.76441	1.73607
BB007_R4_gefbeole-1	BB007	Young (d200)	Astrocyte	16.3223	0.292631	0.256247	-4.50872
BB007_R4_gefcdchn-1	BB007	Young (d200)	Astrocyte	17.8358	0.319765	-0.396367	-4.00225
BB007_R4_gefpffkn-1	BB007	Young (d200)	Astrocyte	22.8353	0.409397	3.35039	1.32367
BB007_R4_gegakmem-1	BB007	Young (d200)	Astrocyte	11.4155	0.20466	2.77607	-5.05102
BB007_R4_geghogik-1	BB007	Young (d200)	Astrocyte	17.4959	0.313671	-0.686787	-5.13308
BB007_R4_gegnncol-1	BB007	Young (d200)	Astrocyte	8.6326	0.154768	2.66822	-5.92179
BB007_R4_gehaanah-1	BB007	Young (d200)	Astrocyte	23.2184	0.416265	3.95079	1.39898
BB007_R4_gehcbkjh-1	BB007	Young (d200)	Astrocyte	17.1997	0.308362	-1.11244	-5.1088
BB007_R4_gehgflli-1	BB007	Young (d200)	Astrocyte	9.26916	0.16618	2.57916	-5.541
BB007_R4_gehoffbn-1	BB007	Young (d200)	Astrocyte	18.053	0.323659	-0.300071	-4.8134
BB007_R4_geiokmjb-1	BB007	Young (d200)	Astrocyte	16.004	0.286925	-0.633876	1.94046
BB007_R4_gejjhomg-1	BB007	Young (d200)	Astrocyte	14.6258	0.262216	3.06872	-2.61207
BB007_R4_gekakgbm-1	BB007	Young (d200)	Astrocyte	17.0135	0.305023	-0.674821	-4.96621
BB007_R4_geljocml-1	BB007	Young (d200)	Astrocyte	22.4438	0.402378	4.37015	1.59936
BB007_R4_gelkhdlp-1	BB007	Young (d200)	Astrocyte	22.8967	0.410498	3.08446	3.32156
BB007_R4_geonajmh-1	BB007	Young (d200)	Astrocyte	23.1301	0.414683	4.02914	0.620787
BB007_R4_gepddcip-1	BB007	Young (d200)	Astrocyte	13.5832	0.243524	2.63075	-5.2478
BB007_R4_gfdffeda-1	BB007	Young (d200)	Astrocyte	16.4583	0.295069	-0.397038	-5.05583
BB007_R4_gfdlpohj-1	BB007	Young (d200)	Astrocyte	18.4267	0.330359	-1.33673	-4.67003
BB007_R4_gffcgjgh-1	BB007	Young (d200)	Astrocyte	20.1557	0.361357	-0.22545	-1.42911
BB007_R4_gfffjdja-1	BB007	Young (d200)	Astrocyte	19.3296	0.346547	-0.57012	-1.61699
BB007_R4_gffkggpl-1	BB007	Young (d200)	Astrocyte	18.9075	0.338979	-0.35156	-2.19449
BB007_R4_gfflagol-1	BB007	Young (d200)	Astrocyte	21.6578	0.388287	-0.317404	-1.80818
BB007_R4_gfhbdgcg-1	BB007	Young (d200)	Astrocyte	17.6926	0.317197	-1.24511	-4.27206
BB007_R4_gfhfelip-1	BB007	Young (d200)	Astrocyte	23.651	0.424023	3.3674	0.865183
BB007_R4_gfhmhpij-1	BB007	Young (d200)	Astrocyte	17.1192	0.306917	0.0110021	-2.17103
BB007_R4_gfhoppdh-1	BB007	Young (d200)	Astrocyte	24.7558	0.443828	2.76183	-1.06727
BB007_R4_gfhpompj-1	BB007	Young (d200)	Astrocyte	16.881	0.302647	-0.283889	-2.40748
BB007_R4_gfidbfkb-1	BB007	Young (d200)	Astrocyte	18.0334	0.323307	-0.71855	-2.93031
BB007_R4_gfigbcod-1	BB007	Young (d200)	Astrocyte	17.2627	0.30949	-0.151942	-2.11462
BB007_R4_gfjacdmj-1	BB007	Young (d200)	Astrocyte	18.3828	0.329573	-0.146562	-1.50938
BB007_R4_gfjiliki-1	BB007	Young (d200)	Astrocyte	16.4583	0.295069	0.265158	-2.44679
BB007_R4_gfjoibjc-1	BB007	Young (d200)	Astrocyte	22.2938	0.39969	2.55535	0.763918
BB007_R4_gflkciek-1	BB007	Young (d200)	Astrocyte	17.8272	0.319611	-0.624945	-2.68378
BB007_R4_gfmhlbag-1	BB007	Young (d200)	Astrocyte	17.3536	0.31112	0.42098	-1.79565
BB007_R4_gfmjgfeo-1	BB007	Young (d200)	Astrocyte	23.5652	0.422484	1.86722	-1.07714
BB007_R4_gfnclnpp-1	BB007	Young (d200)	Astrocyte	18.661	0.33456	-0.788846	-3.05395
BB007_R4_gfogoonk-1	BB007	Young (d200)	Astrocyte	18.5458	0.332494	-1.26557	-4.59824
BB007_R4_gfoidiaa-1	BB007	Young (d200)	Astrocyte	8.75213	0.156911	2.82991	-4.42845
BB007_R4_gfpdhnce-1	BB007	Young (d200)	Astrocyte	15.7258	0.281936	0.341979	-3.98504
BB007_R4_ggahdkgd-1	BB007	Young (d200)	Astrocyte	15.2913	0.274148	0.640765	-4.29316
BB007_R4_ggaoijop-1	BB007	Young (d200)	Astrocyte	10.3954	0.186372	2.19048	-5.87966
BB007_R4_ggbgabpg-1	BB007	Young (d200)	Astrocyte	25.2065	0.45191	1.21334	-2.18202
BB007_R4_ggcahnga-1	BB007	Young (d200)	Astrocyte	17.5549	0.314729	-0.99013	-5.2069
BB007_R4_ggdbnkia-1	BB007	Young (d200)	Astrocyte	14.8929	0.267004	2.54878	-3.7815
BB007_R4_ggebnjkn-1	BB007	Young (d200)	Astrocyte	16.4583	0.295069	-0.422808	-4.65532
BB007_R4_ggeclhnb-1	BB007	Young (d200)	Astrocyte	18.0024	0.322753	-1.56402	-4.58501
BB007_R4_ggehlgdi-1	BB007	Young (d200)	Astrocyte	8.92803	0.160064	3.69025	-4.14877
BB007_R4_ggejljka-1	BB007	Young (d200)	Astrocyte	17.1508	0.307484	-0.808345	-3.39475
BB007_R4_ggemoibi-1	BB007	Young (d200)	Astrocyte	15.4875	0.277665	2.67884	-2.67376
BB007_R4_ggfehopb-1	BB007	Young (d200)	Astrocyte	3.68888	0.0661353	2.44792	-6.06136
BB007_R4_ggfnednc-1	BB007	Young (d200)	Astrocyte	17.5714	0.315024	-1.62438	-5.0014
BB007_R4_gggedobl-1	BB007	Young (d200)	Astrocyte	26.2431	0.470494	2.33406	-2.72792
BB007_R4_gggmbdpl-1	BB007	Young (d200)	Astrocyte	4.44243	0.0796451	2.18668	-6.03636
BB007_R4_ggidchdh-1	BB007	Young (d200)	Astrocyte	16.6661	0.298795	-1.46311	-5.34238
BB007_R4_ggincccb-1	BB007	Young (d200)	Astrocyte	5.70021	0.102195	2.98586	-5.61757
BB007_R4_ggmddjgg-1	BB007	Young (d200)	Astrocyte	13.8216	0.247797	0.910904	-4.28231
BB007_R4_ggmdnohp-1	BB007	Young (d200)	Astrocyte	23.3859	0.419268	2.16381	-1.2849
BB007_R4_ggmihmpn-1	BB007	Young (d200)	Astrocyte	1.12987	0.0202566	1.92858	-5.91702
BB007_R4_ggmmdflg-1	BB007	Young (d200)	Astrocyte	22.5963	0.405113	1.8442	-1.27599
BB007_R4_ggmopble-1	BB007	Young (d200)	Astrocyte	12.5667	0.2253	3.37139	-3.53813
BB007_R4_ggnpefje-1	BB007	Young (d200)	Astrocyte	16.4583	0.295069	0.680267	-3.93822
BB007_R4_ggobanbh-1	BB007	Young (d200)	Astrocyte	15.708	0.281618	1.96478	-2.59791
BB007_R4_ggoceneg-1	BB007	Young (d200)	Astrocyte	16.1364	0.289297	1.77435	-2.44881
BB007_R4_ggopboma-1	BB007	Young (d200)	Astrocyte	15.2925	0.274167	2.36155	-2.59398
BB007_R4_ggpmppeg-1	BB007	Young (d200)	Astrocyte	23.4576	0.420554	2.09349	-1.03123
BB007_R4_ghagaiga-1	BB007	Young (d200)	Astrocyte	17.8981	0.320882	-0.834408	-3.42601
BB007_R4_ghamecla-1	BB007	Young (d200)	Astrocyte	18.2285	0.326806	-0.465288	-4.00981
BB007_R4_ghaminbe-1	BB007	Young (d200)	Astrocyte	18.5458	0.332494	-1.01888	-3.45503
BB007_R4_ghanhhhp-1	BB007	Young (d200)	Astrocyte	18.2285	0.326806	-1.09634	-4.28133
BB007_R4_ghbhggeg-1	BB007	Young (d200)	Astrocyte	13.4768	0.241615	2.3912	-4.68625
BB007_R4_ghbilkga-1	BB007	Young (d200)	Astrocyte	18.5703	0.332933	-0.443491	-2.28663
BB007_R4_ghdekilf-1	BB007	Young (d200)	Astrocyte	24.1731	0.433383	2.07192	1.98175
BB007_R4_ghdhbenm-1	BB007	Young (d200)	Astrocyte	23.915	0.428754	1.11798	2.17016
BB007_R4_ghdlhaol-1	BB007	Young (d200)	Astrocyte	15.6859	0.281222	2.00111	-2.62103
BB007_R4_ghebibdc-1	BB007	Young (d200)	Astrocyte	17.8981	0.320882	-1.51744	-5.08268
BB007_R4_ghedhhgn-1	BB007	Young (d200)	Astrocyte	22.5524	0.404325	1.04344	-2.78526
BB007_R4_ghegdjop-1	BB007	Young (d200)	Astrocyte	17.5549	0.314729	-1.67589	-5.06247
BB007_R4_ghfgejja-1	BB007	Young (d200)	Astrocyte	3.94017	0.0706405	1.59445	-5.96434
BB007_R4_ghfocnlb-1	BB007	Young (d200)	Astrocyte	15.8963	0.284994	1.23981	-3.2971
BB007_R4_ghiakgef-1	BB007	Young (d200)	Astrocyte	17.2315	0.308932	-0.57379	-4.13821
BB007_R4_ghjmgndo-1	BB007	Young (d200)	Astrocyte	17.8981	0.320882	-1.22866	-4.60367
BB007_R4_ghldkmcm-1	BB007	Young (d200)	Astrocyte	12.5163	0.224396	2.64489	-3.61714
BB007_R4_ghlgdbij-1	BB007	Young (d200)	Astrocyte	10.3043	0.184738	1.91046	-5.59228
BB007_R4_ghmifkcd-1	BB007	Young (d200)	Reactive_Astrocyte	12.2232	0.219142	2.64761	-3.89019
BB007_R4_ghnpigca-1	BB007	Young (d200)	Astrocyte	8.12556	0.145677	2.64708	-5.68493
BB007_R4_ghnpnemb-1	BB007	Young (d200)	Astrocyte	16.8337	0.301799	-1.51766	-5.40123
BB007_R4_ghomcana-1	BB007	Young (d200)	Astrocyte	16.2914	0.292076	0.275392	-2.90359
BB007_R4_ghpcnbfl-1	BB007	Young (d200)	Astrocyte	16.8337	0.301799	-1.37799	-4.76013
BB007_R4_ghpdbgih-1	BB007	Young (d200)	Astrocyte	17.5549	0.314729	-1.70209	-4.9225
BB007_R4_ghpoelei-1	BB007	Young (d200)	Astrocyte	23.9324	0.429067	1.80442	-1.68896
BB007_R4_giabdicn-1	BB007	Young (d200)	Astrocyte	25.8935	0.464225	3.58107	-2.65971
BB007_R4_giagffii-1	BB007	Young (d200)	Astrocyte	25.4646	0.456537	0.395965	-3.60398
BB007_R4_giagjoka-1	BB007	Young (d200)	Astrocyte	14.5444	0.260756	2.99338	-3.03205
BB007_R4_gialjpok-1	BB007	Young (d200)	Astrocyte	23.8749	0.428037	3.14513	-0.968242
BB007_R4_gibangac-1	BB007	Young (d200)	Astrocyte	22.5878	0.40496	3.89194	2.43536
BB007_R4_gicfegip-1	BB007	Young (d200)	Astrocyte	17.244	0.309155	-0.533489	-4.90294
BB007_R4_gichjoad-1	BB007	Young (d200)	Reactive_Astrocyte	23.5662	0.422502	2.99276	1.15799
BB007_R4_gicpcaig-1	BB007	Young (d200)	Astrocyte	14.2214	0.254965	3.08921	-4.69545
BB007_R4_gidknjpe-1	BB007	Young (d200)	Astrocyte	13.8217	0.2478	1.71998	-5.70147
BB007_R4_gifjgppc-1	BB007	Young (d200)	Astrocyte	22.8771	0.410147	1.71073	-0.726449
BB007_R4_gifkaiao-1	BB007	Young (d200)	Astrocyte	16.7281	0.299906	1.19975	-3.13745
BB007_R4_giflmeme-1	BB007	Young (d200)	Astrocyte	22.7241	0.407403	2.62997	2.5344
BB007_R4_gifmgjgg-1	BB007	Young (d200)	Astrocyte	23.2977	0.417688	1.39061	1.98035
BB007_R4_gigdahjk-1	BB007	Young (d200)	Astrocyte	12.9802	0.232712	1.5481	-5.51969
BB007_R4_gigkjaef-1	BB007	Young (d200)	Astrocyte	17.5549	0.314729	-0.910992	-4.88615
BB007_R4_gihjigpa-1	BB007	Young (d200)	Astrocyte	23.6383	0.423794	2.96598	1.11165
BB007_R4_giiepnhf-1	BB007	Young (d200)	Astrocyte	4.11811	0.0738306	3.94009	-4.24177
BB007_R4_gikmlpae-1	BB007	Young (d200)	Astrocyte	24.3996	0.437444	3.78422	-1.36699
BB007_R4_gikpdinb-1	BB007	Young (d200)	Astrocyte	23.6679	0.424324	3.00098	0.834191
BB007_R4_gilgpcol-1	BB007	Young (d200)	Astrocyte	23.8468	0.427532	3.02358	-3.34508
BB007_R4_gilikeoh-1	BB007	Young (d200)	Astrocyte	12.8378	0.230159	3.18384	-3.03551
BB007_R4_gimacdeb-1	BB007	Young (d200)	Astrocyte	10.3311	0.18522	3.10273	-4.70865
BB007_R4_ginbmphb-1	BB007	Young (d200)	Astrocyte	14.3336	0.256976	1.27175	-5.42136
BB007_R4_ginnejek-1	BB007	Young (d200)	Astrocyte	24.8598	0.445693	3.19441	-1.33848
BB007_R4_gioajebo-1	BB007	Young (d200)	Astrocyte	23.9922	0.430138	3.13163	-1.54612
BB007_R4_giobobjl-1	BB007	Young (d200)	Astrocyte	10.8995	0.19541	2.09978	-4.78122
BB007_R4_gioeggae-1	BB007	Young (d200)	Astrocyte	21.6889	0.388845	3.9109	2.12472
BB007_R4_gjaoignc-1	BB007	Young (d200)	Astrocyte	23.566	0.422498	2.10911	-1.48953
BB007_R4_gjbdbkfl-1	BB007	Young (d200)	Astrocyte	7.52136	0.134845	3.20283	-4.76221
BB007_R4_gjbkohgj-1	BB007	Young (d200)	Astrocyte	17.5323	0.314324	-1.21107	-5.08281
BB007_R4_gjcfgiig-1	BB007	Young (d200)	Astrocyte	7.38087	0.132326	0.995627	-5.76923
BB007_R4_gjcjmanf-1	BB007	Young (d200)	Astrocyte	17.8981	0.320882	-1.29708	-5.23741
BB007_R4_gjcohodf-1	BB007	Young (d200)	Astrocyte	15.5574	0.278918	2.98179	-2.47
BB007_R4_gjdchgnc-1	BB007	Young (d200)	Astrocyte	8.17348	0.146536	2.63256	-5.4459
BB007_R4_gjdglmfi-1	BB007	Young (d200)	Astrocyte	23.2821	0.417409	3.42052	-1.54095
BB007_R4_gjelhajb-1	BB007	Young (d200)	Astrocyte	18.2638	0.327438	-0.552258	-3.72229
BB007_R4_gjeokked-1	BB007	Young (d200)	Astrocyte	14.4966	0.2599	3.14125	-2.85032
BB007_R4_gjfbohnn-1	BB007	Young (d200)	Astrocyte	14.5009	0.259976	3.51425	-2.44705
BB007_R4_gjffpjme-1	BB007	Young (d200)	Astrocyte	17.1997	0.308362	-1.39745	-5.18439
BB007_R4_gjgoccpa-1	BB007	Young (d200)	Astrocyte	16.0756	0.288209	0.848249	-3.27912
BB007_R4_gjjkkdhd-1	BB007	Young (d200)	Astrocyte	16.4583	0.295069	2.22218	-2.79948
BB007_R4_gjlcjoif-1	BB007	Young (d200)	Astrocyte	17.6292	0.316062	-0.122574	-2.0534
BB007_R4_gjllhaon-1	BB007	Young (d200)	Astrocyte	24.2001	0.433866	3.76091	0.0253611
BB007_R4_gjlmjhic-1	BB007	Young (d200)	Astrocyte	16.3279	0.292731	0.86947	-2.34792
BB007_R4_gjmaheah-1	BB007	Young (d200)	Astrocyte	17.5549	0.314729	0.00873308	-1.76137
BB007_R4_gjmblehd-1	BB007	Young (d200)	Astrocyte	17.2106	0.308556	0.0500408	-2.04575
BB007_R4_gjmjlgnb-1	BB007	Young (d200)	Astrocyte	18.5407	0.332402	-0.0169227	-1.37268
BB007_R4_gjmnbfnl-1	BB007	Young (d200)	Astrocyte	17.2638	0.309511	-0.227141	-2.49252
BB007_R4_gjmoffpi-1	BB007	Young (d200)	Astrocyte	20.7366	0.371771	-0.0133273	-1.24814
BB007_R4_gjmpgbkn-1	BB007	Young (d200)	Astrocyte	16.2676	0.291651	0.497698	-2.14631
BB007_R4_gjnhhfne-1	BB007	Young (d200)	Astrocyte	21.154	0.379255	-0.0136499	-1.24808
BB007_R4_gjoabbii-1	BB007	Young (d200)	Astrocyte	15.1886	0.272306	0.745736	-5.14025
BB007_R4_gjogfocj-1	BB007	Young (d200)	Astrocyte	23.1708	0.415412	2.17444	-0.297343
BB007_R4_gjoonhfc-1	BB007	Young (d200)	Astrocyte	11.3106	0.202779	1.94779	-4.32702
BB007_R4_gjpefgim-1	BB007	Young (d200)	Astrocyte	21.345	0.382679	0.107778	-1.37977
BB007_R4_gjpfabbi-1	BB007	Young (d200)	Astrocyte	17.8514	0.320045	0.23542	-1.45256
BB007_R4_gjpfonjp-1	BB007	Young (d200)	Astrocyte	20.1073	0.360489	-0.0602824	-1.4029
BB007_R4_gjphakfm-1	BB007	Young (d200)	Astrocyte	18.3581	0.329129	-0.62747	-2.01043
BB007_R4_gjppchpj-1	BB007	Young (d200)	Astrocyte	22.4438	0.402378	2.65985	0.0425279
BB007_R4_gjpphkfg-1	BB007	Young (d200)	Astrocyte	18.5458	0.332494	-0.227138	-1.81869
BB007_R4_gkablmln-1	BB007	Young (d200)	Astrocyte	18.4706	0.331146	0.285578	-1.58891
BB007_R4_gkapblgk-1	BB007	Young (d200)	Astrocyte	17.8119	0.319337	-0.401935	-2.48463
BB007_R4_gkbampeh-1	BB007	Young (d200)	Astrocyte	12.5798	0.225535	2.83542	-3.23556
BB007_R4_gkbiengh-1	BB007	Young (d200)	Astrocyte	14.6398	0.262466	1.07829	-2.36718
BB007_R4_gkcfmgce-1	BB007	Young (d200)	Astrocyte	13.6769	0.245204	1.16781	-2.93068
BB007_R4_gkclffpo-1	BB007	Young (d200)	Astrocyte	23.3875	0.419298	3.16278	-1.38325
BB007_R4_gkegkpkf-1	BB007	Young (d200)	Astrocyte	23.3689	0.418965	3.61944	0.347636
BB007_R4_gkelfdlf-1	BB007	Young (d200)	Astrocyte	16.8916	0.302836	-0.254656	-2.84532
BB007_R4_gkfapkdf-1	BB007	Young (d200)	Astrocyte	16.8337	0.301799	-0.340629	-4.24225
BB007_R4_gkfdjnop-1	BB007	Young (d200)	Astrocyte	17.7934	0.319005	-0.584812	-3.09424
BB007_R4_gkfklbeh-1	BB007	Young (d200)	Astrocyte	17.2495	0.309254	0.219731	-1.83814
BB007_R4_gkfobeho-1	BB007	Young (d200)	Astrocyte	14.8595	0.266405	0.569884	-3.9478
BB007_R4_gkfomjno-1	BB007	Young (d200)	Astrocyte	16.2866	0.291991	0.202511	-2.95292
BB007_R4_gkgnkboj-1	BB007	Young (d200)	Astrocyte	4.56156	0.081781	2.55412	-6.05039
BB007_R4_gkieppob-1	BB007	Young (d200)	Astrocyte	7.24321	0.129858	2.04617	-5.46785
BB007_R4_gkinmabh-1	BB007	Young (d200)	Astrocyte	11.5381	0.206858	2.78247	-5.59779
BB007_R4_gkiooeon-1	BB007	Young (d200)	Astrocyte	13.8066	0.247528	3.05218	-5.14583
BB007_R4_gkjbehpk-1	BB007	Young (d200)	Astrocyte	16.0751	0.288199	0.0918906	-4.60101
BB007_R4_gkjiceff-1	BB007	Young (d200)	Astrocyte	16.1945	0.290339	2.09498	-2.44741
BB007_R4_gkkbjcmm-1	BB007	Young (d200)	Astrocyte	14.1905	0.254411	1.09356	-4.97829
BB007_R4_gkkgeldi-1	BB007	Young (d200)	Astrocyte	3.41654	0.0612526	2.35595	-5.98658
BB007_R4_gkkjfeec-1	BB007	Young (d200)	Astrocyte	17.5549	0.314729	-0.875871	-4.97743
BB007_R4_gkkngook-1	BB007	Young (d200)	Astrocyte	17.5549	0.314729	0.127239	-4.06617
BB007_R4_gklcpmle-1	BB007	Young (d200)	Astrocyte	15.8284	0.283776	1.02274	-4.48707
BB007_R4_gkmcpghk-1	BB007	Young (d200)	Astrocyte	14.1251	0.253238	3.15864	-4.80117
BB007_R4_gkobbelm-1	BB007	Young (d200)	Astrocyte	23.7475	0.425753	1.73767	0.187019
BB007_R4_gkocbani-1	BB007	Young (d200)	Astrocyte	15.6859	0.281222	-1.48091	-5.55718
BB007_R4_gkociffh-1	BB007	Young (d200)	Astrocyte	7.0251	0.125948	1.69854	-5.92183
BB007_R4_gkoicjha-1	BB007	Young (d200)	Astrocyte	11.2914	0.202435	3.69202	-4.39959
BB007_R4_gkpcpceh-1	BB007	Young (d200)	Astrocyte	24.4045	0.437531	2.78668	0.50259
BB007_R4_glbahhna-1	BB007	Young (d200)	Astrocyte	8.41803	0.150921	3.51401	-4.23108
BB007_R4_glbbmmdb-1	BB007	Young (d200)	Astrocyte	17.5549	0.314729	-0.602939	-5.09946
BB007_R4_glbdohoh-1	BB007	Young (d200)	Astrocyte	22.8203	0.409129	1.55645	-2.01056
BB007_R4_glblnlgk-1	BB007	Young (d200)	Astrocyte	12.7935	0.229366	3.19036	-4.33219
BB007_R4_glbmadch-1	BB007	Young (d200)	Astrocyte	12.9876	0.232846	3.7911	-3.57203
BB007_R4_glbojaok-1	BB007	Young (d200)	Astrocyte	10.6457	0.19086	2.75517	-4.63207
BB007_R4_glcbhkkc-1	BB007	Young (d200)	Astrocyte	23.4318	0.420093	2.27029	2.59444
BB007_R4_glckadnf-1	BB007	Young (d200)	Astrocyte	23.2374	0.416607	1.91095	-2.00351
BB007_R4_glcklihg-1	BB007	Young (d200)	Astrocyte	23.3689	0.418965	1.9584	-1.80276
BB007_R4_glebnbdk-1	BB007	Young (d200)	Astrocyte	15.6859	0.281222	1.50728	-1.87275
BB007_R4_glffhnhj-1	BB007	Young (d200)	Astrocyte	17.348	0.31102	0.506679	-1.59781
BB007_R4_glgklkmi-1	BB007	Young (d200)	Astrocyte	16.1265	0.28912	-0.352536	-4.48787
BB007_R4_glheihic-1	BB007	Young (d200)	Astrocyte	12.1894	0.218535	2.1752	-5.65917
BB007_R4_glhpfkhi-1	BB007	Young (d200)	Astrocyte	24.5844	0.440756	3.54026	-1.13698
BB007_R4_glibjnpn-1	BB007	Young (d200)	Astrocyte	16.2294	0.290966	-1.37082	-5.58639
BB007_R4_gljjbjij-1	BB007	Young (d200)	Astrocyte	17.3491	0.31104	-0.624977	-4.95764
BB007_R4_glkdppip-1	BB007	Young (d200)	Astrocyte	16.2366	0.291094	-0.932013	-5.33785
BB007_R4_gllabikk-1	BB007	Young (d200)	Astrocyte	17.753	0.318281	-1.09443	-4.93824
BB007_R4_gllekpgc-1	BB007	Young (d200)	Astrocyte	16.4583	0.295069	-1.30297	-5.0537
BB007_R4_gllmglan-1	BB007	Young (d200)	Astrocyte	16.5539	0.296783	-0.270946	-4.39766
BB007_R4_glmaijdi-1	BB007	Young (d200)	Astrocyte	16.2961	0.292161	0.277886	-3.93942
BB007_R4_glmdmiem-1	BB007	Young (d200)	Astrocyte	17.5364	0.314398	-0.652176	-4.91116
BB007_R4_glnjkgkm-1	BB007	Young (d200)	Astrocyte	5.94818	0.106641	1.54508	-5.2147
BB007_R4_glnjnmhc-1	BB007	Young (d200)	Astrocyte	12.8095	0.229653	1.73971	-5.51387
BB007_R4_glnmpgcf-1	BB007	Young (d200)	Astrocyte	16.9841	0.304496	-0.0248227	-4.57771
BB007_R4_glnoiahl-1	BB007	Young (d200)	Astrocyte	7.95151	0.142557	3.21523	-5.11379
BB007_R4_glpgbjgj-1	BB007	Young (d200)	Astrocyte	17.5105	0.313933	-0.827793	-5.01209
BB007_R4_glpijeoc-1	BB007	Young (d200)	Astrocyte	8.51783	0.15271	2.38393	-5.71879
BB007_R4_gmbcbngp-1	BB007	Young (d200)	Astrocyte	14.0046	0.251078	3.31545	-2.60521
BB007_R4_gmbfemfk-1	BB007	Young (d200)	Astrocyte	23.3689	0.418965	4.08783	-0.415293
BB007_R4_gmbggehl-1	BB007	Young (d200)	Astrocyte	14.419	0.258508	2.47003	-3.04197
BB007_R4_gmbihnjo-1	BB007	Young (d200)	Astrocyte	15.4318	0.276666	0.708437	-3.61642
BB007_R4_gmbnddln-1	BB007	Young (d200)	Astrocyte	12.7644	0.228843	2.0078	-5.24543
BB007_R4_gmcgcomo-1	BB007	Young (d200)	Astrocyte	14.0523	0.251933	-1.23282	-5.14965
BB007_R4_gmdbbcil-1	BB007	Young (d200)	Astrocyte	14.8834	0.266833	2.53244	-4.23249
BB007_R4_gmenlfpi-1	BB007	Young (d200)	Astrocyte	10.0884	0.180867	1.52134	-5.74534
BB007_R4_gmfbbioa-1	BB007	Young (d200)	Astrocyte	23.8964	0.428422	3.93073	-1.36175
BB007_R4_gmfklcgn-1	BB007	Young (d200)	Astrocyte	22.5903	0.405006	2.16055	1.21679
BB007_R4_gmgggknd-1	BB007	Young (d200)	Astrocyte	23.8977	0.428445	2.92693	1.38651
BB007_R4_gmibikmj-1	BB007	Young (d200)	Astrocyte	11.3228	0.202999	2.36746	-4.78875
BB007_R4_gmibojnj-1	BB007	Young (d200)	Astrocyte	23.3689	0.418965	4.11435	1.67617
BB007_R4_gminofil-1	BB007	Young (d200)	Astrocyte	15.4689	0.277331	2.77966	-3.63197
BB007_R4_gmioopfh-1	BB007	Young (d200)	Astrocyte	17.1997	0.308362	-1.48358	-5.23706
BB007_R4_gmjdckne-1	BB007	Young (d200)	Astrocyte	16.7937	0.301082	-1.54901	-5.343
BB007_R4_gmjdfnko-1	BB007	Young (d200)	Astrocyte	23.2555	0.416932	0.176691	-4.03545
BB007_R4_gmjikjge-1	BB007	Young (d200)	Astrocyte	17.4123	0.312172	0.257239	-3.51248
BB007_R4_gmjkjjmk-1	BB007	Young (d200)	Astrocyte	15.0409	0.269658	2.41898	-2.87062
BB007_R4_gmkkifcn-1	BB007	Young (d200)	Astrocyte	23.9724	0.429785	3.70053	-1.16684
BB007_R4_gmlgeceg-1	BB007	Young (d200)	Astrocyte	17.2176	0.308681	0.132321	-2.93113
BB007_R4_gmmkjnbn-1	BB007	Young (d200)	Astrocyte	5.33236	0.0956	3.11445	-5.54206
BB007_R4_gmmnkjop-1	BB007	Young (d200)	Astrocyte	21.0188	0.376831	-2.11073	1.23962
BB007_R4_gmmnklmp-1	BB007	Young (d200)	Astrocyte	8.54319	0.153165	2.26791	-5.37683
BB007_R4_gmooahpj-1	BB007	Young (d200)	Astrocyte	16.9201	0.303347	0.307516	-4.22201
BB007_R4_gmpjdbhl-1	BB007	Young (d200)	Astrocyte	13.7242	0.246052	2.95112	-3.47124
BB007_R4_gnahmjaj-1	BB007	Young (d200)	Astrocyte	17.5549	0.314729	-0.925447	-4.30315
BB007_R4_gnbhplhh-1	BB007	Young (d200)	Astrocyte	15.0493	0.269808	2.78674	-2.84213
BB007_R4_gnbndmnh-1	BB007	Young (d200)	Astrocyte	12.0164	0.215434	2.0586	-5.69227
BB007_R4_gnceghmf-1	BB007	Young (d200)	Astrocyte	16.9041	0.303061	-1.21154	-5.33797
BB007_R4_gndcoijo-1	BB007	Young (d200)	Astrocyte	16.4289	0.294542	0.321463	-4.16488
BB007_R4_gndfhbeo-1	BB007	Young (d200)	Astrocyte	6.2986	0.112923	2.13262	-5.6527
BB007_R4_gndhkpjc-1	BB007	Young (d200)	Astrocyte	24.7526	0.443771	2.60185	0.814327
BB007_R4_gneilakp-1	BB007	Young (d200)	Astrocyte	23.6063	0.42322	-1.21988	-4.83466
BB007_R4_gneljpfj-1	BB007	Young (d200)	Astrocyte	17.1797	0.308003	0.637162	-2.82473
BB007_R4_gnemafcc-1	BB007	Young (d200)	Astrocyte	16.8337	0.301799	0.0397571	-3.37199
BB007_R4_gnfbkagp-1	BB007	Young (d200)	Astrocyte	15.1046	0.270799	1.25186	-2.29843
BB007_R4_gnfhaoen-1	BB007	Young (d200)	Astrocyte	22.6304	0.405724	0.916936	-1.17982
BB007_R4_gnfijobd-1	BB007	Young (d200)	Astrocyte	22.33	0.400338	0.718771	-1.28552
BB007_R4_gnfohpfp-1	BB007	Young (d200)	Astrocyte	17.3378	0.310837	0.336176	-2.10537
BB007_R4_gnhbdgkc-1	BB007	Young (d200)	Astrocyte	18.7819	0.336727	-0.0963385	-1.68392
BB007_R4_gnhlcfhc-1	BB007	Young (d200)	Astrocyte	18.8817	0.338516	0.0637236	-1.39437
BB007_R4_gnkakjpo-1	BB007	Young (d200)	Astrocyte	17.5108	0.313938	-0.369239	-2.84451
BB007_R4_gnkdaahp-1	BB007	Young (d200)	Astrocyte	16.6863	0.299157	0.857071	-1.6037
BB007_R4_gnkeaagm-1	BB007	Young (d200)	Astrocyte	18.0492	0.323591	0.430332	-1.49907
BB007_R4_gnkfeogk-1	BB007	Young (d200)	Astrocyte	18.535	0.332301	-0.440073	-1.85268
BB007_R4_gnkhmbcg-1	BB007	Young (d200)	Astrocyte	20.7287	0.37163	-0.564329	-1.95385
BB007_R4_gnkjcnja-1	BB007	Young (d200)	Astrocyte	19.3455	0.346831	-0.296848	-1.75937
BB007_R4_gnligkio-1	BB007	Young (d200)	Astrocyte	17.5549	0.314729	-0.121007	-2.51398
BB007_R4_gnmgpmpj-1	BB007	Young (d200)	Astrocyte	14.4986	0.259935	3.25176	-2.51812
BB007_R4_gnmpfilh-1	BB007	Young (d200)	Astrocyte	13.3873	0.240011	2.60004	-2.96953
BB007_R4_gnnenmkp-1	BB007	Young (d200)	Astrocyte	13.0389	0.233766	2.54815	-3.91615
BB007_R4_gnnhnfha-1	BB007	Young (d200)	Astrocyte	12.2794	0.220148	1.32956	-4.98164
BB007_R4_gnnofall-1	BB007	Young (d200)	Astrocyte	7.87734	0.141227	2.40416	-4.67769
BB007_R4_gnnpaban-1	BB007	Young (d200)	Astrocyte	16.9372	0.303654	-0.972621	-3.1438
BB007_R4_gnonbjjo-1	BB007	Young (d200)	Astrocyte	10.3263	0.185132	1.03043	-5.78316
BB007_R4_gnonompb-1	BB007	Young (d200)	Astrocyte	22.5475	0.404238	2.48727	1.00529
BB007_R4_goacbdmf-1	BB007	Young (d200)	Astrocyte	10.2631	0.183999	2.32588	-5.78304
BB007_R4_goakhlad-1	BB007	Young (d200)	Astrocyte	10.4052	0.186547	2.58943	-5.13351
BB007_R4_gobdoini-1	BB007	Young (d200)	Astrocyte	16.529	0.296337	-0.980213	-5.36991
BB007_R4_gobjanbh-1	BB007	Young (d200)	Astrocyte	13.7088	0.245774	1.30183	-4.14888
BB007_R4_godgielj-1	BB007	Young (d200)	Astrocyte	15.3078	0.274443	-1.01388	-5.54193
BB007_R4_goeaigbe-1	BB007	Young (d200)	Astrocyte	14.7354	0.26418	2.7737	-3.0063
BB007_R4_goeekcgl-1	BB007	Young (d200)	Astrocyte	4.7773	0.0856488	3.51278	-4.18615
BB007_R4_goelliol-1	BB007	Young (d200)	Astrocyte	13.0621	0.234182	2.12233	-3.6606
BB007_R4_gofkhhda-1	BB007	Young (d200)	Astrocyte	23.9654	0.429659	2.45749	1.66
BB007_R4_goilglag-1	BB007	Young (d200)	Astrocyte	24.8626	0.445744	3.34725	-0.281873
BB007_R4_gojeoonl-1	BB007	Young (d200)	Reactive_Astrocyte	23.9836	0.429985	1.66817	1.00863
BB007_R4_goljglbd-1	BB007	Young (d200)	Astrocyte	24.3292	0.436181	1.66483	1.63521
BB007_R4_golldhgk-1	BB007	Young (d200)	Astrocyte	10.1909	0.182706	3.20078	-4.62573
BB007_R4_goojnogl-1	BB007	Young (d200)	Astrocyte	23.9255	0.428943	2.7026	0.788121
BB007_R4_gpadgpbm-1	BB007	Young (d200)	Astrocyte	16.1146	0.288906	1.99589	-1.89316
BB007_R4_gpafellc-1	BB007	Young (d200)	Astrocyte	1.74791	0.031337	2.29651	-6.1192
BB007_R4_gpahighf-1	BB007	Young (d200)	Astrocyte	12.4226	0.222715	3.41095	-4.63578
BB007_R4_gpakclbh-1	BB007	Young (d200)	Astrocyte	13.1384	0.235549	1.84784	-4.92267
BB007_R4_gpbhldkp-1	BB007	Young (d200)	Reactive_Astrocyte	23.2878	0.417511	4.30841	2.40305
BB007_R4_gpbjmgih-1	BB007	Young (d200)	Reactive_Astrocyte	23.6679	0.424324	4.4165	1.74753
BB007_R4_gpcikdhn-1	BB007	Young (d200)	Astrocyte	14.3677	0.257589	1.97685	-5.10592
BB007_R4_gpclnioc-1	BB007	Young (d200)	Astrocyte	23.1987	0.415912	1.92658	2.45953
BB007_R4_gpdaflfm-1	BB007	Young (d200)	Astrocyte	16.5838	0.297319	0.795104	-3.43498
BB007_R4_gpdefibk-1	BB007	Young (d200)	Astrocyte	24.2941	0.435551	2.96675	1.64133
BB007_R4_gpeanlfh-1	BB007	Young (d200)	Astrocyte	11.8375	0.212227	3.63466	-3.66183
BB007_R4_gpeehgbd-1	BB007	Young (d200)	Astrocyte	16.8023	0.301237	0.953494	-3.34998
BB007_R4_gpekendp-1	BB007	Young (d200)	Astrocyte	14.628	0.262255	0.788297	-4.45915
BB007_R4_gpfgnbif-1	BB007	Young (d200)	Astrocyte	25.0796	0.449634	3.58377	-1.92732
BB007_R4_gpfknake-1	BB007	Young (d200)	Astrocyte	7.65999	0.13733	3.44262	-4.78878
BB007_R4_gpgaogfg-1	BB007	Young (d200)	Astrocyte	14.6387	0.262447	2.08428	-4.67487
BB007_R4_gpipnnhd-1	BB007	Young (d200)	Astrocyte	22.3398	0.400514	2.32599	0.00856327
BB007_R4_gpjgomng-1	BB007	Young (d200)	Astrocyte	16.8766	0.302568	-1.04375	-5.14915
BB007_R4_gpjjcaim-1	BB007	Young (d200)	Astrocyte	23.1746	0.415481	1.95486	0.21873
BB007_R4_gpjonknd-1	BB007	Young (d200)	Astrocyte	23.9654	0.429659	2.84337	1.03755
BB007_R4_gpljcnkc-1	BB007	Young (d200)	Astrocyte	14.7012	0.263567	0.481742	-4.71072
BB007_R4_gpnijdnm-1	BB007	Young (d200)	Astrocyte	14.5446	0.26076	2.99975	-4.02727
BB007_R4_gpnjgnnc-1	BB007	Young (d200)	Astrocyte	22.4423	0.402352	0.20806	-3.54475
BB007_R4_gpokkeob-1	BB007	Young (d200)	Astrocyte	24.1388	0.432767	2.67256	-2.93639
BB007_R4_gponbgan-1	BB007	Young (d200)	Astrocyte	7.52505	0.134911	2.05968	-5.31168
BB007_R4_gppdpbdp-1	BB007	Young (d200)	Astrocyte	16.8337	0.301799	0.90535	-3.4595
BB007_R4_gppfmomg-1	BB007	Young (d200)	Astrocyte	17.2933	0.310039	0.258152	-4.1673
BB007_R4_gppnifgj-1	BB007	Young (d200)	Astrocyte	13.3963	0.240173	2.97917	-3.03778
BB007_R4_habbhlfp-1	BB007	Young (d200)	Astrocyte	23.4512	0.420439	4.05562	-0.433565
BB007_R4_haciklek-1	BB007	Young (d200)	Astrocyte	4.43946	0.0795918	2.20419	-5.93259
BB007_R4_haclojfh-1	BB007	Young (d200)	Astrocyte	25.5423	0.457929	2.39455	-2.25015
BB007_R4_hafkcbhb-1	BB007	Young (d200)	Astrocyte	5.66038	0.101481	2.43273	-5.82152
BB007_R4_hafologd-1	BB007	Young (d200)	Astrocyte	23.6679	0.424324	3.64127	1.47601
BB007_R4_hagmoipi-1	BB007	Young (d200)	Astrocyte	11.1669	0.200203	0.145596	-5.86916
BB007_R4_hajeimcf-1	BB007	Young (d200)	Astrocyte	12.6163	0.226189	1.63602	-5.54484
BB007_R4_halbenkp-1	BB007	Young (d200)	Astrocyte	16.8337	0.301799	-0.940484	-5.01971
BB007_R4_haloaald-1	BB007	Young (d200)	Astrocyte	23.0666	0.413545	2.70652	2.20771
BB007_R4_hapaieln-1	BB007	Young (d200)	Astrocyte	23.224	0.416366	4.00576	2.16112
BB007_R4_hbaicihe-1	BB007	Young (d200)	Astrocyte	11.77	0.211015	2.4072	-5.19945
BB007_R4_hbakingb-1	BB007	Young (d200)	Astrocyte	7.59195	0.136111	2.37083	-5.95846
BB007_R4_hbbgnnij-1	BB007	Young (d200)	Reactive_Astrocyte	15.9955	0.286772	3.95425	-1.71667
BB007_R4_hbcbiefb-1	BB007	Young (d200)	Astrocyte	12.1286	0.217444	2.62542	-5.22591
BB007_R4_hbcfopgh-1	BB007	Young (d200)	Astrocyte	23.6679	0.424324	3.70242	2.03217
BB007_R4_hbchgeco-1	BB007	Young (d200)	Astrocyte	24.3135	0.4359	1.96059	0.621867
BB007_R4_hbcmdkop-1	BB007	Young (d200)	Reactive_Astrocyte	12.3203	0.220881	3.62091	-4.07916
BB007_R4_hbdaceld-1	BB007	Young (d200)	Astrocyte	11.4874	0.20595	2.69352	-5.70388
BB007_R4_hbdeeine-1	BB007	Young (d200)	Reactive_Astrocyte	23.6679	0.424324	4.4156	0.596985
BB007_R4_hbfdipka-1	BB007	Young (d200)	Astrocyte	23.0666	0.413545	3.32206	4.08062
BB007_R4_hbgdombd-1	BB007	Young (d200)	Astrocyte	11.0029	0.197264	2.84319	-5.20861
BB007_R4_hbiafgfk-1	BB007	Young (d200)	Astrocyte	23.0827	0.413834	3.22344	1.31958
BB007_R4_hbihllgp-1	BB007	Young (d200)	Astrocyte	22.2011	0.398028	2.68949	1.25053
BB007_R4_hbiplmjo-1	BB007	Young (d200)	Astrocyte	23.5691	0.422553	3.18784	0.518572
BB007_R4_hbjfbjea-1	BB007	Young (d200)	Astrocyte	16.8337	0.301799	0.745167	-3.6561
BB007_R4_hbjfgiok-1	BB007	Young (d200)	Astrocyte	14.4242	0.2586	1.28765	-5.28763
BB007_R4_hbkljldp-1	BB007	Young (d200)	Astrocyte	9.78523	0.175432	2.83515	-4.86664
BB007_R4_hblikoce-1	BB007	Young (d200)	Astrocyte	15.688	0.281259	-1.59568	-5.02167
BB007_R4_hblkchbl-1	BB007	Young (d200)	Astrocyte	5.42094	0.0971882	2.15651	-5.78147
BB007_R4_hbmoojhc-1	BB007	Young (d200)	Astrocyte	4.45142	0.0798063	1.50358	-6.10932
BB007_R4_hbndfijj-1	BB007	Young (d200)	Astrocyte	23.0666	0.413545	2.55051	4.23695
BB007_R4_hbpelcco-1	BB007	Young (d200)	Astrocyte	9.37517	0.168081	2.52496	-5.47902
BB007_R4_hcaefgbl-1	BB007	Young (d200)	Astrocyte	24.9236	0.446838	1.97488	-0.545989
BB007_R4_hcaifmdm-1	BB007	Young (d200)	Astrocyte	24.671	0.442308	3.57182	0.941595
BB007_R4_hcamofnf-1	BB007	Young (d200)	Astrocyte	13.8767	0.248785	1.31101	-5.04839
BB007_R4_hcmkploe-1	BB007	Young (d200)	Astrocyte	25.4594	0.456444	3.77592	-0.0390554
BB007_R4_hcnfeimh-1	BB007	Young (d200)	Astrocyte	25.2275	0.452286	2.45826	0.0506034
BB007_R4_hcpnnbbd-1	BB007	Young (d200)	Astrocyte	26.0863	0.467682	3.36439	-2.98126
BB007_R4_hdcmlbii-1	BB007	Young (d200)	Astrocyte	24.0217	0.430667	3.8113	0.245358
BB007_R4_hdeagbag-1	BB007	Young (d200)	Astrocyte	11.5509	0.207088	2.49785	-5.59498
BB007_R4_hdecgejh-1	BB007	Young (d200)	Astrocyte	25.3777	0.454979	3.16125	0.343796
BB007_R4_hdjammjf-1	BB007	Young (d200)	Astrocyte	23.9654	0.429658	4.31507	1.37153
BB007_R4_hdjecoae-1	BB007	Young (d200)	Astrocyte	23.349	0.418608	3.84606	1.55992
BB007_R4_hdjgakgd-1	BB007	Young (d200)	Astrocyte	23.0666	0.413545	3.54728	2.0799
BB007_R4_hdkifhlo-1	BB007	Young (d200)	Reactive_Astrocyte	14.2378	0.255259	-2.9163	-1.88545
BB007_R4_hdlbmkpp-1	BB007	Young (d200)	Astrocyte	25.8236	0.462973	1.65052	0.332318
BB007_R4_hdlmecjd-1	BB007	Young (d200)	Astrocyte	17.1997	0.308362	-0.366833	-4.39601
BB007_R4_hdmklemj-1	BB007	Young (d200)	Astrocyte	16.7795	0.300828	-1.8169	-5.15106
BB007_R4_hebckkoa-1	BB007	Young (d200)	Astrocyte	14.2608	0.255671	-0.743715	-0.452623
BB007_R4_hebojblh-1	BB007	Young (d200)	Astrocyte	13.9371	0.249868	3.98018	-3.27122
BB007_R4_hebpkfgo-1	BB007	Young (d200)	Astrocyte	24.6065	0.441153	3.72488	0.461554
BB007_R4_hecebjpj-1	BB007	Young (d200)	Astrocyte	23.0666	0.413545	3.74653	1.00042
BB007_R4_heibgcbg-1	BB007	Young (d200)	Astrocyte	23.685	0.424631	2.71268	1.4916
BB007_R4_heieepdh-1	BB007	Young (d200)	Astrocyte	22.8666	0.409958	3.30863	2.46883
BB007_R4_heiojggb-1	BB007	Young (d200)	Astrocyte	24.3527	0.436602	3.09313	0.0841963
BB007_R4_hejfafef-1	BB007	Young (d200)	Astrocyte	8.18421	0.146729	2.07971	-5.60126
BB007_R4_hejhnceo-1	BB007	Young (d200)	Astrocyte	23.6253	0.423562	1.73935	-1.28301
BB007_R4_hejkfigk-1	BB007	Young (d200)	Astrocyte	9.54224	0.171076	2.52218	-5.13541
BB007_R4_hejpmckj-1	BB007	Young (d200)	Astrocyte	18.6412	0.334205	-0.579408	-4.49218
BB007_R4_hekbjikg-1	BB007	Young (d200)	Astrocyte	17.8981	0.320882	-1.47248	-4.54074
BB007_R4_hekchoeg-1	BB007	Young (d200)	Reactive_Astrocyte	24.4922	0.439103	2.81305	-2.10698
BB007_R4_hekmmfjf-1	BB007	Young (d200)	Astrocyte	23.1176	0.414459	2.32606	-1.2353
BB007_R4_helfcneh-1	BB007	Young (d200)	Astrocyte	13.7032	0.245674	3.14806	-3.87303
BB007_R4_hellcenp-1	BB007	Young (d200)	Astrocyte	13.2643	0.237806	2.49968	-5.54401
BB007_R4_helpicjm-1	BB007	Young (d200)	Astrocyte	23.9073	0.428617	2.34045	1.67444
BB007_R4_hemhbddh-1	BB007	Young (d200)	Astrocyte	15.3114	0.274508	2.18641	-2.37434
BB007_R4_hemoomnj-1	BB007	Young (d200)	Astrocyte	23.357	0.418751	3.94962	0.48423
BB007_R4_henalfod-1	BB007	Young (d200)	Astrocyte	24.2632	0.434998	3.45086	1.222
BB007_R4_henlbjdd-1	BB007	Young (d200)	Astrocyte	28.1652	0.504954	-0.83631	-0.421037
BB007_R4_henmfooa-1	BB007	Young (d200)	Astrocyte	13.748	0.246478	3.83172	-3.62566
BB007_R4_heoaghkd-1	BB007	Young (d200)	Astrocyte	16.8337	0.301799	-1.06227	-5.44235
BB007_R4_hepfggja-1	BB007	Young (d200)	Astrocyte	16.2718	0.291726	0.736882	-4.29711
BB007_R4_hepfpcel-1	BB007	Young (d200)	Astrocyte	11.9576	0.214378	2.80918	-4.49604
BB007_R4_hfafdnpe-1	BB007	Young (d200)	Astrocyte	11.8304	0.212098	1.97321	-5.07306
BB007_R4_hfbddehn-1	BB007	Young (d200)	Astrocyte	23.4969	0.421259	2.21729	0.738326
BB007_R4_hfcbnkeo-1	BB007	Young (d200)	Astrocyte	17.1997	0.308362	-1.3117	-4.90188
BB007_R4_hfceafdb-1	BB007	Young (d200)	Astrocyte	15.9318	0.28563	0.798	-4.11818
BB007_R4_hfcpdbpc-1	BB007	Young (d200)	Astrocyte	23.5499	0.42221	3.27205	0.619235
BB007_R4_hfdabmml-1	BB007	Young (d200)	Astrocyte	15.6649	0.280845	0.0722895	-4.17178
BB007_R4_hfdhogfo-1	BB007	Young (d200)	Astrocyte	16.3893	0.293832	0.231191	-4.36831
BB007_R4_hfebbodd-1	BB007	Young (d200)	Astrocyte	10.1186	0.181409	1.1062	-5.44513
BB007_R4_hfeedkdn-1	BB007	Young (d200)	Astrocyte	23.4665	0.420713	1.61793	-1.86379
BB007_R4_hffhdpbh-1	BB007	Young (d200)	Astrocyte	9.87921	0.177117	2.05732	-5.6117
BB007_R4_hfgdcmlf-1	BB007	Young (d200)	Astrocyte	16.8708	0.302464	-1.27176	-5.41237
BB007_R4_hfgebkhb-1	BB007	Young (d200)	Astrocyte	17.1997	0.308362	-1.57072	-5.39535
BB007_R4_hfhhelaf-1	BB007	Young (d200)	Astrocyte	16.7229	0.299812	-0.61579	-4.94001
BB007_R4_hfhnaiha-1	BB007	Young (d200)	Astrocyte	17.1047	0.306658	0.450009	-3.11574
BB007_R4_hfhphnlj-1	BB007	Young (d200)	Astrocyte	15.6384	0.280369	1.27509	-3.61348
BB007_R4_hfldfhml-1	BB007	Young (d200)	Astrocyte	23.5068	0.421437	3.07446	1.22085
BB007_R4_hfldplhp-1	BB007	Young (d200)	Astrocyte	14.2109	0.254777	1.20672	-4.86953
BB007_R4_hflolena-1	BB007	Young (d200)	Astrocyte	3.53711	0.0634142	2.35702	-6.13516
BB007_R4_hfmdphkj-1	BB007	Young (d200)	Astrocyte	10.0474	0.180133	2.38215	-5.67406
BB007_R4_hfmflccl-1	BB007	Young (d200)	Astrocyte	8.37533	0.150155	2.48748	-5.62382
BB007_R4_hfmjnbdf-1	BB007	Young (d200)	Astrocyte	11.5445	0.206974	2.90186	-4.46588
BB007_R4_hfmkaeee-1	BB007	Young (d200)	Astrocyte	23.4927	0.421183	0.966504	-0.148556
BB007_R4_hfmoodpe-1	BB007	Young (d200)	Astrocyte	15.8729	0.284574	0.483565	-4.08871
BB007_R4_hfndhdip-1	BB007	Young (d200)	Astrocyte	12.4095	0.222481	2.47347	-5.52403
BB007_R4_hfnhdfbe-1	BB007	Young (d200)	Astrocyte	24.7791	0.444247	-1.23941	1.32391
BB007_R4_hfoahlnj-1	BB007	Young (d200)	Astrocyte	16.5235	0.296238	-0.0440304	-4.33859
BB007_R4_hfobdnca-1	BB007	Young (d200)	Astrocyte	16.0751	0.288199	2.11886	-2.2376
BB007_R4_hfoinepl-1	BB007	Young (d200)	Astrocyte	14.3479	0.257233	3.48112	-4.4963
BB007_R4_hfpahaao-1	BB007	Young (d200)	Astrocyte	16.324	0.29266	-0.396778	-4.95101
BB007_R4_hganeiok-1	BB007	Young (d200)	Astrocyte	12.9873	0.232839	2.78272	-5.3415
BB007_R4_hgaooogo-1	BB007	Young (d200)	Astrocyte	14.5924	0.261616	1.27452	-4.04822
BB007_R4_hgapfofd-1	BB007	Young (d200)	Astrocyte	17.8981	0.320882	-1.38119	-4.60845
BB007_R4_hgbjgbkn-1	BB007	Young (d200)	Astrocyte	13.0506	0.233974	3.45507	-4.14997
BB007_R4_hggpapdd-1	BB007	Young (d200)	Astrocyte	14.3406	0.257102	4.41227	-2.37024
BB007_R4_hgidgjcd-1	BB007	Young (d200)	Astrocyte	9.81501	0.175966	2.30726	-5.44467
BB007_R4_hgiihmah-1	BB007	Young (d200)	Astrocyte	16.2207	0.290809	2.31453	-5.36701
BB007_R4_hgjhmjmb-1	BB007	Young (d200)	Astrocyte	23.6679	0.424324	4.07952	-0.0228722
BB007_R4_hgknbhkg-1	BB007	Young (d200)	Astrocyte	14.9144	0.26739	1.79398	-3.08946
BB007_R4_hgmnjnnp-1	BB007	Young (d200)	Astrocyte	23.6127	0.423336	2.36334	1.28869
BB007_R4_hgnehacl-1	BB007	Young (d200)	Reactive_Astrocyte	23.8263	0.427165	4.20802	0.70865
BB007_R4_hgojooai-1	BB007	Young (d200)	Astrocyte	8.83361	0.158371	3.35866	-4.58871
BB007_R4_hgpioipc-1	BB007	Young (d200)	Astrocyte	11.1075	0.199138	3.75036	-3.70536
BB007_R4_hhahjnhk-1	BB007	Young (d200)	Reactive_Astrocyte	23.0666	0.413545	4.7405	1.67856
BB007_R4_hhbiljcd-1	BB007	Young (d200)	Astrocyte	23.4795	0.420947	3.1815	2.01115
BB007_R4_hhdmifdm-1	BB007	Young (d200)	Astrocyte	16.6326	0.298194	-1.29567	-4.68002
BB007_R4_hhgjjkga-1	BB007	Young (d200)	Astrocyte	22.8639	0.409911	2.506	0.628931
BB007_R4_hhgjnmnm-1	BB007	Young (d200)	Astrocyte	17.1997	0.308362	-0.410705	-5.02084
BB007_R4_hhlpbgdk-1	BB007	Young (d200)	Astrocyte	11.5681	0.207397	2.07471	-5.58009
BB007_R4_hhlpopbp-1	BB007	Young (d200)	Reactive_Astrocyte	23.3689	0.418965	4.16058	2.69547
BB007_R4_hhmgpeih-1	BB007	Young (d200)	Reactive_Astrocyte	23.3215	0.418114	4.4035	0.740342
BB007_R4_hhnfchjm-1	BB007	Young (d200)	Astrocyte	28.0065	0.502109	3.13581	-5.2583
BB007_R4_hhobokho-1	BB007	Young (d200)	Astrocyte	23.0666	0.413545	3.7655	2.53391
BB007_R4_hhojomcj-1	BB007	Young (d200)	Astrocyte	24.4383	0.438137	1.19161	1.06369
BB007_R4_hibdgidn-1	BB007	Young (d200)	Astrocyte	24.475	0.438795	3.00745	0.883867
BB007_R4_hibkdlfh-1	BB007	Young (d200)	Reactive_Astrocyte	23.3689	0.418965	4.33465	1.82364
BB007_R4_hicffdfh-1	BB007	Young (d200)	Astrocyte	24.2632	0.434998	3.69979	-0.818817
BB007_R4_hiiobpah-1	BB007	Young (d200)	Astrocyte	10.5371	0.188912	3.09756	-5.15296
BB007_R4_hikhiohk-1	BB007	Young (d200)	Reactive_Astrocyte	24.2497	0.434755	3.88953	-1.04152
BB007_R4_hikonagd-1	BB007	Young (d200)	Astrocyte	14.8355	0.265976	0.969178	-4.36243
BB007_R4_hipiilam-1	BB007	Young (d200)	Astrocyte	24.5621	0.440357	2.3142	1.85277
BB007_R4_hjdfaihi-1	BB007	Young (d200)	Astrocyte	16.0012	0.286874	3.35008	-1.68579
BB007_R4_hjepeoln-1	BB007	Young (d200)	Reactive_Astrocyte	23.9654	0.429659	4.15764	-0.886484
BB007_R4_hjmnbpgg-1	BB007	Young (d200)	Astrocyte	24.0459	0.431102	3.10626	1.07467
BB007_R4_hjnnigpj-1	BB007	Young (d200)	Reactive_Astrocyte	23.3689	0.418965	4.57824	1.36477
BB007_R4_hkcgihma-1	BB007	Young (d200)	Astrocyte	24.1406	0.432799	2.7042	1.38915
BB007_R4_hkfkgkei-1	BB007	Young (d200)	Astrocyte	17.3605	0.311244	-0.840734	-4.39244
BB007_R4_hkgoobjd-1	BB007	Young (d200)	Astrocyte	25.1134	0.45024	2.74181	-0.111426
BB007_R4_hklclkbl-1	BB007	Young (d200)	Astrocyte	22.4104	0.401779	2.92906	1.33048
BB007_R4_hknbjlcd-1	BB007	Young (d200)	Astrocyte	23.6679	0.424324	4.045	1.06811
BB007_R4_hkpfjonn-1	BB007	Young (d200)	Reactive_Astrocyte	23.6679	0.424324	4.20408	2.28935
BB007_R4_hleekcjf-1	BB007	Young (d200)	Astrocyte	23.5034	0.421376	3.8966	0.380567
BB007_R4_hlefefgm-1	BB007	Young (d200)	Astrocyte	23.8014	0.426719	3.26676	1.31317
BB007_R4_hlglghog-1	BB007	Young (d200)	Astrocyte	16.4583	0.295069	-1.44311	-5.27741
BB007_R4_hlhomajo-1	BB007	Young (d200)	Astrocyte	13.1976	0.23661	2.09257	-4.93261
BB007_R4_hlibacoj-1	BB007	Young (d200)	Astrocyte	22.5771	0.404769	2.20272	-1.44163
BB007_R4_hlkjpepl-1	BB007	Young (d200)	Reactive_Astrocyte	23.9654	0.429659	4.02754	1.06715
BB007_R4_hmbapmnn-1	BB007	Young (d200)	Reactive_Astrocyte	24.346	0.436483	3.89465	-0.180347
BB007_R4_hmbcnall-1	BB007	Young (d200)	Reactive_Astrocyte	23.6679	0.424324	4.28889	-0.271699
BB007_R4_hmbjleaa-1	BB007	Young (d200)	Astrocyte	23.9654	0.429659	3.99894	0.566292
BB007_R4_hmbkhkfc-1	BB007	Young (d200)	Reactive_Astrocyte	23.9654	0.429659	4.21008	0.923172
BB007_R4_hmbpkonp-1	BB007	Young (d200)	Reactive_Astrocyte	23.3689	0.418965	4.15252	1.02809
BB007_R4_hmeidacd-1	BB007	Young (d200)	Astrocyte	19.1405	0.343156	-0.632676	-1.84625
BB007_R4_hmekioom-1	BB007	Young (d200)	Astrocyte	4.91334	0.0880877	2.4475	-4.90642
BB007_R4_hmfekbij-1	BB007	Young (d200)	Astrocyte	14.7032	0.263602	3.11535	-2.85003
BB007_R4_hmffcjoi-1	BB007	Young (d200)	Astrocyte	17.5549	0.314729	-0.678004	-2.76582
BB007_R4_hmgafgon-1	BB007	Young (d200)	Astrocyte	17.2392	0.30907	0.824258	-1.87625
BB007_R4_hmgbogif-1	BB007	Young (d200)	Astrocyte	22.407	0.40172	0.492419	-1.0722
BB007_R4_hmgpblcm-1	BB007	Young (d200)	Astrocyte	26.3904	0.473135	0.923083	-4.36403
BB007_R4_hmiagfmi-1	BB007	Young (d200)	Astrocyte	16.4583	0.295069	1.01958	-3.29652
BB007_R4_hmjdopio-1	BB007	Young (d200)	Astrocyte	18.4935	0.331557	-0.414849	-2.2139
BB007_R4_hmjjgjgj-1	BB007	Young (d200)	Astrocyte	17.5549	0.314729	-0.374584	-2.1259
BB007_R4_hmjldlko-1	BB007	Young (d200)	Astrocyte	18.6749	0.33481	-0.526622	-2.22717
BB007_R4_hmkfflfe-1	BB007	Young (d200)	Astrocyte	18.7202	0.335622	-0.370591	-2.0777
BB007_R4_hmkfgicc-1	BB007	Young (d200)	Astrocyte	17.8981	0.320882	-0.829855	-3.60754
BB007_R4_hmkhbhbo-1	BB007	Young (d200)	Astrocyte	11.0946	0.198907	3.58996	-3.85549
BB007_R4_hmkjmoli-1	BB007	Young (d200)	Astrocyte	6.8892	0.123511	1.62392	-6.10529
BB007_R4_hmkoagmi-1	BB007	Young (d200)	Astrocyte	11.1617	0.20011	2.62931	-3.68497
BB007_R4_hmlcegbc-1	BB007	Young (d200)	Astrocyte	17.303	0.310213	0.261771	-2.13825
BB007_R4_hmldodbb-1	BB007	Young (d200)	Astrocyte	15.4158	0.27638	1.00618	-2.52228
BB007_R4_hmlpboaa-1	BB007	Young (d200)	Astrocyte	15.5082	0.278036	-0.733454	-4.38277
BB007_R4_hmmhjgog-1	BB007	Young (d200)	Astrocyte	12.7352	0.22832	1.24241	-4.05572
BB007_R4_hmmjfamb-1	BB007	Young (d200)	Astrocyte	18.8109	0.337248	-0.731055	-2.20818
BB007_R4_hmmpgdmc-1	BB007	Young (d200)	Astrocyte	18.6046	0.333549	-0.697607	-2.2794
BB007_R4_hmnmcmdk-1	BB007	Young (d200)	Astrocyte	22.4749	0.402936	1.28	-1.3861
BB007_R4_hmpjmjll-1	BB007	Young (d200)	Astrocyte	17.3832	0.311651	-0.725563	-3.15912
BB007_R4_hmplhnae-1	BB007	Young (d200)	Astrocyte	6.42248	0.115144	1.04087	-5.66315
BB007_R4_hmpobkjl-1	BB007	Young (d200)	Astrocyte	15.5128	0.278118	1.85182	-1.97071
BB007_R4_hnakgfjf-1	BB007	Young (d200)	Astrocyte	15.2641	0.273658	2.34933	-2.09774
BB007_R4_hnbimpbf-1	BB007	Young (d200)	Astrocyte	23.3096	0.417901	2.74245	0.274011
BB007_R4_hnbjmanp-1	BB007	Young (d200)	Astrocyte	17.6205	0.315904	-0.107336	-2.11877
BB007_R4_hnbnhlpm-1	BB007	Young (d200)	Astrocyte	16.8763	0.302562	-0.268896	-4.74789
BB007_R4_hnboepmf-1	BB007	Young (d200)	Astrocyte	17.5549	0.314729	-1.60107	-5.42194
BB007_R4_hncaenic-1	BB007	Young (d200)	Astrocyte	23.2718	0.417224	1.92294	0.777714
BB007_R4_hndaeoco-1	BB007	Young (d200)	Astrocyte	18.9173	0.339154	-1.04081	-2.63376
BB007_R4_hndhgcoa-1	BB007	Young (d200)	Astrocyte	17.4921	0.313603	-0.590948	-2.69998
BB007_R4_hndhlioj-1	BB007	Young (d200)	Astrocyte	11.0413	0.197951	2.96023	-3.90221
BB007_R4_hnebdjfb-1	BB007	Young (d200)	Astrocyte	17.8218	0.319515	-1.2832	-4.8727
BB007_R4_hnekjelj-1	BB007	Young (d200)	Astrocyte	24.8129	0.444852	3.41572	-0.622648
BB007_R4_hngmmnnc-1	BB007	Young (d200)	Astrocyte	11.4831	0.205873	2.13261	-4.23593
BB007_R4_hnhbgdbk-1	BB007	Young (d200)	Astrocyte	12.9123	0.231495	3.4394	-3.1406
BB007_R4_hnjbjbef-1	BB007	Young (d200)	Astrocyte	21.0414	0.377237	-0.399598	-2.28344
BB007_R4_hnjfjbkg-1	BB007	Young (d200)	Astrocyte	16.8785	0.302603	-0.344187	-4.31062
BB007_R4_hnmnkbdp-1	BB007	Young (d200)	Astrocyte	11.977	0.214727	2.37463	-3.55823
BB007_R4_hnnbfnhb-1	BB007	Young (d200)	Reactive_Astrocyte	15.7115	0.28168	1.07942	-2.53658
BB007_R4_hnnfbofg-1	BB007	Young (d200)	Astrocyte	16.1831	0.290135	0.416693	-1.63823
BB007_R4_hnojidef-1	BB007	Young (d200)	Astrocyte	3.99901	0.0716953	1.84541	-5.44045
BB007_R4_hnojpblc-1	BB007	Young (d200)	Astrocyte	13.2805	0.238097	3.17819	-2.78588
BB007_R4_hnpgblai-1	BB007	Young (d200)	Astrocyte	16.1695	0.289892	0.255395	-3.41407
BB007_R4_hoajnfcf-1	BB007	Young (d200)	Astrocyte	17.9904	0.322536	-0.771372	-3.47677
BB007_R4_hobendig-1	BB007	Young (d200)	Astrocyte	14.9604	0.268213	2.22803	-3.11088
BB007_R4_hochback-1	BB007	Young (d200)	Astrocyte	8.26614	0.148198	2.36873	-5.63615
BB007_R4_hoefanhe-1	BB007	Young (d200)	Reactive_Astrocyte	23.0666	0.413545	4.4988	0.577567
BB007_R4_hoeohpkb-1	BB007	Young (d200)	Astrocyte	19.9652	0.357941	-6.85557	-1.4148
BB007_R4_hoflhjff-1	BB007	Young (d200)	Astrocyte	23.9192	0.428831	4.26609	1.68394
BB007_R4_hogebbkc-1	BB007	Young (d200)	Astrocyte	11.7984	0.211524	3.46139	-3.49008
BB007_R4_hoggkgmg-1	BB007	Young (d200)	Astrocyte	4.27519	0.0766468	1.82566	-5.05847
BB007_R4_hoiaeoji-1	BB007	Young (d200)	Astrocyte	15.6482	0.280545	1.82499	-2.46279
BB007_R4_hoiceoja-1	BB007	Young (d200)	Astrocyte	14.4986	0.259935	1.93144	-2.51118
BB007_R4_hoifnojb-1	BB007	Young (d200)	Astrocyte	20.436	0.366383	-0.713557	-1.97039
BB007_R4_hoilbfdc-1	BB007	Young (d200)	Astrocyte	15.6859	0.281222	0.555073	-2.43107
BB007_R4_hoipaibp-1	BB007	Young (d200)	Astrocyte	21.3564	0.382883	-0.0897939	-1.41822
BB007_R4_hojhafgj-1	BB007	Young (d200)	Astrocyte	18.8923	0.338707	-0.666136	-1.81776
BB007_R4_hokdjchj-1	BB007	Young (d200)	Astrocyte	16.9393	0.303693	0.30243	-1.95103
BB007_R4_hokgoimi-1	BB007	Young (d200)	Astrocyte	8.37528	0.150154	1.96516	-4.74604
BB007_R4_hokjjgma-1	BB007	Young (d200)	Astrocyte	9.36153	0.167836	2.00932	-5.18178
BB007_R4_holhgkgl-1	BB007	Young (d200)	Astrocyte	18.7452	0.336069	-0.210844	-1.88396
BB007_R4_holmffad-1	BB007	Young (d200)	Astrocyte	20.2349	0.362777	-0.390277	-1.33351
BB007_R4_holmhngk-1	BB007	Young (d200)	Astrocyte	18.0058	0.322812	0.459513	-1.31152
BB007_R4_holndlpi-1	BB007	Young (d200)	Astrocyte	15.5362	0.278538	0.919613	-1.77388
BB007_R4_holobcii-1	BB007	Young (d200)	Astrocyte	14.2555	0.255576	1.00626	-2.68266
BB007_R4_homhkond-1	BB007	Young (d200)	Astrocyte	15.3	0.274302	0.684986	-2.13455
BB007_R4_homihbpo-1	BB007	Young (d200)	Astrocyte	20.0893	0.360167	0.178627	-1.27296
BB007_R4_homlfleb-1	BB007	Young (d200)	Astrocyte	18.5139	0.331923	-0.370695	-1.89315
BB007_R4_hompeeoe-1	BB007	Young (d200)	Astrocyte	21.1699	0.379539	-0.34932	-1.59826
BB007_R4_hondhbhd-1	BB007	Young (d200)	Astrocyte	18.6782	0.334869	-0.655399	-2.43826
BB007_R4_hondococ-1	BB007	Young (d200)	Astrocyte	18.2522	0.32723	-0.457731	-1.99115
BB007_R4_hooahapj-1	BB007	Young (d200)	Astrocyte	12.4825	0.223789	2.16293	-3.45343
BB007_R4_hoomklad-1	BB007	Young (d200)	Astrocyte	20.4849	0.367259	-0.655953	-1.94939
BB007_R4_hopemgdb-1	BB007	Young (d200)	Astrocyte	22.6227	0.405585	2.7941	3.50053
BB007_R4_hophklnh-1	BB007	Young (d200)	Astrocyte	22.0271	0.394908	0.860374	-0.998279
BB007_R4_hophohcg-1	BB007	Young (d200)	Astrocyte	12.888	0.23106	2.37897	-3.9015
BB007_R4_hpbdddki-1	BB007	Young (d200)	Astrocyte	13.4844	0.241752	2.32853	-3.5175
BB007_R4_hpbeabaj-1	BB007	Young (d200)	Astrocyte	10.8481	0.194487	2.72349	-4.53993
BB007_R4_hpbidmgk-1	BB007	Young (d200)	Astrocyte	21.0454	0.377308	-0.405858	-1.99468
BB007_R4_hpbiigil-1	BB007	Young (d200)	Astrocyte	22.1676	0.397427	3.0364	2.94774
BB007_R4_hpblabcl-1	BB007	Young (d200)	Astrocyte	13.5771	0.243413	2.79124	-3.20206
BB007_R4_hpcfakfg-1	BB007	Young (d200)	Astrocyte	23.6003	0.423113	3.95512	2.48931
BB007_R4_hpedbhdo-1	BB007	Young (d200)	Astrocyte	22.2591	0.399068	-0.4785	-2.21624
BB007_R4_hpehbadi-1	BB007	Young (d200)	Astrocyte	16.4583	0.295069	-0.866672	-4.88609
BB007_R4_hpeokepj-1	BB007	Young (d200)	Astrocyte	23.7986	0.426669	4.13068	-0.484535
BB007_R4_hpfndfnc-1	BB007	Young (d200)	Astrocyte	7.83675	0.140499	3.00474	-4.48962
BB007_R4_hpgencfl-1	BB007	Young (d200)	Astrocyte	16.9827	0.30447	-0.166515	-3.08649
BB007_R4_hpgnmanf-1	BB007	Young (d200)	Astrocyte	13.6845	0.24534	1.54773	-5.30119
BB007_R4_hphjffeb-1	BB007	Young (d200)	Astrocyte	21.2053	0.380174	0.0618091	-1.25166
BB007_R4_hphmlnea-1	BB007	Young (d200)	Astrocyte	7.90369	0.1417	2.58694	-4.92158
BB007_R4_hphoacjl-1	BB007	Young (d200)	Astrocyte	11.3522	0.203526	2.68105	-3.61731
BB007_R4_hpijjpkg-1	BB007	Young (d200)	Astrocyte	17.3249	0.310606	-0.565805	-2.87251
BB007_R4_hpikalkd-1	BB007	Young (d200)	Astrocyte	20.362	0.365055	-0.751789	-2.17517
BB007_R4_hpjcejch-1	BB007	Young (d200)	Astrocyte	22.638	0.40586	1.48581	-1.31729
BB007_R4_hpjfgajg-1	BB007	Young (d200)	Astrocyte	19.0445	0.341435	-0.461588	-1.97549
BB007_R4_hpjpcfkn-1	BB007	Young (d200)	Astrocyte	15.3819	0.275771	2.23813	-2.85186
BB007_R4_hpkcmbfk-1	BB007	Young (d200)	Astrocyte	17.5549	0.314729	-0.613308	-3.05148
BB007_R4_hpllpnph-1	BB007	Young (d200)	Astrocyte	18.0582	0.323753	-0.938842	-3.08949
BB007_R4_hplmlmop-1	BB007	Young (d200)	Astrocyte	6.03381	0.108176	1.96319	-5.261
BB007_R4_hpmbgcon-1	BB007	Young (d200)	Astrocyte	20.7617	0.372222	-0.683715	-1.1054
BB007_R4_hpnkjfod-1	BB007	Young (d200)	Astrocyte	16.2144	0.290697	0.767119	-2.00437
BB007_R4_hpojomno-1	BB007	Young (d200)	Astrocyte	18.5153	0.331947	-1.00749	-3.57361
BB007_R4_hpplggik-1	BB007	Young (d200)	Astrocyte	8.9951	0.161267	1.98895	-5.93583
BB007_R4_iaaopljn-1	BB007	Young (d200)	Astrocyte	7.03543	0.126133	2.47271	-5.63421
BB007_R4_iaaphnen-1	BB007	Young (d200)	Astrocyte	17.0106	0.304971	-1.71089	-5.09022
BB007_R4_iabbhddg-1	BB007	Young (d200)	Astrocyte	5.82726	0.104473	1.62434	-5.36186
BB007_R4_iabbkogi-1	BB007	Young (d200)	Astrocyte	17.8981	0.320882	-0.927401	-5.19596
BB007_R4_iabhicof-1	BB007	Young (d200)	Astrocyte	18.2772	0.327679	2.01132	-1.6903
BB007_R4_iacfiglm-1	BB007	Young (d200)	Astrocyte	15.8304	0.283812	1.30193	-4.11815
BB007_R4_iachmnoe-1	BB007	Young (d200)	Astrocyte	17.355	0.311145	-0.831063	-5.26442
BB007_R4_iacmjopp-1	BB007	Young (d200)	Astrocyte	12.9123	0.231495	3.56981	-3.21745
BB007_R4_iacoagcp-1	BB007	Young (d200)	Astrocyte	5.5935	0.100282	2.35874	-5.90759
BB007_R4_iadkaaho-1	BB007	Young (d200)	Astrocyte	6.90906	0.123868	3.61625	-4.42324
BB007_R4_iahgollc-1	BB007	Young (d200)	Astrocyte	9.3379	0.167412	1.20104	-5.9131
BB007_R4_iahpidli-1	BB007	Young (d200)	Astrocyte	17.6611	0.316634	-1.52303	-5.12421
BB007_R4_iaifgjij-1	BB007	Young (d200)	Astrocyte	7.42999	0.133207	2.61029	-5.43235
BB007_R4_iaimmigd-1	BB007	Young (d200)	Astrocyte	14.4935	0.259843	0.502728	-4.686
BB007_R4_iajjojed-1	BB007	Young (d200)	Astrocyte	23.2939	0.417619	3.40347	3.53327
BB007_R4_iajklaio-1	BB007	Young (d200)	Astrocyte	15.8294	0.283795	1.18814	-5.36641
BB007_R4_iakmacoh-1	BB007	Young (d200)	Astrocyte	17.5549	0.314729	-1.41582	-5.20358
BB007_R4_iakmfdeb-1	BB007	Young (d200)	Astrocyte	9.01029	0.161539	2.45946	-5.89737
BB007_R4_ialndibe-1	BB007	Young (d200)	Astrocyte	11.4287	0.204897	2.64686	-5.52905
BB007_R4_iamgpmji-1	BB007	Young (d200)	Astrocyte	17.4135	0.312195	-1.4569	-5.37936
BB007_R4_iamnmkeg-1	BB007	Young (d200)	Astrocyte	9.73396	0.174513	1.5735	-6.13711
BB007_R4_iaocnaej-1	BB007	Young (d200)	Astrocyte	8.9439	0.160349	3.73313	-4.39319
BB007_R4_iaodgiel-1	BB007	Young (d200)	Astrocyte	10.9664	0.196608	2.26561	-5.24915
BB007_R4_iaolappf-1	BB007	Young (d200)	Astrocyte	13.0337	0.233672	1.9342	-6.11981
BB007_R4_iaooaiha-1	BB007	Young (d200)	Astrocyte	16.7742	0.300733	-0.900584	-5.01767
BB007_R4_iaopkiol-1	BB007	Young (d200)	Astrocyte	13.686	0.245366	3.07567	-3.28996
BB007_R4_iapkapnd-1	BB007	Young (d200)	Astrocyte	15.6859	0.281222	-0.78112	-5.13886
BB007_R4_ibacojfp-1	BB007	Young (d200)	Astrocyte	22.0343	0.395037	2.38363	3.13984
BB007_R4_ibafijgh-1	BB007	Young (d200)	Astrocyte	22.4438	0.402378	3.28273	2.22561
BB007_R4_ibdgdnkk-1	BB007	Young (d200)	Astrocyte	6.62897	0.118846	3.17666	-5.47749
BB007_R4_ibdjcfih-1	BB007	Young (d200)	Astrocyte	17.2381	0.30905	-1.0183	-4.92623
BB007_R4_ibekchkl-1	BB007	Young (d200)	Reactive_Astrocyte	9.61413	0.172365	3.07928	-4.41064
BB007_R4_ibfmmaeo-1	BB007	Young (d200)	Astrocyte	14.5133	0.260199	3.13997	-4.02612
BB007_R4_ibgbpefd-1	BB007	Young (d200)	Astrocyte	13.5945	0.243727	3.30713	-3.93839
BB007_R4_ibgigngo-1	BB007	Young (d200)	Astrocyte	11.6293	0.208493	2.62792	-4.68798
BB007_R4_ibgljmke-1	BB007	Young (d200)	Astrocyte	9.49117	0.17016	1.93266	-4.37399
BB007_R4_ibhefopc-1	BB007	Young (d200)	Astrocyte	21.0265	0.376968	-0.203133	-1.64443
BB007_R4_ibhpbhdj-1	BB007	Young (d200)	Astrocyte	19.0622	0.341753	-0.516243	-2.25837
BB007_R4_ibifjgin-1	BB007	Young (d200)	Astrocyte	10.8278	0.194123	0.905991	-5.55684
BB007_R4_ibignmmk-1	BB007	Young (d200)	Astrocyte	20.7098	0.371291	-0.42662	-1.70465
BB007_R4_ibimdhak-1	BB007	Young (d200)	Astrocyte	17.1997	0.308362	-0.485764	-3.72237
BB007_R4_ibjnipoa-1	BB007	Young (d200)	Astrocyte	23.0707	0.413618	2.23522	-0.058176
BB007_R4_ibkeceig-1	BB007	Young (d200)	Astrocyte	17.5177	0.314062	-0.413141	-2.18708
BB007_R4_ibkeegbh-1	BB007	Young (d200)	Astrocyte	14.3202	0.256736	2.23618	-3.74676
BB007_R4_ibkfjnbe-1	BB007	Young (d200)	Astrocyte	17.2271	0.308852	-0.0647933	-2.35965
BB007_R4_ibkglkkp-1	BB007	Young (d200)	Astrocyte	20.1253	0.360812	0.0657599	-1.28934
BB007_R4_ibkimhbi-1	BB007	Young (d200)	Astrocyte	19.1405	0.343156	-0.0639302	-1.42633
BB007_R4_ibkmcahn-1	BB007	Young (d200)	Astrocyte	14.9399	0.267848	0.479132	-2.90742
BB007_R4_iblbkbik-1	BB007	Young (d200)	Astrocyte	14.0885	0.252583	1.85396	-2.64874
BB007_R4_ibldobcc-1	BB007	Young (d200)	Astrocyte	15.358	0.275342	2.51738	-2.30203
BB007_R4_iblekffd-1	BB007	Young (d200)	Astrocyte	19.8001	0.354982	-0.642378	-1.68354
BB007_R4_iblgbhbn-1	BB007	Young (d200)	Astrocyte	19.5978	0.351355	0.205529	-1.21032
BB007_R4_ibmemial-1	BB007	Young (d200)	Astrocyte	15.7734	0.28279	0.0870033	-2.15524
BB007_R4_ibmffolk-1	BB007	Young (d200)	Astrocyte	21.7886	0.390632	0.707435	-1.25656
BB007_R4_ibmfgdnm-1	BB007	Young (d200)	Astrocyte	23.442	0.420275	2.801	-1.25546
BB007_R4_ibmnpeal-1	BB007	Young (d200)	Astrocyte	9.97032	0.178751	2.42381	-4.26412
BB007_R4_ibodghhc-1	BB007	Young (d200)	Astrocyte	23.9157	0.428768	3.12291	-1.23135
BB007_R4_ibpdfhin-1	BB007	Young (d200)	Astrocyte	18.0082	0.322857	0.400522	-1.43064
BB007_R4_icabjpob-1	BB007	Young (d200)	Astrocyte	22.4438	0.402378	2.62678	0.708466
BB007_R4_icalajem-1	BB007	Young (d200)	Astrocyte	8.08181	0.144893	2.14276	-4.78208
BB007_R4_icaokbae-1	BB007	Young (d200)	Astrocyte	18.4159	0.330166	-0.204715	-1.8297
BB007_R4_icbddeho-1	BB007	Young (d200)	Astrocyte	10.2887	0.184459	0.92936	-5.32844
BB007_R4_icbeggbd-1	BB007	Young (d200)	Astrocyte	18.995	0.340548	-0.0416815	-1.40508
BB007_R4_icbpgdcl-1	BB007	Young (d200)	Astrocyte	20.3805	0.365387	-0.0662398	-1.31928
BB007_R4_iccgjnai-1	BB007	Young (d200)	Astrocyte	11.0501	0.198109	2.24187	-3.67295
BB007_R4_icdbmffa-1	BB007	Young (d200)	Astrocyte	12.7556	0.228686	1.30851	-3.25201
BB007_R4_icdeghaf-1	BB007	Young (d200)	Astrocyte	14.3947	0.258073	-0.172896	-4.30121
BB007_R4_icdfijkn-1	BB007	Young (d200)	Astrocyte	14.4986	0.259935	3.61461	-2.43686
BB007_R4_icefbdbe-1	BB007	Young (d200)	Astrocyte	17.9943	0.322607	-0.638715	-3.05551
BB007_R4_icfaamba-1	BB007	Young (d200)	Astrocyte	23.372	0.41902	3.13898	-0.554142
BB007_R4_icfacaoc-1	BB007	Young (d200)	Astrocyte	22.8338	0.40937	2.66149	-1.63785
BB007_R4_icggmgak-1	BB007	Young (d200)	Astrocyte	12.667	0.227097	-1.2721	-0.185586
BB007_R4_icglmjdb-1	BB007	Young (d200)	Astrocyte	17.5549	0.314729	-0.597599	-4.25266
BB007_R4_icgpheip-1	BB007	Young (d200)	Astrocyte	14.8402	0.26606	2.24054	-4.88111
BB007_R4_icjilhfc-1	BB007	Young (d200)	Astrocyte	17.1997	0.308362	-1.17194	-5.44058
BB007_R4_icjnpmln-1	BB007	Young (d200)	Astrocyte	15.903	0.285113	-1.04137	-5.06977
BB007_R4_iclhehdc-1	BB007	Young (d200)	Astrocyte	17.5549	0.314729	-0.503738	-2.41644
BB007_R4_icpcelhi-1	BB007	Young (d200)	Astrocyte	7.41321	0.132906	3.00728	-5.31852
BB007_R4_icpfdnie-1	BB007	Young (d200)	Astrocyte	15.7007	0.281487	2.65989	-2.41132
BB007_R4_icplabkf-1	BB007	Young (d200)	Astrocyte	9.32118	0.167113	2.9168	-5.64793
BB007_R4_idbidanl-1	BB007	Young (d200)	Astrocyte	17.8981	0.320882	-1.50704	-5.0564
BB007_R4_idblpgbk-1	BB007	Young (d200)	Astrocyte	16.8337	0.301799	0.561674	-3.23706
BB007_R4_idcebkgc-1	BB007	Young (d200)	Astrocyte	20.7346	0.371735	-0.0320046	-1.319
BB007_R4_idddmfoo-1	BB007	Young (d200)	Astrocyte	15.869	0.284504	0.415287	-1.81135
BB007_R4_iddfakim-1	BB007	Young (d200)	Astrocyte	17.9999	0.322707	0.132137	-1.63965
BB007_R4_idedbdie-1	BB007	Young (d200)	Astrocyte	18.3272	0.328575	-0.560875	-2.40268
BB007_R4_idfjbndg-1	BB007	Young (d200)	Astrocyte	7.0843	0.127009	1.46246	-5.4003
BB007_R4_idfnlkag-1	BB007	Young (d200)	Astrocyte	17.8981	0.320882	-1.18233	-4.49996
BB007_R4_idggnoac-1	BB007	Young (d200)	Astrocyte	17.2382	0.309051	2.15392	-2.12581
BB007_R4_idhaneec-1	BB007	Young (d200)	Astrocyte	23.7429	0.42567	-0.20715	2.39408
BB007_R4_idhgekki-1	BB007	Young (d200)	Astrocyte	17.6382	0.316223	-0.10293	-3.1692
BB007_R4_idiggmdj-1	BB007	Young (d200)	Astrocyte	16.992	0.304637	0.904018	-1.61867
BB007_R4_idipdein-1	BB007	Young (d200)	Astrocyte	17.3674	0.311368	0.165241	-3.81479
BB007_R4_idjcgioj-1	BB007	Young (d200)	Astrocyte	18.2858	0.327833	-0.381347	-1.86466
BB007_R4_idkdkmod-1	BB007	Young (d200)	Astrocyte	23.6679	0.424324	2.29203	0.655006
BB007_R4_idkijkbe-1	BB007	Young (d200)	Astrocyte	16.944	0.303777	-0.784114	-4.96413
BB007_R4_idkkmbjl-1	BB007	Young (d200)	Astrocyte	24.0164	0.430572	4.03976	1.65815
BB007_R4_idlbgjhb-1	BB007	Young (d200)	Astrocyte	10.4332	0.187049	2.65719	-5.11803
BB007_R4_idpnglen-1	BB007	Young (d200)	Astrocyte	22.0862	0.395968	1.13306	-1.51633
BB007_R4_ieagbmed-1	BB007	Young (d200)	Astrocyte	23.7126	0.425125	2.82036	-1.52999
BB007_R4_ieakcfnl-1	BB007	Young (d200)	Astrocyte	10.38	0.186095	1.88699	-4.41461
BB007_R4_iebkghln-1	BB007	Young (d200)	Astrocyte	8.87304	0.159078	2.64881	-5.39797
BB007_R4_ieceoina-1	BB007	Young (d200)	Astrocyte	12.8952	0.231188	3.1618	-3.60723
BB007_R4_ieckaeic-1	BB007	Young (d200)	Astrocyte	13.8788	0.248824	1.51666	-5.83788
BB007_R4_iegfnand-1	BB007	Young (d200)	Astrocyte	22.0314	0.394985	0.826514	-1.64519
BB007_R4_iehmpnki-1	BB007	Young (d200)	Reactive_Astrocyte	23.353	0.418679	3.92733	0.262681
BB007_R4_ieihcaeh-1	BB007	Young (d200)	Astrocyte	16.3975	0.293978	0.742949	-1.92359
BB007_R4_ieijmahn-1	BB007	Young (d200)	Astrocyte	14.9547	0.268112	2.15964	-2.30335
BB007_R4_iejfafkc-1	BB007	Young (d200)	Astrocyte	8.76603	0.15716	1.87617	-4.90091
BB007_R4_iejjfkmk-1	BB007	Young (d200)	Astrocyte	12.1286	0.217444	2.60113	-3.63673
BB007_R4_iejjgikh-1	BB007	Young (d200)	Astrocyte	15.9572	0.286085	0.484371	-2.29782
BB007_R4_iekkadhh-1	BB007	Young (d200)	Astrocyte	18.0439	0.323496	0.191909	-1.79458
BB007_R4_ielaadmb-1	BB007	Young (d200)	Astrocyte	19.2761	0.345588	-0.0103693	-1.57379
BB007_R4_ielihpdn-1	BB007	Young (d200)	Astrocyte	12.1286	0.217444	1.79393	-4.14784
BB007_R4_iemigjpd-1	BB007	Young (d200)	Astrocyte	20.9489	0.375577	0.500175	-1.29527
BB007_R4_ienfellh-1	BB007	Young (d200)	Astrocyte	23.4708	0.420792	3.11773	-1.6811
BB007_R4_ienhiooj-1	BB007	Young (d200)	Astrocyte	23.0666	0.413545	3.18609	2.32278
BB007_R4_ienkmkdn-1	BB007	Young (d200)	Reactive_Astrocyte	14.1006	0.2528	2.30564	-2.76715
BB007_R4_ienlmfob-1	BB007	Young (d200)	Astrocyte	15.0585	0.269973	1.94877	-2.72462
BB007_R4_ienopejp-1	BB007	Young (d200)	Astrocyte	9.35762	0.167766	1.19805	-5.51886
BB007_R4_ieochcfh-1	BB007	Young (d200)	Astrocyte	18.1986	0.32627	-0.564468	-1.84938
BB007_R4_iepcihom-1	BB007	Young (d200)	Astrocyte	11.7728	0.211066	2.00226	-3.96138
BB007_R4_iepgipbo-1	BB007	Young (d200)	Astrocyte	23.3283	0.418237	4.21762	0.445996
BB007_R4_ifahefhg-1	BB007	Young (d200)	Astrocyte	20.3531	0.364897	0.150823	-1.29145
BB007_R4_ifajldaf-1	BB007	Young (d200)	Astrocyte	20.8239	0.373337	-0.222238	-1.48048
BB007_R4_ifbhpndb-1	BB007	Young (d200)	Astrocyte	23.0666	0.413545	3.53649	2.9008
BB007_R4_ifbkfgne-1	BB007	Young (d200)	Astrocyte	3.07821	0.055187	2.82552	-5.62421
BB007_R4_ifcakfdf-1	BB007	Young (d200)	Astrocyte	15.3986	0.276071	2.40453	-3.27943
BB007_R4_ifchohkc-1	BB007	Young (d200)	Astrocyte	16.8212	0.301575	-1.08534	-5.1921
BB007_R4_ifdemcob-1	BB007	Young (d200)	Astrocyte	16.488	0.295602	-0.491278	-4.38075
BB007_R4_ifdfhace-1	BB007	Young (d200)	Astrocyte	18.5458	0.332494	-0.643026	-2.8095
BB007_R4_ifdgaape-1	BB007	Young (d200)	Astrocyte	13.2165	0.236949	1.25754	-4.60674
BB007_R4_ifdhagkp-1	BB007	Young (d200)	Astrocyte	9.72775	0.174402	1.31021	-5.85293
BB007_R4_ifdmcmhm-1	BB007	Young (d200)	Astrocyte	17.1997	0.308362	-1.17427	-5.4873
BB007_R4_ifdofoch-1	BB007	Young (d200)	Astrocyte	17.0097	0.304954	-0.64495	-5.27508
BB007_R4_ifecnnih-1	BB007	Young (d200)	Astrocyte	16.8337	0.301799	-1.56956	-5.51426
BB007_R4_iffdbhon-1	BB007	Young (d200)	Astrocyte	11.2978	0.20255	3.2294	-4.12563
BB007_R4_iffgagkj-1	BB007	Young (d200)	Astrocyte	12.2038	0.218793	3.09478	-4.05554
BB007_R4_ifhdhmmc-1	BB007	Young (d200)	Astrocyte	12.0293	0.215664	3.8914	-3.11729
BB007_R4_ifilhdah-1	BB007	Young (d200)	Astrocyte	22.6231	0.405593	2.31878	-0.464503
BB007_R4_ifjlmbbn-1	BB007	Young (d200)	Astrocyte	23.0666	0.413545	4.51479	1.65376
BB007_R4_ifkchgfd-1	BB007	Young (d200)	Astrocyte	22.8356	0.409403	1.73755	-0.352674
BB007_R4_ifkjbnil-1	BB007	Young (d200)	Astrocyte	21.3354	0.382507	-0.545355	-4.42828
BB007_R4_iflnoncf-1	BB007	Young (d200)	Astrocyte	16.6251	0.298059	-1.15808	-5.38081
BB007_R4_iflnplpm-1	BB007	Young (d200)	Astrocyte	7.83098	0.140396	2.63052	-5.41862
BB007_R4_ifmhcfag-1	BB007	Young (d200)	Astrocyte	16.9653	0.304159	-0.834066	-4.76301
BB007_R4_ifnbnbcd-1	BB007	Young (d200)	Astrocyte	21.6203	0.387615	2.14874	-0.418259
BB007_R4_ifpeljii-1	BB007	Young (d200)	Astrocyte	15.2925	0.274167	3.42795	-2.53511
BB007_R4_igaiedcm-1	BB007	Young (d200)	Astrocyte	17.2005	0.308376	0.662522	-3.56532
BB007_R4_igbkjlbi-1	BB007	Young (d200)	Astrocyte	23.7371	0.425565	3.35533	1.07557
BB007_R4_igddhdpk-1	BB007	Young (d200)	Astrocyte	5.24729	0.0940748	2.31503	-5.55989
BB007_R4_igdfihnh-1	BB007	Young (d200)	Astrocyte	14.0007	0.251009	2.23335	-4.55152
BB007_R4_igekbndj-1	BB007	Young (d200)	Astrocyte	13.4887	0.241828	2.44765	-4.76796
BB007_R4_igeogfga-1	BB007	Young (d200)	Astrocyte	14.5199	0.260317	3.10828	-2.71014
BB007_R4_iggbajfp-1	BB007	Young (d200)	Astrocyte	24.9692	0.447654	2.79289	-1.6846
BB007_R4_iggdaccp-1	BB007	Young (d200)	Reactive_Astrocyte	12.4222	0.222709	2.2489	-5.17102
BB007_R4_igidacck-1	BB007	Young (d200)	Astrocyte	14.0421	0.251751	3.18129	-3.82943
BB007_R4_igioimcg-1	BB007	Young (d200)	Astrocyte	9.82723	0.176185	2.59435	-5.57023
BB007_R4_igkdiabc-1	BB007	Young (d200)	Astrocyte	17.1985	0.308339	-0.565192	-5.14532
BB007_R4_igkdmegc-1	BB007	Young (d200)	Astrocyte	14.8421	0.266093	1.4959	-4.22605
BB007_R4_igkmfbhd-1	BB007	Young (d200)	Astrocyte	10.9086	0.195572	2.3634	-5.08119
BB007_R4_iglfhgef-1	BB007	Young (d200)	Astrocyte	10.2288	0.183384	2.69897	-4.60252
BB007_R4_igmdimjh-1	BB007	Young (d200)	Astrocyte	16.1128	0.288874	-0.557859	-5.21893
BB007_R4_igmehdif-1	BB007	Young (d200)	Astrocyte	4.49059	0.0805085	2.96057	-5.49522
BB007_R4_igmfchnn-1	BB007	Young (d200)	Astrocyte	16.0751	0.288199	-0.669014	-5.00852
BB007_R4_igmknenh-1	BB007	Young (d200)	Astrocyte	9.22892	0.165459	2.80635	-5.64847
BB007_R4_igomejon-1	BB007	Young (d200)	Astrocyte	6.17308	0.110673	2.985	-5.67379
BB007_R4_igpcekkk-1	BB007	Young (d200)	Astrocyte	15.6859	0.281222	-0.937211	-5.08634
BB007_R4_ihannkfb-1	BB007	Young (d200)	Astrocyte	22.6675	0.40639	2.00762	0.372473
BB007_R4_ihbaleci-1	BB007	Young (d200)	Astrocyte	9.60324	0.17217	1.65626	-5.31219
BB007_R4_ihbeaoic-1	BB007	Young (d200)	Astrocyte	18.5496	0.332562	-0.85822	-4.22994
BB007_R4_ihcbhbpb-1	BB007	Young (d200)	Astrocyte	18.2777	0.327687	0.551665	-3.41251
BB007_R4_ihhcmmif-1	BB007	Young (d200)	Astrocyte	22.1923	0.397869	1.59117	-0.634718
BB007_R4_ihhigmbn-1	BB007	Young (d200)	Astrocyte	22.5048	0.403472	2.45456	0.427704
BB007_R4_ihiegcoa-1	BB007	Young (d200)	Astrocyte	7.65771	0.13729	1.10051	-5.45335
BB007_R4_ihjhegeb-1	BB007	Young (d200)	Astrocyte	13.6805	0.245267	3.36788	-3.38023
BB007_R4_ihjkhgnf-1	BB007	Young (d200)	Astrocyte	17.1997	0.308362	-1.53312	-5.53533
BB007_R4_ihkdbdfh-1	BB007	Young (d200)	Astrocyte	23.3816	0.419191	3.69946	0.0716455
BB007_R4_ihkkgipn-1	BB007	Young (d200)	Reactive_Astrocyte	24.5478	0.4401	3.9954	-1.44079
BB007_R4_ihmgnccb-1	BB007	Young (d200)	Astrocyte	23.3776	0.41912	3.44039	2.81872
BB007_R4_ihmocojd-1	BB007	Young (d200)	Astrocyte	23.9063	0.428599	2.73318	-2.05552
BB007_R4_ihoalkba-1	BB007	Young (d200)	Astrocyte	23.2376	0.416611	4.12826	2.43424
BB007_R4_ihoieacn-1	BB007	Young (d200)	Astrocyte	17.1997	0.308362	-0.158545	-3.83835
BB007_R4_iiajgjla-1	BB007	Young (d200)	Astrocyte	15.1119	0.270931	2.68651	-4.74902
BB007_R4_iiakjbjd-1	BB007	Young (d200)	Astrocyte	15.9583	0.286104	-1.3029	-4.63264
BB007_R4_iibicakk-1	BB007	Young (d200)	Astrocyte	25.9551	0.46533	0.623096	0.678367
BB007_R4_iidfpifd-1	BB007	Young (d200)	Reactive_Astrocyte	23.3689	0.418965	3.98075	1.09144
BB007_R4_iidppnbl-1	BB007	Young (d200)	Reactive_Astrocyte	12.0581	0.216181	3.92035	-4.03705
BB007_R4_iiegomaf-1	BB007	Young (d200)	Astrocyte	24.3882	0.437239	3.28321	-0.757707
BB007_R4_iiflokac-1	BB007	Young (d200)	Astrocyte	24.4901	0.439064	0.993769	1.42146
BB007_R4_iifnkdgd-1	BB007	Young (d200)	Astrocyte	16.0751	0.288199	-0.693306	-5.16477
BB007_R4_iifnmdfg-1	BB007	Young (d200)	Astrocyte	15.6948	0.281382	0.635047	-4.1284
BB007_R4_iiheackd-1	BB007	Young (d200)	Astrocyte	3.24191	0.0581219	1.3758	-5.91369
BB007_R4_iijffahk-1	BB007	Young (d200)	Astrocyte	9.97253	0.17879	3.69993	-4.31573
BB007_R4_iijkgdnp-1	BB007	Young (d200)	Astrocyte	12.5644	0.225258	3.5886	-4.44327
BB007_R4_iilimbnc-1	BB007	Young (d200)	Astrocyte	23.1042	0.414218	3.75248	-0.726026
BB007_R4_iipbfole-1	BB007	Young (d200)	Reactive_Astrocyte	23.9654	0.429659	4.08564	1.82797
BB007_R4_iipnmhkn-1	BB007	Young (d200)	Astrocyte	5.15603	0.0924387	1.42648	-5.94695
BB007_R4_ijbeagei-1	BB007	Young (d200)	Astrocyte	15.6859	0.281222	0.368217	-4.17882
BB007_R4_ijbonnab-1	BB007	Young (d200)	Astrocyte	11.0439	0.197997	2.92466	-5.11707
BB007_R4_ijdepapp-1	BB007	Young (d200)	Astrocyte	23.273	0.417244	3.25295	1.38403
BB007_R4_ijdkifad-1	BB007	Young (d200)	Astrocyte	17.0119	0.304993	0.519559	-3.64529
BB007_R4_ijeekghp-1	BB007	Young (d200)	Astrocyte	23.7401	0.425619	3.78246	0.870465
BB007_R4_ijgjgfni-1	BB007	Young (d200)	Astrocyte	17.6608	0.316628	0.250675	-3.81109
BB007_R4_ijgodeog-1	BB007	Young (d200)	Astrocyte	12.2683	0.219949	2.39016	-4.75079
BB007_R4_ijgolopo-1	BB007	Young (d200)	Astrocyte	12.6031	0.225952	1.94983	-4.64735
BB007_R4_ijjpigjj-1	BB007	Young (d200)	Reactive_Astrocyte	23.6618	0.424216	2.72096	-0.220464
BB007_R4_ijkcaaed-1	BB007	Young (d200)	Astrocyte	15.6859	0.281222	0.907486	-3.79527
BB007_R4_ijkchkci-1	BB007	Young (d200)	Astrocyte	8.41547	0.150875	1.51918	-5.46178
BB007_R4_ijkdoide-1	BB007	Young (d200)	Astrocyte	18.0196	0.32306	-1.0772	-3.967
BB007_R4_ijlceppa-1	BB007	Young (d200)	Astrocyte	17.5549	0.314729	-0.609502	-4.8776
BB007_R4_ijleingh-1	BB007	Young (d200)	Astrocyte	10.5161	0.188535	2.66541	-5.59061
BB007_R4_ijljfkac-1	BB007	Young (d200)	Astrocyte	23.0356	0.412988	2.53446	-1.44827
BB007_R4_ijlpoiec-1	BB007	Young (d200)	Astrocyte	8.31148	0.149011	2.20899	-4.93918
BB007_R4_ijmafnck-1	BB007	Young (d200)	Astrocyte	18.0958	0.324427	-0.948047	-3.99902
BB007_R4_ijmcgfic-1	BB007	Young (d200)	Astrocyte	16.8534	0.302153	2.93041	-1.75676
BB007_R4_ijmilmkp-1	BB007	Young (d200)	Astrocyte	11.9843	0.214857	1.08842	-5.75188
BB007_R4_ijnehbko-1	BB007	Young (d200)	Astrocyte	17.8445	0.319921	0.0311363	-3.02963
BB007_R4_ijnmjlhg-1	BB007	Young (d200)	Astrocyte	18.2285	0.326806	-0.850755	-2.81916
BB007_R4_ijnokjnb-1	BB007	Young (d200)	Astrocyte	18.512	0.331889	-0.704226	-2.62613
BB007_R4_ijnomphk-1	BB007	Young (d200)	Astrocyte	16.3746	0.293569	-1.1928	-4.27777
BB007_R4_ijnongkc-1	BB007	Young (d200)	Astrocyte	19.2512	0.34514	-0.833795	-2.21477
BB007_R4_ijnonhpn-1	BB007	Young (d200)	Astrocyte	19.7521	0.354121	-0.279591	-1.31259
BB007_R4_ijocmchp-1	BB007	Young (d200)	Astrocyte	19.7379	0.353867	-0.311726	-1.41014
BB007_R4_ijokbigj-1	BB007	Young (d200)	Astrocyte	23.0213	0.412733	2.88361	2.91783
BB007_R4_ijooojol-1	BB007	Young (d200)	Astrocyte	22.1845	0.397731	-0.295765	-1.94948
BB007_R4_ijpaenem-1	BB007	Young (d200)	Astrocyte	5.87647	0.105355	2.55186	-4.67743
BB007_R4_ijpciofj-1	BB007	Young (d200)	Astrocyte	15.1507	0.271625	1.68335	-2.42412
BB007_R4_ikangoob-1	BB007	Young (d200)	Astrocyte	21.4718	0.384953	0.320899	-1.01839
BB007_R4_ikbaamoo-1	BB007	Young (d200)	Astrocyte	17.7464	0.318163	-0.201549	-1.4968
BB007_R4_ikbboaao-1	BB007	Young (d200)	Astrocyte	18.7507	0.336168	-0.558971	-1.67665
BB007_R4_ikclnlmb-1	BB007	Young (d200)	Astrocyte	22.2677	0.399221	0.408853	-1.7568
BB007_R4_ikcmldgl-1	BB007	Young (d200)	Reactive_Astrocyte	23.4408	0.420253	3.67019	-0.142033
BB007_R4_ikcobhhk-1	BB007	Young (d200)	Astrocyte	23.855	0.42768	2.64303	-0.334624
BB007_R4_ikdaldjh-1	BB007	Young (d200)	Astrocyte	17.7619	0.318441	-0.368688	-2.15654
BB007_R4_ikdhoipd-1	BB007	Young (d200)	Astrocyte	5.71079	0.102385	2.1689	-4.86501
BB007_R4_ikeddajc-1	BB007	Young (d200)	Astrocyte	15.9029	0.285112	1.31671	-1.96605
BB007_R4_ikediehp-1	BB007	Young (d200)	Astrocyte	13.7798	0.247048	1.76772	-3.22659
BB007_R4_ikemamea-1	BB007	Young (d200)	Astrocyte	16.173	0.289954	2.46002	-1.746
BB007_R4_ikeodmic-1	BB007	Young (d200)	Astrocyte	16.9257	0.303448	0.140012	-2.67298
BB007_R4_ikfafacg-1	BB007	Young (d200)	Astrocyte	18.1587	0.325554	-0.680001	-3.09868
BB007_R4_ikfbfioe-1	BB007	Young (d200)	Astrocyte	14.7065	0.263662	2.67626	-3.03593
BB007_R4_ikfjgcmk-1	BB007	Young (d200)	Astrocyte	16.1262	0.289114	0.900422	-1.94332
BB007_R4_ikfkigkj-1	BB007	Young (d200)	Astrocyte	21.4336	0.384267	-0.015593	-1.34439
BB007_R4_ikfodneh-1	BB007	Young (d200)	Astrocyte	22.9342	0.411171	0.989846	3.58873
BB007_R4_ikgafoio-1	BB007	Young (d200)	Astrocyte	17.9543	0.321889	-0.27153	-1.96134
BB007_R4_ikgbmoom-1	BB007	Young (d200)	Astrocyte	17.9404	0.32164	0.242676	-1.5988
BB007_R4_ikhcfgmn-1	BB007	Young (d200)	Astrocyte	18.6225	0.33387	-0.589007	-2.15417
BB007_R4_ikhedmnj-1	BB007	Young (d200)	Astrocyte	16.2518	0.291367	0.727716	-1.55581
BB007_R4_ikhkggll-1	BB007	Young (d200)	Astrocyte	6.4708	0.11601	1.60717	-5.23767
BB007_R4_ikhkmbah-1	BB007	Young (d200)	Astrocyte	18.4533	0.330836	-0.229801	-1.50826
BB007_R4_ikjaibig-1	BB007	Young (d200)	Astrocyte	23.9069	0.42861	1.90127	-1.91613
BB007_R4_ikkoonog-1	BB007	Young (d200)	Astrocyte	15.1562	0.271725	1.27319	-3.60701
BB007_R4_iklemdll-1	BB007	Young (d200)	Astrocyte	15.7795	0.282899	0.361766	-2.66531
BB007_R4_ikljmnbb-1	BB007	Young (d200)	Astrocyte	22.819	0.409105	3.59173	1.74832
BB007_R4_iklplccp-1	BB007	Young (d200)	Astrocyte	17.3198	0.310514	-0.951521	-5.12227
BB007_R4_ikmdolda-1	BB007	Young (d200)	Astrocyte	16.2961	0.292161	1.76125	-2.82021
BB007_R4_ikmlbceo-1	BB007	Young (d200)	Astrocyte	7.65223	0.137191	2.45566	-5.94633
BB007_R4_iknlhcjp-1	BB007	Young (d200)	Astrocyte	16.3114	0.292436	-1.00419	-4.98528
BB007_R4_ikobnooh-1	BB007	Young (d200)	Astrocyte	8.03928	0.144131	2.17817	-4.40131
BB007_R4_ikpmhddh-1	BB007	Young (d200)	Astrocyte	15.3218	0.274694	0.28807	-4.17152
BB007_R4_ilbicnmf-1	BB007	Young (d200)	Astrocyte	23.0308	0.412903	1.67837	2.99517
BB007_R4_ilbpbkmi-1	BB007	Young (d200)	Astrocyte	17.3077	0.310297	-1.00005	-4.65356
BB007_R4_ilcbcpka-1	BB007	Young (d200)	Astrocyte	12.1286	0.217444	2.59093	-3.85785
BB007_R4_ilcgefaa-1	BB007	Young (d200)	Astrocyte	17.8981	0.320882	-0.262312	-2.24436
BB007_R4_ilcimnmc-1	BB007	Young (d200)	Astrocyte	18.1651	0.325669	-0.991294	-3.78774
BB007_R4_ilcldkmd-1	BB007	Young (d200)	Astrocyte	10.3667	0.185857	2.86421	-4.04419
BB007_R4_ildhkopf-1	BB007	Young (d200)	Astrocyte	19.4596	0.348877	-0.445492	-1.42461
BB007_R4_ilfdibbd-1	BB007	Young (d200)	Astrocyte	17.1997	0.308362	-0.615939	-2.77069
BB007_R4_ilffpnfj-1	BB007	Young (d200)	Astrocyte	17.2189	0.308706	-0.542267	-4.18457
BB007_R4_ilhkmcad-1	BB007	Young (d200)	Astrocyte	24.0638	0.431422	3.35901	1.14018
BB007_R4_ilifchcp-1	BB007	Young (d200)	Astrocyte	13.9763	0.250571	2.0169	-3.63109
BB007_R4_iljkgien-1	BB007	Young (d200)	Astrocyte	13.7673	0.246824	0.867176	-2.70229
BB007_R4_ilmdgkmf-1	BB007	Young (d200)	Astrocyte	23.6679	0.424324	3.53674	2.10932
BB007_R4_ilpaibef-1	BB007	Young (d200)	Reactive_Astrocyte	23.5928	0.422979	2.18894	0.648674
BB007_R4_ilpjfdpc-1	BB007	Young (d200)	Astrocyte	13.4229	0.24065	2.49022	-4.21654
BB007_R4_imcigcpb-1	BB007	Young (d200)	Astrocyte	18.5458	0.332494	-0.370251	-3.15523
BB007_R4_imcjkphb-1	BB007	Young (d200)	Astrocyte	23.7286	0.425413	3.66557	1.28968
BB007_R4_imcnljkh-1	BB007	Young (d200)	Astrocyte	14.8636	0.26648	2.61635	-3.49499
BB007_R4_imedcgjp-1	BB007	Young (d200)	Astrocyte	16.4001	0.294026	0.45114	-2.97429
BB007_R4_imfjcahm-1	BB007	Young (d200)	Astrocyte	19.629	0.351914	-0.375981	-1.46056
BB007_R4_imfogihb-1	BB007	Young (d200)	Astrocyte	21.1503	0.379188	-0.0203206	-1.67292
BB007_R4_imgmfcha-1	BB007	Young (d200)	Astrocyte	18.9652	0.340014	0.0295487	-1.44737
BB007_R4_imgpfafd-1	BB007	Young (d200)	Astrocyte	12.617	0.226201	2.86378	-3.39516
BB007_R4_imgpkmmf-1	BB007	Young (d200)	Astrocyte	22.1231	0.396629	0.35533	-1.44496
BB007_R4_imhddlch-1	BB007	Young (d200)	Astrocyte	11.3522	0.203526	1.92872	-3.66121
BB007_R4_imhogahf-1	BB007	Young (d200)	Astrocyte	19.168	0.343649	-0.455182	-1.5358
BB007_R4_imhpokia-1	BB007	Young (d200)	Astrocyte	20.2553	0.363142	-0.263917	-1.29657
BB007_R4_imiahejm-1	BB007	Young (d200)	Astrocyte	18.7092	0.335424	-0.379712	-1.49296
BB007_R4_imicidmj-1	BB007	Young (d200)	Astrocyte	21.6828	0.388735	0.273225	-1.34085
BB007_R4_imjdcgnj-1	BB007	Young (d200)	Astrocyte	16.3401	0.292949	0.812615	-1.69773
BB007_R4_imkdnmmp-1	BB007	Young (d200)	Astrocyte	21.3449	0.382678	-0.349732	-1.99102
BB007_R4_imkflbng-1	BB007	Young (d200)	Astrocyte	11.8819	0.213022	2.47914	-3.37498
BB007_R4_imkfldmf-1	BB007	Young (d200)	Astrocyte	15.2011	0.27253	0.666546	-3.62926
BB007_R4_immbhnle-1	BB007	Young (d200)	Astrocyte	18.1373	0.32517	0.570823	-1.74715
BB007_R4_immjogim-1	BB007	Young (d200)	Astrocyte	23.3689	0.418965	2.36977	-0.147703
BB007_R4_imnnalmh-1	BB007	Young (d200)	Astrocyte	15.6429	0.28045	1.39079	-3.02247
BB007_R4_imohcmfm-1	BB007	Young (d200)	Reactive_Astrocyte	23.4607	0.420609	3.90229	1.13344
BB007_R4_impoahaa-1	BB007	Young (d200)	Astrocyte	10.7148	0.192097	1.75174	-4.89549
BB007_R4_inacdjjp-1	BB007	Young (d200)	Astrocyte	21.2023	0.380121	0.0203894	-1.54143
BB007_R4_inahmlop-1	BB007	Young (d200)	Astrocyte	21.4718	0.384953	0.455581	-1.18983
BB007_R4_inbakldm-1	BB007	Young (d200)	Astrocyte	19.4714	0.349088	-0.58655	-3.21014
BB007_R4_inbblene-1	BB007	Young (d200)	Astrocyte	12.3382	0.221204	3.16531	-3.81027
BB007_R4_incahfil-1	BB007	Young (d200)	Astrocyte	22.6351	0.405809	0.230921	-1.49703
BB007_R4_inclipgh-1	BB007	Young (d200)	Astrocyte	19.5352	0.350232	-0.137915	-1.48267
BB007_R4_indlembb-1	BB007	Young (d200)	Astrocyte	19.7863	0.354735	-0.0121953	-1.25357
BB007_R4_indpaehf-1	BB007	Young (d200)	Reactive_Astrocyte	11.8389	0.212251	2.84247	-4.14561
BB007_R4_ineafoea-1	BB007	Young (d200)	Astrocyte	17.9872	0.32248	-0.16667	-1.80828
BB007_R4_inemdmdp-1	BB007	Young (d200)	Astrocyte	16.5457	0.296636	-0.44438	-2.97041
BB007_R4_ineplhmp-1	BB007	Young (d200)	Astrocyte	23.1571	0.415167	3.38822	2.49481
BB007_R4_infjmjpd-1	BB007	Young (d200)	Astrocyte	20.534	0.368139	0.120243	-1.30832
BB007_R4_infokeop-1	BB007	Young (d200)	Astrocyte	13.5264	0.242505	2.22458	-3.39249
BB007_R4_ingajnjc-1	BB007	Young (d200)	Astrocyte	20.9118	0.374912	0.0550304	-1.27671
BB007_R4_ingeeioh-1	BB007	Young (d200)	Astrocyte	18.4877	0.331453	-0.546282	-1.61976
BB007_R4_ingeejlb-1	BB007	Young (d200)	Astrocyte	19.9652	0.357941	-0.535847	-1.88836
BB007_R4_ingglole-1	BB007	Young (d200)	Astrocyte	16.8195	0.301545	0.536066	-3.52197
BB007_R4_ingkgcbh-1	BB007	Young (d200)	Astrocyte	15.4717	0.27738	2.96948	-2.03843
BB007_R4_inhcaaij-1	BB007	Young (d200)	Astrocyte	16.8364	0.301847	0.640722	-1.72796
BB007_R4_inidging-1	BB007	Young (d200)	Astrocyte	10.7404	0.192557	1.05778	-5.27238
BB007_R4_iniiakhj-1	BB007	Young (d200)	Astrocyte	17.5972	0.315488	-0.319391	-1.9973
BB007_R4_inimeolc-1	BB007	Young (d200)	Astrocyte	20.9969	0.376439	-0.0362064	-1.53352
BB007_R4_injjinnn-1	BB007	Young (d200)	Astrocyte	17.3696	0.311406	0.765714	-1.7944
BB007_R4_injkcobn-1	BB007	Young (d200)	Astrocyte	17.7371	0.317996	-0.295155	-2.1669
BB007_R4_injkiacm-1	BB007	Young (d200)	Astrocyte	17.6797	0.316966	0.470688	-1.49996
BB007_R4_inkpfkcm-1	BB007	Young (d200)	Astrocyte	16.7069	0.299525	0.459678	-4.53295
BB007_R4_inlohlff-1	BB007	Young (d200)	Astrocyte	25.4678	0.456593	2.82639	0.337217
BB007_R4_innloaae-1	BB007	Young (d200)	Astrocyte	17.8608	0.320214	0.520355	-2.80988
BB007_R4_ioblokfg-1	BB007	Young (d200)	Astrocyte	25.5699	0.458425	1.3898	1.35298
BB007_R4_iobpgdge-1	BB007	Young (d200)	Astrocyte	23.3689	0.418965	3.97773	1.7526
BB007_R4_iocflead-1	BB007	Young (d200)	Astrocyte	21.6237	0.387675	-0.890029	-3.28455
BB007_R4_iockpbpc-1	BB007	Young (d200)	Astrocyte	16.9501	0.303886	0.373815	-3.88124
BB007_R4_iodecjdi-1	BB007	Young (d200)	Astrocyte	12.8475	0.230334	2.01655	-5.57128
BB007_R4_iodeggpp-1	BB007	Young (d200)	Astrocyte	15.2558	0.27351	0.977455	-4.32883
BB007_R4_iodgehid-1	BB007	Young (d200)	Astrocyte	16.0565	0.287866	0.715834	-3.25611
BB007_R4_ioehpcfm-1	BB007	Young (d200)	Astrocyte	17.6377	0.316213	-1.67373	-4.88207
BB007_R4_iohailbi-1	BB007	Young (d200)	Astrocyte	23.8794	0.428117	3.65625	0.688956
BB007_R4_ioibanjc-1	BB007	Young (d200)	Astrocyte	25.5535	0.45813	0.565492	0.360824
BB007_R4_iomkncgo-1	BB007	Young (d200)	Astrocyte	23.4951	0.421226	0.623562	-2.03926
BB007_R4_ionpangn-1	BB007	Young (d200)	Reactive_Astrocyte	24.3299	0.436193	3.63519	-0.260591
BB007_R4_ipckhppj-1	BB007	Young (d200)	Reactive_Astrocyte	23.2135	0.416178	4.22322	2.05801
BB007_R4_ipdieclj-1	BB007	Young (d200)	Astrocyte	25.3039	0.453655	0.628865	0.205146
BB007_R4_ipojjffe-1	BB007	Young (d200)	Reactive_Astrocyte	23.9654	0.429659	4.18084	1.73127
BB007_R4_ipokjcmc-1	BB007	Young (d200)	Astrocyte	23.0863	0.413897	4.22471	0.8102
BB007_R4_ippkcmaa-1	BB007	Young (d200)	Astrocyte	23.6759	0.424468	3.94632	-1.12405
BB007_R4_jaafknji-1	BB007	Young (d200)	Astrocyte	23.9654	0.429659	3.81107	1.46828
BB007_R4_jadjdngp-1	BB007	Young (d200)	Astrocyte	23.6679	0.424324	4.25727	2.00128
BB007_R4_jadkaofo-1	BB007	Young (d200)	Astrocyte	24.1022	0.43211	4.00527	1.65991
BB007_R4_jafccpma-1	BB007	Young (d200)	Astrocyte	23.2392	0.416639	0.802475	-1.38231
BB007_R4_jagfnlci-1	BB007	Young (d200)	Reactive_Astrocyte	24.5621	0.440357	4.24714	-0.194234
BB007_R4_jakpldoa-1	BB007	Young (d200)	Astrocyte	16.8556	0.302193	0.485688	-3.62674
BB007_R4_jalekoap-1	BB007	Young (d200)	Astrocyte	16.4242	0.294457	-0.361565	-5.03809
BB007_R4_jameodil-1	BB007	Young (d200)	Astrocyte	17.0181	0.305106	-1.05913	-4.58506
BB007_R4_jaodaapl-1	BB007	Young (d200)	Astrocyte	24.7687	0.44406	2.72185	-2.30826
BB007_R4_jaoejgll-1	BB007	Young (d200)	Astrocyte	13.5159	0.242317	1.53038	-5.2367
BB007_R4_jaoodjja-1	BB007	Young (d200)	Astrocyte	24.1892	0.433671	1.69505	2.27927
BB007_R4_jaopbhgp-1	BB007	Young (d200)	Astrocyte	16.8337	0.301799	-1.33321	-5.1739
BB007_R4_jbbdcmhl-1	BB007	Young (d200)	Astrocyte	16.8337	0.301799	-1.6376	-4.76406
BB007_R4_jbbfbffc-1	BB007	Young (d200)	Astrocyte	23.6679	0.424324	3.16186	1.64973
BB007_R4_jbbfphak-1	BB007	Young (d200)	Astrocyte	13.1788	0.236273	2.38611	-5.07487
BB007_R4_jbcaoeoj-1	BB007	Young (d200)	Reactive_Astrocyte	23.6258	0.42357	3.86063	1.5928
BB007_R4_jbckofii-1	BB007	Young (d200)	Astrocyte	23.5044	0.421394	3.19805	2.14531
BB007_R4_jbgecagc-1	BB007	Young (d200)	Astrocyte	23.1962	0.415869	4.04854	1.74832
BB007_R4_jbhlaaib-1	BB007	Young (d200)	Astrocyte	16.4583	0.295069	-0.917636	-5.0411
BB007_R4_jbknfdpb-1	BB007	Young (d200)	Astrocyte	10.7364	0.192485	2.72589	-5.38468
BB007_R4_jblooipe-1	BB007	Young (d200)	Astrocyte	23.9654	0.429659	4.348	1.29998
BB007_R4_jbmgncea-1	BB007	Young (d200)	Astrocyte	16.0751	0.288199	2.67067	-2.55404
BB007_R4_jbmialja-1	BB007	Young (d200)	Astrocyte	13.0277	0.233564	3.07203	-4.89079
BB007_R4_jbnainab-1	BB007	Young (d200)	Astrocyte	10.0109	0.179478	2.33469	-5.68371
BB007_R4_jbnbihda-1	BB007	Young (d200)	Astrocyte	24.6815	0.442497	3.82161	-0.394183
BB007_R4_jcaakjed-1	BB007	Young (d200)	Astrocyte	16.9857	0.304525	-1.62631	-5.05862
BB007_R4_jcaibpdk-1	BB007	Young (d200)	Reactive_Astrocyte	23.9578	0.429523	3.97658	-0.267205
BB007_R4_jcajmlgb-1	BB007	Young (d200)	Astrocyte	14.083	0.252484	3.52672	-2.97764
BB007_R4_jcbkkafc-1	BB007	Young (d200)	Astrocyte	16.9529	0.303936	0.522795	-2.78375
BB007_R4_jcbldamn-1	BB007	Young (d200)	Astrocyte	16.8337	0.301799	-1.31745	-5.50433
BB007_R4_jcbplmlj-1	BB007	Young (d200)	Astrocyte	11.9034	0.213408	2.86828	-5.57768
BB007_R4_jcdpkioe-1	BB007	Young (d200)	Astrocyte	15.0529	0.269873	2.78041	-4.10201
BB007_R4_jceehiaf-1	BB007	Young (d200)	Astrocyte	15.7558	0.282474	-1.05955	-5.32664
BB007_R4_jcekklin-1	BB007	Young (d200)	Astrocyte	10.008	0.179427	3.22274	-5.10333
BB007_R4_jcfnihmc-1	BB007	Young (d200)	Astrocyte	14.2054	0.254678	3.19895	-2.83752
BB007_R4_jcfnkoad-1	BB007	Young (d200)	Astrocyte	22.9399	0.411273	2.71361	1.68975
BB007_R4_jchckdnn-1	BB007	Young (d200)	Astrocyte	24.6889	0.442629	2.70946	-1.38726
BB007_R4_jchhngng-1	BB007	Young (d200)	Astrocyte	6.42596	0.115206	3.49773	-4.56008
BB007_R4_jcijegpo-1	BB007	Young (d200)	Astrocyte	13.3432	0.239221	1.27214	-4.29293
BB007_R4_jckaffmb-1	BB007	Young (d200)	Reactive_Astrocyte	23.4218	0.419913	4.55663	1.72192
BB007_R4_jcmfmnbd-1	BB007	Young (d200)	Astrocyte	25.1646	0.451158	3.64827	-0.701098
BB007_R4_jcncklhn-1	BB007	Young (d200)	Reactive_Astrocyte	23.3689	0.418965	3.56486	1.11348
BB007_R4_jcnpccke-1	BB007	Young (d200)	Astrocyte	23.284	0.417441	1.31568	4.16281
BB007_R4_jdcbfehf-1	BB007	Young (d200)	Astrocyte	16.8337	0.301799	-1.48068	-5.59408
BB007_R4_jddnhkmj-1	BB007	Young (d200)	Reactive_Astrocyte	15.3941	0.275989	3.63095	-1.89384
BB007_R4_jdeaapgc-1	BB007	Young (d200)	Astrocyte	13.8964	0.249138	2.89281	-5.18039
BB007_R4_jdeddkln-1	BB007	Young (d200)	Astrocyte	15.459	0.277153	3.37057	-2.40238
BB007_R4_jdeglocp-1	BB007	Young (d200)	Astrocyte	25.9799	0.465774	2.43208	-2.43767
BB007_R4_jdehepfl-1	BB007	Young (d200)	Astrocyte	12.5285	0.224614	2.89974	-4.66221
BB007_R4_jdhmfklk-1	BB007	Young (d200)	Astrocyte	11.226	0.201262	2.67567	-4.48601
BB007_R4_jdhomfah-1	BB007	Young (d200)	Astrocyte	23.3689	0.418965	4.28845	1.61401
BB007_R4_jdikpobl-1	BB007	Young (d200)	Reactive_Astrocyte	24.4185	0.437782	2.52455	0.738212
BB007_R4_jdimilfm-1	BB007	Young (d200)	Astrocyte	23.3689	0.418965	3.27309	2.45139
BB007_R4_jdkndcbd-1	BB007	Young (d200)	Astrocyte	15.1926	0.272377	0.951356	-4.44378
BB007_R4_jdlpjhap-1	BB007	Young (d200)	Astrocyte	23.4151	0.419792	4.12833	1.80829
BB007_R4_jdoiogne-1	BB007	Young (d200)	Astrocyte	16.5692	0.297057	1.88397	-1.23491
BB007_R4_jdpbccjg-1	BB007	Young (d200)	Astrocyte	7.71702	0.138353	2.59881	-5.54681
BB007_R4_jeabkjgf-1	BB007	Young (d200)	Astrocyte	15.4039	0.276166	1.9832	-2.94131
BB007_R4_jeakhbkb-1	BB007	Young (d200)	Astrocyte	29.1243	0.522149	-1.75019	-4.30139
BB007_R4_jejcdkkd-1	BB007	Young (d200)	Astrocyte	24.0969	0.432017	4.06631	1.43747
BB007_R4_jeoidbph-1	BB007	Young (d200)	Astrocyte	23.9654	0.429659	3.18507	1.90283
BB007_R4_jepmcnop-1	BB007	Young (d200)	Reactive_Astrocyte	23.9654	0.429659	4.24342	-0.290224
BB007_R4_jfboeaaf-1	BB007	Young (d200)	Astrocyte	24.504	0.439315	4.08047	-0.484066
BB007_R4_jfncbikp-1	BB007	Young (d200)	Reactive_Astrocyte	23.7429	0.425669	3.80714	2.10274
BB007_R4_jfphcmhm-1	BB007	Young (d200)	Astrocyte	5.66269	0.101522	2.58119	-6.02353
BB007_R4_jfpkkhpi-1	BB007	Young (d200)	Astrocyte	22.9337	0.411162	2.35603	0.428802
BB007_R4_jgacjbmo-1	BB007	Young (d200)	Astrocyte	2.02241	0.0362583	2.20445	-6.13804
BB007_R4_jgadigka-1	BB007	Young (d200)	Astrocyte	12.7516	0.228614	3.06808	-4.99013
BB007_R4_jgakebpb-1	BB007	Young (d200)	Astrocyte	23.2367	0.416593	2.27334	-0.870294
BB007_R4_jgbongpj-1	BB007	Young (d200)	Astrocyte	23.6679	0.424324	3.83215	2.10766
BB007_R4_jgcamcan-1	BB007	Young (d200)	Astrocyte	4.47545	0.0802372	2.49573	-6.04744
BB007_R4_jgcdneko-1	BB007	Young (d200)	Astrocyte	23.543	0.422086	1.06997	2.10904
BB007_R4_jgcpmglj-1	BB007	Young (d200)	Astrocyte	6.42976	0.115274	2.44175	-5.71478
BB007_R4_jgdkflpk-1	BB007	Young (d200)	Reactive_Astrocyte	13.9951	0.250908	3.60388	-3.58801
BB007_R4_jgdlfpcd-1	BB007	Young (d200)	Astrocyte	16.509	0.295978	-0.156597	-4.63713
BB007_R4_jgeagjog-1	BB007	Young (d200)	Astrocyte	17.8886	0.320713	-0.936849	-5.23792
BB007_R4_jgeaophk-1	BB007	Young (d200)	Astrocyte	16.0751	0.288199	-1.42965	-5.47176
BB007_R4_jggmegbc-1	BB007	Young (d200)	Astrocyte	17.8826	0.320605	-0.56282	-4.49354
BB007_R4_jgimchcm-1	BB007	Young (d200)	Astrocyte	16.4583	0.295069	0.908	-4.45305
BB007_R4_jgjcjdnm-1	BB007	Young (d200)	Astrocyte	15.5477	0.278744	0.265752	-4.39294
BB007_R4_jgjkoakj-1	BB007	Young (d200)	Astrocyte	23.6679	0.424324	3.44692	1.81627
BB007_R4_jgkgdcib-1	BB007	Young (d200)	Reactive_Astrocyte	23.7715	0.426181	2.92492	-1.32752
BB007_R4_jglbjobh-1	BB007	Young (d200)	Astrocyte	7.84861	0.140712	3.43563	-4.81668
BB007_R4_jglfdhdh-1	BB007	Young (d200)	Astrocyte	16.8337	0.301799	-1.54159	-5.49364
BB007_R4_jgmaokjl-1	BB007	Young (d200)	Astrocyte	13.9579	0.250241	2.74675	-3.71579
BB007_R4_jgmmpkip-1	BB007	Young (d200)	Astrocyte	22.5207	0.403757	1.26963	-1.79095
BB007_R4_jgmneljn-1	BB007	Young (d200)	Astrocyte	12.2925	0.220384	3.24269	-4.69945
BB007_R4_jgncbmfo-1	BB007	Young (d200)	Astrocyte	15.0517	0.269851	1.14206	-5.42268
BB007_R4_jgnccgfg-1	BB007	Young (d200)	Astrocyte	7.86735	0.141048	3.03501	-5.11341
BB007_R4_jgnjgcge-1	BB007	Young (d200)	Astrocyte	24.684	0.442542	1.98219	-1.06705
BB007_R4_jgnpocel-1	BB007	Young (d200)	Astrocyte	17.1997	0.308362	-1.11841	-5.4144
BB007_R4_jgolbpjg-1	BB007	Young (d200)	Astrocyte	23.3584	0.418775	3.65096	0.791393
BB007_R4_jgpiiiof-1	BB007	Young (d200)	Astrocyte	23.0575	0.413381	3.4014	2.17933
BB007_R4_jhafgbhf-1	BB007	Young (d200)	Astrocyte	23.2439	0.416724	4.28466	1.89597
BB007_R4_jhakpnpi-1	BB007	Young (d200)	Astrocyte	23.252	0.416868	2.83431	2.57972
BB007_R4_jhdhknpe-1	BB007	Young (d200)	Astrocyte	14.792	0.265196	2.69429	-2.64659
BB007_R4_jhdkcomg-1	BB007	Young (d200)	Astrocyte	1.68214	0.0301578	2.068	-5.91543
BB007_R4_jhgiagdn-1	BB007	Young (d200)	Astrocyte	17.2511	0.309283	-0.767661	-5.29464
BB007_R4_jhgidihi-1	BB007	Young (d200)	Astrocyte	16.6915	0.299251	-0.0281953	-4.91203
BB007_R4_jhgoiepe-1	BB007	Young (d200)	Astrocyte	22.8716	0.410049	3.01941	-0.468833
BB007_R4_jhhbibpn-1	BB007	Young (d200)	Astrocyte	15.2015	0.272536	2.82348	-3.66942
BB007_R4_jhibomid-1	BB007	Young (d200)	Astrocyte	8.28796	0.148589	3.10719	-4.95697
BB007_R4_jhicgjok-1	BB007	Young (d200)	Astrocyte	7.99927	0.143413	1.15534	-5.47594
BB007_R4_jhifhdha-1	BB007	Young (d200)	Astrocyte	17.5549	0.314729	0.394443	-3.38998
BB007_R4_jhiochdi-1	BB007	Young (d200)	Astrocyte	13.3069	0.23857	2.95088	-2.91204
BB007_R4_jhjfbjml-1	BB007	Young (d200)	Reactive_Astrocyte	14.2929	0.256247	3.17767	-3.58565
BB007_R4_jhkmibbm-1	BB007	Young (d200)	Astrocyte	17.0418	0.305531	0.0535622	-4.05803
BB007_R4_jhnjlejk-1	BB007	Young (d200)	Astrocyte	24.6649	0.442199	2.43461	-2.22047
BB007_R4_jhokeckg-1	BB007	Young (d200)	Astrocyte	11.4841	0.20589	2.60945	-5.50759
BB007_R4_jiaonbdp-1	BB007	Young (d200)	Astrocyte	16.0751	0.288199	1.08925	-2.37569
BB007_R4_jibbljnm-1	BB007	Young (d200)	Astrocyte	11.6773	0.209355	3.42787	-3.76782
BB007_R4_jibipcpl-1	BB007	Young (d200)	Reactive_Astrocyte	8.07388	0.144751	3.94532	-3.87497
BB007_R4_jidbfaoc-1	BB007	Young (d200)	Astrocyte	14.4129	0.258398	1.96935	-5.39488
BB007_R4_jidhdllf-1	BB007	Young (d200)	Astrocyte	17.3253	0.310613	-0.67238	-4.27989
BB007_R4_jiedagck-1	BB007	Young (d200)	Astrocyte	15.0163	0.269216	1.02971	-4.28511
BB007_R4_jiedpimb-1	BB007	Young (d200)	Astrocyte	4.6163	0.0827623	2.32962	-5.86199
BB007_R4_jifahnbn-1	BB007	Young (d200)	Astrocyte	12.6144	0.226154	3.16611	-3.76373
BB007_R4_jifngcnc-1	BB007	Young (d200)	Astrocyte	23.8505	0.427599	2.05662	-1.51012
BB007_R4_jifnimgk-1	BB007	Young (d200)	Astrocyte	14.148	0.253649	3.56812	-2.27631
BB007_R4_jigdngpo-1	BB007	Young (d200)	Astrocyte	8.18739	0.146786	3.2974	-5.20588
BB007_R4_jigkilkg-1	BB007	Young (d200)	Astrocyte	12.3609	0.221609	1.10152	-6.18821
BB007_R4_jihbffah-1	BB007	Young (d200)	Astrocyte	23.6639	0.424253	3.29799	0.833232
BB007_R4_jihjcdgp-1	BB007	Young (d200)	Astrocyte	9.84296	0.176467	2.76903	-5.42924
BB007_R4_jihplhof-1	BB007	Young (d200)	Astrocyte	13.1605	0.235945	2.70567	-5.44921
BB007_R4_jiibippk-1	BB007	Young (d200)	Astrocyte	25.916	0.46463	2.05835	-2.81299
BB007_R4_jiidgblg-1	BB007	Young (d200)	Astrocyte	14.8936	0.267017	2.07199	-5.21784
BB007_R4_jiihmfjb-1	BB007	Young (d200)	Astrocyte	16.1131	0.288879	0.486398	-4.08201
BB007_R4_jijaadlm-1	BB007	Young (d200)	Astrocyte	23.9185	0.428818	4.10613	-0.903679
BB007_R4_jijkdmdo-1	BB007	Young (d200)	Reactive_Astrocyte	23.5143	0.42157	4.32128	0.0340619
BB007_R4_jijpofdh-1	BB007	Young (d200)	Astrocyte	11.6271	0.208453	3.10709	-4.98112
BB007_R4_jikccjhk-1	BB007	Young (d200)	Astrocyte	16.4628	0.29515	-1.25413	-5.52212
BB007_R4_jikcmmhg-1	BB007	Young (d200)	Astrocyte	15.4946	0.277791	-1.41562	-5.52368
BB007_R4_jikjfaak-1	BB007	Young (d200)	Astrocyte	23.0666	0.413545	3.42901	1.47764
BB007_R4_jikndhnb-1	BB007	Young (d200)	Astrocyte	13.8354	0.248045	2.20793	-4.2346
BB007_R4_jikpolnk-1	BB007	Young (d200)	Astrocyte	11.5142	0.20643	2.30336	-5.82817
BB007_R4_jilgkdij-1	BB007	Young (d200)	Astrocyte	14.4192	0.258511	3.56443	-2.89173
BB007_R4_jinbfebf-1	BB007	Young (d200)	Astrocyte	16.4583	0.295069	-0.475092	-4.77518
BB007_R4_jinbonkb-1	BB007	Young (d200)	Astrocyte	17.4526	0.312895	-0.83942	-5.37973
BB007_R4_jinhhkhb-1	BB007	Young (d200)	Astrocyte	10.1597	0.182147	2.58987	-5.46876
BB007_R4_jinopnih-1	BB007	Young (d200)	Astrocyte	11.5267	0.206654	2.83785	-4.51032
BB007_R4_jiobbkkl-1	BB007	Young (d200)	Astrocyte	11.6485	0.208837	2.32289	-4.96521
BB007_R4_jiomecan-1	BB007	Young (d200)	Astrocyte	23.8966	0.428425	3.90576	1.59241
BB007_R4_jipkdmio-1	BB007	Young (d200)	Astrocyte	22.9161	0.410846	2.30333	0.133842
BB007_R4_jjcakelj-1	BB007	Young (d200)	Astrocyte	12.3743	0.221849	2.16029	-5.63589
BB007_R4_jjdlcckb-1	BB007	Young (d200)	Astrocyte	23.6679	0.424324	2.90021	0.557186
BB007_R4_jjejdlba-1	BB007	Young (d200)	Astrocyte	10.8265	0.194101	2.34178	-5.60025
BB007_R4_jjfokahc-1	BB007	Young (d200)	Astrocyte	15.6859	0.281222	0.681459	-3.82237
BB007_R4_jjgibbpo-1	BB007	Young (d200)	Astrocyte	24.1901	0.433688	2.50747	-0.605761
BB007_R4_jjhcehea-1	BB007	Young (d200)	Astrocyte	15.2925	0.274167	0.987087	-3.87616
BB007_R4_jjhiealj-1	BB007	Young (d200)	Reactive_Astrocyte	23.5413	0.422054	4.01459	1.43089
BB007_R4_jjjbedcn-1	BB007	Young (d200)	Astrocyte	23.9654	0.429659	3.0448	1.15508
BB007_R4_jjjgfjna-1	BB007	Young (d200)	Astrocyte	16.6627	0.298734	1.19755	-4.43337
BB007_R4_jjjiglig-1	BB007	Young (d200)	Astrocyte	10.1409	0.181808	2.4895	-5.87549
BB007_R4_jjjojimk-1	BB007	Young (d200)	Astrocyte	22.2434	0.398787	1.7254	-0.616217
BB007_R4_jjkkhcmk-1	BB007	Young (d200)	Astrocyte	17.1997	0.308362	0.825508	-3.10432
BB007_R4_jjmbijmp-1	BB007	Young (d200)	Astrocyte	7.16259	0.128413	3.12145	-4.90455
BB007_R4_jjnahnmn-1	BB007	Young (d200)	Astrocyte	16.0751	0.288199	-1.41313	-5.36272
BB007_R4_jjnlgfcm-1	BB007	Young (d200)	Astrocyte	16.8971	0.302935	0.372004	-1.78465
BB007_R4_jjnpkbpb-1	BB007	Young (d200)	Astrocyte	10.9981	0.197178	2.4519	-4.88283
BB007_R4_jjocbeom-1	BB007	Young (d200)	Astrocyte	18.4817	0.331345	0.267938	-1.68637
BB007_R4_jjocoafo-1	BB007	Young (d200)	Astrocyte	13.1794	0.236284	2.65123	-4.39563
BB007_R4_jjoejeed-1	BB007	Young (d200)	Astrocyte	19.693	0.353062	-0.384493	-1.35253
BB007_R4_jjogipli-1	BB007	Young (d200)	Astrocyte	23.2318	0.416507	3.79808	1.64543
BB007_R4_jjpjknng-1	BB007	Young (d200)	Astrocyte	15.4288	0.276611	1.32309	-5.67076
BB007_R4_jkaonhaf-1	BB007	Young (d200)	Astrocyte	23.2026	0.415983	2.64273	2.0695
BB007_R4_jkbpceem-1	BB007	Young (d200)	Astrocyte	13.8258	0.247873	1.91022	-3.86426
BB007_R4_jkccemed-1	BB007	Young (d200)	Astrocyte	24.8696	0.44587	4.02447	-1.7177
BB007_R4_jkdcbdhf-1	BB007	Young (d200)	Astrocyte	11.6813	0.209426	2.02116	-4.31975
BB007_R4_jkdhaeag-1	BB007	Young (d200)	Astrocyte	22.9911	0.412191	2.89495	0.581114
BB007_R4_jkdihomm-1	BB007	Young (d200)	Astrocyte	12.6408	0.226628	2.14772	-4.13044
BB007_R4_jkdilkck-1	BB007	Young (d200)	Astrocyte	13.7032	0.245674	3.51516	-2.79861
BB007_R4_jkejlpdg-1	BB007	Young (d200)	Astrocyte	15.0957	0.27064	2.1348	-3.93122
BB007_R4_jkelilfg-1	BB007	Young (d200)	Astrocyte	14.1006	0.2528	1.79761	-3.70964
BB007_R4_jkelpnjb-1	BB007	Young (d200)	Astrocyte	16.558	0.296856	0.536455	-2.10076
BB007_R4_jkemcocb-1	BB007	Young (d200)	Astrocyte	18.1386	0.325193	0.115032	-1.38524
BB007_R4_jkepmgom-1	BB007	Young (d200)	Astrocyte	22.5084	0.403537	3.28953	-0.658763
BB007_R4_jkflglea-1	BB007	Young (d200)	Astrocyte	23.6679	0.424324	2.42012	-1.64539
BB007_R4_jkgjdije-1	BB007	Young (d200)	Astrocyte	4.34367	0.0778745	2.46341	-5.54404
BB007_R4_jkgpgbkf-1	BB007	Young (d200)	Astrocyte	16.366	0.293414	1.06006	-4.43304
BB007_R4_jkhgeago-1	BB007	Young (d200)	Astrocyte	23.2129	0.416167	3.84492	2.03488
BB007_R4_jkhhoaki-1	BB007	Young (d200)	Astrocyte	4.70698	0.084388	2.45715	-6.14867
BB007_R4_jkiagcfn-1	BB007	Young (d200)	Astrocyte	14.3615	0.257476	1.60686	-4.95625
BB007_R4_jkipkpfe-1	BB007	Young (d200)	Astrocyte	11.9406	0.214075	2.17448	-5.5135
BB007_R4_jkjmdphh-1	BB007	Young (d200)	Astrocyte	23.7207	0.425271	1.86061	-0.46885
BB007_R4_jkjneelk-1	BB007	Young (d200)	Astrocyte	17.1997	0.308362	1.23669	-2.53303
BB007_R4_jkkhlbjl-1	BB007	Young (d200)	Astrocyte	22.5448	0.40419	1.96164	-1.61272
BB007_R4_jkkiabpn-1	BB007	Young (d200)	Astrocyte	4.09332	0.0733862	2.51875	-5.80191
BB007_R4_jkkpcgmk-1	BB007	Young (d200)	Astrocyte	17.9231	0.32133	-0.215411	-4.06257
BB007_R4_jkmjjekj-1	BB007	Young (d200)	Astrocyte	11.7395	0.21047	3.42541	-4.18166
BB007_R4_jkmlkhgj-1	BB007	Young (d200)	Astrocyte	12.3004	0.220525	2.46722	-5.13142
BB007_R4_jknjfoce-1	BB007	Young (d200)	Astrocyte	17.1997	0.308362	-0.32902	-4.6083
BB007_R4_jlamodla-1	BB007	Young (d200)	Astrocyte	22.6307	0.40573	3.18883	1.55118
BB007_R4_jlapnpan-1	BB007	Young (d200)	Astrocyte	11.9929	0.215012	1.79682	-5.54954
BB007_R4_jlbjcjdj-1	BB007	Young (d200)	Astrocyte	10.3629	0.185789	2.14353	-5.51957
BB007_R4_jlcafkbk-1	BB007	Young (d200)	Astrocyte	13.1775	0.23625	1.95091	-5.03458
BB007_R4_jlcffcjm-1	BB007	Young (d200)	Astrocyte	23.8277	0.42719	2.45563	1.60651
BB007_R4_jlddmdkd-1	BB007	Young (d200)	Astrocyte	24.4711	0.438725	2.10024	0.576312
BB007_R4_jlfogoll-1	BB007	Young (d200)	Astrocyte	15.2919	0.274158	0.776908	-4.28085
BB007_R4_jlihkcap-1	BB007	Young (d200)	Astrocyte	12.0101	0.21532	2.33183	-4.33532
BB007_R4_jllagljf-1	BB007	Young (d200)	Astrocyte	3.86173	0.0692341	2.39726	-5.92348
BB007_R4_jlllebmp-1	BB007	Young (d200)	Astrocyte	12.8731	0.230792	3.08236	-4.02089
BB007_R4_jlmgpijj-1	BB007	Young (d200)	Astrocyte	14.8207	0.26571	2.82581	-2.56915
BB007_R4_jlmjccdc-1	BB007	Young (d200)	Astrocyte	24.2632	0.434998	3.63897	0.513686
BB007_R4_jlmmefii-1	BB007	Young (d200)	Astrocyte	14.9237	0.267556	1.69587	-3.12697
BB007_R4_jlncfphj-1	BB007	Young (d200)	Astrocyte	23.2638	0.417081	2.13553	-0.914591
BB007_R4_jlnmfenc-1	BB007	Young (d200)	Astrocyte	16.5379	0.296496	0.927901	-3.36099
BB007_R4_jmciogae-1	BB007	Young (d200)	Astrocyte	24.2114	0.434069	4.02807	-1.71521
BB007_R4_jmgbnjga-1	BB007	Young (d200)	Astrocyte	24.5265	0.439717	1.93698	1.19351
BB007_R4_jmgnkkpb-1	BB007	Young (d200)	Astrocyte	12.9797	0.232703	2.09382	-4.55556
BB007_R4_jmgoclbg-1	BB007	Young (d200)	Reactive_Astrocyte	23.3689	0.418965	4.59283	1.11635
BB007_R4_jmjfnkhm-1	BB007	Young (d200)	Astrocyte	17.0928	0.306444	0.780161	-1.5876
BB007_R4_jmjigpco-1	BB007	Young (d200)	Astrocyte	16.9259	0.303453	0.247686	-1.57846
BB007_R4_jmjkknkh-1	BB007	Young (d200)	Astrocyte	14.8962	0.267064	1.75295	-2.66073
BB007_R4_jmkjonbm-1	BB007	Young (d200)	Astrocyte	7.79153	0.139689	1.72739	-5.14087
BB007_R4_jmkleodd-1	BB007	Young (d200)	Astrocyte	5.90305	0.105832	1.33498	-5.74101
BB007_R4_jmlmhcfb-1	BB007	Young (d200)	Astrocyte	9.69928	0.173891	2.18777	-5.45165
BB007_R4_jmobhodg-1	BB007	Young (d200)	Astrocyte	15.713	0.281706	0.33221	-4.09621
BB007_R4_jmooobig-1	BB007	Young (d200)	Astrocyte	21.2	0.380079	0.182442	-1.2925
BB007_R4_jmpfinip-1	BB007	Young (d200)	Astrocyte	16.8095	0.301366	0.846458	-1.57378
BB007_R4_jmpgnnfe-1	BB007	Young (d200)	Astrocyte	21.6554	0.388245	-0.125966	-1.87092
BB007_R4_jmpjbhcf-1	BB007	Young (d200)	Astrocyte	17.5549	0.314729	-0.287073	-2.15813
BB007_R4_jmpnioie-1	BB007	Young (d200)	Astrocyte	9.39478	0.168432	1.8287	-4.03834
BB007_R4_jnaenocf-1	BB007	Young (d200)	Astrocyte	15.3123	0.274523	1.73107	-3.38311
BB007_R4_jnbbgkmn-1	BB007	Young (d200)	Astrocyte	15.2964	0.274237	2.0765	-2.34841
BB007_R4_jnbjabff-1	BB007	Young (d200)	Astrocyte	24.0226	0.430685	1.50247	-1.70654
BB007_R4_jncfpakk-1	BB007	Young (d200)	Astrocyte	15.899	0.285041	-0.402285	-4.84142
BB007_R4_jncgdilo-1	BB007	Young (d200)	Astrocyte	23.5165	0.42161	3.68261	-0.690198
BB007_R4_jncnloic-1	BB007	Young (d200)	Astrocyte	23.4403	0.420245	3.45378	0.182394
BB007_R4_jnefkmoj-1	BB007	Young (d200)	Astrocyte	16.9158	0.303271	0.439941	-1.41401
BB007_R4_jnfppomk-1	BB007	Young (d200)	Astrocyte	23.2967	0.41767	4.14198	2.58217
BB007_R4_jngcceae-1	BB007	Young (d200)	Astrocyte	23.3689	0.418965	3.79936	2.03131
BB007_R4_jngflckl-1	BB007	Young (d200)	Reactive_Astrocyte	24.9554	0.447408	2.30373	-0.751577
BB007_R4_jnghegca-1	BB007	Young (d200)	Astrocyte	22.6135	0.405421	2.18317	1.03288
BB007_R4_jngkafbm-1	BB007	Young (d200)	Astrocyte	16.1004	0.288652	-0.201757	-4.1066
BB007_R4_jngokjdh-1	BB007	Young (d200)	Astrocyte	17.2334	0.308966	-0.61097	-4.45485
BB007_R4_jnkiaklg-1	BB007	Young (d200)	Astrocyte	24.8084	0.444772	2.13146	-2.62576
BB007_R4_jnnmfepo-1	BB007	Young (d200)	Astrocyte	23.9654	0.429659	4.43844	1.43029
BB007_R4_jnojeboh-1	BB007	Young (d200)	Reactive_Astrocyte	23.6679	0.424324	4.06343	1.44628
BB007_R4_joghdnhk-1	BB007	Young (d200)	Astrocyte	24.8337	0.445225	3.96985	-1.2315
BB007_R4_joiaakoo-1	BB007	Young (d200)	Astrocyte	13.2987	0.238423	2.54063	-4.94721
BB007_R4_jomgfnma-1	BB007	Young (d200)	Astrocyte	23.7292	0.425423	4.12156	-0.676074
BB007_R4_joncdlnl-1	BB007	Young (d200)	Astrocyte	24.8626	0.445744	4.09036	-1.18684
BB007_R4_jopfmohe-1	BB007	Young (d200)	Astrocyte	7.02154	0.125884	1.34228	-5.43098
BB007_R4_jopkmcjd-1	BB007	Young (d200)	Astrocyte	18.4024	0.329924	-0.463899	-1.4702
BB007_R4_jopoepea-1	BB007	Young (d200)	Astrocyte	14.7382	0.264231	1.97497	-2.88534
BB007_R4_jopoppdj-1	BB007	Young (d200)	Astrocyte	7.94838	0.142501	2.03357	-4.43208
BB007_R4_jpaajfkd-1	BB007	Young (d200)	Astrocyte	16.5835	0.297314	0.671408	-3.08009
BB007_R4_jpaifbhn-1	BB007	Young (d200)	Astrocyte	17.5656	0.31492	-0.0851514	-1.857
BB007_R4_jpbagegc-1	BB007	Young (d200)	Astrocyte	24.4883	0.439033	2.63308	-1.78765
BB007_R4_jpcagdbk-1	BB007	Young (d200)	Astrocyte	24.5779	0.440639	1.9185	1.62739
BB007_R4_jpcnegdl-1	BB007	Young (d200)	Astrocyte	9.90364	0.177555	2.4276	-5.75717
BB007_R4_jpdfdpib-1	BB007	Young (d200)	Astrocyte	24.9974	0.44816	3.89025	-1.88829
BB007_R4_jpdpkgoo-1	BB007	Young (d200)	Astrocyte	15.9453	0.285871	0.742058	-1.99049
BB007_R4_jpeaeoii-1	BB007	Young (d200)	Astrocyte	21.5942	0.387147	1.06363	-1.39016
BB007_R4_jpfclibj-1	BB007	Young (d200)	Astrocyte	10.4622	0.18757	2.59004	-5.06383
BB007_R4_jpfcoojp-1	BB007	Young (d200)	Astrocyte	23.8049	0.426781	3.99466	0.362481
BB007_R4_jpfkdnje-1	BB007	Young (d200)	Astrocyte	10.2797	0.184298	3.51651	-4.81949
BB007_R4_jpfpipmp-1	BB007	Young (d200)	Astrocyte	14.3031	0.25643	0.665906	-4.75657
BB007_R4_jpgoccih-1	BB007	Young (d200)	Astrocyte	23.0332	0.412946	2.88369	1.56983
BB007_R4_jphimjgm-1	BB007	Young (d200)	Astrocyte	23.638	0.423789	3.74875	1.09128
BB007_R4_jpiciflj-1	BB007	Young (d200)	Astrocyte	11.4797	0.205811	3.70193	-4.45317
BB007_R4_jpigeeoh-1	BB007	Young (d200)	Astrocyte	16.4583	0.295069	1.7944	-2.37494
BB007_R4_jpihiidp-1	BB007	Young (d200)	Reactive_Astrocyte	18.5331	0.332267	-1.74415	-4.35652
BB007_R4_jpjobkcc-1	BB007	Young (d200)	Astrocyte	9.08866	0.162944	2.07811	-4.92343
BB007_R4_jpkdkmib-1	BB007	Young (d200)	Astrocyte	7.21601	0.129371	3.66397	-4.36526
BB007_R4_jpkpmmkk-1	BB007	Young (d200)	Astrocyte	16.61	0.297789	0.808911	-3.2381
BB007_R4_jplfabdi-1	BB007	Young (d200)	Astrocyte	10.1447	0.181876	2.37682	-5.53631
BB007_R4_jpmidipk-1	BB007	Young (d200)	Astrocyte	5.16689	0.0926334	1.84425	-5.61199
BB007_R4_jpmkpbai-1	BB007	Young (d200)	Astrocyte	17.1997	0.308362	0.0320921	-1.96864
BB007_R4_jpmnlhpn-1	BB007	Young (d200)	Astrocyte	17.0715	0.306062	0.434223	-1.57322
BB007_R4_jpmokhfo-1	BB007	Young (d200)	Astrocyte	19.2532	0.345178	-0.294079	-1.33918
BB007_R4_jpmpmgam-1	BB007	Young (d200)	Astrocyte	20.4754	0.367088	0.56347	-1.32317
BB007_R4_jpnnajll-1	BB007	Young (d200)	Astrocyte	16.7636	0.300542	-0.484286	-4.46774
BB007_R4_jpphofhl-1	BB007	Young (d200)	Astrocyte	22.3322	0.400379	1.55806	-0.0211086
BB007_R4_jpplcgje-1	BB007	Young (d200)	Astrocyte	8.93342	0.160161	2.26095	-4.27899
BB007_R4_kaaapbbh-1	BB007	Young (d200)	Astrocyte	7.74652	0.138882	2.43083	-5.8238
BB007_R4_kaaeieab-1	BB007	Young (d200)	Astrocyte	23.9654	0.429659	3.60691	-0.122051
BB007_R4_kaagggcg-1	BB007	Young (d200)	Astrocyte	15.2676	0.273721	1.38822	-3.76386
BB007_R4_kaajpeje-1	BB007	Young (d200)	Astrocyte	15.4459	0.276918	2.48739	-1.86469
BB007_R4_kaaklcpa-1	BB007	Young (d200)	Astrocyte	16.5314	0.29638	-0.268116	-4.41489
BB007_R4_kabdcpen-1	BB007	Young (d200)	Astrocyte	15.4794	0.277519	0.275566	-4.49471
BB007_R4_kacaahpg-1	BB007	Young (d200)	Astrocyte	13.1437	0.235644	1.44662	-5.43923
BB007_R4_kacbbngg-1	BB007	Young (d200)	Reactive_Astrocyte	24.2037	0.43393	2.36975	1.8514
BB007_R4_kadeomld-1	BB007	Young (d200)	Astrocyte	15.7965	0.283203	0.416462	-4.38123
BB007_R4_kadmbmdc-1	BB007	Young (d200)	Astrocyte	12.2823	0.2202	2.32818	-5.57347
BB007_R4_kaebjfhe-1	BB007	Young (d200)	Astrocyte	6.76325	0.121253	2.80888	-5.8274
BB007_R4_kaeeipbl-1	BB007	Young (d200)	Astrocyte	3.67446	0.0658767	2.25884	-5.89025
BB007_R4_kaenoajo-1	BB007	Young (d200)	Astrocyte	23.459	0.42058	2.41107	1.18681
BB007_R4_kafakgbf-1	BB007	Young (d200)	Astrocyte	3.48552	0.0624894	3.34057	-4.72231
BB007_R4_kafobcng-1	BB007	Young (d200)	Astrocyte	9.76409	0.175053	2.83973	-4.89792
BB007_R4_kagcdkgl-1	BB007	Young (d200)	Astrocyte	13.9918	0.250849	3.31415	-2.57947
BB007_R4_kagennpf-1	BB007	Young (d200)	Astrocyte	12.2594	0.21979	2.15681	-5.17215
BB007_R4_kagpdcnp-1	BB007	Young (d200)	Astrocyte	9.79946	0.175687	2.4716	-5.37629
BB007_R4_kahgjemj-1	BB007	Young (d200)	Astrocyte	23.5122	0.421534	3.84114	0.496017
BB007_R4_kahhehek-1	BB007	Young (d200)	Astrocyte	14.5292	0.260484	2.2143	-5.57324
BB007_R4_kahjgghh-1	BB007	Young (d200)	Astrocyte	12.1872	0.218496	2.7616	-5.65665
BB007_R4_kailfadj-1	BB007	Young (d200)	Astrocyte	16.4798	0.295455	0.287675	-4.36181
BB007_R4_kailjkjj-1	BB007	Young (d200)	Astrocyte	17.5259	0.31421	0.532737	-3.55675
BB007_R4_kajdmdnm-1	BB007	Young (d200)	Astrocyte	23.4379	0.420202	3.1529	3.02959
BB007_R4_kajebjod-1	BB007	Young (d200)	Astrocyte	15.4066	0.276214	1.86423	-3.55179
BB007_R4_kajenlij-1	BB007	Young (d200)	Astrocyte	14.611	0.26195	1.96957	-3.39514
BB007_R4_kajpmdaf-1	BB007	Young (d200)	Astrocyte	22.8139	0.409014	3.33667	0.896195
BB007_R4_kakejngp-1	BB007	Young (d200)	Astrocyte	16.794	0.301088	0.857529	-3.97402
BB007_R4_kakgabih-1	BB007	Young (d200)	Astrocyte	17.8466	0.319958	-1.38677	-3.23496
BB007_R4_kakmnmah-1	BB007	Young (d200)	Astrocyte	11.412	0.204598	2.13498	-4.45239
BB007_R4_kakolpcn-1	BB007	Young (d200)	Astrocyte	24.9923	0.448068	0.567382	0.227782
BB007_R4_kalmkihm-1	BB007	Young (d200)	Astrocyte	16.2691	0.291678	-1.35208	-5.49665
BB007_R4_kamkeoba-1	BB007	Young (d200)	Astrocyte	12.7719	0.228978	2.74173	-5.81117
BB007_R4_kamplngl-1	BB007	Young (d200)	Astrocyte	22.4438	0.402378	2.78377	1.12595
BB007_R4_kbaimkhk-1	BB007	Young (d200)	Astrocyte	22.7587	0.408024	4.10801	2.49903
BB007_R4_kbbmfnfj-1	BB007	Young (d200)	Reactive_Astrocyte	23.3925	0.419388	4.74642	1.40561
BB007_R4_kbdaooce-1	BB007	Young (d200)	Astrocyte	26.5575	0.47613	-1.35533	-3.78678
BB007_R4_kbecldnl-1	BB007	Young (d200)	Astrocyte	14.9018	0.267163	0.00231389	-5.13027
BB007_R4_kbepfbmk-1	BB007	Young (d200)	Astrocyte	3.76019	0.0674138	2.66792	-5.97094
BB007_R4_kbhpmdgn-1	BB007	Young (d200)	Astrocyte	17.9505	0.321822	-0.676021	-4.27235
BB007_R4_kbjekkei-1	BB007	Young (d200)	Reactive_Astrocyte	23.9654	0.429659	4.06628	-0.0676878
BB007_R4_kbmflknn-1	BB007	Young (d200)	Astrocyte	16.8698	0.302447	-0.0707333	-3.50705
BB007_R4_kbnhojjd-1	BB007	Young (d200)	Astrocyte	15.198	0.272473	0.270748	-4.79135
BB007_R4_kbobkipa-1	BB007	Young (d200)	Astrocyte	16.8407	0.301924	-1.33311	-5.13523
BB007_R4_kbonjkbe-1	BB007	Young (d200)	Astrocyte	7.7126	0.138274	3.21155	-5.21335
BB007_R4_kbpcdcke-1	BB007	Young (d200)	Astrocyte	14.9367	0.267789	1.59621	-3.67921
BB007_R4_kbpcmgpm-1	BB007	Young (d200)	Astrocyte	5.08595	0.0911824	1.58347	-5.53391
BB007_R4_kbpkebem-1	BB007	Young (d200)	Astrocyte	23.6395	0.423815	2.55078	0.865749
BB007_R4_kcbaekog-1	BB007	Young (d200)	Astrocyte	10.3382	0.185347	2.16561	-5.63278
BB007_R4_kcbbeebe-1	BB007	Young (d200)	Astrocyte	12.4336	0.222912	2.00482	-5.54539
BB007_R4_kcbfgheg-1	BB007	Young (d200)	Astrocyte	27.6049	0.494909	2.56637	-3.22547
BB007_R4_kccaifad-1	BB007	Young (d200)	Astrocyte	17.5549	0.314729	-1.49771	-4.59557
BB007_R4_kcfkabme-1	BB007	Young (d200)	Astrocyte	9.0502	0.162254	3.74245	-3.48436
BB007_R4_kcfkdmmo-1	BB007	Young (d200)	Astrocyte	9.06231	0.162472	2.10224	-5.35082
BB007_R4_kcgfenhm-1	BB007	Young (d200)	Reactive_Astrocyte	22.8356	0.409403	3.56277	1.70968
BB007_R4_kcgfiomm-1	BB007	Young (d200)	Reactive_Astrocyte	14.954	0.2681	-0.569098	-0.481962
BB007_R4_kchbegda-1	BB007	Young (d200)	Astrocyte	12.4344	0.222928	2.49758	-4.32584
BB007_R4_kchgacdd-1	BB007	Young (d200)	Astrocyte	7.56096	0.135555	2.0014	-5.11113
BB007_R4_kchhnnfh-1	BB007	Young (d200)	Astrocyte	11.2755	0.20215	2.42201	-5.80818
BB007_R4_kchnnjao-1	BB007	Young (d200)	Astrocyte	14.7688	0.26478	1.1903	-5.10733
BB007_R4_kcibgmbk-1	BB007	Young (d200)	Astrocyte	16.0751	0.288199	0.354967	-4.36901
BB007_R4_kcjdlncb-1	BB007	Young (d200)	Astrocyte	14.5175	0.260274	1.25856	-3.03578
BB007_R4_kcjipkgo-1	BB007	Young (d200)	Astrocyte	11.7395	0.21047	2.62058	-3.73259
BB007_R4_kcjjfgbf-1	BB007	Young (d200)	Astrocyte	20.8065	0.373025	-0.0667336	-1.24316
BB007_R4_kcjpkddp-1	BB007	Young (d200)	Astrocyte	15.4647	0.277256	0.299726	-2.82149
BB007_R4_kclhagkl-1	BB007	Young (d200)	Astrocyte	5.32381	0.0954467	2.60009	-5.81561
BB007_R4_kclhfjfo-1	BB007	Young (d200)	Astrocyte	8.55287	0.153338	1.54817	-5.56909
BB007_R4_kclophgb-1	BB007	Young (d200)	Astrocyte	22.8285	0.409275	3.59908	2.09405
BB007_R4_kcomolnc-1	BB007	Young (d200)	Astrocyte	12.338	0.2212	2.06178	-5.26954
BB007_R4_kconhjdh-1	BB007	Young (d200)	Astrocyte	7.82538	0.140296	1.91514	-6.00791
BB007_R4_kcpijlbi-1	BB007	Young (d200)	Astrocyte	14.4904	0.259789	3.134	-2.88531
BB007_R4_kdammpce-1	BB007	Young (d200)	Astrocyte	19.3116	0.346223	-0.199762	-1.39903
BB007_R4_kdanagfh-1	BB007	Young (d200)	Astrocyte	23.6188	0.423445	3.00718	-1.22085
BB007_R4_kdapnbgh-1	BB007	Young (d200)	Astrocyte	12.3819	0.221985	2.66139	-4.83514
BB007_R4_kdbbkcoh-1	BB007	Young (d200)	Astrocyte	8.89697	0.159507	2.35572	-4.48687
BB007_R4_kdbdlmol-1	BB007	Young (d200)	Astrocyte	19.0949	0.342338	0.0951744	-1.55184
BB007_R4_kddnegfd-1	BB007	Young (d200)	Astrocyte	5.54322	0.0993804	3.25712	-5.05863
BB007_R4_kdflmbjc-1	BB007	Young (d200)	Astrocyte	11.3522	0.203526	3.44	-3.50348
BB007_R4_kdhebhdd-1	BB007	Young (d200)	Astrocyte	23.5332	0.42191	3.76682	0.540381
BB007_R4_kdipcmea-1	BB007	Young (d200)	Astrocyte	24.0831	0.431768	2.57961	-0.118045
BB007_R4_kdjmjlio-1	BB007	Young (d200)	Astrocyte	16.1585	0.289693	0.575227	-4.44573
BB007_R4_kdjmkkni-1	BB007	Young (d200)	Astrocyte	22.6416	0.405924	2.06953	0.32082
BB007_R4_kdjmobno-1	BB007	Young (d200)	Astrocyte	17.4535	0.312911	-1.20125	-4.82305
BB007_R4_kdlblppl-1	BB007	Young (d200)	Astrocyte	6.98187	0.125173	3.04483	-5.39412
BB007_R4_kdmdkmfn-1	BB007	Young (d200)	Astrocyte	23.1698	0.415395	1.76747	3.71019
BB007_R4_kdnclekc-1	BB007	Young (d200)	Astrocyte	18.1397	0.325213	0.591273	-1.37754
BB007_R4_kdngheec-1	BB007	Young (d200)	Astrocyte	17.1233	0.306992	0.137817	-2.06592
BB007_R4_kdnlbnhl-1	BB007	Young (d200)	Astrocyte	18.4767	0.331255	0.0661335	-1.49714
BB007_R4_kdodmblb-1	BB007	Young (d200)	Astrocyte	3.14529	0.0563897	2.35812	-5.91166
BB007_R4_kdpadfan-1	BB007	Young (d200)	Astrocyte	14.6584	0.2628	0.0770472	-5.72038
BB007_R4_kdpfbbdj-1	BB007	Young (d200)	Astrocyte	22.9196	0.410908	3.37242	3.84334
BB007_R4_kdpfkkoa-1	BB007	Young (d200)	Astrocyte	17.0684	0.306008	0.128327	-2.65081
BB007_R4_kdpigpjm-1	BB007	Young (d200)	Astrocyte	23.3689	0.418965	2.62737	-1.3082
BB007_R4_kdpobihm-1	BB007	Young (d200)	Astrocyte	23.4124	0.419744	1.55283	-1.19002
BB007_R4_kdppchkc-1	BB007	Young (d200)	Astrocyte	21.2135	0.380322	0.338476	-1.41954
BB007_R4_keagnmbn-1	BB007	Young (d200)	Astrocyte	17.4691	0.313191	0.49028	-1.6329
BB007_R4_kebagocp-1	BB007	Young (d200)	Astrocyte	14.8687	0.26657	1.27772	-3.62957
BB007_R4_kebndnne-1	BB007	Young (d200)	Astrocyte	17.1997	0.308362	-0.887284	-5.3559
BB007_R4_kecckmje-1	BB007	Young (d200)	Astrocyte	15.866	0.284449	0.719518	-3.0931
BB007_R4_kedeokbc-1	BB007	Young (d200)	Astrocyte	18.1768	0.325879	-1.29473	-4.85927
BB007_R4_keekbofd-1	BB007	Young (d200)	Astrocyte	17.8981	0.320882	-0.845076	-3.70825
BB007_R4_kefdkbjd-1	BB007	Young (d200)	Astrocyte	23.2678	0.417151	1.90364	-1.72054
BB007_R4_keflgdkb-1	BB007	Young (d200)	Astrocyte	17.0728	0.306086	-0.133736	-2.1764
BB007_R4_kefmciim-1	BB007	Young (d200)	Astrocyte	13.3032	0.238504	2.34379	-3.51917
BB007_R4_kehbdjci-1	BB007	Young (d200)	Astrocyte	16.5366	0.296473	0.605343	-1.742
BB007_R4_keijgche-1	BB007	Young (d200)	Astrocyte	12.8109	0.229678	2.94643	-5.12961
BB007_R4_keilfhgg-1	BB007	Young (d200)	Astrocyte	8.77509	0.157322	1.93998	-5.55555
BB007_R4_keipjpnn-1	BB007	Young (d200)	Astrocyte	14.1006	0.2528	3.25488	-2.96133
BB007_R4_kejapije-1	BB007	Young (d200)	Astrocyte	22.5485	0.404256	2.85254	0.800282
BB007_R4_kekbggjp-1	BB007	Young (d200)	Astrocyte	18.5458	0.332494	-0.59969	-2.50245
BB007_R4_kekjecne-1	BB007	Young (d200)	Astrocyte	22.9098	0.410734	3.43226	1.87381
BB007_R4_kelblonp-1	BB007	Young (d200)	Astrocyte	10.89	0.195238	3.74449	-4.19406
BB007_R4_kelccpbk-1	BB007	Young (d200)	Reactive_Astrocyte	12.9123	0.231495	3.69737	-3.26981
BB007_R4_kemgdkek-1	BB007	Young (d200)	Astrocyte	23.7452	0.42571	0.574923	1.49334
BB007_R4_keoflkpe-1	BB007	Young (d200)	Astrocyte	16.9157	0.303269	-1.76905	-4.46037
BB007_R4_kfapolke-1	BB007	Young (d200)	Astrocyte	23.3689	0.418965	3.49482	1.00228
BB007_R4_kfccolbe-1	BB007	Young (d200)	Astrocyte	8.74165	0.156723	2.44049	-5.36257
BB007_R4_kfddolah-1	BB007	Young (d200)	Astrocyte	15.5882	0.279469	2.5899	-4.7168
BB007_R4_kfdgbplf-1	BB007	Young (d200)	Astrocyte	11.4084	0.204533	2.70313	-5.69677
BB007_R4_kfdmcibg-1	BB007	Young (d200)	Astrocyte	10.6631	0.191172	1.79045	-5.70529
BB007_R4_kfehhiad-1	BB007	Young (d200)	Astrocyte	12.9541	0.232245	3.27542	-3.79831
BB007_R4_kfepgbea-1	BB007	Young (d200)	Astrocyte	17.1452	0.307384	0.039053	-2.74207
BB007_R4_kffjcaih-1	BB007	Young (d200)	Reactive_Astrocyte	24.6628	0.442162	3.44751	-1.83244
BB007_R4_kfgkhkko-1	BB007	Young (d200)	Astrocyte	9.61159	0.172319	3.53665	-4.50931
BB007_R4_kfhfhkch-1	BB007	Young (d200)	Astrocyte	15.0615	0.270026	1.30424	-3.47977
BB007_R4_kfhleajj-1	BB007	Young (d200)	Astrocyte	17.5532	0.314698	-0.404423	-4.62369
BB007_R4_kfiggdbn-1	BB007	Young (d200)	Astrocyte	14.1421	0.253543	3.22818	-4.55944
BB007_R4_kfihikmh-1	BB007	Young (d200)	Astrocyte	6.77772	0.121513	2.74961	-5.54429
BB007_R4_kfipgeib-1	BB007	Young (d200)	Astrocyte	15.6393	0.280387	0.402087	-4.28568
BB007_R4_kfjfaohg-1	BB007	Young (d200)	Astrocyte	11.8075	0.211688	2.625	-5.47116
BB007_R4_kfjhdgha-1	BB007	Young (d200)	Astrocyte	23.1197	0.414497	2.88436	0.494102
BB007_R4_kfjngmcl-1	BB007	Young (d200)	Astrocyte	16.4408	0.294755	-0.201985	-3.87791
BB007_R4_kfkakmjj-1	BB007	Young (d200)	Astrocyte	12.8334	0.23008	1.70978	-5.78443
BB007_R4_kfkpnojj-1	BB007	Young (d200)	Astrocyte	22.7587	0.408024	2.15338	2.04269
BB007_R4_kfmdepaj-1	BB007	Young (d200)	Astrocyte	16.2581	0.29148	1.91994	-2.7567
BB007_R4_kfmdiafc-1	BB007	Young (d200)	Astrocyte	12.4855	0.223843	2.06838	-3.6174
BB007_R4_kfneeebh-1	BB007	Young (d200)	Astrocyte	14.3434	0.257152	1.20798	-4.49243
BB007_R4_kfnjapil-1	BB007	Young (d200)	Astrocyte	16.566	0.297	-1.03823	-4.3526
BB007_R4_kfnnhhig-1	BB007	Young (d200)	Astrocyte	16.3678	0.293447	0.702688	-1.93033
BB007_R4_kfokgpbm-1	BB007	Young (d200)	Astrocyte	17.6562	0.316545	0.615499	-1.62739
BB007_R4_kfppammd-1	BB007	Young (d200)	Astrocyte	15.7324	0.282054	-1.31391	-5.54469
BB007_R4_kgancpgg-1	BB007	Young (d200)	Astrocyte	25.4994	0.45716	3.54424	-2.59445
BB007_R4_kgbedfpj-1	BB007	Young (d200)	Astrocyte	15.3984	0.276066	1.28639	-2.97329
BB007_R4_kgcoeigm-1	BB007	Young (d200)	Astrocyte	23.3664	0.418919	2.60145	0.646566
BB007_R4_kgdkhibc-1	BB007	Young (d200)	Astrocyte	9.2506	0.165847	2.56287	-5.74777
BB007_R4_kgdmjnne-1	BB007	Young (d200)	Astrocyte	17.5532	0.314699	-0.293899	-4.72105
BB007_R4_kggkjfnp-1	BB007	Young (d200)	Astrocyte	16.0606	0.287938	0.360352	-4.22447
BB007_R4_kggohajh-1	BB007	Young (d200)	Astrocyte	6.06872	0.108802	1.97868	-5.68803
BB007_R4_kgiadhoh-1	BB007	Young (d200)	Astrocyte	22.8971	0.410506	2.74223	2.46493
BB007_R4_kgiglbep-1	BB007	Young (d200)	Astrocyte	10.9953	0.197127	2.77751	-5.21947
BB007_R4_kgimcngk-1	BB007	Young (d200)	Astrocyte	14.6694	0.262997	0.365441	-4.79268
BB007_R4_kgjkbfpd-1	BB007	Young (d200)	Astrocyte	10.5312	0.188807	2.58871	-5.36239
BB007_R4_kgkbaemd-1	BB007	Young (d200)	Astrocyte	24.6474	0.441885	0.673648	-3.1745
BB007_R4_kgkcgklg-1	BB007	Young (d200)	Astrocyte	17.5549	0.314729	0.241879	-4.01555
BB007_R4_kgkichbk-1	BB007	Young (d200)	Astrocyte	7.85821	0.140884	2.48209	-5.64051
BB007_R4_kglcjfmb-1	BB007	Young (d200)	Astrocyte	16.1694	0.289889	1.29141	-2.71513
BB007_R4_kglmaffb-1	BB007	Young (d200)	Astrocyte	14.9016	0.26716	0.553032	-4.70625
BB007_R4_kglmleco-1	BB007	Young (d200)	Reactive_Astrocyte	14.1318	0.253358	3.69512	-3.11987
BB007_R4_kgmloned-1	BB007	Young (d200)	Astrocyte	6.6072	0.118456	2.52075	-5.78162
BB007_R4_kgojjjhj-1	BB007	Young (d200)	Astrocyte	15.0832	0.270415	4.10038	-2.3811
BB007_R4_kgpdcdcb-1	BB007	Young (d200)	Astrocyte	12.3868	0.222074	3.34453	-4.34866
BB007_R4_kgpnhila-1	BB007	Young (d200)	Astrocyte	14.4986	0.259935	2.25339	-3.90041
BB007_R4_khaeihap-1	BB007	Young (d200)	Astrocyte	23.1651	0.415311	2.99617	0.693602
BB007_R4_khaeoigf-1	BB007	Young (d200)	Astrocyte	22.8978	0.410517	2.79956	0.0490146
BB007_R4_khafebhb-1	BB007	Young (d200)	Astrocyte	23.705	0.424989	3.28283	2.31887
BB007_R4_khafeemb-1	BB007	Young (d200)	Astrocyte	22.138	0.396895	3.22326	0.886881
BB007_R4_khapmmap-1	BB007	Young (d200)	Astrocyte	14.3947	0.258072	1.15439	-3.10431
BB007_R4_khbfgiaj-1	BB007	Young (d200)	Astrocyte	14.9097	0.267306	2.8166	-3.02309
BB007_R4_khblhdac-1	BB007	Young (d200)	Astrocyte	22.4438	0.402378	2.12028	0.579319
BB007_R4_khcbhglo-1	BB007	Young (d200)	Astrocyte	20.1373	0.361026	0.0143862	-1.24043
BB007_R4_khcbijhl-1	BB007	Young (d200)	Astrocyte	22.5716	0.404671	0.61726	-1.43672
BB007_R4_khcdnepf-1	BB007	Young (d200)	Astrocyte	17.5549	0.314729	0.501699	-1.46261
BB007_R4_khcfdicp-1	BB007	Young (d200)	Astrocyte	18.5166	0.331971	0.135312	-1.50888
BB007_R4_khchakia-1	BB007	Young (d200)	Astrocyte	20.3218	0.364335	0.131977	-1.36007
BB007_R4_khcinggn-1	BB007	Young (d200)	Astrocyte	15.5671	0.279091	2.77745	-2.56314
BB007_R4_khdhbnli-1	BB007	Young (d200)	Astrocyte	18.0668	0.323907	-0.940678	-3.92813
BB007_R4_khdmpdap-1	BB007	Young (d200)	Astrocyte	8.17324	0.146532	2.90973	-4.39921
BB007_R4_khdnlild-1	BB007	Young (d200)	Astrocyte	12.92	0.231634	2.93296	-3.15831
BB007_R4_khecljif-1	BB007	Young (d200)	Astrocyte	23.9331	0.42908	1.70581	-0.482922
BB007_R4_khedinlm-1	BB007	Young (d200)	Astrocyte	16.4624	0.295143	0.267108	-4.20335
BB007_R4_kheoeeci-1	BB007	Young (d200)	Astrocyte	6.15993	0.110437	2.3516	-5.28737
BB007_R4_khghgbme-1	BB007	Young (d200)	Astrocyte	12.0114	0.215344	2.29831	-4.3268
BB007_R4_khhbcbhl-1	BB007	Young (d200)	Astrocyte	11.1464	0.199835	1.54033	-5.52657
BB007_R4_khhelclm-1	BB007	Young (d200)	Astrocyte	13.6484	0.244691	3.57673	-3.39925
BB007_R4_khikchel-1	BB007	Young (d200)	Astrocyte	9.20123	0.164962	3.46551	-4.80826
BB007_R4_khinpjnj-1	BB007	Young (d200)	Astrocyte	23.3689	0.418965	3.37672	2.5676
BB007_R4_khjgammi-1	BB007	Young (d200)	Astrocyte	15.8462	0.284095	0.386522	-4.27596
BB007_R4_khknbide-1	BB007	Young (d200)	Astrocyte	12.7606	0.228776	2.51106	-4.56948
BB007_R4_khlfhbgm-1	BB007	Young (d200)	Astrocyte	11.663	0.209097	2.68659	-4.79453
BB007_R4_khljelkl-1	BB007	Young (d200)	Astrocyte	14.4986	0.259935	2.88706	-3.12888
BB007_R4_khlnddba-1	BB007	Young (d200)	Astrocyte	22.8571	0.409788	2.21485	-0.672448
BB007_R4_khmiglmh-1	BB007	Young (d200)	Astrocyte	23.369	0.418965	2.76831	2.19269
BB007_R4_khmjbkia-1	BB007	Young (d200)	Astrocyte	16.5339	0.296424	-0.572662	-4.74965
BB007_R4_khmlhkgm-1	BB007	Young (d200)	Astrocyte	15.3388	0.274998	2.45801	-2.52987
BB007_R4_khnkdgnm-1	BB007	Young (d200)	Astrocyte	23.6679	0.424324	2.18809	-1.53267
BB007_R4_khokbbno-1	BB007	Young (d200)	Astrocyte	25.893	0.464216	3.70802	-1.55336
BB007_R4_kibglajk-1	BB007	Young (d200)	Astrocyte	15.1499	0.271612	3.46157	-2.88051
BB007_R4_kibjckcc-1	BB007	Young (d200)	Astrocyte	12.1873	0.218497	3.87353	-3.66638
BB007_R4_kichbcii-1	BB007	Young (d200)	Astrocyte	13.4055	0.240338	2.50719	-5.27932
BB007_R4_kiclijom-1	BB007	Young (d200)	Astrocyte	11.3759	0.20395	3.4838	-4.46421
BB007_R4_kicllioc-1	BB007	Young (d200)	Astrocyte	6.13381	0.109969	2.8672	-5.4248
BB007_R4_kidkobma-1	BB007	Young (d200)	Astrocyte	24.2855	0.435397	2.18169	-0.876552
BB007_R4_kiecogaj-1	BB007	Young (d200)	Astrocyte	24.5975	0.440992	0.320774	1.56045
BB007_R4_kielpfci-1	BB007	Young (d200)	Astrocyte	23.3689	0.418965	3.39834	1.89861
BB007_R4_kiengbco-1	BB007	Young (d200)	Astrocyte	12.8471	0.230327	2.88233	-4.62034
BB007_R4_kifhpick-1	BB007	Young (d200)	Astrocyte	7.93594	0.142278	1.89014	-5.8378
BB007_R4_kigjijni-1	BB007	Young (d200)	Astrocyte	16.8855	0.302727	1.72624	-2.20682
BB007_R4_kihaeibp-1	BB007	Young (d200)	Astrocyte	23.0666	0.413545	3.28407	0.962293
BB007_R4_kihghmpe-1	BB007	Young (d200)	Astrocyte	17.7163	0.317622	0.123821	-1.93204
BB007_R4_kihhpdfo-1	BB007	Young (d200)	Astrocyte	12.5076	0.224239	2.20238	-3.60046
BB007_R4_kihmalnj-1	BB007	Young (d200)	Astrocyte	17.7487	0.318203	0.569451	-1.75939
BB007_R4_kihnibdk-1	BB007	Young (d200)	Astrocyte	11.3554	0.203582	2.8065	-3.81255
BB007_R4_kiimbgom-1	BB007	Young (d200)	Astrocyte	22.9929	0.412222	4.14051	0.828621
BB007_R4_kijcoghl-1	BB007	Young (d200)	Astrocyte	23.1721	0.415436	2.61242	0.786971
BB007_R4_kijdgnhl-1	BB007	Young (d200)	Astrocyte	11.5184	0.206505	1.55232	-4.73618
BB007_R4_kikcdkbm-1	BB007	Young (d200)	Astrocyte	23.6623	0.424223	3.57096	-0.989346
BB007_R4_kilijgcc-1	BB007	Young (d200)	Astrocyte	23.5414	0.422056	2.86687	0.953693
BB007_R4_kilklgfg-1	BB007	Young (d200)	Astrocyte	13.2028	0.236704	2.55981	-5.54862
BB007_R4_kimkolgb-1	BB007	Young (d200)	Astrocyte	23.6087	0.423264	3.89312	0.473361
BB007_R4_kimmofge-1	BB007	Young (d200)	Astrocyte	16.2351	0.291068	1.11636	-2.67229
BB007_R4_kinabcli-1	BB007	Young (d200)	Astrocyte	20.4092	0.365903	-6.83917	-1.09803
BB007_R4_kioajmhi-1	BB007	Young (d200)	Astrocyte	14.8149	0.265606	1.15448	-3.03573
BB007_R4_kiolooik-1	BB007	Young (d200)	Astrocyte	23.1881	0.415723	1.53202	2.33381
BB007_R4_kipblhcm-1	BB007	Young (d200)	Astrocyte	16.9655	0.304163	0.544378	-1.73698
BB007_R4_kipkcfgp-1	BB007	Young (d200)	Astrocyte	12.7559	0.228691	2.72557	-4.68903
BB007_R4_kipliodl-1	BB007	Young (d200)	Astrocyte	11.3995	0.204373	1.20942	-5.2636
BB007_R4_kjaipfmk-1	BB007	Young (d200)	Astrocyte	8.70336	0.156036	3.89895	-4.08829
BB007_R4_kjchopfe-1	BB007	Young (d200)	Astrocyte	15.4052	0.276189	3.02567	-2.41582
BB007_R4_kjdoikpa-1	BB007	Young (d200)	Astrocyte	24.024	0.430709	3.60096	-0.65839
BB007_R4_kjfheoap-1	BB007	Young (d200)	Astrocyte	24.5992	0.441021	3.52559	-1.79382
BB007_R4_kjgbfdgf-1	BB007	Young (d200)	Astrocyte	10.5817	0.189712	2.59121	-4.92264
BB007_R4_kjgflnpc-1	BB007	Young (d200)	Astrocyte	7.59051	0.136085	2.39089	-5.56944
BB007_R4_kjgocgjf-1	BB007	Young (d200)	Astrocyte	17.4374	0.312623	-0.977621	-5.42704
BB007_R4_kjgodefl-1	BB007	Young (d200)	Astrocyte	4.61903	0.0828113	1.8349	-5.95563
BB007_R4_kjhachim-1	BB007	Young (d200)	Astrocyte	22.4701	0.40285	2.13183	0.389159
BB007_R4_kjichkja-1	BB007	Young (d200)	Astrocyte	9.16002	0.164223	2.13269	-5.83981
BB007_R4_kjjoiamf-1	BB007	Young (d200)	Astrocyte	16.8613	0.302295	0.798348	-1.59336
BB007_R4_kjkfhghn-1	BB007	Young (d200)	Astrocyte	18.6585	0.334514	-0.311597	-1.70082
BB007_R4_kjkhbbia-1	BB007	Young (d200)	Astrocyte	8.37183	0.150092	2.66411	-4.21225
BB007_R4_kjleoicc-1	BB007	Young (d200)	Astrocyte	17.0988	0.306551	0.261405	-1.88546
BB007_R4_kjlnanbg-1	BB007	Young (d200)	Astrocyte	5.62787	0.100898	2.86442	-4.66427
BB007_R4_kjmdkkgh-1	BB007	Young (d200)	Astrocyte	23.557	0.422337	1.52176	-0.538054
BB007_R4_kjmeklii-1	BB007	Young (d200)	Astrocyte	21.9017	0.39266	0.698585	-1.53583
BB007_R4_kjmhflgn-1	BB007	Young (d200)	Astrocyte	14.9912	0.268766	1.51258	-2.55069
BB007_R4_kjmpekda-1	BB007	Young (d200)	Astrocyte	13.3011	0.238466	2.22235	-4.52147
BB007_R4_kjofgbkd-1	BB007	Young (d200)	Astrocyte	15.2676	0.273721	-2.85188	0.679909
BB007_R4_kjojkiod-1	BB007	Young (d200)	Astrocyte	24.8443	0.445416	1.87364	0.852244
BB007_R4_kjolgbpo-1	BB007	Young (d200)	Astrocyte	24.4712	0.438727	2.9038	-2.04966
BB007_R4_kjpcjjpp-1	BB007	Young (d200)	Astrocyte	15.5732	0.279201	1.85541	-2.7486
BB007_R4_kkahfngi-1	BB007	Young (d200)	Astrocyte	16.4592	0.295086	1.43474	-1.99448
BB007_R4_kkapeobj-1	BB007	Young (d200)	Astrocyte	18.0901	0.324324	-0.427635	-4.2606
BB007_R4_kkbincja-1	BB007	Young (d200)	Astrocyte	14.7442	0.264338	0.997697	-4.2793
BB007_R4_kkcicfnl-1	BB007	Young (d200)	Astrocyte	12.5984	0.225867	3.24747	-3.70977
BB007_R4_kkcmklia-1	BB007	Young (d200)	Astrocyte	11.9751	0.214694	2.28363	-5.27739
BB007_R4_kkibkmfg-1	BB007	Young (d200)	Astrocyte	24.2149	0.434132	2.28974	1.08686
BB007_R4_kkkcfpoc-1	BB007	Young (d200)	Astrocyte	12.7641	0.228839	3.22948	-4.26756
BB007_R4_kkkogamn-1	BB007	Young (d200)	Astrocyte	23.3451	0.418537	3.4146	-1.01184
BB007_R4_kklellpk-1	BB007	Young (d200)	Astrocyte	23.6928	0.424771	2.59849	0.62045
BB007_R4_kklmkpac-1	BB007	Young (d200)	Astrocyte	14.7094	0.263714	3.37448	-3.69642
BB007_R4_kkmbcamo-1	BB007	Young (d200)	Astrocyte	17.7835	0.318828	-1.26012	-4.78719
BB007_R4_kkmmchml-1	BB007	Young (d200)	Astrocyte	15.7433	0.28225	0.133997	-4.80059
BB007_R4_kknhgapl-1	BB007	Young (d200)	Astrocyte	3.64876	0.065416	2.06866	-5.92518
BB007_R4_kkphlnbp-1	BB007	Young (d200)	Astrocyte	22.3936	0.401479	2.73657	0.644457
BB007_R4_klabblhf-1	BB007	Young (d200)	Astrocyte	12.4223	0.22271	2.8709	-3.74738
BB007_R4_klafnffp-1	BB007	Young (d200)	Astrocyte	14.6883	0.263336	0.542766	-4.8209
BB007_R4_klalcfao-1	BB007	Young (d200)	Astrocyte	23.5676	0.422527	2.62636	0.100752
BB007_R4_klalcpic-1	BB007	Young (d200)	Astrocyte	15.3925	0.275961	0.303683	-4.52124
BB007_R4_klbeenda-1	BB007	Young (d200)	Astrocyte	24.0113	0.430482	3.14309	-0.385765
BB007_R4_klbolljj-1	BB007	Young (d200)	Astrocyte	19.5735	0.350919	0.189007	-1.28157
BB007_R4_klcdgggc-1	BB007	Young (d200)	Astrocyte	14.9715	0.268412	0.725777	-2.22398
BB007_R4_klchnboo-1	BB007	Young (d200)	Astrocyte	12.0209	0.215514	3.67487	-3.42187
BB007_R4_klehonio-1	BB007	Young (d200)	Astrocyte	27.1967	0.487591	3.17908	-3.74013
BB007_R4_klejkmle-1	BB007	Young (d200)	Astrocyte	24.1976	0.433822	1.41154	0.453365
BB007_R4_kleppibf-1	BB007	Young (d200)	Astrocyte	5.49549	0.0985247	1.92567	-5.40331
BB007_R4_klfdpeka-1	BB007	Young (d200)	Astrocyte	8.07526	0.144776	3.60465	-4.59799
BB007_R4_klfldndn-1	BB007	Young (d200)	Astrocyte	20.4047	0.365821	0.49727	-3.19212
BB007_R4_klfmhdff-1	BB007	Young (d200)	Astrocyte	22.3219	0.400194	0.568264	-3.33372
BB007_R4_klgdeggc-1	BB007	Young (d200)	Astrocyte	14.3839	0.257879	1.85134	-4.49973
BB007_R4_klgfkhne-1	BB007	Young (d200)	Astrocyte	10.2688	0.184101	2.53898	-5.46681
BB007_R4_klhaahhd-1	BB007	Young (d200)	Astrocyte	11.4238	0.204808	3.06895	-5.44823
BB007_R4_klhcilji-1	BB007	Young (d200)	Astrocyte	15.9115	0.285266	0.085908	-5.09
BB007_R4_klhdipkd-1	BB007	Young (d200)	Astrocyte	14.534	0.260569	1.02893	-4.93847
BB007_R4_klhjimdc-1	BB007	Young (d200)	Astrocyte	11.8404	0.212278	3.44488	-3.91533
BB007_R4_kliekcoa-1	BB007	Young (d200)	Astrocyte	17.8981	0.320882	-0.808036	-3.98767
BB007_R4_kljhcnik-1	BB007	Young (d200)	Astrocyte	23.8753	0.428043	2.17533	-1.43631
BB007_R4_klleobpg-1	BB007	Young (d200)	Astrocyte	23.0666	0.413545	3.5442	2.43191
BB007_R4_kllflema-1	BB007	Young (d200)	Astrocyte	24.6809	0.442486	3.29371	0.483609
BB007_R4_klmbbgfn-1	BB007	Young (d200)	Astrocyte	16.8549	0.302179	-0.884004	-5.23678
BB007_R4_klmecdpa-1	BB007	Young (d200)	Astrocyte	16.8733	0.302509	1.02394	-1.68775
BB007_R4_klmogioo-1	BB007	Young (d200)	Astrocyte	23.0423	0.41311	3.09487	0.460432
BB007_R4_klmompjc-1	BB007	Young (d200)	Astrocyte	14.6935	0.26343	0.55824	-4.53515
BB007_R4_klndjcin-1	BB007	Young (d200)	Astrocyte	9.6868	0.173668	3.69895	-4.11431
BB007_R4_klpbeiml-1	BB007	Young (d200)	Astrocyte	23.3689	0.418965	3.08813	2.39443
BB007_R4_klpleclo-1	BB007	Young (d200)	Astrocyte	16.8737	0.302516	1.06981	-1.89283
BB007_R4_klppakol-1	BB007	Young (d200)	Astrocyte	13.0767	0.234443	2.03752	-6.03961
BB007_R4_kmacjhjl-1	BB007	Young (d200)	Astrocyte	14.8962	0.267064	1.36044	-3.61589
BB007_R4_kmaclnib-1	BB007	Young (d200)	Astrocyte	3.09512	0.0554903	2.13319	-6.10069
BB007_R4_kmaenpkh-1	BB007	Young (d200)	Astrocyte	24.3165	0.435953	2.01315	-1.13867
BB007_R4_kmaflmof-1	BB007	Young (d200)	Astrocyte	9.281	0.166392	1.93326	-5.82601
BB007_R4_kmapgbnf-1	BB007	Young (d200)	Astrocyte	16.8674	0.302403	-0.457383	-5.03096
BB007_R4_kmapkgmn-1	BB007	Young (d200)	Astrocyte	15.4512	0.277013	1.17589	-4.51869
BB007_R4_kmbbkjnk-1	BB007	Young (d200)	Astrocyte	25.0705	0.449471	3.9119	-1.40298
BB007_R4_kmbcadhh-1	BB007	Young (d200)	Astrocyte	13.8374	0.248081	3.14632	-4.09295
BB007_R4_kmbceoli-1	BB007	Young (d200)	Astrocyte	15.5764	0.279259	1.40838	-5.21758
BB007_R4_kmbebfba-1	BB007	Young (d200)	Astrocyte	15.2925	0.274167	1.64124	-4.13201
BB007_R4_kmbfjkgj-1	BB007	Young (d200)	Astrocyte	7.51463	0.134724	3.12252	-4.95216
BB007_R4_kmebodil-1	BB007	Young (d200)	Astrocyte	8.2859	0.148552	2.44779	-4.15234
BB007_R4_kmechnln-1	BB007	Young (d200)	Astrocyte	10.096	0.181004	2.47319	-3.66856
BB007_R4_kmefgcgm-1	BB007	Young (d200)	Astrocyte	9.5138	0.170566	2.41671	-3.81406
BB007_R4_kmfbdghj-1	BB007	Young (d200)	Astrocyte	13.9266	0.24968	0.839278	-3.04633
BB007_R4_kmfknnob-1	BB007	Young (d200)	Astrocyte	12.7974	0.229435	1.97025	-3.76056
BB007_R4_kmfmoigb-1	BB007	Young (d200)	Astrocyte	17.9625	0.322036	-0.162159	-1.7636
BB007_R4_kmfmoimi-1	BB007	Young (d200)	Astrocyte	22.0107	0.394613	1.77385	0.45997
BB007_R4_kmignahd-1	BB007	Young (d200)	Astrocyte	17.0703	0.306042	1.82087	-2.34614
BB007_R4_kmkdgejh-1	BB007	Young (d200)	Astrocyte	12.1286	0.217444	3.49971	-3.01756
BB007_R4_kmklkmgo-1	BB007	Young (d200)	Astrocyte	23.1372	0.41481	3.09499	1.473
BB007_R4_kmmbdbok-1	BB007	Young (d200)	Astrocyte	23.7135	0.425142	3.75685	1.98281
BB007_R4_kmmpnlon-1	BB007	Young (d200)	Astrocyte	23.6916	0.42475	0.889786	-2.74595
BB007_R4_kmnjcbbe-1	BB007	Young (d200)	Astrocyte	23.6717	0.424394	4.13563	1.37921
BB007_R4_kmnopmbh-1	BB007	Young (d200)	Astrocyte	24.3592	0.436719	3.47337	0.182223
BB007_R4_kmnpifng-1	BB007	Young (d200)	Astrocyte	25.4006	0.455389	2.70047	-2.90685
BB007_R4_kmphddmh-1	BB007	Young (d200)	Astrocyte	16.4583	0.295069	0.498533	-3.82333
BB007_R4_kmpljbdd-1	BB007	Young (d200)	Astrocyte	23.7569	0.42592	3.44253	0.386903
BB007_R4_knaehcbj-1	BB007	Young (d200)	Astrocyte	23.6693	0.42435	3.08133	0.479922
BB007_R4_knaljemg-1	BB007	Young (d200)	Astrocyte	4.39342	0.0787665	2.29021	-5.31688
BB007_R4_kndaflff-1	BB007	Young (d200)	Astrocyte	13.6355	0.244461	1.14821	-4.95833
BB007_R4_kndbfkjj-1	BB007	Young (d200)	Astrocyte	10.6887	0.191629	1.82444	-5.08805
BB007_R4_kneijbla-1	BB007	Young (d200)	Astrocyte	14.4986	0.259935	3.06791	-2.28834
BB007_R4_knemfjaf-1	BB007	Young (d200)	Astrocyte	25.2985	0.453559	2.30086	1.41803
BB007_R4_kngcclei-1	BB007	Young (d200)	Astrocyte	17.6684	0.316763	0.340178	-2.82675
BB007_R4_kngcimej-1	BB007	Young (d200)	Astrocyte	11.5116	0.206383	2.05918	-5.7118
BB007_R4_knhegjdd-1	BB007	Young (d200)	Astrocyte	17.8981	0.320882	-1.46997	-5.08725
BB007_R4_knhkinmd-1	BB007	Young (d200)	Astrocyte	7.49351	0.134346	2.33667	-5.89568
BB007_R4_knhlaedj-1	BB007	Young (d200)	Astrocyte	7.39363	0.132555	2.62033	-5.71133
BB007_R4_knhofpgl-1	BB007	Young (d200)	Astrocyte	23.6204	0.423474	4.2939	-0.248566
BB007_R4_kniegiao-1	BB007	Young (d200)	Astrocyte	22.7587	0.408024	3.38756	2.33071
BB007_R4_knjgllpj-1	BB007	Young (d200)	Astrocyte	15.2261	0.272978	2.71843	-2.59952
BB007_R4_knjgnlgc-1	BB007	Young (d200)	Astrocyte	17.0937	0.306461	0.169218	-4.3614
BB007_R4_knkamjkm-1	BB007	Young (d200)	Astrocyte	25.7715	0.462038	2.37914	0.718784
BB007_R4_knmllinl-1	BB007	Young (d200)	Astrocyte	13.1786	0.23627	2.9795	-3.79443
BB007_R4_knmnemij-1	BB007	Young (d200)	Astrocyte	23.6679	0.424324	2.4996	2.12372
BB007_R4_knnpiokm-1	BB007	Young (d200)	Astrocyte	23.1165	0.414439	3.33146	2.95811
BB007_R4_knpaejak-1	BB007	Young (d200)	Astrocyte	23.2108	0.416129	2.20613	-0.377361
BB007_R4_knpfajdb-1	BB007	Young (d200)	Astrocyte	23.3027	0.417777	3.83634	-1.39529
BB007_R4_knpfjmbm-1	BB007	Young (d200)	Astrocyte	8.23682	0.147672	1.13498	-5.80687
BB007_R4_koahheco-1	BB007	Young (d200)	Astrocyte	8.49323	0.152269	2.62044	-5.17232
BB007_R4_koblclmn-1	BB007	Young (d200)	Astrocyte	15.7375	0.282147	2.7243	-2.52636
BB007_R4_kobpjgag-1	BB007	Young (d200)	Astrocyte	24.972	0.447706	2.82957	-0.90643
BB007_R4_kodedjfg-1	BB007	Young (d200)	Astrocyte	23.9654	0.429659	2.58564	0.941588
BB007_R4_koiploig-1	BB007	Young (d200)	Astrocyte	4.81477	0.0863206	3.03814	-5.64287
BB007_R4_kojdgjhc-1	BB007	Young (d200)	Astrocyte	7.84703	0.140684	1.69151	-5.2321
BB007_R4_kojelpgc-1	BB007	Young (d200)	Astrocyte	24.154	0.43304	0.224	-2.22249
BB007_R4_kojfdncg-1	BB007	Young (d200)	Astrocyte	13.5133	0.24227	2.75135	-4.78367
BB007_R4_kojgepje-1	BB007	Young (d200)	Astrocyte	14.4986	0.259935	2.91624	-2.58313
BB007_R4_kojidkah-1	BB007	Young (d200)	Astrocyte	14.3623	0.257491	2.1878	-3.62652
BB007_R4_kokdoahl-1	BB007	Young (d200)	Astrocyte	15.9804	0.2865	2.78736	-2.13021
BB007_R4_kokfhocn-1	BB007	Young (d200)	Astrocyte	17.5549	0.314729	-0.824203	-5.35432
BB007_R4_koknopol-1	BB007	Young (d200)	Astrocyte	23.0868	0.413906	2.41152	2.01459
BB007_R4_kolhkmkn-1	BB007	Young (d200)	Astrocyte	15.402	0.276131	1.60245	-5.46998
BB007_R4_kolmmhoh-1	BB007	Young (d200)	Astrocyte	17.3448	0.310963	2.22269	-0.446534
BB007_R4_koncljfh-1	BB007	Young (d200)	Astrocyte	13.27	0.237909	-1.43382	0.963169
BB007_R4_kooalloa-1	BB007	Young (d200)	Astrocyte	17.4647	0.313112	0.504242	-2.93586
BB007_R4_koojfkpe-1	BB007	Young (d200)	Astrocyte	26.7455	0.4795	0.808349	-3.75813
BB007_R4_koojhinj-1	BB007	Young (d200)	Astrocyte	11.3031	0.202645	2.2441	-5.54476
BB007_R4_kooldehk-1	BB007	Young (d200)	Astrocyte	7.65978	0.137327	3.22366	-5.28831
BB007_R4_kopkboel-1	BB007	Young (d200)	Astrocyte	10.2919	0.184516	2.38791	-5.45296
BB007_R4_kpabofpb-1	BB007	Young (d200)	Astrocyte	13.6523	0.244762	3.02904	-5.36406
BB007_R4_kpbcnipn-1	BB007	Young (d200)	Astrocyte	22.9041	0.410632	2.90747	0.461124
BB007_R4_kpfdfihl-1	BB007	Young (d200)	Astrocyte	12.8457	0.230302	1.62832	-5.61577
BB007_R4_kphagmlf-1	BB007	Young (d200)	Astrocyte	13.6499	0.244719	3.27055	-3.04666
BB007_R4_kphoakml-1	BB007	Young (d200)	Astrocyte	16.0751	0.288199	0.510432	-4.01486
BB007_R4_kpidbpkg-1	BB007	Young (d200)	Astrocyte	22.0728	0.395727	2.60016	1.91732
BB007_R4_kpihkhmc-1	BB007	Young (d200)	Astrocyte	22.9417	0.411306	0.98556	-1.072
BB007_R4_kpikanpj-1	BB007	Young (d200)	Astrocyte	18.6405	0.334191	0.466704	-1.47826
BB007_R4_kpilaghg-1	BB007	Young (d200)	Astrocyte	14.9178	0.26745	2.07919	-2.79323
BB007_R4_kpioklmj-1	BB007	Young (d200)	Astrocyte	23.575	0.422658	1.21136	-1.34833
BB007_R4_kpjdmhco-1	BB007	Young (d200)	Astrocyte	11.4103	0.204568	2.33771	-4.12083
BB007_R4_kpjfcehc-1	BB007	Young (d200)	Astrocyte	17.1997	0.308362	0.286266	-2.69138
BB007_R4_kpkiboog-1	BB007	Young (d200)	Astrocyte	8.86939	0.159013	2.25269	-4.70121
BB007_R4_kpklidnk-1	BB007	Young (d200)	Astrocyte	14.3964	0.258103	1.53746	-3.09016
BB007_R4_kpkmeggn-1	BB007	Young (d200)	Astrocyte	21.0467	0.377331	0.733547	-1.42084
BB007_R4_kplgjnba-1	BB007	Young (d200)	Astrocyte	16.2697	0.291688	1.53246	-1.541
BB007_R4_kplhfajf-1	BB007	Young (d200)	Astrocyte	16.5211	0.296196	0.135707	-2.37606
BB007_R4_kpmajfmp-1	BB007	Young (d200)	Astrocyte	17.9933	0.322589	0.163065	-3.95974
BB007_R4_kpmcifce-1	BB007	Young (d200)	Astrocyte	16.4539	0.294991	-0.819933	-5.39238
BB007_R4_kpmenkmm-1	BB007	Young (d200)	Astrocyte	24.7404	0.443553	2.01672	0.241891
BB007_R4_kpnbonki-1	BB007	Young (d200)	Astrocyte	15.7331	0.282067	-0.146238	-4.71643
BB007_R4_kpomnnil-1	BB007	Young (d200)	Astrocyte	23.3689	0.418965	3.54122	1.46309
BB007_R4_kppfcich-1	BB007	Young (d200)	Astrocyte	6.66153	0.11943	2.68068	-5.42354
BB007_R4_kppgclab-1	BB007	Young (d200)	Astrocyte	8.05728	0.144453	2.45956	-5.58046
BB007_R4_kppkhfmp-1	BB007	Young (d200)	Astrocyte	13.3003	0.238451	2.6497	-5.66838
BB007_R4_kpppimcb-1	BB007	Young (d200)	Astrocyte	24.3333	0.436255	1.03456	-2.89792
BB007_R4_kpppjehk-1	BB007	Young (d200)	Astrocyte	23.7441	0.425691	1.98664	-0.821246
BB007_R4_laabngfa-1	BB007	Young (d200)	Reactive_Astrocyte	23.0666	0.413545	4.33946	1.66379
BB007_R4_labhlmca-1	BB007	Young (d200)	Astrocyte	13.6978	0.245579	2.94291	-5.0266
BB007_R4_labpnlpd-1	BB007	Young (d200)	Astrocyte	17.1751	0.30792	-1.13875	-5.32194
BB007_R4_lacojdkp-1	BB007	Young (d200)	Astrocyte	18.049	0.323588	-0.0833978	-2.4826
BB007_R4_laejciin-1	BB007	Young (d200)	Astrocyte	24.1486	0.432942	3.58952	0.0782466
BB007_R4_lagipcko-1	BB007	Young (d200)	Astrocyte	23.6211	0.423486	3.63555	1.20612
BB007_R4_lagmilhh-1	BB007	Young (d200)	Astrocyte	16.8631	0.302326	0.640013	-1.58244
BB007_R4_lahooaom-1	BB007	Young (d200)	Astrocyte	21.5245	0.385897	0.342362	-1.2917
BB007_R4_laidgghp-1	BB007	Young (d200)	Astrocyte	12.5195	0.224452	3.44707	-3.81989
BB007_R4_laieabgd-1	BB007	Young (d200)	Astrocyte	13.9491	0.250083	1.94829	-3.55719
BB007_R4_laiphkaf-1	BB007	Young (d200)	Astrocyte	22.8189	0.409104	3.51283	1.21509
BB007_R4_lajgffbj-1	BB007	Young (d200)	Astrocyte	22.8829	0.410252	2.57628	-1.80649
BB007_R4_lakpmbka-1	BB007	Young (d200)	Astrocyte	6.25165	0.112081	2.31493	-4.96157
BB007_R4_lalkdmaj-1	BB007	Young (d200)	Astrocyte	15.8187	0.283603	1.34831	-2.48383
BB007_R4_lalpjaba-1	BB007	Young (d200)	Astrocyte	13.1004	0.234868	2.59067	-3.81953
BB007_R4_lamekjjn-1	BB007	Young (d200)	Astrocyte	16.8791	0.302613	-1.28233	-5.35786
BB007_R4_lannjpcj-1	BB007	Young (d200)	Astrocyte	14.2452	0.255392	0.947262	-5.22488
BB007_R4_laocflka-1	BB007	Young (d200)	Astrocyte	14.17	0.254044	2.29789	-3.70259
BB007_R4_laofcjeb-1	BB007	Young (d200)	Astrocyte	25.154	0.450968	3.65376	-2.43266
BB007_R4_lbalnooi-1	BB007	Young (d200)	Astrocyte	12.7653	0.228859	1.82986	-6.08984
BB007_R4_lbbopbmo-1	BB007	Young (d200)	Astrocyte	5.29304	0.0948951	2.41602	-6.03092
BB007_R4_lbceedbl-1	BB007	Young (d200)	Astrocyte	23.0155	0.412629	4.50294	2.4924
BB007_R4_lbdjpmco-1	BB007	Young (d200)	Astrocyte	23.9914	0.430124	4.08937	-0.0125246
BB007_R4_lbefijhh-1	BB007	Young (d200)	Astrocyte	9.14507	0.163955	2.28533	-4.44153
BB007_R4_lbfkobon-1	BB007	Young (d200)	Astrocyte	22.925	0.411005	3.99765	1.48584
BB007_R4_lbgcamia-1	BB007	Young (d200)	Astrocyte	22.248	0.398868	2.16756	0.452232
BB007_R4_lbgihljb-1	BB007	Young (d200)	Astrocyte	20.0956	0.360279	0.399974	-1.28773
BB007_R4_lbigjopi-1	BB007	Young (d200)	Astrocyte	13.7051	0.245709	2.73288	-4.7676
BB007_R4_lbihehdj-1	BB007	Young (d200)	Astrocyte	15.0464	0.269755	1.10619	-2.56509
BB007_R4_lbiimlba-1	BB007	Young (d200)	Astrocyte	16.3568	0.29325	0.712196	-2.52348
BB007_R4_lbikpgfo-1	BB007	Young (d200)	Astrocyte	11.312	0.202805	3.81932	-3.55756
BB007_R4_lbjfdnlo-1	BB007	Young (d200)	Astrocyte	17.6873	0.317103	1.05067	-3.18231
BB007_R4_lbkbcmil-1	BB007	Young (d200)	Astrocyte	18.8159	0.337337	-0.112334	-1.46401
BB007_R4_lblcebak-1	BB007	Young (d200)	Astrocyte	16.8052	0.301289	2.0927	-2.0447
BB007_R4_lblpaaep-1	BB007	Young (d200)	Astrocyte	16.4583	0.295069	0.704963	-1.62598
BB007_R4_lbmccmmp-1	BB007	Young (d200)	Astrocyte	10.301	0.18468	2.01431	-4.42579
BB007_R4_lbmdklne-1	BB007	Young (d200)	Astrocyte	14.2875	0.25615	1.76322	-2.71382
BB007_R4_lbmfkfic-1	BB007	Young (d200)	Astrocyte	23.3689	0.418965	3.61359	0.0285363
BB007_R4_lbmpajkj-1	BB007	Young (d200)	Astrocyte	17.2841	0.309874	-1.42949	-5.31295
BB007_R4_lbpelbja-1	BB007	Young (d200)	Astrocyte	23.371	0.419002	2.6041	-1.14916
BB007_R4_lcfkcnfa-1	BB007	Young (d200)	Astrocyte	21.723	0.389456	1.05519	-0.347672
BB007_R4_lcfmnmoc-1	BB007	Young (d200)	Astrocyte	10.5296	0.188778	2.7905	-3.56795
BB007_R4_lcfmohco-1	BB007	Young (d200)	Astrocyte	20.5822	0.369004	0.509199	-1.33514
BB007_R4_lchjckee-1	BB007	Young (d200)	Astrocyte	24.2583	0.434909	3.63496	0.542765
BB007_R4_lchokage-1	BB007	Young (d200)	Astrocyte	17.6467	0.316375	0.886955	-1.62721
BB007_R4_lcjacjnl-1	BB007	Young (d200)	Astrocyte	15.4084	0.276247	2.89832	-2.18525
BB007_R4_lcjjeinn-1	BB007	Young (d200)	Astrocyte	23.8785	0.428101	3.16628	-2.00324
BB007_R4_lckljfng-1	BB007	Young (d200)	Astrocyte	14.2066	0.2547	1.1305	-2.63475
BB007_R4_lclijoke-1	BB007	Young (d200)	Reactive_Astrocyte	23.5742	0.422644	4.3993	0.853332
BB007_R4_lclpipeo-1	BB007	Young (d200)	Astrocyte	10.4548	0.187436	2.32129	-4.24504
BB007_R4_lcmdjcih-1	BB007	Young (d200)	Astrocyte	23.3519	0.418659	2.96289	1.08782
BB007_R4_lcmhiopj-1	BB007	Young (d200)	Astrocyte	15.5142	0.278143	1.29317	-3.48305
BB007_R4_lcmjjnem-1	BB007	Young (d200)	Astrocyte	22.6374	0.405849	2.33314	4.12418
BB007_R4_lcnopdhd-1	BB007	Young (d200)	Astrocyte	22.4858	0.403131	1.47285	-0.793422
BB007_R4_lcofgagp-1	BB007	Young (d200)	Astrocyte	22.7587	0.408024	3.32054	2.83259
BB007_R4_lcpdoanf-1	BB007	Young (d200)	Astrocyte	23.692	0.424757	3.15344	0.127993
BB007_R4_lcpmmpaj-1	BB007	Young (d200)	Astrocyte	13.7269	0.246099	3.76147	-3.99357
BB007_R4_lcpodbjf-1	BB007	Young (d200)	Astrocyte	23.1893	0.415744	1.74413	1.23975
BB007_R4_ldcjpilh-1	BB007	Young (d200)	Astrocyte	24.0445	0.431077	3.5206	-0.953119
BB007_R4_ldckpboa-1	BB007	Young (d200)	Astrocyte	24.4238	0.437877	3.47079	0.556065
BB007_R4_ldelmkjo-1	BB007	Young (d200)	Astrocyte	23.476	0.420885	3.24166	0.861186
BB007_R4_ldidhmgg-1	BB007	Young (d200)	Astrocyte	24.7315	0.443394	4.13276	-1.17524
BB007_R4_ldlmcbki-1	BB007	Young (d200)	Reactive_Astrocyte	26.4007	0.473319	-0.859184	-0.401597
BB007_R4_ldnchhfi-1	BB007	Young (d200)	Astrocyte	21.909	0.39279	3.67699	-1.70066
BB007_R4_ldnihfgc-1	BB007	Young (d200)	Astrocyte	23.6679	0.424324	3.36889	0.521115
BB007_R4_ldnngmgg-1	BB007	Young (d200)	Astrocyte	14.6097	0.261927	1.97738	-3.02046
BB007_R4_ldpfiilm-1	BB007	Young (d200)	Astrocyte	15.2925	0.274167	2.74508	-2.68829
BB007_R4_lebhbgoa-1	BB007	Young (d200)	Astrocyte	23.7521	0.425834	3.92486	3.07456
BB007_R4_ledojiai-1	BB007	Young (d200)	Astrocyte	25.2859	0.453334	3.19157	-0.305371
BB007_R4_legeeblj-1	BB007	Young (d200)	Astrocyte	23.0666	0.413545	3.55219	1.61723
BB007_R4_lelgjddb-1	BB007	Young (d200)	Astrocyte	23.3278	0.418227	3.9633	1.44732
BB007_R4_lelodjhl-1	BB007	Young (d200)	Astrocyte	23.1126	0.41437	4.65875	1.90464
BB007_R4_lemcppld-1	BB007	Young (d200)	Astrocyte	23.3687	0.418961	3.52232	1.31786
BB007_R4_lemejcab-1	BB007	Young (d200)	Reactive_Astrocyte	23.3895	0.419334	4.36716	0.294715
BB007_R4_lemhdmdn-1	BB007	Young (d200)	Reactive_Astrocyte	23.3852	0.419256	4.45497	2.35578
BB007_R4_lemhnopa-1	BB007	Young (d200)	Astrocyte	23.3689	0.418965	4.44366	1.68651
BB007_R4_lephnopn-1	BB007	Young (d200)	Astrocyte	23.3689	0.418965	4.10733	0.981445
BB007_R4_lepiocao-1	BB007	Young (d200)	Astrocyte	23.2963	0.417662	3.18245	1.30035
BB007_R4_lepmglhf-1	BB007	Young (d200)	Astrocyte	23.0666	0.413545	3.55108	1.40766
BB007_R4_lfbnfmgd-1	BB007	Young (d200)	Astrocyte	23.1181	0.414468	3.80592	-0.762104
BB007_R4_lfccjegf-1	BB007	Young (d200)	Astrocyte	9.2255	0.165397	2.4307	-5.53563
BB007_R4_lfccjjcm-1	BB007	Young (d200)	Reactive_Astrocyte	22.7587	0.408024	3.59587	1.31477
BB007_R4_lfdanpjf-1	BB007	Young (d200)	Astrocyte	14.3517	0.257301	2.15941	-5.08765
BB007_R4_lfeeoemc-1	BB007	Young (d200)	Reactive_Astrocyte	23.4901	0.421137	4.71624	1.27244
BB007_R4_lffjjgne-1	BB007	Young (d200)	Astrocyte	21.6349	0.387876	1.04209	-1.37701
BB007_R4_lffnopbf-1	BB007	Young (d200)	Astrocyte	15.6299	0.280217	1.87917	-2.73941
BB007_R4_lfglcapb-1	BB007	Young (d200)	Astrocyte	24.5621	0.440357	3.57237	-0.0449281
BB007_R4_lfhmaohh-1	BB007	Young (d200)	Astrocyte	23.1405	0.414869	2.45797	-1.38736
BB007_R4_lfhpabdd-1	BB007	Young (d200)	Astrocyte	16.9326	0.303572	2.70822	-1.58438
BB007_R4_lfiocial-1	BB007	Young (d200)	Astrocyte	12.4033	0.22237	2.34693	-3.4861
BB007_R4_lfjalmlp-1	BB007	Young (d200)	Astrocyte	14.5046	0.260042	3.47059	-2.51387
BB007_R4_lfjeialp-1	BB007	Young (d200)	Astrocyte	13.7684	0.246844	2.90554	-4.37369
BB007_R4_lfjffpco-1	BB007	Young (d200)	Astrocyte	15.2027	0.272558	1.28752	-3.70868
BB007_R4_lfjkefke-1	BB007	Young (d200)	Reactive_Astrocyte	23.8882	0.428274	4.18684	-0.255856
BB007_R4_lfncfifn-1	BB007	Young (d200)	Astrocyte	23.6679	0.424324	3.65587	0.112523
BB007_R4_lfnebllj-1	BB007	Young (d200)	Astrocyte	11.9676	0.214558	3.28552	-3.28634
BB007_R4_lfngfbgm-1	BB007	Young (d200)	Astrocyte	10.5035	0.188309	2.5699	-3.85153
BB007_R4_lfnkombi-1	BB007	Young (d200)	Astrocyte	23.9654	0.429659	4.59473	0.935089
BB007_R4_lgagekpg-1	BB007	Young (d200)	Astrocyte	11.441	0.205118	3.05499	-3.20553
BB007_R4_lgakhdln-1	BB007	Young (d200)	Astrocyte	23.3689	0.418965	2.82399	1.83407
BB007_R4_lgbhkich-1	BB007	Young (d200)	Astrocyte	9.02129	0.161736	2.31532	-4.90654
BB007_R4_lgbihane-1	BB007	Young (d200)	Astrocyte	12.5195	0.224452	3.83914	-2.8682
BB007_R4_lgccpcln-1	BB007	Young (d200)	Astrocyte	15.542	0.278642	3.28625	-2.8841
BB007_R4_lgcecoon-1	BB007	Young (d200)	Astrocyte	10.6251	0.190489	3.53858	-3.31315
BB007_R4_lgemmdnn-1	BB007	Young (d200)	Astrocyte	23.5325	0.421897	2.76207	1.52781
BB007_R4_lghmdbbi-1	BB007	Young (d200)	Reactive_Astrocyte	23.3689	0.418965	3.2504	2.73809
BB007_R4_lgihhmfk-1	BB007	Young (d200)	Astrocyte	23.6042	0.423182	2.82282	-0.998473
BB007_R4_lgijlldb-1	BB007	Young (d200)	Astrocyte	23.6679	0.424324	3.11791	1.86474
BB007_R4_lgmllmep-1	BB007	Young (d200)	Reactive_Astrocyte	23.8216	0.427081	4.58813	1.00752
BB007_R4_lgpjacol-1	BB007	Young (d200)	Astrocyte	23.2935	0.417612	4.28935	1.2373
BB007_R4_lhccmgbo-1	BB007	Young (d200)	Astrocyte	23.4048	0.419607	3.81868	0.099643
BB007_R4_lhehodmk-1	BB007	Young (d200)	Astrocyte	22.9957	0.412274	2.6445	0.417865
BB007_R4_lhfaammm-1	BB007	Young (d200)	Astrocyte	23.6171	0.423414	1.46132	3.32664
BB007_R4_lhnkflop-1	BB007	Young (d200)	Astrocyte	14.2068	0.254703	4.17277	-3.45664
BB007_R4_libhihao-1	BB007	Young (d200)	Astrocyte	24.1439	0.432859	3.46358	0.570251
BB007_R4_lijgemfd-1	BB007	Young (d200)	Astrocyte	23.893	0.42836	3.0663	0.609881
BB007_R4_limiffmi-1	BB007	Young (d200)	Astrocyte	20.9387	0.375395	-0.227352	-1.40919
BB007_R4_ljapnlih-1	BB007	Young (d200)	Astrocyte	23.0969	0.414087	3.80177	2.05157
BB007_R4_ljcbfbjf-1	BB007	Young (d200)	Reactive_Astrocyte	23.6357	0.423747	4.63099	1.29961
BB007_R4_ljeggmlj-1	BB007	Young (d200)	Astrocyte	24.4375	0.438122	0.718396	-3.4949
BB007_R4_ljmggjme-1	BB007	Young (d200)	Astrocyte	23.0666	0.413545	3.92318	2.42958
BB007_R4_ljnonbln-1	BB007	Young (d200)	Astrocyte	23.9654	0.429659	3.77692	1.43603
BB007_R4_ljopmppb-1	BB007	Young (d200)	Astrocyte	13.6324	0.244405	1.77184	-4.02576
BB007_R4_ljpfpakc-1	BB007	Young (d200)	Reactive_Astrocyte	23.7477	0.425756	4.0257	0.183837
BB007_R4_lkfmhbbc-1	BB007	Young (d200)	Astrocyte	14.7554	0.26454	2.4643	-2.72774
BB007_R4_lkmabkip-1	BB007	Young (d200)	Astrocyte	16.134	0.289255	1.01659	-5.15118
BB007_R4_lkmgkbmg-1	BB007	Young (d200)	Reactive_Astrocyte	23.0062	0.412462	2.9744	-0.106095
BB007_R4_lkmlkiho-1	BB007	Young (d200)	Astrocyte	17.143	0.307345	0.899971	-1.5358
BB007_R4_lknhdkan-1	BB007	Young (d200)	Astrocyte	22.0856	0.395958	0.55282	-1.22388
BB007_R4_lknhkpcb-1	BB007	Young (d200)	Astrocyte	16.8518	0.302125	0.0427063	-2.2212
BB007_R4_lkonlhmg-1	BB007	Young (d200)	Reactive_Astrocyte	23.0666	0.413545	2.33928	2.61026
BB007_R4_lkoolaop-1	BB007	Young (d200)	Astrocyte	16.7058	0.299507	-0.0824928	-2.2128
BB007_R4_lkpainna-1	BB007	Young (d200)	Astrocyte	23.4338	0.420127	2.66831	0.984972
BB007_R4_llahjlgl-1	BB007	Young (d200)	Astrocyte	11.7395	0.21047	2.52265	-4.02504
BB007_R4_llakpngb-1	BB007	Young (d200)	Astrocyte	23.4865	0.421072	2.2419	0.0809963
BB007_R4_llbkleja-1	BB007	Young (d200)	Astrocyte	23.3689	0.418965	2.9987	2.04017
BB007_R4_llcedpoc-1	BB007	Young (d200)	Astrocyte	12.1446	0.217733	3.6508	-3.0586
BB007_R4_llchgeoe-1	BB007	Young (d200)	Astrocyte	9.81501	0.175966	3.64033	-4.38912
BB007_R4_lleinmnd-1	BB007	Young (d200)	Astrocyte	23.5797	0.422744	2.88597	1.3988
BB007_R4_llekeplo-1	BB007	Young (d200)	Astrocyte	13.7105	0.245805	3.33347	-3.48596
BB007_R4_llfakfmj-1	BB007	Young (d200)	Astrocyte	15.1993	0.272496	2.7109	-1.94053
BB007_R4_llfolgin-1	BB007	Young (d200)	Astrocyte	14.3128	0.256605	1.33071	-3.97578
BB007_R4_llggcmha-1	BB007	Young (d200)	Astrocyte	14.4273	0.258656	2.90583	-3.04298
BB007_R4_llienphf-1	BB007	Young (d200)	Astrocyte	22.5211	0.403765	1.5172	1.30125
BB007_R4_llijlbba-1	BB007	Young (d200)	Astrocyte	9.30066	0.166745	2.66766	-4.73397
BB007_R4_llikmjme-1	BB007	Young (d200)	Astrocyte	11.8967	0.213287	2.24129	-5.45076
BB007_R4_lljeabei-1	BB007	Young (d200)	Astrocyte	15.6859	0.281222	3.20829	-2.33931
BB007_R4_lllcejmh-1	BB007	Young (d200)	Astrocyte	8.31599	0.149091	1.83067	-4.79573
BB007_R4_lllfignm-1	BB007	Young (d200)	Astrocyte	15.8758	0.284626	0.933679	-2.03933
BB007_R4_llnaiiam-1	BB007	Young (d200)	Astrocyte	22.8894	0.410367	2.91449	-0.366116
BB007_R4_lmbfhhla-1	BB007	Young (d200)	Astrocyte	24.2632	0.434998	4.0507	-0.898573
BB007_R4_lmbndeeo-1	BB007	Young (d200)	Astrocyte	23.1066	0.414261	2.10999	0.261142
BB007_R4_lmcnfkcg-1	BB007	Young (d200)	Astrocyte	13.986	0.250746	2.96497	-2.72844
BB007_R4_lmhdpdgi-1	BB007	Young (d200)	Astrocyte	15.6473	0.28053	2.46828	-3.72017
BB007_R4_lmhhoopg-1	BB007	Young (d200)	Astrocyte	23.7175	0.425214	4.34069	0.876484
BB007_R4_lmigmpmh-1	BB007	Young (d200)	Astrocyte	18.1012	0.324523	0.50766	-2.33507
BB007_R4_lmjlpckj-1	BB007	Young (d200)	Astrocyte	14.8233	0.265757	2.27199	-3.59936
BB007_R4_lmpfclko-1	BB007	Young (d200)	Astrocyte	23.9654	0.429659	3.91912	0.572531
BB007_R4_lmpikkpp-1	BB007	Young (d200)	Astrocyte	12.1811	0.218386	2.15713	-5.35201
BB007_R4_lnakkagf-1	BB007	Young (d200)	Astrocyte	23.6035	0.423169	4.01943	1.45491
BB007_R4_lnanmbib-1	BB007	Young (d200)	Astrocyte	23.4982	0.421283	3.96149	2.75842
BB007_R4_lnapmbag-1	BB007	Young (d200)	Astrocyte	23.2856	0.417471	0.138198	-3.34011
BB007_R4_lnbkehki-1	BB007	Young (d200)	Astrocyte	23.0666	0.413545	3.64582	2.23848
BB007_R4_lndnkelm-1	BB007	Young (d200)	Astrocyte	16.1421	0.2894	2.49376	-1.76607
BB007_R4_lnfcpdcm-1	BB007	Young (d200)	Astrocyte	25.4024	0.455422	1.3939	-1.94955
BB007_R4_lnffdmkm-1	BB007	Young (d200)	Astrocyte	8.47831	0.152002	3.43935	-3.99828
BB007_R4_lngajmjd-1	BB007	Young (d200)	Astrocyte	23.9654	0.429659	2.23409	-0.713639
BB007_R4_lngbgjfo-1	BB007	Young (d200)	Astrocyte	22.6702	0.406437	1.95105	4.19608
BB007_R4_lnghomie-1	BB007	Young (d200)	Astrocyte	24.103	0.432126	2.99362	-1.63594
BB007_R4_lngmblbp-1	BB007	Young (d200)	Astrocyte	11.5873	0.20774	2.81431	-3.8489
BB007_R4_lnjbffbp-1	BB007	Young (d200)	Astrocyte	23.888	0.428271	2.69268	-0.911797
BB007_R4_lnjjglgf-1	BB007	Young (d200)	Astrocyte	23.8642	0.427843	3.87095	-1.16069
BB007_R4_lnkgclgl-1	BB007	Young (d200)	Astrocyte	23.5543	0.422289	3.79659	0.893484
BB007_R4_lnmliohm-1	BB007	Young (d200)	Astrocyte	14.8962	0.267064	3.08243	-3.20973
BB007_R4_lnmpepoe-1	BB007	Young (d200)	Reactive_Astrocyte	23.7869	0.426458	4.44997	1.44505
BB007_R4_lnooehia-1	BB007	Young (d200)	Astrocyte	24.0694	0.431524	2.74935	2.63713
BB007_R4_lnpgcpbk-1	BB007	Young (d200)	Astrocyte	23.4172	0.41983	3.78657	2.53115
BB007_R4_loahdgfd-1	BB007	Young (d200)	Astrocyte	24.1732	0.433383	4.13152	-0.408858
BB007_R4_lodgpnba-1	BB007	Young (d200)	Astrocyte	24.251	0.434779	2.27352	3.03756
BB007_R4_loegkiba-1	BB007	Young (d200)	Astrocyte	14.5172	0.260268	2.90873	-2.61871
BB007_R4_loenkeoe-1	BB007	Young (d200)	Astrocyte	22.9258	0.41102	2.67921	0.289117
BB007_R4_lofkkhck-1	BB007	Young (d200)	Astrocyte	23.0666	0.413545	3.63937	3.40098
BB007_R4_lohonbel-1	BB007	Young (d200)	Reactive_Astrocyte	23.6941	0.424795	3.66851	0.748155
BB007_R4_loimdljf-1	BB007	Young (d200)	Astrocyte	23.7696	0.426148	2.80413	1.14683
BB007_R4_lokceelm-1	BB007	Young (d200)	Astrocyte	23.8027	0.426741	3.72799	1.12704
BB007_R4_lolginfl-1	BB007	Young (d200)	Astrocyte	15.6859	0.281222	2.35172	-2.83383
BB007_R4_loomlflf-1	BB007	Young (d200)	Astrocyte	12.1286	0.217444	3.04803	-3.69784
BB007_R4_lpaajkma-1	BB007	Young (d200)	Astrocyte	10.4596	0.187523	2.87464	-4.1652
BB007_R4_lpabkgfg-1	BB007	Young (d200)	Astrocyte	23.9164	0.42878	4.28803	0.912728
BB007_R4_lpahoflm-1	BB007	Young (d200)	Reactive_Astrocyte	16.2761	0.291803	3.14189	-2.34217
BB007_R4_lpblgpbo-1	BB007	Young (d200)	Astrocyte	23.3689	0.418965	3.12512	1.28119
BB007_R4_lpecnjmf-1	BB007	Young (d200)	Reactive_Astrocyte	23.6679	0.424324	4.2758	0.0246708
BB007_R4_lpgkigdp-1	BB007	Young (d200)	Astrocyte	22.6374	0.405849	2.95982	2.33743
BB007_R4_lpjbedic-1	BB007	Young (d200)	Astrocyte	23.0666	0.413545	4.08406	2.75559
BB007_R4_lpkagnae-1	BB007	Young (d200)	Astrocyte	16.8337	0.301799	-1.65221	-5.26365
BB007_R4_lplbkflc-1	BB007	Young (d200)	Astrocyte	23.0887	0.413941	3.43431	1.29292
BB007_R4_lpmlkhic-1	BB007	Young (d200)	Reactive_Astrocyte	23.8581	0.427735	4.0501	2.06922
BB007_R4_lpnlpbga-1	BB007	Young (d200)	Astrocyte	23.0083	0.412499	3.60566	2.79843
BB007_R4_macgegej-1	BB007	Young (d200)	Astrocyte	13.4666	0.241432	2.74307	-4.66211
BB007_R4_madcamfm-1	BB007	Young (d200)	Astrocyte	14.3976	0.258124	1.53454	-4.86489
BB007_R4_maeoiggb-1	BB007	Young (d200)	Astrocyte	16.1034	0.288706	1.05438	-2.37638
BB007_R4_makdeihe-1	BB007	Young (d200)	Reactive_Astrocyte	23.2752	0.417284	-1.22349	1.1184
BB007_R4_malbcjom-1	BB007	Young (d200)	Astrocyte	23.0666	0.413545	3.19335	1.04972
BB007_R4_mapahefo-1	BB007	Young (d200)	Reactive_Astrocyte	23.9654	0.429659	3.84401	1.88569
BB007_R4_mapaomgb-1	BB007	Young (d200)	Astrocyte	25.3041	0.45366	3.83738	-1.83935
BB007_R4_maphlmbm-1	BB007	Young (d200)	Astrocyte	24.1644	0.433227	4.03097	-0.228428
BB007_R4_mapnnooo-1	BB007	Young (d200)	Astrocyte	23.4795	0.420946	3.74505	1.51076
BB007_R4_mbaojoel-1	BB007	Young (d200)	Reactive_Astrocyte	23.3643	0.418882	4.30222	0.486783
BB007_R4_mbfigiko-1	BB007	Young (d200)	Astrocyte	23.1019	0.414177	3.79079	1.87346
BB007_R4_mbhaejhi-1	BB007	Young (d200)	Reactive_Astrocyte	24.1024	0.432115	4.12164	0.0381739
BB007_R4_mbhgeonb-1	BB007	Young (d200)	Astrocyte	23.6679	0.424324	4.16687	2.20813
BB007_R4_mbppbbdh-1	BB007	Young (d200)	Astrocyte	23.4357	0.420162	3.74618	0.727783
BB007_R4_mcbpledp-1	BB007	Young (d200)	Astrocyte	12.5594	0.225168	3.34696	-4.30743
BB007_R4_mcdfljmp-1	BB007	Young (d200)	Astrocyte	23.6679	0.424324	2.95723	1.86209
BB007_R4_mcdkoilh-1	BB007	Young (d200)	Astrocyte	23.1297	0.414675	2.83137	0.297586
BB007_R4_mceibjbg-1	BB007	Young (d200)	Astrocyte	11.2477	0.201652	1.81587	-5.11284
BB007_R4_mcinkkpd-1	BB007	Young (d200)	Astrocyte	22.4438	0.402378	4.23774	2.71422
BB007_R4_mclglack-1	BB007	Young (d200)	Astrocyte	23.4696	0.42077	3.51063	1.6601
BB007_R4_mclkfokc-1	BB007	Young (d200)	Astrocyte	22.5628	0.404512	2.87191	1.20048
BB007_R4_mcmggifj-1	BB007	Young (d200)	Astrocyte	23.9323	0.429065	3.99337	1.76245
BB007_R4_mdabagdl-1	BB007	Young (d200)	Astrocyte	10.8083	0.193774	2.62655	-4.97448
BB007_R4_mdadccke-1	BB007	Young (d200)	Astrocyte	23.0891	0.413949	2.6306	0.120204
BB007_R4_mdaoeahb-1	BB007	Young (d200)	Astrocyte	23.3379	0.418409	3.24992	0.642256
BB007_R4_mdbmlell-1	BB007	Young (d200)	Astrocyte	23.604	0.42318	3.22814	1.61945
BB007_R4_mdcapnll-1	BB007	Young (d200)	Astrocyte	14.9105	0.26732	1.34628	-4.0876
BB007_R4_mddiankl-1	BB007	Young (d200)	Astrocyte	25.6686	0.460194	3.90344	-2.48745
BB007_R4_mdekaanm-1	BB007	Young (d200)	Astrocyte	22.8447	0.409566	2.13547	0.307664
BB007_R4_mdekljnf-1	BB007	Young (d200)	Astrocyte	13.2579	0.237692	3.43021	-3.66188
BB007_R4_mdelcjhe-1	BB007	Young (d200)	Astrocyte	22.9596	0.411626	3.14106	2.52957
BB007_R4_mdidkoca-1	BB007	Young (d200)	Astrocyte	21.9201	0.392989	0.65623	-1.35273
BB007_R4_mdipnlhh-1	BB007	Young (d200)	Astrocyte	22.7268	0.407452	0.54602	-0.840048
BB007_R4_mdkjilge-1	BB007	Young (d200)	Astrocyte	23.0734	0.413667	2.40422	2.93633
BB007_R4_mdlkdphk-1	BB007	Young (d200)	Astrocyte	12.9199	0.231632	3.62044	-3.38053
BB007_R4_mdlmamcd-1	BB007	Young (d200)	Astrocyte	14.8962	0.267064	1.91354	-2.6189
BB007_R4_mdloamdn-1	BB007	Young (d200)	Astrocyte	17.4666	0.313145	0.50886	-1.81239
BB007_R4_mdmabfgc-1	BB007	Young (d200)	Astrocyte	14.9055	0.26723	0.96449	-5.08424
BB007_R4_mdmocein-1	BB007	Young (d200)	Astrocyte	15.9495	0.285948	3.36368	-2.75307
BB007_R4_mdnnknbo-1	BB007	Young (d200)	Astrocyte	25.4127	0.455606	3.80574	-0.34544
BB007_R4_mdpcgpfl-1	BB007	Young (d200)	Astrocyte	23.3689	0.418965	3.90699	1.41415
BB007_R4_mebkiimn-1	BB007	Young (d200)	Astrocyte	17.5585	0.314794	-1.33644	-5.42815
BB007_R4_mecbdadn-1	BB007	Young (d200)	Astrocyte	15.813	0.283499	3.262	-3.18585
BB007_R4_mecmkpmp-1	BB007	Young (d200)	Astrocyte	13.3069	0.23857	3.62494	-3.00242
BB007_R4_medjiino-1	BB007	Young (d200)	Astrocyte	16.0859	0.288393	1.71515	-2.5286
BB007_R4_meeaijhm-1	BB007	Young (d200)	Astrocyte	23.4844	0.421034	3.52011	2.99791
BB007_R4_meeehdff-1	BB007	Young (d200)	Astrocyte	23.6086	0.423261	2.95809	3.4404
BB007_R4_meelfoda-1	BB007	Young (d200)	Astrocyte	9.22115	0.165319	3.10454	-5.23393
BB007_R4_meenlaee-1	BB007	Young (d200)	Astrocyte	23.0666	0.413545	2.5631	3.7685
BB007_R4_mefknagh-1	BB007	Young (d200)	Astrocyte	12.5973	0.225848	2.20793	-4.50481
BB007_R4_megnolpk-1	BB007	Young (d200)	Astrocyte	23.7815	0.426362	2.93031	0.423713
BB007_R4_mehhlhie-1	BB007	Young (d200)	Astrocyte	14.273	0.255891	2.71045	-3.49345
BB007_R4_mehimbfp-1	BB007	Young (d200)	Astrocyte	23.9654	0.429659	3.49345	0.0730028
BB007_R4_mehllkjc-1	BB007	Young (d200)	Astrocyte	12.1286	0.217444	3.41368	-3.71721
BB007_R4_meiejedk-1	BB007	Young (d200)	Astrocyte	12.6854	0.227428	-2.49576	-1.02338
BB007_R4_mejlbokd-1	BB007	Young (d200)	Astrocyte	11.2005	0.200806	3.5077	-3.66921
BB007_R4_mekmodhb-1	BB007	Young (d200)	Astrocyte	23.2533	0.416892	2.30039	0.51387
BB007_R4_mempddhd-1	BB007	Young (d200)	Astrocyte	16.0422	0.287608	2.78562	-2.53288
BB007_R4_menehmnh-1	BB007	Young (d200)	Astrocyte	12.4231	0.222725	3.12077	-4.10703
BB007_R4_menglpjj-1	BB007	Young (d200)	Astrocyte	23.4451	0.420331	4.2888	1.24368
BB007_R4_mennhdpo-1	BB007	Young (d200)	Astrocyte	13.9362	0.249851	2.11563	-3.7444
BB007_R4_meoeohdi-1	BB007	Young (d200)	Astrocyte	14.1006	0.2528	3.17723	-2.98521
BB007_R4_meohoapj-1	BB007	Young (d200)	Astrocyte	23.5366	0.421971	3.29098	2.0804
BB007_R4_meoplkhg-1	BB007	Young (d200)	Astrocyte	22.9084	0.410709	1.26372	3.57624
BB007_R4_mepcjgdl-1	BB007	Young (d200)	Astrocyte	23.7235	0.425322	2.6907	-1.31179
BB007_R4_mepfignc-1	BB007	Young (d200)	Astrocyte	22.4749	0.402936	0.284452	-1.28295
BB007_R4_meplbjhg-1	BB007	Young (d200)	Astrocyte	13.2924	0.23831	2.22408	-3.58883
BB007_R4_mepondod-1	BB007	Young (d200)	Astrocyte	15.1979	0.272472	2.22409	-2.83449
BB007_R4_mfbageca-1	BB007	Young (d200)	Astrocyte	24.0274	0.43077	2.69547	-2.18349
BB007_R4_mfepoghm-1	BB007	Young (d200)	Astrocyte	26.7973	0.48043	3.3383	-2.82152
BB007_R4_mffjohhk-1	BB007	Young (d200)	Astrocyte	23.0666	0.413545	4.01244	1.4749
BB007_R4_mfibhcdh-1	BB007	Young (d200)	Reactive_Astrocyte	23.0666	0.413545	3.22962	3.40675
BB007_R4_mfinoicm-1	BB007	Young (d200)	Astrocyte	17.6652	0.316706	-0.996476	-3.02818
BB007_R4_mfjnjdke-1	BB007	Young (d200)	Astrocyte	23.3689	0.418965	2.80533	-1.12134
BB007_R4_mfkjfian-1	BB007	Young (d200)	Astrocyte	23.0666	0.413545	4.12003	2.37309
BB007_R4_mfljbijg-1	BB007	Young (d200)	Astrocyte	23.1381	0.414827	0.538338	-2.95301
BB007_R4_mfmhfhcf-1	BB007	Young (d200)	Astrocyte	24.4207	0.437821	4.12528	0.312788
BB007_R4_mfmpgfgn-1	BB007	Young (d200)	Astrocyte	23.6893	0.424708	3.16769	0.575487
BB007_R4_mfnfloko-1	BB007	Young (d200)	Reactive_Astrocyte	23.6679	0.424324	4.14151	2.65724
BB007_R4_mgbmdbcm-1	BB007	Young (d200)	Astrocyte	24.5621	0.440357	2.70815	-0.719374
BB007_R4_mgdcaefm-1	BB007	Young (d200)	Astrocyte	10.6658	0.19122	2.34996	-5.4379
BB007_R4_mgfbgeni-1	BB007	Young (d200)	Astrocyte	23.392	0.419379	3.79917	0.51445
BB007_R4_mghcdckh-1	BB007	Young (d200)	Astrocyte	12.4729	0.223618	2.24702	-3.88887
BB007_R4_mghkeojg-1	BB007	Young (d200)	Astrocyte	24.3441	0.436447	3.6143	-0.424579
BB007_R4_mgjcekog-1	BB007	Young (d200)	Reactive_Astrocyte	23.6679	0.424324	4.54122	0.80372
BB007_R4_mgkdahhd-1	BB007	Young (d200)	Astrocyte	22.9973	0.412302	3.03052	2.05403
BB007_R4_mgkggbnn-1	BB007	Young (d200)	Astrocyte	18.7012	0.335281	-1.17375	-4.08578
BB007_R4_mglbjifc-1	BB007	Young (d200)	Astrocyte	9.9065	0.177607	3.85685	-3.4059
BB007_R4_mgmaicpo-1	BB007	Young (d200)	Astrocyte	23.8266	0.42717	2.61936	-0.619896
BB007_R4_mgmkneho-1	BB007	Young (d200)	Astrocyte	14.0138	0.251242	2.92641	-4.03228
BB007_R4_mgoeinel-1	BB007	Young (d200)	Astrocyte	14.536	0.260606	2.54879	-2.79077
BB007_R4_mhagmgfb-1	BB007	Young (d200)	Astrocyte	13.5374	0.242703	2.8474	-3.31525
BB007_R4_mhakkgcn-1	BB007	Young (d200)	Astrocyte	22.2114	0.398212	1.53692	-0.231718
BB007_R4_mhaleekf-1	BB007	Young (d200)	Astrocyte	25.0174	0.448519	3.1926	-1.95917
BB007_R4_mhbappjc-1	BB007	Young (d200)	Astrocyte	15.6859	0.281222	2.28932	-2.77265
BB007_R4_mhbenodm-1	BB007	Young (d200)	Astrocyte	22.797	0.408712	3.52348	1.2236
BB007_R4_mhdfggoe-1	BB007	Young (d200)	Astrocyte	15.5795	0.279314	1.53228	-4.05652
BB007_R4_mhdnilnn-1	BB007	Young (d200)	Reactive_Astrocyte	9.86508	0.176864	3.6927	-3.90567
BB007_R4_mhekfefi-1	BB007	Young (d200)	Astrocyte	15.4089	0.276256	2.0402	-2.72931
BB007_R4_mhfogocl-1	BB007	Young (d200)	Astrocyte	23.7774	0.426288	3.7162	2.10541
BB007_R4_mhgdcgck-1	BB007	Young (d200)	Astrocyte	8.32305	0.149218	3.45755	-4.75964
BB007_R4_mhkedkhg-1	BB007	Young (d200)	Astrocyte	24.151	0.432987	1.62171	1.87642
BB007_R4_mhldemma-1	BB007	Young (d200)	Astrocyte	23.6144	0.423366	2.37997	-0.258936
BB007_R4_mhnnjdgl-1	BB007	Young (d200)	Astrocyte	11.4484	0.205251	2.17484	-5.75116
BB007_R4_mhojjogc-1	BB007	Young (d200)	Astrocyte	25.1646	0.451158	3.52874	-1.55099
BB007_R4_mhokmfib-1	BB007	Young (d200)	Astrocyte	23.9357	0.429126	2.06676	1.23016
BB007_R4_mhplnanc-1	BB007	Young (d200)	Astrocyte	23.6679	0.424324	3.57251	1.61664
BB007_R4_micpkmad-1	BB007	Young (d200)	Astrocyte	23.3689	0.418965	3.12595	3.81844
BB007_R4_midbemdg-1	BB007	Young (d200)	Reactive_Astrocyte	23.4667	0.420717	4.27344	1.6083
BB007_R4_mifjdlpd-1	BB007	Young (d200)	Astrocyte	23.1235	0.414564	4.34023	1.6792
BB007_R4_mifkjfbn-1	BB007	Young (d200)	Astrocyte	22.831	0.40932	1.66528	2.63387
BB007_R4_mihggmjf-1	BB007	Young (d200)	Astrocyte	23.6088	0.423266	3.08921	1.25491
BB007_R4_mijalmdg-1	BB007	Young (d200)	Reactive_Astrocyte	24.4018	0.437483	3.42783	-0.190389
BB007_R4_mimofoln-1	BB007	Young (d200)	Astrocyte	5.84147	0.104728	2.133	-5.76586
BB007_R4_minknpkm-1	BB007	Young (d200)	Astrocyte	22.092	0.396072	0.14574	-1.58806
BB007_R4_mioaejkj-1	BB007	Young (d200)	Astrocyte	22.4438	0.402378	3.06714	1.44143
BB007_R4_mipiodgm-1	BB007	Young (d200)	Astrocyte	22.7403	0.407694	1.0759	-1.38688
BB007_R4_mipoemil-1	BB007	Young (d200)	Reactive_Astrocyte	23.4047	0.419605	4.44803	1.30359
BB007_R4_mjcgikja-1	BB007	Young (d200)	Astrocyte	23.3689	0.418965	4.26985	2.41679
BB007_R4_mjdjkokd-1	BB007	Young (d200)	Astrocyte	23.6679	0.424324	3.99231	1.55581
BB007_R4_mjempiji-1	BB007	Young (d200)	Astrocyte	23.5786	0.422724	3.43165	1.88562
BB007_R4_mjfdchbg-1	BB007	Young (d200)	Astrocyte	7.51433	0.134719	2.73865	-4.70229
BB007_R4_mjfgbcgj-1	BB007	Young (d200)	Astrocyte	23.2171	0.416243	2.85394	-1.04522
BB007_R4_mjgddejj-1	BB007	Young (d200)	Astrocyte	14.6784	0.263159	2.1558	-2.70461
BB007_R4_mjgicioh-1	BB007	Young (d200)	Astrocyte	23.9033	0.428544	2.6538	-2.00474
BB007_R4_mjijhnjh-1	BB007	Young (d200)	Astrocyte	23.3689	0.418965	4.08035	1.73462
BB007_R4_mjimlngg-1	BB007	Young (d200)	Astrocyte	23.3688	0.418962	3.80388	3.13737
BB007_R4_mjjcjlam-1	BB007	Young (d200)	Astrocyte	21.3804	0.383314	3.28628	2.11729
BB007_R4_mjlfjhje-1	BB007	Young (d200)	Reactive_Astrocyte	24.0123	0.430499	3.60962	-1.03321
BB007_R4_mjlmkglb-1	BB007	Young (d200)	Reactive_Astrocyte	24.0825	0.431757	4.3412	0.888674
BB007_R4_mjmfdokh-1	BB007	Young (d200)	Astrocyte	24.2632	0.434998	3.52631	-0.426615
BB007_R4_mjncjlkg-1	BB007	Young (d200)	Reactive_Astrocyte	23.3689	0.418965	4.46184	1.23167
BB007_R4_mjoonkio-1	BB007	Young (d200)	Astrocyte	23.6031	0.423162	2.72195	0.614395
BB007_R4_mjpjkgok-1	BB007	Young (d200)	Astrocyte	24.1288	0.432588	3.80052	1.03857
BB007_R4_mkdmpaaf-1	BB007	Young (d200)	Astrocyte	23.4087	0.419678	3.96196	0.848206
BB007_R4_mkfldppa-1	BB007	Young (d200)	Astrocyte	16.4081	0.294169	0.396752	-1.84313
BB007_R4_mkgpckci-1	BB007	Young (d200)	Astrocyte	13.3069	0.23857	3.45372	-2.966
BB007_R4_mkhgnjmg-1	BB007	Young (d200)	Astrocyte	23.0238	0.412777	2.61773	4.05834
BB007_R4_mkhokdnm-1	BB007	Young (d200)	Astrocyte	16.2028	0.290488	1.11625	-1.64881
BB007_R4_mkiglemk-1	BB007	Young (d200)	Reactive_Astrocyte	23.3753	0.419079	4.21216	1.10953
BB007_R4_mkjckbfb-1	BB007	Young (d200)	Astrocyte	11.0433	0.197987	2.25241	-3.98579
BB007_R4_mklakemh-1	BB007	Young (d200)	Astrocyte	13.5301	0.242572	2.30677	-4.73613
BB007_R4_mkmfpcdc-1	BB007	Young (d200)	Astrocyte	11.9128	0.213576	3.63238	-4.1183
BB007_R4_mkmoiapj-1	BB007	Young (d200)	Astrocyte	12.6669	0.227096	3.6215	-3.18974
BB007_R4_mkmpapjk-1	BB007	Young (d200)	Astrocyte	24.4283	0.437958	1.50251	0.898351
BB007_R4_mknhcibj-1	BB007	Young (d200)	Astrocyte	14.388	0.257952	3.04189	-3.80193
BB007_R4_mknmimff-1	BB007	Young (d200)	Astrocyte	23.3689	0.418965	3.16637	0.856775
BB007_R4_mknoebnm-1	BB007	Young (d200)	Astrocyte	22.4438	0.402378	3.87377	2.50893
BB007_R4_mkpnhmdb-1	BB007	Young (d200)	Astrocyte	22.9252	0.411009	3.0289	-0.582698
BB007_R4_mlacedcp-1	BB007	Young (d200)	Astrocyte	12.1629	0.218059	3.46785	-3.90326
BB007_R4_mladgcpd-1	BB007	Young (d200)	Astrocyte	17.9347	0.321538	-1.49745	-3.97205
BB007_R4_mlaifopc-1	BB007	Young (d200)	Astrocyte	22.9927	0.412219	2.65527	-0.0233076
BB007_R4_mlbemjpk-1	BB007	Young (d200)	Reactive_Astrocyte	23.1969	0.415881	4.40289	0.945518
BB007_R4_mlbhhjfi-1	BB007	Young (d200)	Astrocyte	7.01556	0.125777	2.84511	-5.72291
BB007_R4_mlbhllki-1	BB007	Young (d200)	Astrocyte	23.8597	0.427763	3.3427	-0.745306
BB007_R4_mlcakkdp-1	BB007	Young (d200)	Astrocyte	11.9559	0.214349	2.23084	-5.79235
BB007_R4_mlcanlkh-1	BB007	Young (d200)	Astrocyte	25.0086	0.448362	-0.216879	1.1047
BB007_R4_mlcmpfan-1	BB007	Young (d200)	Astrocyte	23.9654	0.429659	3.35545	1.08669
BB007_R4_mlcpmamm-1	BB007	Young (d200)	Astrocyte	22.574	0.404712	3.09109	2.41493
BB007_R4_mlebnpnj-1	BB007	Young (d200)	Astrocyte	16.0321	0.287428	2.32495	-2.97821
BB007_R4_mlehdjbo-1	BB007	Young (d200)	Astrocyte	23.3838	0.419232	2.63377	0.976809
BB007_R4_mlepaecn-1	BB007	Young (d200)	Astrocyte	23.6638	0.424251	4.22657	0.677274
BB007_R4_mlfijeol-1	BB007	Young (d200)	Reactive_Astrocyte	24.0028	0.430328	3.44306	-0.152818
BB007_R4_mlhkjjed-1	BB007	Young (d200)	Astrocyte	25.1646	0.451158	3.8631	-0.748343
BB007_R4_mliolele-1	BB007	Young (d200)	Astrocyte	11.7349	0.210387	3.19786	-4.17387
BB007_R4_mljgjpid-1	BB007	Young (d200)	Astrocyte	12.5779	0.2255	3.25756	-3.46051
BB007_R4_mlkifhip-1	BB007	Young (d200)	Astrocyte	12.6255	0.226353	1.76687	-5.15962
BB007_R4_mlljgkih-1	BB007	Young (d200)	Astrocyte	16.3328	0.292818	1.17748	-5.20361
BB007_R4_mllpbdbg-1	BB007	Young (d200)	Astrocyte	16.275	0.291782	0.0382894	-4.62468
BB007_R4_mlmfepaa-1	BB007	Young (d200)	Astrocyte	10.5375	0.188919	3.20645	-4.20613
BB007_R4_mlmnecag-1	BB007	Young (d200)	Astrocyte	7.48489	0.134191	2.95263	-5.29245
BB007_R4_mlmpcaip-1	BB007	Young (d200)	Astrocyte	15.6859	0.281222	1.92422	-2.21515
BB007_R4_mlnfhgjn-1	BB007	Young (d200)	Astrocyte	23.1794	0.415566	2.82076	2.75136
BB007_R4_mlngphji-1	BB007	Young (d200)	Astrocyte	16.0775	0.288242	1.062	-2.48326
BB007_R4_mlnlblfg-1	BB007	Young (d200)	Astrocyte	23.0666	0.413545	3.36569	2.13957
BB007_R4_mlnnbgnm-1	BB007	Young (d200)	Astrocyte	24.5621	0.440357	3.30955	-1.43061
BB007_R4_mlpeibjh-1	BB007	Young (d200)	Astrocyte	13.3069	0.23857	2.93322	-5.49915
BB007_R4_mmakabmm-1	BB007	Young (d200)	Reactive_Astrocyte	23.227	0.416421	3.5669	0.650694
BB007_R4_mmbgmhkf-1	BB007	Young (d200)	Astrocyte	15.936	0.285706	1.39729	-2.11284
BB007_R4_mmcdhdac-1	BB007	Young (d200)	Astrocyte	23.0835	0.413847	3.37256	2.35418
BB007_R4_mmcplmpb-1	BB007	Young (d200)	Astrocyte	22.9017	0.410589	3.19366	0.777623
BB007_R4_mmdfkgbc-1	BB007	Young (d200)	Astrocyte	11.9154	0.213623	1.93053	-4.83508
BB007_R4_mmdhjeeg-1	BB007	Young (d200)	Astrocyte	22.8308	0.409318	0.090837	2.60364
BB007_R4_mmdkldad-1	BB007	Young (d200)	Astrocyte	22.4438	0.402378	2.63732	0.608014
BB007_R4_mmdomeca-1	BB007	Young (d200)	Astrocyte	23.2049	0.416024	3.2188	2.54431
BB007_R4_mmfefkjj-1	BB007	Young (d200)	Astrocyte	14.4121	0.258385	0.350746	-5.12635
BB007_R4_mmgmljfn-1	BB007	Young (d200)	Astrocyte	24.158	0.433111	3.37721	-2.11501
BB007_R4_mmkcmmpf-1	BB007	Young (d200)	Astrocyte	23.6392	0.423811	3.07913	0.687792
BB007_R4_mmkgfffk-1	BB007	Young (d200)	Astrocyte	23.1509	0.415055	2.31738	0.135208
BB007_R4_mmkmdhjh-1	BB007	Young (d200)	Astrocyte	15.1174	0.27103	1.74417	-3.56162
BB007_R4_mmlnmnba-1	BB007	Young (d200)	Astrocyte	12.9343	0.23189	2.06461	-3.7472
BB007_R4_mmmhabai-1	BB007	Young (d200)	Astrocyte	23.8109	0.426888	3.0593	0.545802
BB007_R4_mmmlbnok-1	BB007	Young (d200)	Astrocyte	24.1759	0.433433	4.13489	-0.32783
BB007_R4_mmncddga-1	BB007	Young (d200)	Astrocyte	15.2925	0.274167	2.80452	-2.75312
BB007_R4_mmpfldkl-1	BB007	Young (d200)	Astrocyte	16.7748	0.300744	0.743379	-3.31522
BB007_R4_mmplenec-1	BB007	Young (d200)	Astrocyte	23.1394	0.414849	2.4498	-0.550768
BB007_R4_mnaganlm-1	BB007	Young (d200)	Astrocyte	10.8732	0.194939	2.56209	-5.74431
BB007_R4_mnbbbpan-1	BB007	Young (d200)	Astrocyte	17.1997	0.308362	-0.688202	-4.3699
BB007_R4_mnbpnhmo-1	BB007	Young (d200)	Astrocyte	14.3658	0.257554	2.10555	-3.73148
BB007_R4_mnfadknk-1	BB007	Young (d200)	Astrocyte	12.3772	0.221902	2.42672	-4.0557
BB007_R4_mnfddjgh-1	BB007	Young (d200)	Astrocyte	22.9133	0.410795	1.81213	3.19591
BB007_R4_mngloppl-1	BB007	Young (d200)	Astrocyte	14.4301	0.258707	2.08662	-4.6162
BB007_R4_mnibdioa-1	BB007	Young (d200)	Astrocyte	13.3263	0.238918	2.93076	-3.89661
BB007_R4_mnoepifl-1	BB007	Young (d200)	Astrocyte	22.6196	0.40553	3.70553	0.273682
BB007_R4_mnpbnmpk-1	BB007	Young (d200)	Astrocyte	25.5071	0.457299	3.54626	-2.19968
BB007_R4_moblepll-1	BB007	Young (d200)	Astrocyte	25.668	0.460183	3.33547	-1.68873
BB007_R4_modbcgih-1	BB007	Young (d200)	Astrocyte	23.2164	0.416231	4.08244	1.333
BB007_R4_moeaomjn-1	BB007	Young (d200)	Astrocyte	12.518	0.224425	3.5213	-3.79939
BB007_R4_moggedcp-1	BB007	Young (d200)	Astrocyte	23.0666	0.413545	3.70699	1.0368
BB007_R4_molpkolj-1	BB007	Young (d200)	Astrocyte	26.2957	0.471436	3.32494	-2.20159
BB007_R4_mpfgepll-1	BB007	Young (d200)	Reactive_Astrocyte	24.2632	0.434998	3.70289	0.770147
BB007_R4_mpgdgpio-1	BB007	Young (d200)	Astrocyte	27.203	0.487703	3.40538	-1.14726
BB007_R4_mphiafbd-1	BB007	Young (d200)	Astrocyte	24.6008	0.441049	1.91103	-2.33353
BB007_R4_mpidnokk-1	BB007	Young (d200)	Astrocyte	23.3689	0.418965	4.25402	2.40689
BB007_R4_mpijbolm-1	BB007	Young (d200)	Astrocyte	22.7587	0.408024	3.95072	3.25568
BB007_R4_mpionahb-1	BB007	Young (d200)	Astrocyte	22.4513	0.402514	3.23622	1.36124
BB007_R4_mpkifcjm-1	BB007	Young (d200)	Astrocyte	15.2113	0.272713	-1.22643	-5.50768
BB007_R4_mpmfdjno-1	BB007	Young (d200)	Astrocyte	23.3689	0.418965	3.44459	2.08423
BB007_R4_mpmllbkg-1	BB007	Young (d200)	Astrocyte	12.5663	0.225292	2.52772	-4.74099
BB007_R4_mpnphcgc-1	BB007	Young (d200)	Astrocyte	23.3174	0.418041	2.49645	0.174777
BB007_R4_mppkfnln-1	BB007	Young (d200)	Astrocyte	23.805	0.426782	3.85144	0.594255
BB007_R4_nabihadm-1	BB007	Young (d200)	Astrocyte	23.5538	0.42228	3.44241	0.138048
BB007_R4_nafocahn-1	BB007	Young (d200)	Astrocyte	24.3403	0.43638	2.61076	1.68642
BB007_R4_nakajaah-1	BB007	Young (d200)	Astrocyte	23.3689	0.418965	2.01391	1.98786
BB007_R4_naklnlhg-1	BB007	Young (d200)	Astrocyte	24.1512	0.432989	4.06539	-0.234905
BB007_R4_nalchgeg-1	BB007	Young (d200)	Astrocyte	23.3689	0.418965	3.43256	2.08097
BB007_R4_nanomono-1	BB007	Young (d200)	Astrocyte	23.4434	0.4203	3.2718	1.55283
BB007_R4_napnibhk-1	BB007	Young (d200)	Astrocyte	23.6679	0.424324	3.56349	2.22402
BB007_R4_nbbkfokl-1	BB007	Young (d200)	Astrocyte	24.0654	0.43145	4.00876	0.725699
BB007_R4_nbhaedcn-1	BB007	Young (d200)	Astrocyte	25.7889	0.462351	4.06868	-2.20339
BB007_R4_nbhbkfah-1	BB007	Young (d200)	Astrocyte	26.6717	0.478178	4.0377	-2.42117
BB007_R4_nblncpne-1	BB007	Young (d200)	Astrocyte	23.6679	0.424324	1.84607	2.03623
BB007_R4_nbnjjgkp-1	BB007	Young (d200)	Astrocyte	12.8414	0.230224	2.37586	-3.49715
BB007_R4_nboanfna-1	BB007	Young (d200)	Astrocyte	24.0422	0.431035	3.93856	0.0621262
BB007_R4_nbohjalc-1	BB007	Young (d200)	Astrocyte	24.7639	0.443974	2.35963	0.581277
BB007_R4_ncabacmm-1	BB007	Young (d200)	Astrocyte	23.2351	0.416566	4.02563	0.509421
BB007_R4_ncakogde-1	BB007	Young (d200)	Astrocyte	7.1777	0.128684	2.48141	-4.38794
BB007_R4_ncdfonjl-1	BB007	Young (d200)	Astrocyte	14.7374	0.264216	0.903511	-3.02342
BB007_R4_ncdjgcpn-1	BB007	Young (d200)	Astrocyte	23.6679	0.424324	3.51461	0.623437
BB007_R4_ncdlpbmn-1	BB007	Young (d200)	Astrocyte	12.1218	0.217322	3.95635	-2.57473
BB007_R4_nceaafne-1	BB007	Young (d200)	Astrocyte	11.8509	0.212467	2.79593	-4.72415
BB007_R4_ncffmldd-1	BB007	Young (d200)	Astrocyte	13.6703	0.245086	3.22751	-3.05906
BB007_R4_ncfhhimi-1	BB007	Young (d200)	Astrocyte	23.6909	0.424737	1.85796	3.00434
BB007_R4_ncfhmngd-1	BB007	Young (d200)	Astrocyte	23.5214	0.421698	3.33931	-1.43782
BB007_R4_ncgbfnho-1	BB007	Young (d200)	Astrocyte	22.0803	0.395862	0.00906066	-1.44072
BB007_R4_nchanfhn-1	BB007	Young (d200)	Astrocyte	10.5817	0.189712	2.10487	-4.14629
BB007_R4_ncjeefgb-1	BB007	Young (d200)	Astrocyte	9.46837	0.169752	2.69918	-4.43054
BB007_R4_nckjkeni-1	BB007	Young (d200)	Astrocyte	24.8626	0.445744	3.58673	0.216048
BB007_R4_ncmfcogf-1	BB007	Young (d200)	Astrocyte	10.1648	0.182238	4.02913	-3.38528
BB007_R4_ncolgcba-1	BB007	Young (d200)	Astrocyte	15.8103	0.283452	0.559025	-4.47367
BB007_R4_ncpfgdpc-1	BB007	Young (d200)	Astrocyte	23.6679	0.424324	3.9506	0.313472
BB007_R4_ncppfhan-1	BB007	Young (d200)	Astrocyte	9.81501	0.175966	3.0736	-4.30352
BB007_R4_ndaobajc-1	BB007	Young (d200)	Astrocyte	13.7787	0.247028	1.02158	-3.29409
BB007_R4_ndcbiokd-1	BB007	Young (d200)	Astrocyte	12.9123	0.231495	2.94104	-3.11086
BB007_R4_nddajdam-1	BB007	Young (d200)	Astrocyte	24.1156	0.432352	3.90573	0.277874
BB007_R4_nddghinf-1	BB007	Young (d200)	Astrocyte	23.043	0.413121	3.63684	1.7516
BB007_R4_ndempkfp-1	BB007	Young (d200)	Astrocyte	23.5907	0.42294	0.359692	3.4218
BB007_R4_ndfimael-1	BB007	Young (d200)	Astrocyte	14.6993	0.263534	2.94796	-3.46684
BB007_R4_ndgbplop-1	BB007	Young (d200)	Astrocyte	8.28164	0.148476	3.35277	-3.69413
BB007_R4_ndhgmdlh-1	BB007	Young (d200)	Astrocyte	14.4986	0.259935	2.35936	-3.09018
BB007_R4_ndiimadl-1	BB007	Young (d200)	Astrocyte	10.9664	0.196608	2.62344	-4.37901
BB007_R4_ndipjdmm-1	BB007	Young (d200)	Astrocyte	9.51861	0.170652	2.38169	-3.85447
BB007_R4_ndjbbkla-1	BB007	Young (d200)	Astrocyte	12.2536	0.219686	1.92149	-3.71252
BB007_R4_ndjjianp-1	BB007	Young (d200)	Astrocyte	17.3119	0.310373	-0.841979	-3.57485
BB007_R4_ndkhkecd-1	BB007	Young (d200)	Reactive_Astrocyte	15.7045	0.281555	3.17163	-2.46022
BB007_R4_ndlmchej-1	BB007	Young (d200)	Astrocyte	15.1986	0.272485	2.69815	-5.08332
BB007_R4_ndmelalh-1	BB007	Young (d200)	Astrocyte	23.5995	0.423098	2.97158	-0.856977
BB007_R4_ndneihdb-1	BB007	Young (d200)	Reactive_Astrocyte	23.3336	0.418331	4.40909	1.01555
BB007_R4_ndnojgdi-1	BB007	Young (d200)	Astrocyte	22.0443	0.395217	1.12708	-0.927162
BB007_R4_ndoofiap-1	BB007	Young (d200)	Astrocyte	23.8722	0.427987	-0.700038	1.28157
BB007_R4_ndpcggdh-1	BB007	Young (d200)	Astrocyte	23.0666	0.413545	3.96055	3.65049
BB007_R4_ndphkfnn-1	BB007	Young (d200)	Astrocyte	14.3445	0.257173	3.09041	-3.5292
BB007_R4_ndppobhe-1	BB007	Young (d200)	Astrocyte	6.87369	0.123233	2.02727	-5.73766
BB007_R4_nebecikb-1	BB007	Young (d200)	Astrocyte	12.2915	0.220366	3.68601	-3.13303
BB007_R4_nebhhkpc-1	BB007	Young (d200)	Astrocyte	23.8698	0.427945	4.06161	0.0945251
BB007_R4_neegldji-1	BB007	Young (d200)	Astrocyte	25.0653	0.449377	2.1855	1.2368
BB007_R4_nefbnegb-1	BB007	Young (d200)	Astrocyte	23.3986	0.419497	3.85865	1.71411
BB007_R4_negdefie-1	BB007	Young (d200)	Astrocyte	6.88991	0.123524	2.48343	-6.09814
BB007_R4_nekholpb-1	BB007	Young (d200)	Astrocyte	23.1128	0.414372	3.70536	1.35905
BB007_R4_nelljpkl-1	BB007	Young (d200)	Reactive_Astrocyte	23.3689	0.418965	4.58829	1.25607
BB007_R4_nenldbga-1	BB007	Young (d200)	Astrocyte	25.1865	0.451551	0.675393	0.411422
BB007_R4_nenomhig-1	BB007	Young (d200)	Astrocyte	14.6545	0.26273	1.70913	-3.36064
BB007_R4_neodcahb-1	BB007	Young (d200)	Astrocyte	23.5487	0.422188	1.93992	-1.14288
BB007_R4_neodnpbk-1	BB007	Young (d200)	Astrocyte	23.9165	0.428781	2.35979	-0.752355
BB007_R4_neoepdki-1	BB007	Young (d200)	Astrocyte	11.5444	0.20697	1.73394	-4.51899
BB007_R4_neogajej-1	BB007	Young (d200)	Astrocyte	7.48716	0.134232	2.20352	-4.24951
BB007_R4_nfaipnoh-1	BB007	Young (d200)	Astrocyte	23.2186	0.41627	3.55649	0.718586
BB007_R4_nfaopcpk-1	BB007	Young (d200)	Astrocyte	17.0602	0.30586	-1.33293	-3.55074
BB007_R4_nfbghnnc-1	BB007	Young (d200)	Astrocyte	23.3689	0.418965	3.44243	1.79693
BB007_R4_nfdaeeec-1	BB007	Young (d200)	Astrocyte	23.4259	0.419987	3.3885	0.163503
BB007_R4_nfdhnbnc-1	BB007	Young (d200)	Astrocyte	6.20405	0.111228	1.86319	-5.29989
BB007_R4_nfdkpgao-1	BB007	Young (d200)	Astrocyte	10.0447	0.180083	3.46178	-3.56111
BB007_R4_nfeclejo-1	BB007	Young (d200)	Astrocyte	8.2859	0.148552	3.30494	-4.93367
BB007_R4_nfeppgdn-1	BB007	Young (d200)	Astrocyte	23.6679	0.424324	2.7574	-0.964905
BB007_R4_nffdlhbn-1	BB007	Young (d200)	Astrocyte	8.63329	0.15478	2.45139	-5.63267
BB007_R4_nfhacmgm-1	BB007	Young (d200)	Reactive_Astrocyte	23.9163	0.428777	3.87024	-1.96698
BB007_R4_nfihgfkp-1	BB007	Young (d200)	Astrocyte	15.9073	0.285191	0.836425	-2.31644
BB007_R4_nfilcefj-1	BB007	Young (d200)	Astrocyte	11.1816	0.200466	2.20186	-3.61971
BB007_R4_nfimjlcc-1	BB007	Young (d200)	Astrocyte	13.076	0.23443	3.86488	-2.97664
BB007_R4_nfjclpml-1	BB007	Young (d200)	Astrocyte	23.7263	0.425371	2.59175	0.912718
BB007_R4_nfkbbnmg-1	BB007	Young (d200)	Reactive_Astrocyte	23.1486	0.415015	4.41152	0.87836
BB007_R4_nfkhhdfh-1	BB007	Young (d200)	Astrocyte	9.73447	0.174522	2.3108	-3.76178
BB007_R4_nfklfihb-1	BB007	Young (d200)	Astrocyte	23.8247	0.427135	2.44123	-0.441882
BB007_R4_nflffhba-1	BB007	Young (d200)	Astrocyte	23.974	0.429813	2.66691	0.266378
BB007_R4_ngabdeen-1	BB007	Young (d200)	Astrocyte	23.3689	0.418965	4.25718	2.2601
BB007_R4_ngaepodd-1	BB007	Young (d200)	Astrocyte	23.5485	0.422184	4.21739	0.925571
BB007_R4_ngmgcddh-1	BB007	Young (d200)	Astrocyte	23.9693	0.429728	3.66178	2.09844
BB007_R4_ngmkmjhj-1	BB007	Young (d200)	Astrocyte	23.6092	0.423272	4.29812	-0.287246
BB007_R4_ngnikhna-1	BB007	Young (d200)	Astrocyte	23.3689	0.418965	3.41277	1.91446
BB007_R4_ngnocicp-1	BB007	Young (d200)	Astrocyte	23.3197	0.418081	3.68018	2.59899
BB007_R4_ngolnhfg-1	BB007	Young (d200)	Astrocyte	23.6679	0.424324	3.14661	1.96012
BB007_R4_nhenlbop-1	BB007	Young (d200)	Astrocyte	23.3675	0.418938	2.95578	0.793139
BB007_R4_nhepjgaf-1	BB007	Young (d200)	Astrocyte	23.6679	0.424324	3.5774	1.07596
BB007_R4_nhfenhne-1	BB007	Young (d200)	Astrocyte	23.6679	0.424324	4.14926	0.749372
BB007_R4_nhlgdfaa-1	BB007	Young (d200)	Reactive_Astrocyte	24.3462	0.436485	3.83123	-0.985879
BB007_R4_nibhfegj-1	BB007	Young (d200)	Astrocyte	17.527	0.31423	-1.52356	-5.40387
BB007_R4_niedjknc-1	BB007	Young (d200)	Astrocyte	12.0814	0.216599	2.80136	-5.5303
BB007_R4_nifemiea-1	BB007	Young (d200)	Reactive_Astrocyte	16.556	0.296821	-0.459507	-4.47242
BB007_R4_niinfgcm-1	BB007	Young (d200)	Astrocyte	15.5339	0.278497	2.86122	-2.47073
BB007_R4_nikojgdh-1	BB007	Young (d200)	Astrocyte	23.0666	0.413545	4.08491	2.2807
BB007_R4_nilmnmde-1	BB007	Young (d200)	Astrocyte	24.6376	0.44171	1.96242	-0.69543
BB007_R4_nimaifej-1	BB007	Young (d200)	Astrocyte	16.2293	0.290964	1.67663	-1.13432
BB007_R4_nimcijcj-1	BB007	Young (d200)	Astrocyte	16.0075	0.286987	0.881128	-2.58786
BB007_R4_nimmdble-1	BB007	Young (d200)	Astrocyte	22.7372	0.407639	2.13339	-1.16983
BB007_R4_nindjidp-1	BB007	Young (d200)	Astrocyte	15.0368	0.269584	2.45079	-2.64592
BB007_R4_ninoefme-1	BB007	Young (d200)	Astrocyte	7.31434	0.131134	2.96271	-3.99379
BB007_R4_niognmbd-1	BB007	Young (d200)	Astrocyte	15.8297	0.2838	2.95877	-2.74377
BB007_R4_nipeokcb-1	BB007	Young (d200)	Reactive_Astrocyte	14.3627	0.257499	2.87506	-3.13224
BB007_R4_njbnpaob-1	BB007	Young (d200)	Astrocyte	6.26542	0.112328	2.0117	-5.55276
BB007_R4_njddeanl-1	BB007	Young (d200)	Astrocyte	12.0098	0.215316	1.81259	-3.93352
BB007_R4_njdgnehc-1	BB007	Young (d200)	Reactive_Astrocyte	24.323	0.43607	4.04036	0.40325
BB007_R4_njhnbjfg-1	BB007	Young (d200)	Astrocyte	14.9958	0.268849	1.34755	-5.96254
BB007_R4_njilfmeh-1	BB007	Young (d200)	Astrocyte	12.3904	0.222139	3.51673	-3.70712
BB007_R4_njjfgilc-1	BB007	Young (d200)	Astrocyte	23.9119	0.428699	3.33261	2.13601
BB007_R4_njkekbab-1	BB007	Young (d200)	Astrocyte	24.1584	0.433119	3.21823	-0.736303
BB007_R4_njlfgppm-1	BB007	Young (d200)	Astrocyte	12.1394	0.217639	3.22306	-4.39312
BB007_R4_njnccecj-1	BB007	Young (d200)	Astrocyte	23.3689	0.418965	2.71667	0.359331
BB007_R4_njobpjhi-1	BB007	Young (d200)	Astrocyte	15.0867	0.270478	2.25632	-5.39621
BB007_R4_njolekeg-1	BB007	Young (d200)	Astrocyte	26.5378	0.475778	3.57017	-3.93014
BB007_R4_nkcbgkkp-1	BB007	Young (d200)	Astrocyte	23.9654	0.429659	3.31012	0.690487
BB007_R4_nkdpcnpi-1	BB007	Young (d200)	Astrocyte	22.6744	0.406512	3.42937	1.33189
BB007_R4_nkefeedg-1	BB007	Young (d200)	Astrocyte	23.1752	0.415491	2.95352	1.78824
BB007_R4_nkeikmnm-1	BB007	Young (d200)	Astrocyte	24.0434	0.431057	3.42368	0.153385
BB007_R4_nkfoeghh-1	BB007	Young (d200)	Astrocyte	6.23851	0.111846	3.26569	-4.99961
BB007_R4_nkigjcpl-1	BB007	Young (d200)	Astrocyte	23.7255	0.425357	3.00444	0.804674
BB007_R4_nkmkcnpk-1	BB007	Young (d200)	Astrocyte	23.3246	0.41817	4.10195	2.33202
BB007_R4_nkoegbpa-1	BB007	Young (d200)	Astrocyte	23.3093	0.417896	2.59539	0.129084
BB007_R4_nkpnkkbp-1	BB007	Young (d200)	Astrocyte	15.9167	0.285359	1.44655	-3.28135
BB007_R4_nlahnkii-1	BB007	Young (d200)	Astrocyte	16.6657	0.298787	-1.45073	-3.66772
BB007_R4_nlbhmmii-1	BB007	Young (d200)	Astrocyte	25.2367	0.45245	2.52787	-2.20427
BB007_R4_nlbnkobf-1	BB007	Young (d200)	Astrocyte	23.5256	0.421774	2.82478	1.5798
BB007_R4_nlchfdgl-1	BB007	Young (d200)	Astrocyte	16.3247	0.292673	0.734831	-2.09529
BB007_R4_nldkggal-1	BB007	Young (d200)	Astrocyte	16.5346	0.296436	1.74705	-2.39042
BB007_R4_nlfahijj-1	BB007	Young (d200)	Astrocyte	23.301	0.417746	3.80211	2.77619
BB007_R4_nlgcfekh-1	BB007	Young (d200)	Astrocyte	23.44	0.420239	2.05056	3.12751
BB007_R4_nlgjahil-1	BB007	Young (d200)	Astrocyte	23.0423	0.413108	2.88166	-0.100942
BB007_R4_nlhjkfen-1	BB007	Young (d200)	Astrocyte	17.0367	0.305438	0.997613	-2.01343
BB007_R4_nlilclcp-1	BB007	Young (d200)	Astrocyte	23.6679	0.424324	3.30197	0.977923
BB007_R4_nlinfmld-1	BB007	Young (d200)	Astrocyte	22.4438	0.402378	4.26163	3.14698
BB007_R4_nlkbgbef-1	BB007	Young (d200)	Astrocyte	23.3792	0.419148	2.37758	2.68046
BB007_R4_nlmacnmp-1	BB007	Young (d200)	Astrocyte	23.9654	0.429659	3.68918	-0.12205
BB007_R4_nlnepodj-1	BB007	Young (d200)	Astrocyte	10.4029	0.186506	1.92073	-5.3601
BB007_R4_nloaihcd-1	BB007	Young (d200)	Astrocyte	23.3689	0.418965	3.79587	2.20114
BB007_R4_nmamklel-1	BB007	Young (d200)	Astrocyte	23.9654	0.429659	3.39725	0.678702
BB007_R4_nmblbbbn-1	BB007	Young (d200)	Astrocyte	24.8626	0.445744	3.96921	-1.58477
BB007_R4_nmffpadc-1	BB007	Young (d200)	Astrocyte	7.5736	0.135782	1.88887	-5.03768
BB007_R4_nmfgpojk-1	BB007	Young (d200)	Reactive_Astrocyte	22.9431	0.411331	3.74866	2.48957
BB007_R4_nmihpngk-1	BB007	Young (d200)	Astrocyte	23.4964	0.42125	3.90665	2.44937
BB007_R4_nmmadppk-1	BB007	Young (d200)	Astrocyte	23.9654	0.429659	3.10635	1.54248
BB007_R4_nmohmfgi-1	BB007	Young (d200)	Astrocyte	23.3689	0.418965	3.80099	2.11025
BB007_R4_nmoognea-1	BB007	Young (d200)	Astrocyte	9.87238	0.176995	1.84757	-5.21006
BB007_R4_nmpgkkfe-1	BB007	Young (d200)	Astrocyte	14.9707	0.268398	2.48485	-2.64253
BB007_R4_nmplealc-1	BB007	Young (d200)	Astrocyte	11.8852	0.213081	3.11619	-4.48465
BB007_R4_nmpljpof-1	BB007	Young (d200)	Astrocyte	22.2052	0.398102	2.91578	4.44926
BB007_R4_nmpogccb-1	BB007	Young (d200)	Astrocyte	22.9497	0.411448	2.96081	2.62313
BB007_R4_nmpphcjd-1	BB007	Young (d200)	Astrocyte	23.6405	0.423834	4.01554	-0.735218
BB007_R4_nnbmnihk-1	BB007	Young (d200)	Astrocyte	17.4445	0.312749	-0.745417	-4.80168
BB007_R4_nncglmal-1	BB007	Young (d200)	Astrocyte	16.0416	0.287599	-1.0741	-0.454661
BB007_R4_nncgmffj-1	BB007	Young (d200)	Astrocyte	12.1286	0.217444	3.82708	-3.02977
BB007_R4_nneifoga-1	BB007	Young (d200)	Astrocyte	23.0666	0.413545	3.26132	3.7874
BB007_R4_nngphifl-1	BB007	Young (d200)	Astrocyte	23.0015	0.412378	3.63918	1.45934
BB007_R4_nnjnagje-1	BB007	Young (d200)	Astrocyte	23.257	0.416957	3.54946	0.328679
BB007_R4_nnkdgcno-1	BB007	Young (d200)	Astrocyte	23.3689	0.418965	3.44152	1.90364
BB007_R4_nnmgnmdj-1	BB007	Young (d200)	Astrocyte	23.184	0.41565	3.74856	1.01117
BB007_R4_nnndhdap-1	BB007	Young (d200)	Reactive_Astrocyte	23.1633	0.415277	3.37936	1.27793
BB007_R4_nnnopbkg-1	BB007	Young (d200)	Astrocyte	11.5566	0.20719	1.75702	-5.6491
BB007_R4_nnohggfg-1	BB007	Young (d200)	Astrocyte	23.4125	0.419745	4.27538	-0.398221
BB007_R4_nnopphea-1	BB007	Young (d200)	Astrocyte	24.7732	0.444141	3.62407	-2.28329
BB007_R4_nnpkjdla-1	BB007	Young (d200)	Astrocyte	24.1316	0.432638	2.43677	1.12758
BB007_R4_nnpnbofh-1	BB007	Young (d200)	Astrocyte	14.7558	0.264547	3.01316	-3.51276
BB007_R4_noablcmp-1	BB007	Young (d200)	Astrocyte	22.825	0.409213	3.06181	1.92381
BB007_R4_nobnbdli-1	BB007	Young (d200)	Astrocyte	23.7969	0.426638	3.46278	-1.57232
BB007_R4_nobncocd-1	BB007	Young (d200)	Astrocyte	11.1556	0.200001	2.45035	-3.57384
BB007_R4_nofmenjh-1	BB007	Young (d200)	Reactive_Astrocyte	23.9654	0.429659	4.32972	0.991225
BB007_R4_nogdicbd-1	BB007	Young (d200)	Astrocyte	15.3636	0.275443	0.991499	-4.01947
BB007_R4_noggkjbo-1	BB007	Young (d200)	Astrocyte	14.7698	0.264797	2.44722	-2.86205
BB007_R4_nohkebfc-1	BB007	Young (d200)	Astrocyte	23.8565	0.427706	4.20888	0.0204942
BB007_R4_nolakdnc-1	BB007	Young (d200)	Astrocyte	22.7857	0.408508	3.73319	2.36887
BB007_R4_noncendc-1	BB007	Young (d200)	Astrocyte	24.2792	0.435284	4.00558	-0.579327
BB007_R4_npakihfa-1	BB007	Young (d200)	Astrocyte	23.2262	0.416406	3.92856	0.688218
BB007_R4_npcofeac-1	BB007	Young (d200)	Astrocyte	22.9281	0.411061	3.99336	2.23304
BB007_R4_npepekjg-1	BB007	Young (d200)	Astrocyte	5.64334	0.101175	3.3695	-4.9232
BB007_R4_npglnfgp-1	BB007	Young (d200)	Reactive_Astrocyte	23.3792	0.419148	3.73923	-0.0167656
BB007_R4_npgpgccd-1	BB007	Young (d200)	Astrocyte	22.7919	0.408619	3.65047	0.0747216
BB007_R4_nphdhddn-1	BB007	Young (d200)	Astrocyte	11.2746	0.202133	2.38245	-5.92521
BB007_R4_nphmpccm-1	BB007	Young (d200)	Astrocyte	23.9664	0.429676	2.97805	1.24129
BB007_R4_npjpknic-1	BB007	Young (d200)	Astrocyte	23.534	0.421924	4.03894	-0.508578
BB007_R4_npkclalb-1	BB007	Young (d200)	Astrocyte	23.7391	0.425601	2.85881	2.31924
BB007_R4_npkdikli-1	BB007	Young (d200)	Reactive_Astrocyte	25.5674	0.458379	2.30034	-3.26919
BB007_R4_npkpagpc-1	BB007	Young (d200)	Astrocyte	14.9303	0.267674	1.62653	-5.34265
BB007_R4_nplcapjo-1	BB007	Young (d200)	Astrocyte	13.6871	0.245386	2.8832	-5.64657
BB007_R4_nplnmehm-1	BB007	Young (d200)	Astrocyte	15.9044	0.285138	0.463277	-3.69895
BB007_R4_npnoljok-1	BB007	Young (d200)	Astrocyte	14.0497	0.251887	3.37443	-3.75977
BB007_R4_npodlkjo-1	BB007	Young (d200)	Astrocyte	8.07511	0.144773	1.5015	-5.90574
BB007_R4_npofbnel-1	BB007	Young (d200)	Astrocyte	24.9652	0.447584	1.29399	0.619487
BB007_R4_oaahmacm-1	BB007	Young (d200)	Astrocyte	14.7357	0.264185	2.81357	-3.17936
BB007_R4_oaaleiel-1	BB007	Young (d200)	Astrocyte	23.3075	0.417864	3.17322	0.328682
BB007_R4_oabdkigj-1	BB007	Young (d200)	Astrocyte	23.6679	0.424324	2.75017	-0.531335
BB007_R4_oabgbjnp-1	BB007	Young (d200)	Astrocyte	22.9084	0.410707	3.2867	3.07366
BB007_R4_oabjgjlm-1	BB007	Young (d200)	Astrocyte	16.764	0.300549	-0.268411	-2.36036
BB007_R4_oaboapoh-1	BB007	Young (d200)	Astrocyte	23.0844	0.413863	4.16479	2.78765
BB007_R4_oabocjbl-1	BB007	Young (d200)	Astrocyte	11.5282	0.206681	1.88539	-4.98532
BB007_R4_oadlnnnn-1	BB007	Young (d200)	Astrocyte	22.601	0.405198	3.15239	2.30531
BB007_R4_oaeankig-1	BB007	Young (d200)	Astrocyte	23.3689	0.418965	2.37567	0.41221
BB007_R4_oaeghnbl-1	BB007	Young (d200)	Astrocyte	13.3855	0.239979	3.16287	-4.94394
BB007_R4_oaeijbhe-1	BB007	Young (d200)	Astrocyte	25.6297	0.459497	3.42086	-2.62469
BB007_R4_oagbfcnc-1	BB007	Young (d200)	Astrocyte	24.5949	0.440945	2.44806	0.665889
BB007_R4_oagekbma-1	BB007	Young (d200)	Astrocyte	12.1342	0.217545	3.13941	-4.35788
BB007_R4_oagmaleg-1	BB007	Young (d200)	Astrocyte	22.6071	0.405307	0.433793	-3.09831
BB007_R4_oahhfjjp-1	BB007	Young (d200)	Astrocyte	22.7587	0.408024	3.31249	2.23366
BB007_R4_oaljlffi-1	BB007	Young (d200)	Astrocyte	23.1266	0.41462	2.34624	0.0397046
BB007_R4_oamcmicb-1	BB007	Young (d200)	Astrocyte	23.4767	0.420896	3.40309	2.10696
BB007_R4_oamhfbmh-1	BB007	Young (d200)	Astrocyte	17.0358	0.305423	-2.1628	-4.55409
BB007_R4_oannfoih-1	BB007	Young (d200)	Astrocyte	22.8546	0.409743	3.2125	1.03248
BB007_R4_obcdhgij-1	BB007	Young (d200)	Astrocyte	15.6686	0.280911	3.36156	-3.04438
BB007_R4_obcejnmh-1	BB007	Young (d200)	Reactive_Astrocyte	23.4419	0.420273	4.19161	1.23782
BB007_R4_obcgnoba-1	BB007	Young (d200)	Astrocyte	14.4947	0.259865	2.60772	-4.30895
BB007_R4_obedajfi-1	BB007	Young (d200)	Astrocyte	15.0609	0.270016	0.313184	-4.83258
BB007_R4_obfedcai-1	BB007	Young (d200)	Astrocyte	15.5554	0.278882	0.599402	-2.38927
BB007_R4_obgeolll-1	BB007	Young (d200)	Astrocyte	23.0666	0.413545	2.94841	0.479287
BB007_R4_obibpkna-1	BB007	Young (d200)	Astrocyte	15.0656	0.270101	1.28689	-5.05676
BB007_R4_objdbjkl-1	BB007	Young (d200)	Astrocyte	23.7363	0.42555	3.66835	2.20584
BB007_R4_oblllfoa-1	BB007	Young (d200)	Astrocyte	23.2319	0.416508	3.72953	2.71221
BB007_R4_obpffamm-1	BB007	Young (d200)	Astrocyte	12.9929	0.232941	1.94612	-5.36513
BB007_R4_ocbgjmbl-1	BB007	Young (d200)	Astrocyte	14.7689	0.264782	3.10479	-2.99443
BB007_R4_ocdfdlmp-1	BB007	Young (d200)	Astrocyte	23.0666	0.413545	2.94654	2.24011
BB007_R4_ocdfhkia-1	BB007	Young (d200)	Astrocyte	11.6635	0.209107	1.88069	-3.59484
BB007_R4_ocedljef-1	BB007	Young (d200)	Astrocyte	14.3082	0.256521	1.94331	-2.55467
BB007_R4_ocelhkgo-1	BB007	Young (d200)	Astrocyte	14.8962	0.267064	3.29205	-2.5071
BB007_R4_ocfpihnn-1	BB007	Young (d200)	Astrocyte	23.0666	0.413545	2.9713	2.16667
BB007_R4_ocgbfjba-1	BB007	Young (d200)	Astrocyte	23.0666	0.413545	3.25843	3.09458
BB007_R4_ochhgjja-1	BB007	Young (d200)	Astrocyte	15.3349	0.274929	-0.963659	-0.391937
BB007_R4_ocjkgcbp-1	BB007	Young (d200)	Astrocyte	11.0232	0.197627	1.84518	-5.59083
BB007_R4_ocjlonpa-1	BB007	Young (d200)	Astrocyte	23.4695	0.420768	3.30495	1.0481
BB007_R4_ockfnngm-1	BB007	Young (d200)	Astrocyte	23.1148	0.414408	4.21882	2.14065
BB007_R4_ocnkpnnj-1	BB007	Young (d200)	Astrocyte	14.5634	0.261096	1.87118	-4.47683
BB007_R4_ocoljnki-1	BB007	Young (d200)	Astrocyte	12.7366	0.228345	3.27872	-4.33146
BB007_R4_odcccifa-1	BB007	Young (d200)	Astrocyte	10.7103	0.192017	2.49795	-5.91535
BB007_R4_odcgacdd-1	BB007	Young (d200)	Astrocyte	23.3689	0.418965	2.94173	2.23984
BB007_R4_odeioccl-1	BB007	Young (d200)	Astrocyte	13.8875	0.248978	2.04299	-3.91287
BB007_R4_odfikamg-1	BB007	Young (d200)	Astrocyte	22.8529	0.409713	3.45498	0.681207
BB007_R4_odfohoeo-1	BB007	Young (d200)	Astrocyte	17.7606	0.318417	-0.573607	-3.13305
BB007_R4_odgkdkac-1	BB007	Young (d200)	Astrocyte	16.1333	0.289243	3.07775	-1.70189
BB007_R4_odhjdkll-1	BB007	Young (d200)	Astrocyte	15.1702	0.271976	2.52078	-3.02243
BB007_R4_odmcdold-1	BB007	Young (d200)	Reactive_Astrocyte	23.3689	0.418965	4.57056	1.80023
BB007_R4_odpjgfnf-1	BB007	Young (d200)	Astrocyte	9.92926	0.178015	3.56454	-3.79238
BB007_R4_odpjjicj-1	BB007	Young (d200)	Astrocyte	15.6398	0.280395	3.98556	-2.54918
BB007_R4_oeaflkpj-1	BB007	Young (d200)	Astrocyte	14.5733	0.261274	3.29893	-2.29572
BB007_R4_oeagmmgj-1	BB007	Young (d200)	Astrocyte	22.9634	0.411695	2.0944	-1.35924
BB007_R4_oeainflj-1	BB007	Young (d200)	Astrocyte	14.1412	0.253527	3.07372	-2.93684
BB007_R4_oeajfaap-1	BB007	Young (d200)	Astrocyte	15.5802	0.279326	2.50632	-2.72995
BB007_R4_oechgonk-1	BB007	Young (d200)	Astrocyte	23.0666	0.413545	3.51633	2.20718
BB007_R4_oeckjhem-1	BB007	Young (d200)	Astrocyte	10.5817	0.189712	2.90625	-3.89541
BB007_R4_oeedepjg-1	BB007	Young (d200)	Astrocyte	24.0992	0.432057	2.51165	0.188775
BB007_R4_oeelffge-1	BB007	Young (d200)	Astrocyte	23.3689	0.418965	2.79653	1.4519
BB007_R4_oegjiiof-1	BB007	Young (d200)	Astrocyte	22.7587	0.408024	3.33122	1.82327
BB007_R4_oeichjao-1	BB007	Young (d200)	Astrocyte	22.6735	0.406498	3.25654	2.48969
BB007_R4_oeimkmde-1	BB007	Young (d200)	Astrocyte	13.0989	0.234841	2.75728	-4.18819
BB007_R4_oeiplbec-1	BB007	Young (d200)	Astrocyte	22.6505	0.406084	1.1821	2.75966
BB007_R4_oeippifp-1	BB007	Young (d200)	Astrocyte	15.383	0.275791	3.16854	-3.03606
BB007_R4_oejbheaa-1	BB007	Young (d200)	Astrocyte	14.4986	0.259935	3.71245	-2.50316
BB007_R4_oekjonoe-1	BB007	Young (d200)	Astrocyte	8.32662	0.149282	1.97099	-5.56212
BB007_R4_oelbonik-1	BB007	Young (d200)	Astrocyte	22.8207	0.409136	2.55781	0.154562
BB007_R4_oembddlc-1	BB007	Young (d200)	Astrocyte	16.8337	0.301799	1.39164	-2.92969
BB007_R4_oemicoip-1	BB007	Young (d200)	Astrocyte	13.0205	0.233435	1.55079	-3.44506
BB007_R4_ofcfhghl-1	BB007	Young (d200)	Astrocyte	23.4853	0.421051	2.79067	1.71409
BB007_R4_ofdgnila-1	BB007	Young (d200)	Astrocyte	24.1128	0.432301	2.4132	2.09949
BB007_R4_ofeloiej-1	BB007	Young (d200)	Astrocyte	16.635	0.298237	1.93114	-1.49082
BB007_R4_ofgkpdpo-1	BB007	Young (d200)	Astrocyte	17.1831	0.308063	-1.16443	-3.46197
BB007_R4_ofplbgmf-1	BB007	Young (d200)	Astrocyte	23.4459	0.420345	3.32401	1.77301
BB007_R4_ogdcbmni-1	BB007	Young (d200)	Reactive_Astrocyte	23.9251	0.428936	4.37787	0.148427
BB007_R4_ogefcaof-1	BB007	Young (d200)	Astrocyte	23.0003	0.412356	2.8942	-1.06661
BB007_R4_ogemmohi-1	BB007	Young (d200)	Astrocyte	23.9654	0.429659	2.38791	-0.638402
BB007_R4_oggmdlhp-1	BB007	Young (d200)	Astrocyte	15.5296	0.278419	0.56933	-4.54131
BB007_R4_oghacjbj-1	BB007	Young (d200)	Astrocyte	23.3728	0.419034	2.79568	-0.16403
BB007_R4_oghafijo-1	BB007	Young (d200)	Astrocyte	23.5652	0.422483	3.40708	2.3034
BB007_R4_oghdppmf-1	BB007	Young (d200)	Astrocyte	23.3689	0.418965	4.10158	1.25627
BB007_R4_oghgccfa-1	BB007	Young (d200)	Astrocyte	16.8736	0.302515	2.69537	-2.37376
BB007_R4_oghgnfmj-1	BB007	Young (d200)	Reactive_Astrocyte	23.4967	0.421256	4.21408	0.713872
BB007_R4_ogiaoian-1	BB007	Young (d200)	Astrocyte	17.1997	0.308362	0.35109	-4.07021
BB007_R4_ogigdjgj-1	BB007	Young (d200)	Astrocyte	23.0666	0.413545	3.26219	0.939529
BB007_R4_ogjlendp-1	BB007	Young (d200)	Astrocyte	24.1172	0.43238	2.06864	-0.468546
BB007_R4_ogkndnfg-1	BB007	Young (d200)	Astrocyte	23.6679	0.424324	3.70159	3.12916
BB007_R4_oglgidbl-1	BB007	Young (d200)	Astrocyte	26.3419	0.472265	-0.763466	-0.466414
BB007_R4_ogmnfbia-1	BB007	Young (d200)	Astrocyte	15.0893	0.270526	3.51173	-2.13339
BB007_R4_ognpnhmh-1	BB007	Young (d200)	Astrocyte	23.8382	0.427377	3.36999	0.495486
BB007_R4_ogocodni-1	BB007	Young (d200)	Astrocyte	10.198	0.182833	2.14489	-4.36576
BB007_R4_ogohejoh-1	BB007	Young (d200)	Astrocyte	6.12342	0.109782	2.44108	-5.64881
BB007_R4_ogoomdea-1	BB007	Young (d200)	Astrocyte	13.5503	0.242934	2.58288	-3.70714
BB007_R4_ogpbjmea-1	BB007	Young (d200)	Astrocyte	12.1757	0.218289	-3.52893	2.44859
BB007_R4_ogpknmao-1	BB007	Young (d200)	Astrocyte	13.6333	0.244422	2.60932	-5.04502
BB007_R4_ohapmhmm-1	BB007	Young (d200)	Astrocyte	15.963	0.286189	3.72496	-2.08774
BB007_R4_ohbcknjn-1	BB007	Young (d200)	Astrocyte	15.3705	0.275566	1.47319	-5.48807
BB007_R4_ohbkkmnm-1	BB007	Young (d200)	Reactive_Astrocyte	22.7587	0.408024	3.82046	2.12353
BB007_R4_ohddhlkc-1	BB007	Young (d200)	Astrocyte	23.3689	0.418965	3.60252	1.69151
BB007_R4_ohhhjkfe-1	BB007	Young (d200)	Astrocyte	7.12808	0.127794	2.55396	-5.67121
BB007_R4_ohhonajp-1	BB007	Young (d200)	Astrocyte	11.9213	0.213729	1.94943	-5.13175
BB007_R4_ohjiphek-1	BB007	Young (d200)	Astrocyte	12.2983	0.220488	1.57334	-4.37771
BB007_R4_ohjoapbh-1	BB007	Young (d200)	Astrocyte	25.3041	0.453658	1.33796	2.25894
BB007_R4_ohmbhjck-1	BB007	Young (d200)	Astrocyte	25.6051	0.459055	2.5639	-0.0670204
BB007_R4_ohpokpeb-1	BB007	Young (d200)	Astrocyte	16.2839	0.291942	0.0229891	-4.21091
BB007_R4_oickegmd-1	BB007	Young (d200)	Astrocyte	10.4064	0.186569	2.69106	-3.76081
BB007_R4_oiekbkmf-1	BB007	Young (d200)	Astrocyte	15.4025	0.27614	2.96694	-2.83387
BB007_R4_oiekpbpn-1	BB007	Young (d200)	Astrocyte	14.1658	0.253968	2.94099	-3.40448
BB007_R4_oifakpdi-1	BB007	Young (d200)	Astrocyte	13.138	0.235542	2.65068	-3.57973
BB007_R4_oigalnko-1	BB007	Young (d200)	Astrocyte	28.4053	0.509258	-0.636417	-0.241025
BB007_R4_oihimdml-1	BB007	Young (d200)	Astrocyte	15.0809	0.270375	3.27098	-2.93893
BB007_R4_oihmmjgg-1	BB007	Young (d200)	Astrocyte	23.0952	0.414058	2.73779	-1.8359
BB007_R4_oihnokkl-1	BB007	Young (d200)	Astrocyte	14.6769	0.263132	3.78073	-2.04068
BB007_R4_oijhefib-1	BB007	Young (d200)	Astrocyte	16.0508	0.287763	0.419942	-4.82378
BB007_R4_oinlfgda-1	BB007	Young (d200)	Astrocyte	22.9146	0.410819	3.36741	1.36266

### Sheet: Figure 9A
donor	age_group	lineage	prop_CO	prop_ActPBMC	log2FC_prop	pval	n_CO	n_ActPBMC	total_CO	total_ActPBMC
BB026	Old_d750	Astrocyte	0.816364	0.374591	-1.12389	0	23877	20277	29248	54131
BB026	Old_d750	Reactive_Astrocyte	0.0341562	0.320316	3.22924	0	999	17339	29248	54131
BB026	Old_d750	Radial_Glia	0.11064	0.283054	1.3552	0	3236	15322	29248	54131
BB026	Old_d750	Mature_Neuron	0.00270104	0.00232769	-0.214532	0.305422	79	126	29248	54131
BB026	Old_d750	Progenitors/OPCs	0.0287541	0.00973564	-1.56232	4.8467103097148e-89	841	527	29248	54131
BB026	Old_d750	Oligodendrocyte	0.00570979	0.0061148	0.0988493	0.480328	167	331	29248	54131
BB026	Old_d750	Choroid_Plexus	0.00167533	0.003861	1.20404	1.98291715267758e-08	49	209	29248	54131
BB028	Old_d750	Astrocyte	0.438735	0.493528	0.16978	1.12959504152929e-09	1443	24705	3289	50058
BB028	Old_d750	Reactive_Astrocyte	0.0817878	0.120041	0.553561	5.7372712583123e-12	269	6009	3289	50058
BB028	Old_d750	Radial_Glia	0.345394	0.367913	0.0911233	0.00941935	1136	18417	3289	50058
BB028	Old_d750	Mature_Neuron	0.00425661	0.00113868	-1.90142	9.56771709564668e-05	14	57	3289	50058
BB028	Old_d750	Progenitors/OPCs	0.0896929	0.00611291	-3.87484	1.43801006513607e-191	295	306	3289	50058
BB028	Old_d750	Oligodendrocyte	0.027972	0.00902953	-1.63115	1.3843943366623e-18	92	452	3289	50058
BB028	Old_d750	Choroid_Plexus	0.0121618	0.0022374	-2.44193	2.71600218573795e-15	40	112	3289	50058
BB007	Young_d200	Astrocyte	0.481015	0.159163	-1.59557	0	105818	22586	219989	141905
BB007	Young_d200	Reactive_Astrocyte	0.0351881	0.471083	3.74278	0	7741	66849	219989	141905
BB007	Young_d200	Radial_Glia	0.161304	0.102738	-0.650806	0	35485	14579	219989	141905
BB007	Young_d200	Mature_Neuron	0.132175	0.132856	0.00742159	0.556798	29077	18853	219989	141905
BB007	Young_d200	Progenitors/OPCs	0.149521	0.104464	-0.517336	0	32893	14824	219989	141905
BB007	Young_d200	Oligodendrocyte	0.0380383	0.0189845	-1.00259	1.28961532635641e-246	8368	2694	219989	141905
BB007	Young_d200	Choroid_Plexus	0.00275923	0.0107114	1.95642	3.4138124143361e-200	607	1520	219989	141905

### Sheet: Figure 9B
gene	FC_age_ActPBMC	pval_age_Act	padj_age_Act	FC_age_CO	pval_age_CO	padj_age_CO	FC_response_Old	FC_response_Young	interaction_FC	lineage	FDR_interaction	age_pattern	Column1
SERPINA3	1.91069	0	0	5.18513	0	0	-0.633989	2.64045	-3.27443	Astrocyte	0	Stronger_in_Young
FN1	-1.04546	3.63509834815047e-221	1.85426366739156e-217	2.14855	1.05960162497943e-277	5.40502788902006e-274	-0.771144	2.42287	-3.19401	Astrocyte	2.29518418958803e-220	Stronger_in_Young
CHI3L1	0.840433	2.17258950865764e-13	1.10823790836626e-09	3.7619	0	0	-0.209905	2.71156	-2.92146	Astrocyte	3.5426910006039e-13	Stronger_in_Young
ITGB4	4.66137	0	0	1.88668	0	0	0.347178	NA	2.77469	Astrocyte	0	Stronger_in_Old
IGFBP2	-2.75693	0	0	-0.625865	4.64501793668701e-63	2.36942364950405e-59	-0.669191	1.46188	-2.13107	Astrocyte	0	Stronger_in_Young
CSRP1	2.63419	0	0	0.647727	4.4756885917652e-96	2.28304875065943e-92	0.745797	-1.24067	1.98647	Astrocyte	0	Stronger_in_Old
HSPB8	3.19562	0	0	1.27639	0	0	0.0934635	-1.82576	1.91923	Astrocyte	0	Stronger_in_Old
SCG2	1.66805	9.48828182329485e-136	4.8399725580627e-132	-0.234636	0.00404145	1	0.563997	-1.33869	1.90268	Astrocyte	4.32952691600765e-135	Stronger_in_Old
ENO2	-1.94931	1.16073965375288e-252	5.92093297379343e-249	-0.3785	7.73103046480645e-17	3.94359864009777e-13	NA	0.262268	-1.57081	Astrocyte	8.75391155538628e-252	Stronger_in_Young
GFAP	3.67894	0	0	2.1961	0	0	0.456203	-1.02664	1.48285	Astrocyte	0	Stronger_in_Old
AQP4	1.05965	1.12443183581395e-226	5.73572679448693e-223	-0.379547	8.32907889627294e-52	4.24866314498883e-48	0.130632	-1.30857	1.4392	Astrocyte	7.26864865294015e-226	Stronger_in_Old
ALDOA	-0.889091	6.76345584028584e-99	3.45003882412981e-95	0.542927	1.10097910774903e-47	5.61609442862781e-44	-0.85824	0.573778	-1.43202	Astrocyte	2.5682213435491e-98	Stronger_in_Young
NNAT	-0.714364	6.34101893817203e-63	3.23455376036155e-59	0.71585	3.1618089036488e-63	1.61283872175125e-59	-1.35714	0.0730749	-1.43021	Astrocyte	2.11237624750148e-62	Stronger_in_Young
ZFAND5	1.33975	5.79224571192939e-205	2.95462453765518e-201	-0.021336	0.0718175	1	0.240523	-1.12057	1.36109	Astrocyte	3.38192410922329e-204	Stronger_in_Old
BNIP3	-2.4864	0	0	-1.1409	3.39922306492147e-149	1.73394368541644e-145	NA	0.485803	-1.34551	Astrocyte	0	Stronger_in_Young
HSPA8	0.291046	1.62386660671956e-27	8.28334356087647e-24	1.59307	0	0	-0.815226	0.486795	-1.30202	Astrocyte	4.10120729045916e-27	Stronger_in_Young
CADM3	1.66455	1.93631553639353e-227	9.87714555114339e-224	2.95707	0	0	-0.402698	NA	-1.29252	Astrocyte	1.26677028465263e-226	Stronger_in_Young
SLC3A2	-1.12174	9.96179699206604e-128	5.08151264565289e-124	-2.41131	0	0	NA	-1.03085	1.28957	Astrocyte	4.39776891600964e-127	Stronger_in_Old
PLEC	0.148195	2.38691965050554e-09	1.21756771372288e-05	-1.09545	1.28801959898995e-227	6.57018797444775e-224	0.290477	-0.953168	1.24365	Astrocyte	2.93234699145817e-09	Stronger_in_Old
GPRC5B	2.07089	4.06383580085937e-293	2.07296264201836e-289	0.878761	5.93676382421952e-141	3.02834322673438e-137	0.312378	NA	1.19213	Astrocyte	3.74010650824853e-292	Stronger_in_Old
PEA15	-1.36228	0	0	-2.51131	0	0	0.613421	-0.53561	1.14903	Astrocyte	0	Stronger_in_Old
CDKN1A	-0.816786	8.53904345195909e-95	4.35576606484433e-91	0.331195	2.45516238403404e-31	1.25237833209577e-27	-1.11051	0.037473	-1.14798	Astrocyte	3.15421809143795e-94	Stronger_in_Young
PIM1	1.15129	2.52988009210629e-171	1.29049183498342e-167	0.0413555	0.557366	1	0.404219	-0.705712	1.10993	Astrocyte	1.283855037396e-170	Stronger_in_Old
MYLK	3.11956	9.14694037287329e-263	4.66585428420267e-259	2.01004	0	0	0.118923	NA	1.10953	Astrocyte	7.41311734697044e-262	Stronger_in_Old
FEZ1	-0.800706	8.7189379489451e-48	4.4475302477569e-44	-1.90318	3.8970209635668e-205	1.98787039351542e-201	NA	-0.328582	1.10247	Astrocyte	2.70536188930125e-47	Stronger_in_Old
BCAN	-3.73054	0	0	-4.82905	0	0	NA	-0.690052	1.09852	Astrocyte	0	Stronger_in_Old
SERPING1	0.798486	4.83705447110738e-39	2.46738148571187e-35	1.86753	4.03764558758645e-304	2.05960301422785e-300	0.100745	NA	-1.06904	Astrocyte	1.37514166377555e-38	Stronger_in_Young
ADM	1.2997	4.2570636819521e-249	2.17152818416377e-245	0.270768	1.0947065017659e-26	5.58409786550787e-23	0.146447	-0.882483	1.02893	Astrocyte	3.16655558808218e-248	Stronger_in_Old
PHGDH	0.165922	5.05500436217659e-06	0.0257856	-0.858387	1.45521671821962e-104	7.42306047963828e-101	0.519032	-0.505277	1.02431	Astrocyte	5.09251830920573e-06	Stronger_in_Old
GJA1	2.05582	0	0	1.0372	6.47655460306684e-262	3.3036905030244e-258	-0.140249	-1.15887	1.01862	Astrocyte	0	Stronger_in_Old
SREBF1	1.59754	9.96436707505955e-123	5.08282364498788e-119	0.671863	2.70884472824721e-145	1.3817816958789e-141	-1.29759	-2.22326	0.925678	Astrocyte	4.22707134512292e-122	Stronger_in_Old
LAMP2	0.461097	2.29522527045391e-19	1.17079441045854e-15	-0.458786	1.04282388649281e-26	5.31944464499984e-23	0.172036	-0.747848	0.919883	Astrocyte	4.7571876999433e-19	Stronger_in_Old
TUBB	-2.57344	0	0	-1.65578	0	0	-0.436376	0.481284	-0.91766	Astrocyte	0	Stronger_in_Young
NQO1	3.45616	0	0	2.56708	0	0	0.114423	NA	0.889083	Astrocyte	0	Stronger_in_Old
FAM107A	-0.427648	9.16606268467981e-51	4.67560857545517e-47	-1.24181	0	0	0.552977	-0.261188	0.814165	Astrocyte	2.89370467312857e-50	Stronger_in_Old
PKM	0.191898	1.08733246741694e-17	5.54648291629381e-14	0.999612	0	0	-0.873796	-0.0660812	-0.807715	Astrocyte	2.11620620002652e-17	Stronger_in_Young
NDRG4	-1.51902	1.30401167923301e-230	6.65176357576761e-227	-2.28969	0	0	NA	-0.94282	0.770666	Astrocyte	8.85097927279408e-230	Stronger_in_Old
LAMP1	0.926287	1.79821889800258e-194	9.17271459871117e-191	0.163413	3.19544320748222e-12	1.62999558013668e-08	0.419987	-0.342886	0.762873	Astrocyte	9.86295819813537e-194	Stronger_in_Old
NTRK2	1.02272	1.02924118869391e-114	5.25015930352765e-111	0.263312	5.24553132387834e-21	2.67574552831034e-17	-0.0790053	-0.838408	0.759403	Astrocyte	4.17073108552832e-114	Stronger_in_Old
MAPT	-2.13116	0	0	-2.87055	0	0	NA	-0.299973	0.739392	Astrocyte	0	Stronger_in_Old
SPART	1.25838	6.21917201641687e-89	3.17239964557425e-85	0.529771	8.76654646286956e-36	4.47181535070976e-32	-0.0133513	NA	0.728607	Astrocyte	2.2817637871043e-88	Stronger_in_Old
VEGFA	-1.00664	1.1039824386764e-97	5.63141441968832e-94	-0.307516	9.40252594720331e-40	4.79622848566841e-36	-1.12509	-0.425965	-0.699125	Astrocyte	4.1059072890499e-97	Stronger_in_Young
TUBB2B	-0.769615	1.78963400141027e-143	9.12892304119379e-140	-0.0903337	5.89187463298077e-06	0.0300545	-0.619199	0.0600822	-0.679281	Astrocyte	8.45018489361545e-143	Stronger_in_Young
SPTBN1	0.807642	2.70501783069774e-52	1.37982959543892e-48	0.135616	0.00452659	1	0.215998	-0.456028	0.672026	Astrocyte	8.64014518864043e-52	Stronger_in_Old
HEPACAM	0.401755	1.77374409662838e-20	9.04786863690135e-17	-0.256985	7.68031850818567e-13	3.91773047102551e-09	-0.135704	-0.794444	0.65874	Astrocyte	3.85257217787684e-20	Stronger_in_Old
THRA	-1.33631	8.04960325558655e-128	4.1061026206747e-124	-1.99165	2.6509386878902e-223	1.35224382469279e-219	NA	-0.228574	0.655342	Astrocyte	3.58273325228156e-127	Stronger_in_Old
ATF4	-0.521067	1.79916907910536e-27	9.17756147251645e-24	0.114466	0.892559	1	-0.538079	0.0974537	-0.635532	Astrocyte	4.52291115719543e-27	Stronger_in_Young
QKI	-0.393117	2.29536496756012e-19	1.17086566995242e-15	-1.01575	3.04960294605762e-185	1.55560246278399e-181	-0.0250148	-0.647645	0.62263	Astrocyte	4.7571876999433e-19	Stronger_in_Old
CADM4	-0.7988	6.15176302674097e-68	3.13801431994057e-64	-0.181709	2.03736267908781e-07	0.00103926	-0.468253	0.148838	-0.617091	Astrocyte	2.08775457720022e-67	Stronger_in_Young
H3F3B	-1.09425	5.05105357805498e-122	2.57654243016584e-118	-1.70112	0	0	NA	-0.602195	0.606871	Astrocyte	2.10978622529527e-121	Stronger_in_Old
LDLR	1.72435	6.99678143134553e-111	3.56905820812935e-107	1.12013	1.64014653532297e-173	8.36638747668248e-170	-0.604675	NA	0.604221	Astrocyte	2.75308138929031e-110	Stronger_in_Old
HNRNPUL1	-1.58943	1.92097409009639e-152	9.79888883358166e-149	-0.988813	2.63604990658858e-76	1.34464905735084e-72	NA	-0.0620759	-0.600618	Astrocyte	9.23087549488794e-152	Stronger_in_Young
FOXJ1	3.74231	1.22109866663358e-227	6.22882429849789e-224	4.33233	0	0	-1.24507	NA	-0.590017	Astrocyte	8.08605580465895e-227	Stronger_in_Young
GPI	-1.94478	0	0	-1.36282	0	0	-0.41748	0.164485	-0.581965	Astrocyte	0	Stronger_in_Young
TIMP2	-1.29615	1.90362135271635e-123	9.71037252020608e-120	-1.86964	8.21213057930916e-302	4.1890078085056e-298	NA	-0.589008	0.573491	Astrocyte	8.1391054687006e-123	Stronger_in_Old
IRS2	0.137599	1.0656439266555e-06	0.00543585	0.708965	1.26430765397603e-159	6.44923334293171e-156	-0.807535	-0.236169	-0.571366	Astrocyte	1.10639512843965e-06	Stronger_in_Young
LRATD2	-2.16691	1.12014040513695e-244	5.71383620660358e-241	-2.72889	0	0	NA	-1.60766	0.561979	Astrocyte	8.10981653319152e-244	Stronger_in_Old
ADGRB2	-1.61396	2.9195609126357e-231	1.48926802153547e-227	-1.06543	8.8709915940172e-153	4.52509281210818e-149	NA	0.0069953	-0.54853	Astrocyte	2.03246355841178e-230	Stronger_in_Young
CALM3	-1.81499	2.51672790688717e-268	1.28378290530314e-264	-1.29597	2.71683027322384e-148	1.38585512237148e-144	NA	0.252181	-0.519028	Astrocyte	2.10243577452266e-267	Stronger_in_Young
ATP5F1A	-0.858928	4.5325242700978e-105	2.31204063017689e-101	-1.37738	0	0	0.14556	-0.372896	0.518455	Astrocyte	1.77061919328281e-104	Stronger_in_Old
PDIA4	-0.524158	2.30825493100765e-21	1.177440840307e-17	-1.03928	1.91952209427932e-139	9.79148220291879e-136	-0.323165	-0.838286	0.515121	Astrocyte	5.15795237669611e-21	Stronger_in_Old
PRRC2A	-1.8161	4.26337572946638e-212	2.1747479596008e-208	-1.304	1.98162711531043e-126	1.01082799151985e-122	NA	-0.0442879	-0.512109	Astrocyte	2.60113822595533e-211	Stronger_in_Young
SLC2A1	1.59306	0	0	1.08202	1.47315033784375e-313	7.51453987334095e-310	-0.456839	-0.967873	0.511035	Astrocyte	0	Stronger_in_Old
PLXNB2	-0.628914	8.94001139263564e-25	4.56029981138344e-21	-0.119843	0.0035	1	-0.648462	-0.139391	-0.509071	Astrocyte	2.15752274942273e-24	Stronger_in_Young
UCHL1	0.569033	3.40511857019065e-39	1.73695098265425e-35	1.07243	1.17330707776229e-191	5.98503940366543e-188	-0.210624	0.292776	-0.5034	Astrocyte	9.73147044007118e-39	Stronger_in_Young
HMGA1	-4.02603	1.12870685853891e-30	5.75753368540696e-27	2.61782	1.87028410403398e-05	0.0954032	-2.21327	4.43058	-6.64385	Choroid_Plexus	3.00435207934621e-30	Stronger_in_Young
CSF1	-1.60595	2.38381758661788e-11	1.21598535093378e-07	4.47026	9.8598013571441e-14	5.02948467227921e-10	-0.693155	5.38306	-6.07621	Choroid_Plexus	3.47960470304707e-11	Stronger_in_Young
HMOX1	-3.74242	1.19479356861491e-45	6.09464199350463e-42	1.58341	0.000252604	1	-2.12371	3.20211	-5.32582	Choroid_Plexus	3.62442965227874e-45	Stronger_in_Young
TNFRSF10B	-1.65945	3.14925055300287e-11	1.60643270708676e-07	2.35478	0.000980454	1	-1.17262	2.84161	-4.01423	Choroid_Plexus	4.52392341344062e-11	Stronger_in_Young
FAM107A	2.67953	1.09809910015354e-08	5.60140350988318e-05	-1.25993	0.106244	1	1.0879	-2.85155	3.93945	Choroid_Plexus	1.28783544575242e-08	Stronger_in_Old
ECEL1	-8.20882	1.12896802501925e-70	5.75886589562318e-67	-4.31764	4.76131469106824e-06	0.0242875	NA	2.04048	-3.89117	Choroid_Plexus	3.87993441509779e-70	Stronger_in_Young
CDK18	-4.06946	3.29533371718607e-36	1.68094972913661e-32	-0.230181	0.14777	1	NA	2.66665	-3.83928	Choroid_Plexus	9.08307720016261e-36	Stronger_in_Young
HK2	-2.13509	1.18721153116368e-07	0.000605597	1.3775	0.219125	1	-1.52877	1.98382	-3.51259	Choroid_Plexus	1.29970939802798e-07	Stronger_in_Young
FGFR1	-2.16596	4.18491019128562e-15	2.13472268857479e-11	1.26732	0.12508	1	-0.11373	3.31955	-3.43328	Choroid_Plexus	7.35406548177376e-15	Stronger_in_Young
CD46	-3.71077	8.32827771665411e-10	4.24825446326526e-06	-0.317644	0.411957	1	NA	1.12739	-3.39313	Choroid_Plexus	1.0590760656073e-09	Stronger_in_Young
ITGA3	-4.47082	2.04533249229128e-06	0.0104332	-1.27457	0.0940425	1	NA	0.345548	-3.19624	Choroid_Plexus	2.0915546955069e-06	Stronger_in_Young
GFAP	5.35139	4.78325379724657e-86	2.43993776197548e-82	2.1779	1.70730267245378e-08	8.70895093218671e-05	0.358192	-2.81529	3.17348	Choroid_Plexus	1.74315893416435e-85	Stronger_in_Old
CD82	-3.13595	3.61123433362853e-47	1.84209063358391e-43	0.00428453	0.755614	1	0.412338	3.55258	-3.14024	Choroid_Plexus	1.11414786543198e-46	Stronger_in_Young
DDB1	3.758	1.03875873938202e-13	5.29870832958766e-10	0.83122	0.36384	1	-0.11373	NA	2.92678	Choroid_Plexus	1.74088270211245e-13	Stronger_in_Old
ADAM9	-3.96212	5.71637867959991e-20	2.91592476446391e-16	-1.07148	0.0911147	1	NA	1.77691	-2.89064	Choroid_Plexus	1.22204473347352e-19	Stronger_in_Young
P4HB	-2.45701	1.50292196681395e-07	0.00076664	0.354782	0.865167	1	-2.21327	0.598529	-2.8118	Choroid_Plexus	1.64202540841042e-07	Stronger_in_Young
SEMA4B	-3.97574	1.69173914860044e-15	8.62956139701086e-12	-1.23018	0.0941844	1	NA	1.89487	-2.74556	Choroid_Plexus	3.04176939632464e-15	Stronger_in_Young
TAGLN2	-1.96115	4.2734017506164e-21	2.17986223298943e-17	0.769819	0.178658	1	-0.172624	2.55834	-2.73096	Choroid_Plexus	9.51007028928159e-21	Stronger_in_Young
DDR2	-5.24039	1.46956552471581e-10	7.49625374157535e-07	-2.51558	0.0153009	1	NA	0.874111	-2.72481	Choroid_Plexus	1.9999350373952e-10	Stronger_in_Young
NDRG1	-1.77288	4.92839683134086e-15	2.51397522366697e-11	0.904749	0.0847216	1	-0.613657	2.06397	-2.67762	Choroid_Plexus	8.63264348199382e-15	Stronger_in_Young
ALG11	3.61266	1.70007631551968e-20	8.67208928546589e-17	0.962464	0.272131	1	0.518538	NA	2.6502	Choroid_Plexus	3.7073953386634e-20	Stronger_in_Old
CADM3	4.76699	2.81110017002813e-36	1.43394219673135e-32	2.22925	3.38746503220877e-05	0.172795	0.213434	NA	2.53774	Choroid_Plexus	7.82783278115525e-36	Stronger_in_Old
PRKAR1A	-2.30677	5.48519648539167e-13	2.79799872719829e-09	0.21523	0.87913	1	-1.04334	1.47866	-2.522	Choroid_Plexus	8.70895231452538e-13	Stronger_in_Young
CDKN1A	-2.76033	2.80278187012431e-66	1.42969903195041e-62	-0.347638	0.0439421	1	-1.07309	1.3396	-2.41269	Choroid_Plexus	9.45286059302795e-66	Stronger_in_Young
DCN	-2.59985	6.26860187414251e-19	3.1976138160001e-15	-4.92367	2.12540150617351e-10	1.08416730829911e-06	NA	-1.08705	2.32382	Choroid_Plexus	1.28933743093158e-18	Stronger_in_Old
EPAS1	-2.50253	3.72201687049983e-13	1.89860080564196e-09	-0.204186	0.499503	1	-1.07309	1.22525	-2.29834	Choroid_Plexus	5.99719632249676e-13	Stronger_in_Young
SDHA	-2.17724	8.23902814149904e-10	4.20272825497866e-06	0.0225853	0.779835	1	-1.07309	1.12673	-2.19982	Choroid_Plexus	1.05265700725505e-09	Stronger_in_Young
HNRNPH1	-2.52034	1.59693693880548e-20	8.14597532484674e-17	-0.327042	0.295228	1	-0.850696	1.3426	-2.1933	Choroid_Plexus	3.49651918456199e-20	Stronger_in_Young
GPNMB	-3.41682	5.45530109964674e-18	2.7827490909298e-14	-5.58773	4.22314371158714e-08	0.000215423	NA	-1.21425	2.17091	Choroid_Plexus	1.08506538355611e-17	Stronger_in_Old
CPXM2	-4.54882	2.12350389066406e-43	1.08319933462774e-39	-2.40011	2.73725513632657e-05	0.139627	NA	0.882983	-2.14872	Choroid_Plexus	6.23277087908426e-43	Stronger_in_Young
MYH9	-3.96733	1.0549509799177e-68	5.38130494856019e-65	-1.89315	0.00547504	1	NA	2.54541	-2.07418	Choroid_Plexus	3.6027571200963e-68	Stronger_in_Young
ENO2	-2.73538	3.85061156842434e-22	1.96419696105326e-18	-0.673124	0.133956	1	-0.943805	1.11845	-2.06226	Choroid_Plexus	8.7484605926963e-22	Stronger_in_Young
RPS27A	-2.51907	3.79132871836361e-08	0.000193396	-0.510289	0.231327	1	-1.8507	0.15809	-2.00879	Choroid_Plexus	4.31591508191078e-08	Stronger_in_Young
EEF1G	-1.37873	9.82301818087999e-11	5.01072157406688e-07	0.590763	0.744667	1	-1.91389	0.0556084	-1.9695	Choroid_Plexus	1.35722617613685e-10	Stronger_in_Young
ETS2	-2.19452	2.72347997267091e-60	1.38924713405943e-56	-0.278855	0.00288503	1	-0.580607	1.33506	-1.91567	Choroid_Plexus	9.01737576317257e-60	Stronger_in_Young
TMEM98	-4.81186	2.25829399984129e-15	1.15195576931904e-11	-2.9581	0.000112492	0.573822	NA	0.00305908	-1.85376	Choroid_Plexus	4.04704172248786e-15	Stronger_in_Young
MYOF	-4.90123	4.57562650419327e-16	2.33402707978899e-12	-3.08816	0.00257526	1	NA	0.962374	-1.81307	Choroid_Plexus	8.45090201284675e-16	Stronger_in_Young
COL18A1	-4.87403	3.90645212194902e-63	1.99268122740619e-59	-3.10465	4.05293173798708e-07	0.0020674	NA	1.14108	-1.76938	Choroid_Plexus	1.30938487791254e-62	Stronger_in_Young
MEG3	-3.28014	1.18612981230797e-06	0.00605045	-5.03754	1.51557938287555e-06	0.00773097	NA	-2.02313	1.7574	Choroid_Plexus	1.22214134361144e-06	Stronger_in_Old
GANAB	-2.22906	4.73222949250768e-09	2.41391026412817e-05	-0.493215	0.203234	1	-1.8507	-0.11485	-1.73585	Choroid_Plexus	5.6474738778718e-09	Stronger_in_Young
SMAD3	-3.94244	2.07160174671621e-19	1.05672405099994e-15	-2.23018	0.0048132	1	NA	1.18349	-1.71226	Choroid_Plexus	4.34316505199575e-19	Stronger_in_Young
PRNP	-3.32781	6.92599451643122e-25	3.53294980283157e-21	-1.63106	0.000490416	1	-1.39126	0.305485	-1.69675	Choroid_Plexus	1.67893527786703e-24	Stronger_in_Young
ACTN4	-2.37283	4.77656373749181e-20	2.43652516249457e-16	-0.705914	0.054287	1	-0.602769	1.06415	-1.66692	Choroid_Plexus	1.02516763219686e-19	Stronger_in_Young
GDF15	-3.82266	3.84619518927191e-07	0.00196194	-2.16878	0.0144138	1	NA	-0.781776	-1.65388	Choroid_Plexus	4.12743871101709e-07	Stronger_in_Young
VEGFA	-1.9707	2.191036164667e-16	1.11764754759663e-12	-0.345658	0.0197709	1	-1.59916	0.0258835	-1.62504	Choroid_Plexus	4.10252633591096e-16	Stronger_in_Young
GPI	-1.8821	3.19490753920548e-18	1.62972233574871e-14	-0.324157	0.0666601	1	-1.50674	0.0512062	-1.55795	Choroid_Plexus	6.44919997690919e-18	Stronger_in_Young
HSPB8	4.18203	1.0274217429287e-17	5.24087831067929e-14	2.63232	4.48157643686563e-05	0.228605	-0.649062	NA	1.54971	Choroid_Plexus	2.00679858420965e-17	Stronger_in_Old
MMP14	-2.30837	3.96738086300436e-10	2.02376097821852e-06	-0.967146	0.0134287	1	-1.56119	-0.219966	-1.34122	Choroid_Plexus	5.22885390439652e-10	Stronger_in_Young
FOLR1	-4.9265	1.34470982979802e-52	6.85936484179968e-49	-3.88362	1.44192377409152e-11	7.35525317164085e-08	NA	0.19218	-1.04288	Choroid_Plexus	4.32057655372972e-52	Stronger_in_Young
SFRP1	-4.82804	2.10611791235198e-59	1.07433074709074e-55	-4.08816	7.959777334295e-10	4.06028241822388e-06	NA	0.304216	-0.739875	Choroid_Plexus	6.9310425842856e-59	Stronger_in_Young
RNF187	2.9215	1.74560805538457e-09	8.9043466905167e-06	2.18486	4.86002521916051e-06	0.024791	-0.850696	NA	0.736641	Choroid_Plexus	2.14935413622182e-09	Stronger_in_Old
SREBF1	2.16943	4.34144384190971e-07	0.00221457	1.44789	0.0737548	1	-0.187731	NA	0.721534	Choroid_Plexus	4.64055906723813e-07	Stronger_in_Old
CLIC4	1.71291	8.06043440611838e-08	0.000411163	2.39131	5.25927120890033e-06	0.0268275	-0.00269915	NA	-0.678396	Choroid_Plexus	8.98730160682193e-08	Stronger_in_Young
ENPP2	-6.40043	3.0900959659316e-22	1.57625795222171e-18	-5.74193	6.61173783865096e-12	3.37264747149586e-08	NA	-1.1922	-0.658497	Choroid_Plexus	7.05009289706244e-22	Stronger_in_Young
LRATD2	-4.0327	1.66393865413099e-29	8.48775107472217e-26	-4.66481	4.04359421342821e-07	0.00206264	NA	0.517193	0.632111	Choroid_Plexus	4.34383985189003e-29	Stronger_in_Old
FGFR2	-3.45701	5.8557901576196e-06	0.0298704	-2.85954	0.000255124	1	NA	-1.25322	-0.597476	Choroid_Plexus	5.87743818038345e-06	Stronger_in_Young
RTN1	-4.96828	1.27419414915645e-09	6.49966435484706e-06	-2.4218	0.000141418	0.721373	NA	-0.0150272	-2.54648	Mature_Neuron	1.59421065205519e-09	Stronger_in_Young
VSTM2L	-3.79533	1.43733555982498e-11	7.33184869066721e-08	-1.39193	0.000469301	1	-2.39158	0.011823	-2.4034	Mature_Neuron	2.13244046170755e-11	Stronger_in_Young
R3HDM1	-3.56053	7.55380211389414e-07	0.00385319	-1.2484	0.0164985	1	NA	0.0136604	-2.31213	Mature_Neuron	7.93368384496038e-07	Stronger_in_Young
VGF	2.63593	1.41736542397606e-40	7.2299810277019e-37	4.85586	4.62804083808901e-98	2.3607636315092e-94	-0.426854	NA	-2.21993	Mature_Neuron	4.0721133609471e-40	Stronger_in_Young
NEUROD2	-4.92145	4.70664278190972e-09	2.40085848305215e-05	-2.77631	0.000283992	1	NA	0.168596	-2.14514	Mature_Neuron	5.6293106400374e-09	Stronger_in_Young
KCNQ2	-4.78842	1.48789019935548e-08	7.58972790691229e-05	-2.70309	0.000372835	1	NA	0.108789	-2.08533	Mature_Neuron	1.72633414155988e-08	Stronger_in_Young
ENO2	-2.93378	4.01737516513676e-10	2.04926307173626e-06	-0.915405	0.0080223	1	-1.97654	0.0418333	-2.01837	Mature_Neuron	5.26916597746198e-10	Stronger_in_Young
GNAO1	-3.05072	9.98712987364922e-07	0.00509443	-1.09157	0.00744569	1	-2.19893	-0.239776	-1.95916	Mature_Neuron	1.04088512886594e-06	Stronger_in_Young
RAC1	-2.57294	5.81706651650762e-07	0.00296729	-0.626904	0.0333176	1	-2.11404	-0.168012	-1.94603	Mature_Neuron	6.16927171574929e-07	Stronger_in_Young
SOX2-OT	3.82119	6.0294444560976e-114	3.07561961705538e-110	2.04764	0.00258489	1	1.7239	NA	1.77355	Mature_Neuron	2.42517654789703e-113	Stronger_in_Old
CAMKV	-4.12537	2.58162100411803e-10	1.3168848742006e-06	-2.3671	0.000198916	1	NA	0.196768	-1.75827	Mature_Neuron	3.46985199315863e-10	Stronger_in_Young
GRIN1	-1.948	3.8934800475071e-06	0.0198606	-0.265566	0.100934	1	-1.67698	0.00545722	-1.68244	Mature_Neuron	3.92966480631293e-06	Stronger_in_Young
HSPA8	-1.51404	2.86456666509147e-12	1.46121545586316e-08	0.146025	0.814472	1	-1.42015	0.23992	-1.66007	Mature_Neuron	4.45690458207641e-12	Stronger_in_Young
PTOV1	-2.86009	8.88517759413078e-06	0.0453233	-1.31222	0.0134076	1	NA	-0.165643	-1.54786	Mature_Neuron	8.88517759413078e-06	Stronger_in_Young
MAP1B	-2.30317	5.49641829681343e-41	2.80372297320453e-37	-0.902679	1.1320224099826e-12	5.77444631332126e-09	-1.51711	-0.11662	-1.40049	Mature_Neuron	1.58752932721792e-40	Stronger_in_Young
CHD3	-3.32302	1.81603206358938e-13	9.26357955636942e-10	-1.93609	6.5041232682611e-06	0.0331775	-1.46197	-0.0750324	-1.38694	Mature_Neuron	3.00641893453973e-13	Stronger_in_Young
PDZD4	-2.71663	5.44849084108926e-08	0.000277928	-1.34577	0.00544756	1	-1.23958	0.131282	-1.37086	Mature_Neuron	6.13803013840553e-08	Stronger_in_Young
RIMS4	-4.64299	1.05438538446107e-07	0.000537842	-3.37824	0.000692382	1	NA	0.288213	-1.26475	Mature_Neuron	1.16291855435498e-07	Stronger_in_Young
MIAT	-2.22038	8.07552726961312e-09	4.11932646022965e-05	-0.965612	0.0154501	1	-1.23958	0.0151966	-1.25477	Mature_Neuron	9.53263327695636e-09	Stronger_in_Young
GSK3A	-2.50647	1.10809973660711e-06	0.00565242	-1.29966	0.00760382	1	-1.23958	-0.0327611	-1.20681	Mature_Neuron	1.14609172757649e-06	Stronger_in_Young
CADM3	-1.8137	9.15254583832314e-18	4.66871363212864e-14	-0.638235	0.0147829	1	-0.976541	0.198928	-1.17547	Mature_Neuron	1.80066390949618e-17	Stronger_in_Young
EEF1G	-1.54832	2.32155576687343e-17	1.18422559668214e-13	-0.431317	0.00011623	0.592892	-1.09519	0.021816	-1.117	Mature_Neuron	4.48613801214332e-17	Stronger_in_Young
TUBB2A	-2.45798	2.78007285338716e-29	1.41811516251279e-25	-1.3452	5.71441251482121e-10	2.9149218238103e-06	-1.17817	-0.0653909	-1.11278	Mature_Neuron	7.18847409232966e-29	Stronger_in_Young
SLC17A7	-2.18047	8.80529817041057e-11	4.49158259672643e-07	-1.08117	0.00140762	1	-0.839038	0.260269	-1.09931	Mature_Neuron	1.23228786250849e-10	Stronger_in_Young
MEG3	-4.45306	1.34760437828438e-11	6.87412993362864e-08	-3.36576	1.59515677709403e-05	0.0813689	NA	0.110767	-1.08731	Mature_Neuron	2.00479226687238e-11	Stronger_in_Young
DLG4	-1.92145	1.16076486392166e-06	0.00592106	-3.00561	5.39766452206329e-05	0.275335	NA	-0.0607072	1.08417	Mature_Neuron	1.19828007815486e-06	Stronger_in_Old
MAPT	-2.97401	1.98981754937138e-31	1.01500593193434e-27	-1.90922	6.34721162011759e-14	3.23771264742198e-10	-1.08346	-0.0186677	-1.06479	Mature_Neuron	5.32251689314611e-31	Stronger_in_Young
DCX	-5.09701	1.57861419545574e-22	8.05251101101975e-19	-4.06747	2.65478840464527e-11	1.35420756520955e-07	NA	0.0529994	-1.02954	Mature_Neuron	3.63215045818843e-22	Stronger_in_Young
MEF2C	-3.99311	2.61517509960398e-09	1.33400081830799e-05	-2.96925	6.03991986658849e-05	0.308096	NA	0.0473217	-1.02386	Mature_Neuron	3.19110130131452e-09	Stronger_in_Young
INA	-3.84409	2.31671515114389e-08	0.000118176	-2.85048	0.000137213	0.699921	NA	0.0170666	-0.993608	Mature_Neuron	2.65956940184172e-08	Stronger_in_Young
SLC2A1	3.69283	1.21624046405327e-43	6.20404260713575e-40	2.70664	1.42410829211187e-13	7.26437639806264e-10	-0.317578	NA	0.986194	Mature_Neuron	3.58923136946157e-43	Stronger_in_Old
TCF4	-2.41166	2.8866270222245e-07	0.00147247	-1.4659	0.00267227	1	-0.976541	-0.0307757	-0.945765	Mature_Neuron	3.12861970672236e-07	Stronger_in_Young
L1CAM	-3.27994	5.33700686601487e-08	0.000272241	-2.34032	0.000234804	1	NA	-0.0369192	-0.939622	Mature_Neuron	6.03748901717932e-08	Stronger_in_Young
STMN2	-3.82396	1.91417174849111e-50	9.76419008905313e-47	-2.89477	2.34781511066191e-24	1.19762048794864e-20	-0.976541	-0.0473527	-0.929188	Mature_Neuron	6.00806508341428e-50	Stronger_in_Young
STMN3	-2.76482	2.29686790654265e-08	0.000117163	-1.8424	0.000375863	1	NA	-0.0541204	-0.922421	Mature_Neuron	2.64237134163699e-08	Stronger_in_Young
HPCA	-3.43473	6.844557583129e-09	3.4914088231541e-05	-2.52535	6.71726635432724e-05	0.342648	NA	-0.0671634	-0.909378	Mature_Neuron	8.11483573720315e-09	Stronger_in_Young
NCS1	-3.0685	1.18877223902835e-08	6.06392719128362e-05	-2.16252	0.000156328	0.797431	NA	-0.0705643	-0.905977	Mature_Neuron	1.39117096075947e-08	Stronger_in_Young
ATP1B1	-1.05203	8.82209359111951e-10	4.50014994083006e-06	-0.153727	0.0843656	1	-0.828442	0.0698577	-0.8983	Mature_Neuron	1.11925159345278e-09	Stronger_in_Young
[truncated: 598,369 more chars]
